# Local genetic correlation analysis of Alzheimer’s disease and stroke implicates *PHLPP1* as a shared locus in individuals of African ancestry

**DOI:** 10.64898/2025.12.03.25341552

**Authors:** Nicholas R. Ray, Jiji Kurup, Ajneesh Kumar, Farid Rajabli, Liyong Wang, Wanying Xu, Fulai Jin, Elanur Yilmaz, Caghan Kizil, Luciana Bertholim-Nasciben, Sofia Moura, Aura M. Ramirez, Olusegun Baiyewu, Anthony J. Griswold, Motunrayo Coker, Kyle M. Scott, Kazeem Akinwande, Larry D. Adams, Samuel Diala, Patrice G. Whitehead, Jacob L. McCauley, Mayowa Ogunronbi, Kara L. Hamilton-Nelson, Albertino Damasceno, Andrew F. Zaman, Susan H. Blanton, Albert Akpalu, Michael L. Cuccaro, Kolawole Wahab, Katalina F. McInerney, Karen Nuytemans, Reginald Obiako, Pedro R. Mena, Njideka Okubadejo, Izri M. Martinez, Yared Z. Zewde, Seid A. Gugssa, Fred S. Sarfo, Raj Kalaria, David M. Ndetei, Scott M. Williams, Allison Caban-Holt, ADGC, AfDC, Giuseppe Tosto, Jonathan L. Haines, Rufus O. Akinyemi, Adesola Ogunniyi, Goldie S. Byrd, William S. Bush, Brian W. Kunkle, Jeffery M. Vance, Margaret A. Pericak-Vance, Christiane Reitz

## Abstract

**Background:** Neuropathological studies indicate a strong association between Alzheimer’s disease (AD) and stroke, yet the molecular mechanisms underlying this association remain unclear.

**Methods:** Local genetic correlation analysis was conducted with LAVA using the results from genome-wide association studies on AD and stroke in individuals of African ancestry. Enhanced Hi-C Capture Analysis (eHiCA) examined chromatin interactions using iPSC-derived cells from AD brain autopsy samples.

**Results:** LAVA identified a region shared between AD and stroke on chromosome 18q21.33(*r_g_* = .77, *P* = 2.41×10^-6^). eHiCA demonstrated that the AD and stroke loci interact with regulatory elements in *PHLPP1*. Variants at *PHLPP1* were also associated with AD in an independent set of individuals of African ancestry (*P* = 4.56 × 10^-5^).

**Conclusions:** This study identified a region on top of *PHLPP1* as a locus associated with both AD and stroke. *PHLPP1* inhibits protein kinase B, which contributes to both AD and stroke pathophysiology.

## Supplemental Tables for "Local genetic correlation analysis of Alzheimer’s disease and stroke implicates *PHLPP1* as a shared locus in individuals of African ancestry" (part 1 of 3)

### Sheet: Table of Contents
Supplementary Table 1	Comparison of statistics for chr18q21 region across datasets
Supplementary Table 2	Expression levels of PHLPP1 across 9 cell types in humans
Supplementary Table 3	Expression levels of phlpp1 across 13 cell types in zebrafish that have been enriched for gliovascular cells

### Sheet: Supplementary Table 1 
Supplementary Table 1. Comparison of statistics for chr18q21 region across datasets
SNP			LD with top hits from GWAS used in local genetic correlation analysis		AD GWAS in African ancestry (Ray et al., 2024)						Stroke GWAS in African ancestry (Mishra et al., 2022)					AD GWAS in European ancestry (Bellenguez et al., 2022)					Stroke GWAS in European ancestry (Mishra et al., 2022)						Nigerian dataset from AD GWAS in African ancestry (Ray et al., 2024)						AfDC independent meta-analysis
CHR	POS (GRCh37)	RSID	r2 with AFR AD top hit	r2 with AFR Stroke top hit	A1	A2	A1 Freq	Beta	SE	P	A1	A2	A1 Freq	Beta	P	A1	A2	A1 Freq	Beta	P	A1	A2	A1 Freq	Beta	SE	P	A1	A2	A1 Freq	Beta	SE	P	A1	A2	A1 Freq	Beta	SE	P
18	60297877	rs306218	0.0282	0.0089	T	C	0.2458	-0.0359	0.0425	0.3988	T	C	0.2504	-0.0143	0.6747	T	C	0.6232	0.005	0.5585	T	C	0.6234	-0.0036	0.0069	0.6006	T	C	0.16383	0.0955846	0.23872	0.688859	C	T	0.1781	0.74579	0.252012	4.46e-05
18	60519473	rs76310307	0.0028	0.0043	C	G	0.0599	0.0834	0.0777	0.2836	NA	NA	NA	NA	NA	C	G	0.0011	-0.0404	0.8172	NA	NA	NA	NA	NA	NA	C	G	0.0851064	0.0894693	0.306405	0.770289	G	C	0.057	1.03309	0.278884	0.000255
18	60542465	rs115063546	0.0028	0.0042	A	G	0.0602	0.0797	0.0775	0.3036	A	G	0.0703	-0.0406	0.4971	A	G	0.0011	-0.0396	0.8206	NA	NA	NA	NA	NA	NA	A	G	0.0851064	0.0894693	0.306405	0.770289	G	A	0.057	1.03309	0.278884	0.000255
18	60607628	rs141697119	NA	NA	NA	NA	NA	NA	NA	NA	NA	NA	NA	NA	NA	NA	NA	NA	NA	NA	NA	NA	NA	NA	NA	NA	NA	NA	NA	NA	NA	NA	C	T	0.0986	0.75123	0.219671	0.000621
18	60329748	rs894501485	NA	NA	NA	NA	NA	NA	NA	NA	NA	NA	NA	NA	NA	NA	NA	NA	NA	NA	NA	NA	NA	NA	NA	NA	T	C	0.00425532	1.6885	1.6774	0.314118	C	T	0.0072	-3.03796	0.887264	0.000739
18	60489098	rs75137839	0.0024	0.005	A	C	0.0535	0.1173	0.0823	0.1537	A	C	0.0669	-0.057	0.3607	A	C	0.001	-0.0178	0.9207	NA	NA	NA	NA	NA	NA	A	C	0.0787234	0.109456	0.317175	0.730021	C	A	0.047	1.02715	0.302758	0.000828
18	60489101	rs77851659	0.0023	0.0049	T	C	0.0535	0.1173	0.0823	0.1537	T	C	0.0642	-0.0504	0.4316	T	C	0.001	-0.0178	0.9207	NA	NA	NA	NA	NA	NA	T	C	0.0787234	0.109456	0.317175	0.730021	C	T	0.047	1.02715	0.302758	0.000828
18	60088506	rs114005091	NA	NA	T	C	0.0212	0.0759	0.1437	0.5973	NA	NA	NA	NA	NA	NA	NA	NA	NA	NA	NA	NA	NA	NA	NA	NA	T	C	0.0276596	-0.0867819	0.547826	0.874133	C	T	0.0289	-1.8574	1.26361	0.00105566
18	60298465	rs143980837	0.0002	0.0003	T	C	0.9944	-0.5505	0.3194	0.08477	NA	NA	NA	NA	NA	NA	NA	NA	NA	NA	NA	NA	NA	NA	NA	NA	C	T	0.00425532	1.6885	1.6774	0.314118	T	C	0.0063	-3.26723	0.985273	0.00109123
18	60329020	rs28535708	0.0008	0.0016	A	G	0.9721	0.0097	0.118	0.9342	G	A	0.0408	0.0198	0.8215	A	G	0.9623	-0.0156	0.4679	A	G	0.9602	0.0335	0.0173	0.05218	G	A	0.0397163	0.403218	0.440316	0.3598	A	G	0.0425	-1.0919	0.334732	0.00132069
18	60318588	rs150640724	0.0002	0.0004	A	G	0.0067	0.4468	0.2945	0.1292	NA	NA	NA	NA	NA	NA	NA	NA	NA	NA	NA	NA	NA	NA	NA	NA	A	G	0.00425532	1.6885	1.6774	0.314118	G	A	0.0099	-2.29773	0.715691	0.00158011
18	61130942	rs8099543	NA	NA	T	G	0.3043	-0.0248	0.0408	0.5432	T	G	0.3111	-0.0004	0.9887	T	G	0.1981	-0.0014	0.8906	T	G	0.1857	-0.0006	0.0086	0.9435	T	G	0.333333	-0.187815	0.185374	0.310979	G	T	0.3436	-0.424203	0.137807	0.00247698
18	60307494	rs115010614	0.0013	0.0029	A	G	0.0396	0.1015	0.098	0.3004	A	G	0.041	0.0312	0.7149	NA	NA	NA	NA	NA	NA	NA	NA	NA	NA	NA	A	G	0.0744681	0.388591	0.322541	0.228288	G	A	0.0407	1.00138	0.330248	0.00288517
18	60609629	rs60760848	0.0055	0.0099	T	C	0.1154	0.1089	0.0567	0.05495	T	C	0.122	-0.0472	0.2823	T	C	0.0021	-0.0029	0.9821	NA	NA	NA	NA	NA	NA	T	C	0.146809	0.336801	0.253039	0.183182	C	T	0.1085	0.62099	0.208507	0.00344091
18	60538812	rs112712313	0.0069	0.0127	T	C	0.1439	0.0721	0.0517	0.1635	T	C	0.1504	-0.0413	0.3087	T	C	0.0023	-0.071	0.5662	NA	NA	NA	NA	NA	NA	T	C	0.178723	0.420992	0.233034	0.0708292	C	T	0.142	0.551248	0.186659	0.00373051
18	60419089	rs17070326	0.0023	0.0049	C	G	0.9461	-0.1195	0.0821	0.1456	NA	NA	NA	NA	NA	C	G	0.9989	0.0148	0.9329	NA	NA	NA	NA	NA	NA	G	C	0.077305	0.0666227	0.333389	0.84161	C	G	0.0443	0.947847	0.325593	0.00426829
18	60598810	rs75612172	0.0056	0.01	A	G	0.1151	0.1103	0.0567	0.0517	A	G	0.1184	-0.0317	0.4763	A	G	0.0021	0.0024	0.9854	NA	NA	NA	NA	NA	NA	A	G	0.146809	0.336801	0.253039	0.183182	G	A	0.1103	0.598225	0.207546	0.00467518
18	60581197	rs55868084	0.0056	0.0101	T	C	0.8843	-0.109	0.0566	0.05402	C	T	0.12	-0.046	0.2974	T	C	0.998	0.015	0.9095	NA	NA	NA	NA	NA	NA	C	T	0.146809	0.336801	0.253039	0.183182	T	C	0.1103	0.598225	0.207546	0.00467518
18	60299066	rs306221	0.0084	0.0003	C	G	0.5897	0.0317	0.0367	0.388	NA	NA	NA	NA	NA	C	G	0.2247	-0.0161	0.1079	C	G	0.2131	0.0136	0.0082	0.09895	G	C	0.336879	0.134673	0.185957	0.468931	C	G	0.3418	0.382613	0.13293	0.0047356
18	60475830	rs187083459	0.0002	0.0004	NA	NA	NA	NA	NA	NA	NA	NA	NA	NA	NA	NA	NA	NA	NA	NA	NA	NA	NA	NA	NA	NA	A	G	0.00496454	1.41644	1.59248	0.373758	G	A	0.0063	-2.85603	0.995607	0.0048817
18	60276188	rs113583792	0.0033	0.0001	A	G	0.0815	0.0339	0.0686	0.6211	A	G	0.0915	-0.0775	0.1441	A	G	0.0018	-0.008	0.9566	NA	NA	NA	NA	NA	NA	A	G	0.109929	0.035886	0.274419	0.895957	G	A	0.1004	0.552356	0.382775	0.00498421
18	60303349	rs115183270	0.0008	0.0016	T	C	0.0159	0.0613	0.1568	0.6956	NA	NA	NA	NA	NA	NA	NA	NA	NA	NA	NA	NA	NA	NA	NA	NA	T	C	0.0148936	-0.461991	0.66992	0.490433	C	T	0.0226	1.32941	0.464702	0.00500339
18	60355184	rs111562450	0.0085	0.018	T	C	0.8371	-0.0626	0.0496	0.2073	C	T	0.189	0.0086	0.8182	T	C	0.9612	0.0006	0.9768	T	C	0.9593	0.0294	0.0169	0.08131	C	T	0.202837	0.0166385	0.222922	0.940503	T	C	0.2052	-0.45253	0.158892	0.00520654
18	60603655	rs34948147	0.0028	0.0106	T	G	0.8633	-0.106	0.0525	0.04352	G	T	0.1378	-0.0462	0.2703	T	G	0.9044	0.049	0.000422	T	G	0.8993	-0.014	0.0107	0.189	G	T	0.150355	0.306393	0.250777	0.221792	T	G	0.1175	0.566056	0.198859	0.00523115
18	60602766	rs73963629	0.0057	0.0103	A	G	0.8815	-0.1073	0.0561	0.05573	G	A	0.123	-0.0417	0.3436	A	G	0.9979	0.0355	0.7852	NA	NA	NA	NA	NA	NA	G	A	0.150355	0.306393	0.250777	0.221792	A	G	0.1148	0.57645	0.203035	0.00535243
18	60535130	rs185399756	0.001	0.0021	T	C	0.0226	-0.0186	0.1295	0.886	NA	NA	NA	NA	NA	NA	NA	NA	NA	NA	NA	NA	NA	NA	NA	NA	T	C	0.0397163	0.212306	0.418332	0.6118	C	T	0.0271	1.10525	0.389685	0.00540105
18	60915473	rs146989954	NA	NA	A	G	0.006	0.104	0.3494	0.7659	NA	NA	NA	NA	NA	NA	NA	NA	NA	NA	NA	NA	NA	NA	NA	NA	A	G	0.00567376	-0.964392	1.36504	0.479882	G	A	0.0118	-1.82369	0.645777	0.00560993
18	60282910	rs637216	0.0714	0.0072	A	G	0.1562	-0.0439	0.0516	0.3949	A	G	0.1827	-0.0662	0.09572	A	G	0.5456	-0.0005	0.9562	A	G	0.542	0.0043	0.0066	0.5184	A	G	0.0822695	0.362079	0.3235	0.263031	G	A	0.0678	0.723983	0.257793	0.00588777
18	60626119	rs114946587	0.003	0.0047	A	G	0.0638	0.0436	0.0751	0.5612	A	G	0.0723	-0.0342	0.5419	A	G	0.0011	0.1447	0.415	NA	NA	NA	NA	NA	NA	A	G	0.0617021	-0.0936173	0.363855	0.796953	G	A	0.0552	0.806075	0.28794	0.00605193
18	60628477	rs78127794	0.003	0.0047	A	G	0.0638	0.0436	0.0751	0.5612	A	G	0.0724	-0.0346	0.5379	A	G	0.0011	0.1468	0.4084	NA	NA	NA	NA	NA	NA	A	G	0.0617021	-0.0936173	0.363855	0.796953	G	A	0.0552	0.806075	0.28794	0.00605193
18	60624582	rs76811399	0.003	0.0048	A	G	0.9355	-0.0306	0.0748	0.6822	G	A	0.0728	-0.028	0.6156	A	G	0.9989	-0.1616	0.3645	NA	NA	NA	NA	NA	NA	G	A	0.0617021	-0.0936173	0.363855	0.796953	A	G	0.0552	0.806075	0.28794	0.00605193
18	60638728	rs114777908	0.003	0.0048	T	C	0.0635	0.0482	0.0753	0.5222	T	C	0.0727	-0.0345	0.5375	T	C	0.0011	0.1956	0.2668	NA	NA	NA	NA	NA	NA	T	C	0.0609929	-0.0872432	0.364701	0.810936	C	T	0.0552	0.806075	0.28794	0.00605193
18	60638919	rs116453538	0.003	0.0048	C	G	0.9365	-0.0482	0.0753	0.5222	NA	NA	NA	NA	NA	C	G	0.9989	-0.1382	0.4357	NA	NA	NA	NA	NA	NA	G	C	0.0609929	-0.0872432	0.364701	0.810936	C	G	0.0552	0.806075	0.28794	0.00605193
18	60617092	rs8096249	0.003	0.0046	T	C	0.9363	-0.0422	0.0753	0.5747	C	T	0.0726	-0.0265	0.6345	T	C	0.9989	-0.1594	0.3723	NA	NA	NA	NA	NA	NA	C	T	0.0609929	-0.0872432	0.364701	0.810936	T	C	0.0552	0.806075	0.28794	0.00605193
18	60619858	rs114457288	0.003	0.0046	T	C	0.9363	-0.0405	0.0751	0.59	C	T	0.0726	-0.027	0.6278	T	C	0.9989	-0.1511	0.3957	NA	NA	NA	NA	NA	NA	C	T	0.0609929	-0.0872432	0.364701	0.810936	T	C	0.0552	0.806075	0.28794	0.00605193
18	60640157	rs114343074	0.0031	0.0048	A	G	0.9359	-0.0354	0.0751	0.6374	G	A	0.0727	-0.0331	0.5535	A	G	0.9989	-0.1381	0.4359	NA	NA	NA	NA	NA	NA	G	A	0.0609929	-0.0872432	0.364701	0.810936	A	G	0.0552	0.806075	0.28794	0.00605193
18	60623044	rs114089694	0.003	0.0048	T	C	0.9356	-0.0309	0.0748	0.6793	C	T	0.0728	-0.0259	0.6418	T	C	0.9989	-0.1472	0.4072	NA	NA	NA	NA	NA	NA	C	T	0.0609929	-0.0872432	0.364701	0.810936	T	C	0.0552	0.806075	0.28794	0.00605193
18	60623899	rs17070479	0.003	0.0048	A	G	0.0644	0.0309	0.0748	0.6793	A	G	0.0728	-0.0281	0.6138	A	G	0.0011	0.1616	0.3648	NA	NA	NA	NA	NA	NA	A	G	0.0609929	-0.0872432	0.364701	0.810936	G	A	0.0552	0.806075	0.28794	0.00605193
18	60624688	rs190937950	0.0031	0.0048	T	C	0.935	-0.0287	0.0747	0.7012	C	T	0.0741	-0.0382	0.4918	T	C	0.9985	-0.0984	0.5346	NA	NA	NA	NA	NA	NA	C	T	0.0609929	-0.0872432	0.364701	0.810936	T	C	0.0552	0.806075	0.28794	0.00605193
18	60612756	rs17070459	0.003	0.0046	T	C	0.0652	0.0387	0.0745	0.6031	T	C	0.0732	-0.0212	0.7031	T	C	0.0011	0.1927	0.2913	NA	NA	NA	NA	NA	NA	T	C	0.0638298	-0.00869774	0.357843	0.980609	C	T	0.0552	0.806075	0.28794	0.00605193
18	60061472	rs17069909	NA	NA	T	C	0.0264	-0.1076	0.1217	0.3762	T	C	0.0251	0.0311	0.7793	NA	NA	NA	NA	NA	NA	NA	NA	NA	NA	NA	T	C	0.0297872	0.0568093	0.521434	0.913244	C	T	0.0325	-1.06928	0.416599	0.00619344
18	60291954	rs306213	0.0231	0.0161	A	G	0.714	0.0081	0.0408	0.8428	G	A	0.2855	-0.0537	0.09439	A	G	0.3396	-0.0069	0.4289	A	G	0.3262	-0.0063	0.0072	0.3792	G	A	0.215603	0.371333	0.21259	0.080687	A	G	0.1646	0.472089	0.170497	0.00664516
18	60882269	rs147993432	0.0001	0.0003	T	C	0.006	0.0438	0.3723	0.9063	NA	NA	NA	NA	NA	NA	NA	NA	NA	NA	NA	NA	NA	NA	NA	NA	T	C	0.00567376	-0.964392	1.36504	0.479882	C	T	0.0108	-1.8496	0.668305	0.00667156
18	60504847	rs80294407	0.0036	0.0076	T	C	0.9134	-0.0908	0.0655	0.1658	C	T	0.0911	-0.0597	0.2468	T	C	0.9984	0.0832	0.5633	NA	NA	NA	NA	NA	NA	C	T	0.116312	0.201842	0.273137	0.459921	T	C	0.0805	0.651882	0.23638	0.0068741
18	60940865	rs539438534	NA	NA	T	C	0.0053	1.0781	0.5334	0.04327	NA	NA	NA	NA	NA	NA	NA	NA	NA	NA	NA	NA	NA	NA	NA	NA	T	C	0.00496454	-0.956525	1.41331	0.498533	C	T	0.0099	-1.8773	0.681672	0.0069539
18	60937824	rs78687965	NA	NA	A	C	0.0052	1.058	0.5354	0.04816	NA	NA	NA	NA	NA	NA	NA	NA	NA	NA	NA	NA	NA	NA	NA	NA	A	C	0.00496454	-0.956525	1.41331	0.498533	C	A	0.0099	-1.8773	0.681672	0.0069539
18	60938775	rs75404714	NA	NA	A	G	0.005	0.8543	0.571	0.1346	NA	NA	NA	NA	NA	NA	NA	NA	NA	NA	NA	NA	NA	NA	NA	NA	A	G	0.00496454	-0.956525	1.41331	0.498533	G	A	0.0099	-1.8773	0.681672	0.0069539
18	60934650	rs76771548	NA	NA	T	G	0.0047	0.4881	0.382	0.2013	NA	NA	NA	NA	NA	NA	NA	NA	NA	NA	NA	NA	NA	NA	NA	NA	T	G	0.00496454	-0.956525	1.41331	0.498533	G	T	0.0099	-1.8773	0.681672	0.0069539
18	60929537	rs114827244	NA	NA	T	C	0.0046	0.3546	0.3925	0.3663	NA	NA	NA	NA	NA	NA	NA	NA	NA	NA	NA	NA	NA	NA	NA	NA	T	C	0.00496454	-0.956525	1.41331	0.498533	C	T	0.0099	-1.8773	0.681672	0.0069539
18	60930293	rs78352105	NA	NA	T	C	0.0046	0.3274	0.3784	0.3869	NA	NA	NA	NA	NA	NA	NA	NA	NA	NA	NA	NA	NA	NA	NA	NA	T	C	0.00496454	-0.956525	1.41331	0.498533	C	T	0.0099	-1.8773	0.681672	0.0069539
18	60924623	rs77287044	NA	NA	A	C	0.9954	-0.3215	0.3896	0.4092	NA	NA	NA	NA	NA	NA	NA	NA	NA	NA	NA	NA	NA	NA	NA	NA	C	A	0.00496454	-0.956525	1.41331	0.498533	A	C	0.0099	-1.8773	0.681672	0.0069539
18	60924608	rs74929130	NA	NA	NA	NA	NA	NA	NA	NA	NA	NA	NA	NA	NA	NA	NA	NA	NA	NA	NA	NA	NA	NA	NA	NA	A	T	0.00496454	-0.956525	1.41331	0.498533	T	A	0.0099	-1.8773	0.681672	0.0069539
18	60932419	rs140131650	NA	NA	NA	NA	NA	NA	NA	NA	NA	NA	NA	NA	NA	NA	NA	NA	NA	NA	NA	NA	NA	NA	NA	NA	T	G	0.00496454	-0.956525	1.41331	0.498533	G	T	0.0099	-1.8773	0.681672	0.0069539
18	60298506	rs306219	0.0046	0.0002	T	C	0.4522	-0.0152	0.0361	0.6741	T	C	0.446	0.0009	0.9741	T	C	0.7755	0.0165	0.0995	T	C	0.7861	-0.015	0.0081	0.06536	T	C	0.393617	0.14462	0.180962	0.424188	C	T	0.3888	0.349346	0.126944	0.00699612
18	60584314	rs12959421	0.0018	0.0112	A	C	0.8562	-0.1099	0.0511	0.03136	C	A	0.1451	-0.0559	0.1726	A	C	0.9044	0.049	0.000426	A	C	0.9037	-0.024	0.012	0.04496	C	A	0.157447	0.212685	0.247553	0.390258	A	C	0.1275	0.533355	0.194052	0.00706979
18	60584477	rs12963637	0.0018	0.0112	T	G	0.8562	-0.1092	0.0511	0.03244	G	T	0.145	-0.054	0.187	T	G	0.9045	0.0488	0.000445	T	G	0.9036	-0.0233	0.0119	0.05101	G	T	0.157447	0.212685	0.247553	0.390258	T	G	0.1275	0.533355	0.194052	0.00706979
18	60168083	rs145754332	0.0002	0.0002	T	C	0.0072	0.0332	0.2786	0.905	NA	NA	NA	NA	NA	NA	NA	NA	NA	NA	NA	NA	NA	NA	NA	NA	T	C	0.00992908	-0.216915	0.924821	0.81456	C	T	0.0099	-1.86316	0.678031	0.00708297
18	60149369	rs563540991	0.0002	0.0003	A	G	0.0069	0.0034	0.2959	0.9907	NA	NA	NA	NA	NA	NA	NA	NA	NA	NA	NA	NA	NA	NA	NA	NA	A	G	0.00851064	-0.0397251	1.05206	0.96988	G	A	0.0099	-1.86316	0.678031	0.00708297
18	60976763	rs114666853	NA	NA	A	G	0.0973	0.0217	0.0637	0.7341	A	G	0.1133	-0.0025	0.9553	A	G	0.0016	-0.0822	0.704	NA	NA	NA	NA	NA	NA	A	G	0.109929	-0.0102235	0.270289	0.969828	G	A	0.0805	-0.651835	0.237309	0.00710694
18	60976771	rs116250566	NA	NA	A	G	0.9027	-0.0217	0.0637	0.7341	G	A	0.1133	-0.0025	0.9561	A	G	0.9984	0.0833	0.7003	NA	NA	NA	NA	NA	NA	G	A	0.109929	-0.0102235	0.270289	0.969828	A	G	0.0805	-0.651835	0.237309	0.00710694
18	60979626	rs78242667	NA	NA	T	G	0.0968	0.0075	0.0633	0.9057	T	G	0.1108	0.0063	0.8885	T	G	0.0016	-0.0862	0.6866	NA	NA	NA	NA	NA	NA	T	G	0.109929	-0.0102235	0.270289	0.969828	G	T	0.0805	-0.651835	0.237309	0.00710694
18	60985941	rs114373512	NA	NA	A	G	0.0969	0.0009	0.063	0.989	A	G	0.1099	0.0092	0.8383	A	G	0.0016	-0.1567	0.4687	NA	NA	NA	NA	NA	NA	A	G	0.109929	-0.0083285	0.270405	0.975429	G	A	0.0769	-0.662752	0.24213	0.00731609
18	60997944	rs561238634	NA	NA	A	G	0.0027	0.1675	1.4904	0.9105	NA	NA	NA	NA	NA	NA	NA	NA	NA	NA	NA	NA	NA	NA	NA	NA	NA	NA	NA	NA	NA	NA	G	A	0.0145	-1.40725	0.517189	0.00768152
18	60099150	rs150330237	NA	NA	A	G	0.0236	0.0236	0.137	0.8633	NA	NA	NA	NA	NA	NA	NA	NA	NA	NA	NA	NA	NA	NA	NA	NA	A	G	0.0283688	-0.119873	0.54163	0.824844	G	A	0.0325	-1.21738	0.848115	0.00807238
18	60432664	rs8090650	0.0135	0.0333	T	G	0.7301	-0.0432	0.0412	0.2947	G	T	0.2882	0.0275	0.3866	T	G	0.9543	-0.0074	0.709	T	G	0.9544	0.0425	0.0158	0.007225	G	T	0.333333	-0.081394	0.187571	0.664334	T	G	0.3409	-0.435057	0.308797	0.00824258
18	60213585	rs73963446	0.0009	0.0005	A	G	0.9771	-0.2876	0.1311	0.02826	NA	NA	NA	NA	NA	NA	NA	NA	NA	NA	NA	NA	NA	NA	NA	NA	G	A	0.0248227	0.55624	0.532712	0.296408	A	G	0.0127	-1.57417	0.584567	0.00835358
18	60949780	rs77461827	NA	NA	A	G	0.022	0.0867	0.1547	0.5752	NA	NA	NA	NA	NA	NA	NA	NA	NA	NA	NA	NA	NA	NA	NA	NA	A	G	0.0297872	-0.0629524	0.532338	0.905864	G	A	0.0226	-1.13429	0.707272	0.00857323
18	60336391	rs75509621	0.001	0.0022	A	G	0.9652	0.0198	0.1054	0.8507	NA	NA	NA	NA	NA	A	G	0.9582	-0.0038	0.851	A	G	0.9557	0.0313	0.0163	0.05519	G	A	0.048227	0.1323	0.401569	0.74181	A	G	0.0561	-0.770088	0.287415	0.00869579
18	60905993	rs114034328	NA	NA	A	G	0.0163	0.0251	0.166	0.88	NA	NA	NA	NA	NA	NA	NA	NA	NA	NA	NA	NA	NA	NA	NA	NA	A	G	0.0283688	0.286926	0.559985	0.608384	G	A	0.0099	1.72053	0.642633	0.00874876
18	60976401	rs114936463	NA	NA	A	G	0.0186	0.0401	0.1542	0.795	NA	NA	NA	NA	NA	NA	NA	NA	NA	NA	NA	NA	NA	NA	NA	NA	A	G	0.0248227	0.520247	0.518832	0.315993	G	A	0.0118	-1.59793	0.599055	0.00900817
18	60369090	rs191407807	0.0061	0.0169	A	T	0.1572	0.0466	0.0504	0.3551	NA	NA	NA	NA	NA	A	T	0.0386	0.0047	0.8282	NA	NA	NA	NA	NA	NA	A	T	0.202837	-0.0699477	0.22169	0.752366	T	A	0.2061	-0.423708	0.159079	0.00911286
18	60499304	rs9954860	0.0138	0.0209	T	C	0.7623	-0.0335	0.0425	0.4308	C	T	0.2532	0.0415	0.2024	T	C	0.9548	-0.005	0.8032	T	C	0.9548	0.0436	0.0159	0.006258	C	T	0.28227	-0.0417022	0.198147	0.833308	T	C	0.3092	-0.391517	0.184615	0.00918383
18	60101929	rs4271685	0.0001	0.0002	C	G	0.1072	0.0122	0.0681	0.8576	NA	NA	NA	NA	NA	C	G	0.0322	-0.0485	0.04382	C	G	0.0442	0.0088	0.0169	0.6035	C	G	0.11844	0.0929648	0.278688	0.738697	G	C	0.1148	-0.652923	0.655989	0.00930076
18	60246154	rs4941144	0.0001	0.0011	T	C	0.4467	0.0548	0.0363	0.1317	C	T	0.5516	-0.0473	0.09689	T	C	0.4522	0.0083	0.3136	T	C	0.4344	0.0098	0.0065	0.1317	C	T	0.571631	0.0740891	0.178971	0.678894	C	T	0.4222	-0.367501	0.138541	0.0094086
18	60246006	rs4941143	0.0001	0.0011	T	C	0.5533	-0.0543	0.0363	0.1347	T	C	0.551	-0.0444	0.1194	T	C	0.5481	-0.0085	0.3021	T	C	0.5656	-0.0086	0.0065	0.1863	T	C	0.571631	0.0740891	0.178971	0.678894	T	C	0.4222	-0.367501	0.138541	0.0094086
18	60280097	rs595286	0.0738	0.007	A	G	0.1552	-0.0402	0.0517	0.4375	A	G	0.1834	-0.0626	0.1156	A	G	0.5502	-0.0016	0.8417	A	G	0.5422	0.0052	0.0068	0.4449	A	G	0.0822695	0.362079	0.3235	0.263031	G	A	0.0687	0.677059	0.255291	0.00942342
18	59745586	rs142101383	NA	NA	T	C	0.9899	-2.3325	2.2237	0.2942	NA	NA	NA	NA	NA	NA	NA	NA	NA	NA	NA	NA	NA	NA	NA	NA	NA	NA	NA	NA	NA	NA	T	C	0.0063	2.61425	0.989199	0.00968409
18	59761160	rs188287820	NA	NA	T	G	0.9899	-2.3325	2.2237	0.2942	NA	NA	NA	NA	NA	NA	NA	NA	NA	NA	NA	NA	NA	NA	NA	NA	NA	NA	NA	NA	NA	NA	T	G	0.0063	2.61425	0.989199	0.00968409
18	60117737	rs111680097	0.0008	0	T	C	0.981	0.1032	0.1479	0.4854	NA	NA	NA	NA	NA	NA	NA	NA	NA	NA	NA	NA	NA	NA	NA	NA	C	T	0.0113475	1.10859	0.87193	0.203578	T	C	0.028	-1.06704	0.409444	0.0101519
18	60650910	rs186056108	0.0031	0.0049	A	T	0.9317	-0.0093	0.073	0.8984	NA	NA	NA	NA	NA	A	T	0.9875	-0.0006	0.9877	A	T	0.9859	-0.0597	0.045	0.185	T	A	0.0624113	-0.12759	0.360019	0.723041	A	T	0.0561	0.750361	0.287851	0.0107549
18	60643592	rs116635558	0.0031	0.0049	A	C	0.0656	0.0301	0.0742	0.6855	A	C	0.0753	-0.0306	0.5782	A	C	0.0011	0.1322	0.4504	NA	NA	NA	NA	NA	NA	A	C	0.0624113	-0.123413	0.360546	0.73213	C	A	0.0561	0.750361	0.287851	0.0107549
18	60650985	rs140205722	0.0031	0.0049	T	C	0.934	-0.0192	0.0741	0.7959	C	T	0.0741	-0.0452	0.4195	T	C	0.9989	-0.1293	0.4604	NA	NA	NA	NA	NA	NA	C	T	0.0624113	-0.123413	0.360546	0.73213	T	C	0.0561	0.750361	0.287851	0.0107549
18	60642185	rs77648130	0.0031	0.0049	T	G	0.0662	0.018	0.074	0.8073	T	G	0.0754	-0.029	0.5974	T	G	0.0011	0.1281	0.465	NA	NA	NA	NA	NA	NA	T	G	0.0624113	-0.123413	0.360546	0.73213	G	T	0.0561	0.750361	0.287851	0.0107549
18	60643760	rs75439525	0.0031	0.0049	T	C	0.0661	0.0178	0.074	0.8094	T	C	0.0751	-0.0263	0.6319	NA	NA	NA	NA	NA	NA	NA	NA	NA	NA	NA	T	C	0.0624113	-0.123413	0.360546	0.73213	C	T	0.0561	0.750361	0.287851	0.0107549
18	60644113	rs114160108	0.0031	0.0049	A	G	0.9339	-0.0178	0.074	0.8094	G	A	0.0752	-0.0274	0.6185	A	G	0.9989	-0.1344	0.4431	NA	NA	NA	NA	NA	NA	G	A	0.0624113	-0.123413	0.360546	0.73213	A	G	0.0561	0.750361	0.287851	0.0107549
18	60654105	rs114998352	0.0031	0.0048	T	G	0.065	0.0333	0.0745	0.655	T	G	0.0754	-0.0508	0.3619	T	G	0.0011	0.1416	0.4189	NA	NA	NA	NA	NA	NA	T	G	0.0617021	-0.117295	0.361376	0.745499	G	T	0.0561	0.750361	0.287851	0.0107549
18	60640917	rs116570477	0.0004	0.0009	C	G	0.0121	0.0305	0.1987	0.8781	NA	NA	NA	NA	NA	NA	NA	NA	NA	NA	NA	NA	NA	NA	NA	NA	C	G	0.029078	0.556157	0.504679	0.270461	G	C	0.009	1.88597	0.723604	0.0107676
18	60581255	rs115016417	0.0004	0.0009	A	G	0.9877	0.0005	0.1979	0.9981	NA	NA	NA	NA	NA	NA	NA	NA	NA	NA	NA	NA	NA	NA	NA	NA	G	A	0.029078	0.556157	0.504679	0.270461	A	G	0.009	1.88597	0.723604	0.0107676
18	60524312	rs115786659	0.0004	0.0009	T	C	0.9879	-0.059	0.1983	0.7661	NA	NA	NA	NA	NA	NA	NA	NA	NA	NA	NA	NA	NA	NA	NA	NA	C	T	0.0283688	0.40596	0.517345	0.432631	T	C	0.009	1.88597	0.723604	0.0107676
18	60562663	rs141678906	0.0004	0.0008	T	G	0.9881	0.0108	0.2	0.9568	NA	NA	NA	NA	NA	NA	NA	NA	NA	NA	NA	NA	NA	NA	NA	NA	G	T	0.0283688	0.40596	0.517345	0.432631	T	G	0.009	1.88597	0.723604	0.0107676
18	60239967	rs5009257	0.0019	0.0025	A	C	0.4373	0.073	0.0364	0.04482	A	C	0.4456	0.0372	0.1931	A	C	0.3348	0.0147	0.08906	A	C	0.3117	0.0058	0.007	0.4015	A	C	0.455319	-0.12547	0.182195	0.491037	C	A	0.4476	-0.352151	0.135597	0.0110619
18	60288446	rs2567555	0.0062	0.0034	A	C	0.4917	0.0207	0.036	0.5651	C	A	0.5173	-0.0244	0.4036	A	C	0.2001	0.0003	0.9742	A	C	0.1926	-0.0075	0.0086	0.3877	C	A	0.442553	0.0379403	0.18007	0.833123	A	C	0.4629	0.342153	0.132141	0.0113108
18	60288503	rs2616761	0.0062	0.0034	A	G	0.4932	0.018	0.036	0.6165	G	A	0.5211	-0.0195	0.5046	A	G	0.2086	0.003	0.7706	A	G	0.1972	-0.0051	0.0085	0.5463	G	A	0.442553	0.0379403	0.18007	0.833123	A	G	0.4629	0.342153	0.132141	0.0113108
18	59753109	rs4941108	NA	NA	T	C	0.9819	0.0179	0.1489	0.9041	NA	NA	NA	NA	NA	T	C	0.9263	0.0014	0.9276	T	C	0.9155	0.0011	0.0118	0.9279	C	T	0.00212766	1.48437	1.65184	0.368858	T	C	0.0054	-1.80533	0.698183	0.0114271
18	60959958	rs78852397	NA	NA	A	G	0.0932	0.0288	0.0655	0.6602	A	G	0.1372	-0.0053	0.9013	A	G	0.0015	-0.0587	0.7878	NA	NA	NA	NA	NA	NA	A	G	0.10922	-0.0749033	0.270859	0.782133	G	A	0.075	-0.628339	0.243231	0.011508
18	60637516	rs78794239	0.0039	0.0065	T	C	0.0791	0.0564	0.068	0.4066	T	C	0.0867	-0.0215	0.6763	T	C	0.0013	0.1127	0.4965	NA	NA	NA	NA	NA	NA	T	C	0.0801418	0.192372	0.330676	0.560732	C	T	0.0705	0.676429	0.262469	0.0117121
18	60625128	rs145705150	0.0039	0.0066	T	C	0.9203	-0.0409	0.0679	0.5465	C	T	0.0864	-0.0216	0.6753	T	C	0.9987	-0.1125	0.4982	NA	NA	NA	NA	NA	NA	C	T	0.0801418	0.192372	0.330676	0.560732	T	C	0.0705	0.676429	0.262469	0.0117121
18	60629654	rs141297372	0.0039	0.0065	T	C	0.9209	-0.0514	0.0681	0.45	C	T	0.0868	-0.022	0.6687	T	C	0.9987	-0.1111	0.5032	NA	NA	NA	NA	NA	NA	C	T	0.0808511	0.186135	0.33011	0.572851	T	C	0.0705	0.676429	0.262469	0.0117121
18	60640701	rs116043855	0.004	0.0067	NA	NA	NA	NA	NA	NA	G	A	0.0868	-0.0202	0.6934	A	G	0.9986	0.0118	0.9372	NA	NA	NA	NA	NA	NA	G	A	0.0808511	0.186135	0.33011	0.572851	A	G	0.0705	0.676429	0.262469	0.0117121
18	60948372	rs7239838	NA	NA	A	G	0.7193	-0.0921	0.0442	0.03732	A	G	0.7463	-0.0931	0.01454	A	G	0.9517	0.0368	0.2028	A	G	0.9797	-0.0138	0.0268	0.6069	A	G	0.668085	-0.14229	0.195056	0.465706	A	G	0.3327	0.355541	0.137982	0.0117278
18	59864180	rs149591353	NA	NA	NA	NA	NA	NA	NA	NA	NA	NA	NA	NA	NA	NA	NA	NA	NA	NA	NA	NA	NA	NA	NA	NA	NA	NA	NA	NA	NA	NA	T	C	0.0054	2.33779	0.908219	0.0118182
18	60240352	rs11152350	0	0.0028	A	C	0.4641	0.0512	0.0369	0.1661	C	A	0.5317	-0.0444	0.1192	A	C	0.4693	0.01	0.2225	A	C	0.4487	0.012	0.0065	0.06507	NA	NA	NA	NA	NA	NA	C	A	0.4512	-0.348037	0.135591	0.0120645
18	60285806	rs147073133	0.0003	0.0007	T	C	0.0055	0.1731	0.3038	0.5689	NA	NA	NA	NA	NA	NA	NA	NA	NA	NA	NA	NA	NA	NA	NA	NA	T	C	0.00638298	-0.245686	1.01532	0.808796	C	T	0.0054	2.4595	0.958726	0.012114
18	60243208	rs2998	0.0017	0	T	C	0.3329	0.0557	0.0384	0.1469	T	C	0.3404	0.0592	0.048	T	C	0.1176	0.0053	0.6774	T	C	0.11	0.0137	0.0106	0.1938	T	C	0.378723	-0.0680997	0.181909	0.708135	C	T	0.3635	-0.362315	0.141488	0.0122756
18	60050185	rs554529166	NA	NA	T	C	0.0062	-0.4012	0.2688	0.1356	NA	NA	NA	NA	NA	NA	NA	NA	NA	NA	NA	NA	NA	NA	NA	NA	T	C	0.0106383	-1.24545	0.807773	0.123115	C	T	0.009	-1.82994	0.714713	0.012288
18	60287113	rs10439026	0.0066	0.0037	T	C	0.5028	-0.0245	0.036	0.4952	T	C	0.5174	-0.0186	0.5221	T	C	0.7805	-0.006	0.5516	T	C	0.7913	0.0059	0.0083	0.4809	T	C	0.439007	0.0344491	0.181094	0.849131	C	T	0.4584	0.339154	0.132483	0.0123022
18	60565941	rs181502035	0.0002	0.0003	T	C	0.9921	-0.1872	0.2269	0.4095	NA	NA	NA	NA	NA	NA	NA	NA	NA	NA	NA	NA	NA	NA	NA	NA	C	T	0.00425532	-1.12181	1.50543	0.456166	T	C	0.0099	-1.67192	0.655086	0.0125776
18	60424354	rs306212	0.3361	0.0055	T	C	0.8524	0.1067	0.0523	0.04135	C	T	0.1372	-0.0789	0.07482	T	C	0.4335	-0.0087	0.2943	T	C	0.4436	-0.0016	0.0069	0.8192	C	T	0.0361702	-0.141294	0.481733	0.76929	T	C	0.0552	0.703087	0.275864	0.0127045
18	60394718	rs584206	0.3322	0.0055	C	G	0.8465	0.1375	0.0524	0.00864	NA	NA	NA	NA	NA	C	G	0.4071	-0.003	0.7244	C	G	0.4141	-0.0082	0.007	0.2448	G	C	0.035461	-0.129812	0.484065	0.788568	C	G	0.0552	0.703087	0.275864	0.0127045
18	60998310	rs79558815	NA	NA	A	C	0.8951	0.0008	0.0603	0.9899	C	A	0.1133	0.0063	0.886	A	C	0.9984	0.1782	0.3896	NA	NA	NA	NA	NA	NA	C	A	0.11844	0.0278555	0.262584	0.915517	A	C	0.0868	-0.572198	0.224627	0.0127533
18	60238668	rs56076457	0	0.0018	T	C	0.5338	-0.0433	0.0362	0.2324	T	C	0.53	-0.044	0.1239	T	C	0.5332	-0.0102	0.21	T	C	0.5509	-0.0073	0.0065	0.2625	T	C	0.539716	0.121283	0.180264	0.501072	T	C	0.4548	-0.347087	0.136269	0.0127625
18	59697258	rs72938010	NA	NA	A	T	0.881	0.0525	0.0554	0.3428	NA	NA	NA	NA	NA	A	T	0.7719	0.0018	0.8541	A	T	0.766	0.0064	0.0077	0.4009	T	A	0.0971631	0.330662	0.310468	0.286856	A	T	0.1022	-0.542801	0.214631	0.0134324
18	59697288	rs72938012	NA	NA	A	G	0.1188	-0.0504	0.0554	0.363	A	G	0.1253	0.0144	0.7412	A	G	0.2281	-0.0017	0.8563	A	G	0.234	-0.0057	0.0077	0.4528	A	G	0.0971631	0.330662	0.310468	0.286856	G	A	0.1022	-0.542801	0.214631	0.0134324
18	60385082	rs201731244	NA	NA	A	G	0.1506	-0.1314	0.0527	0.01257	NA	NA	NA	NA	NA	NA	NA	NA	NA	NA	NA	NA	NA	NA	NA	NA	A	G	0.035461	-0.129812	0.484065	0.788568	G	A	0.0533	0.695299	0.276151	0.0138619
18	59700052	rs72938020	NA	NA	A	T	0.8801	0.059	0.0551	0.2848	NA	NA	NA	NA	NA	A	T	0.7718	0.0016	0.868	A	T	0.7698	0.0037	0.0078	0.6365	T	A	0.0978723	0.331153	0.310512	0.286209	A	T	0.1022	-0.536792	0.213556	0.0140279
18	59700059	rs72938022	NA	NA	T	C	0.1198	-0.0589	0.0552	0.2861	T	C	0.1252	0.0152	0.7273	T	C	0.2281	-0.0017	0.8566	T	C	0.2338	-0.0043	0.0077	0.5777	T	C	0.0978723	0.331153	0.310512	0.286209	C	T	0.1022	-0.536792	0.213556	0.0140279
18	59699868	rs725599	NA	NA	A	G	0.1198	-0.0582	0.0551	0.2906	A	G	0.1252	0.0155	0.7225	A	G	0.2279	-0.0015	0.8771	A	G	0.2338	-0.0059	0.0077	0.4408	A	G	0.0978723	0.331153	0.310512	0.286209	G	A	0.1022	-0.536792	0.213556	0.0140279
18	59701010	rs12605800	NA	NA	T	C	0.12	-0.0557	0.0549	0.3106	T	C	0.1258	0.0159	0.7144	T	C	0.2283	-0.0016	0.8685	T	C	0.2338	-0.002	0.0077	0.7938	T	C	0.0978723	0.331153	0.310512	0.286209	C	T	0.1022	-0.536792	0.213556	0.0140279
18	60893979	rs17757981	0.0005	0.0008	C	G	0.9849	0.2504	0.1761	0.155	NA	NA	NA	NA	NA	C	G	0.9883	0.0083	0.832	C	G	0.9867	-0.0295	0.0352	0.4017	G	C	0.00212766	-1.13189	2.07343	0.585134	C	G	0.0154	1.33979	0.533822	0.0141773
18	60257884	rs143736340	0.0005	0.0011	A	G	0.987	-0.0457	0.1654	0.7823	NA	NA	NA	NA	NA	NA	NA	NA	NA	NA	NA	NA	NA	NA	NA	NA	G	A	0.0156028	0.423441	0.733358	0.563669	A	G	0.0163	1.26549	0.505934	0.0145189
18	60218533	rs147062350	0.0005	0.0011	A	G	0.9862	-0.069	0.1738	0.6913	NA	NA	NA	NA	NA	NA	NA	NA	NA	NA	NA	NA	NA	NA	NA	NA	G	A	0.0163121	0.333893	0.713427	0.639775	A	G	0.0163	1.26549	0.505934	0.0145189
18	60226662	rs141826058	0.0005	0.0011	A	G	0.9863	-0.065	0.1737	0.7081	NA	NA	NA	NA	NA	NA	NA	NA	NA	NA	NA	NA	NA	NA	NA	NA	G	A	0.0163121	0.333893	0.713427	0.639775	A	G	0.0163	1.26549	0.505934	0.0145189
18	60220184	rs142697335	0.0005	0.0011	NA	NA	NA	NA	NA	NA	NA	NA	NA	NA	NA	NA	NA	NA	NA	NA	NA	NA	NA	NA	NA	NA	C	G	0.0163121	0.333893	0.713427	0.639775	G	C	0.0163	1.26549	0.505934	0.0145189
18	60113395	rs146233992	0.0007	0	A	G	0.0161	-0.1245	0.1592	0.4342	NA	NA	NA	NA	NA	NA	NA	NA	NA	NA	NA	NA	NA	NA	NA	NA	A	G	0.012766	0.915971	0.834428	0.272326	G	A	0.0172	-1.28753	0.518084	0.0151863
18	60647337	rs115841886	0.0035	0.0057	C	G	0.9306	-0.0394	0.0727	0.5883	NA	NA	NA	NA	NA	C	G	0.9988	-0.1657	0.3393	NA	NA	NA	NA	NA	NA	G	C	0.0631206	-0.0279594	0.3571	0.937593	C	G	0.057	0.707173	0.285847	0.0156666
18	60647351	rs114558436	0.0035	0.0057	A	G	0.0694	0.0394	0.0727	0.5883	A	G	0.0801	-0.0219	0.6828	A	G	0.0012	0.172	0.3206	NA	NA	NA	NA	NA	NA	A	G	0.0631206	-0.0279594	0.3571	0.937593	G	A	0.057	0.707173	0.285847	0.0156666
18	60708274	rs184424998	0.0003	0.0005	A	G	0.0061	0.0463	0.2792	0.8683	NA	NA	NA	NA	NA	NA	NA	NA	NA	NA	NA	NA	NA	NA	NA	NA	A	G	0.00212766	2.85998	2.00912	0.154591	G	A	0.0063	2.09034	1.59226	0.0159289
18	60707320	rs183341801	0.0003	0.0006	A	G	0.0062	0.0322	0.2786	0.9079	NA	NA	NA	NA	NA	NA	NA	NA	NA	NA	NA	NA	NA	NA	NA	NA	A	G	0.00212766	2.85998	2.00912	0.154591	G	A	0.0063	2.09034	1.59226	0.0159289
18	60713969	rs371207022	0.0003	0.0005	T	C	0.0062	0.021	0.2774	0.9398	NA	NA	NA	NA	NA	NA	NA	NA	NA	NA	NA	NA	NA	NA	NA	NA	T	C	0.00212766	2.85998	2.00912	0.154591	C	T	0.0063	2.09034	1.59226	0.0159289
18	60990140	rs58317035	NA	NA	C	G	0.1029	-0.013	0.0608	0.8301	NA	NA	NA	NA	NA	C	G	0.0016	-0.173	0.4071	NA	NA	NA	NA	NA	NA	C	G	0.117021	-0.026386	0.263436	0.920217	G	C	0.0805	-0.580387	0.2353	0.0159898
18	59688187	rs12604780	NA	NA	NA	NA	NA	NA	NA	NA	NA	NA	NA	NA	NA	NA	NA	NA	NA	NA	NA	NA	NA	NA	NA	NA	NA	NA	NA	NA	NA	NA	C	T	0.1031	-0.428417	0.400334	0.0160012
18	60427907	rs79649492	0.0007	0.0015	A	G	0.9777	-0.1595	0.1296	0.2184	G	A	0.0303	0.0107	0.9214	NA	NA	NA	NA	NA	NA	NA	NA	NA	NA	NA	G	A	0.0304965	0.282444	0.495655	0.568786	A	G	0.0172	1.26422	0.513007	0.0160897
18	60689573	rs535452	0.0059	0.0194	T	C	0.3557	0.0091	0.0372	0.8059	T	C	0.375	0.0247	0.3977	T	C	0.322	-0.0139	0.1103	T	C	0.304	-0.0029	0.0074	0.6974	T	C	0.331206	-0.064874	0.187768	0.729718	C	T	0.3888	-0.327096	0.132831	0.016171
18	60074356	rs182775529	NA	NA	T	C	0.9808	-0.0318	0.1463	0.8279	NA	NA	NA	NA	NA	NA	NA	NA	NA	NA	NA	NA	NA	NA	NA	NA	C	T	0.0184397	-0.437907	0.657936	0.505682	T	C	0.0118	-1.42684	0.580645	0.016403
18	60001743	rs116698469	NA	NA	A	G	0.9128	0.0302	0.0659	0.6469	G	A	0.081	0.0128	0.8101	A	G	0.9765	0.0227	0.4044	A	G	0.9804	-0.0102	0.0241	0.6718	G	A	0.0900709	-0.0465205	0.303228	0.878069	A	G	0.0868	0.38231	0.508417	0.0164504
18	60810443	rs115098808	0.0006	0.0002	T	C	0.018	-0.0992	0.1588	0.5323	NA	NA	NA	NA	NA	NA	NA	NA	NA	NA	NA	NA	NA	NA	NA	NA	T	C	0.0304965	-0.192794	0.48962	0.693756	C	T	0.0163	1.75572	1.28041	0.0175385
18	60813014	rs114057723	0.0006	0.0002	T	C	0.0178	-0.0824	0.1594	0.6052	NA	NA	NA	NA	NA	NA	NA	NA	NA	NA	NA	NA	NA	NA	NA	NA	T	C	0.0304965	-0.192794	0.48962	0.693756	C	T	0.0163	1.75572	1.28041	0.0175385
18	60195798	rs610827	0.0018	0.0085	C	G	0.9574	0.0263	0.0942	0.7804	NA	NA	NA	NA	NA	NA	NA	NA	NA	NA	NA	NA	NA	NA	NA	NA	G	C	0.0446809	-0.112398	0.431113	0.794311	C	G	0.0533	0.721088	0.296659	0.0176462
18	60174937	rs113999861	0.0017	0.0091	T	C	0.0425	-0.0248	0.0951	0.7945	T	C	0.0405	0.0344	0.6696	NA	NA	NA	NA	NA	NA	NA	NA	NA	NA	NA	T	C	0.0453901	0.0212787	0.424685	0.960039	C	T	0.0533	0.721088	0.296659	0.0176462
18	60185574	rs649093	0.0017	0.0088	C	G	0.0422	-0.0195	0.0951	0.8374	NA	NA	NA	NA	NA	NA	NA	NA	NA	NA	NA	NA	NA	NA	NA	NA	C	G	0.0453901	0.0212787	0.424685	0.960039	G	C	0.0533	0.721088	0.296659	0.0176462
18	60252296	rs73963461	0.0034	0.0002	C	G	0.6303	-0.0789	0.0376	0.03588	NA	NA	NA	NA	NA	C	G	0.8982	-0.0003	0.982	C	G	0.9069	-0.0052	0.0113	0.6446	G	C	0.430496	-0.0656744	0.181409	0.717334	C	G	0.4195	-0.333475	0.137247	0.0176919
18	60252227	rs73963460	0.0034	0.0002	A	G	0.3696	0.0781	0.0376	0.038	A	G	0.3773	0.0516	0.08021	A	G	0.1018	0.0005	0.9717	A	G	0.0931	0.0065	0.0113	0.5657	A	G	0.430496	-0.0656744	0.181409	0.717334	G	A	0.4195	-0.333475	0.137247	0.0176919
18	60469666	rs650546	0.6077	0.0026	C	G	0.8952	0.1713	0.0617	0.00545	NA	NA	NA	NA	NA	C	G	0.5269	-0.0064	0.436	C	G	0.5279	-0.0068	0.0069	0.328	G	C	0.00212766	2.15806	1.81715	0.234986	C	G	0.0154	1.32438	0.547205	0.0181556
18	60370340	rs28384336	0.0011	0.0024	A	G	0.965	0.0135	0.1046	0.8973	NA	NA	NA	NA	NA	A	G	0.9623	-0.0032	0.8811	A	G	0.9592	0.0305	0.0169	0.07098	G	A	0.051773	0.0423031	0.390989	0.913841	A	G	0.0588	-0.677866	0.280214	0.0182129
18	61013649	rs80054295	NA	NA	A	G	0.0244	0.1274	0.139	0.3597	NA	NA	NA	NA	NA	NA	NA	NA	NA	NA	NA	NA	NA	NA	NA	NA	A	G	0.0368794	0.250175	0.47383	0.597509	G	A	0.0235	1.67333	1.36444	0.0187704
18	60590375	rs76133958	0.0017	0.0021	A	G	0.9608	-0.1227	0.0955	0.1986	G	A	0.0469	0.0024	0.973	A	G	0.9991	-0.1325	0.5011	NA	NA	NA	NA	NA	NA	G	A	0.0453901	-0.0436253	0.409477	0.915155	A	G	0.0298	0.958151	0.414795	0.0189434
18	60599589	rs116038078	0.0017	0.0021	A	C	0.961	-0.1169	0.0957	0.2221	NA	NA	NA	NA	NA	A	C	0.9991	-0.1163	0.553	NA	NA	NA	NA	NA	NA	C	A	0.0453901	-0.0436253	0.409477	0.915155	A	C	0.0298	0.958151	0.414795	0.0189434
18	60478638	rs114358155	0.0017	0.0035	A	G	0.9605	-0.1313	0.0952	0.1676	G	A	0.0507	-0.0182	0.7954	A	G	0.9991	-0.1046	0.5894	NA	NA	NA	NA	NA	NA	G	A	0.0439716	-0.00796477	0.419513	0.984852	A	G	0.0298	0.958151	0.414795	0.0189434
18	60491477	rs114953724	0.0017	0.0035	A	G	0.0394	0.131	0.0953	0.169	A	G	0.0502	-0.0147	0.834	A	G	0.0009	0.0672	0.7254	NA	NA	NA	NA	NA	NA	A	G	0.0439716	-0.00796477	0.419513	0.984852	G	A	0.0298	0.958151	0.414795	0.0189434
18	61143170	rs76178259	NA	NA	T	G	0.0397	-0.0232	0.0967	0.8102	T	G	0.038	0.159	0.03587	T	G	0.0007	-0.053	0.8181	NA	NA	NA	NA	NA	NA	T	G	0.0602837	-0.0194511	0.386148	0.959826	G	T	0.0452	0.762185	0.316999	0.0189552
18	61149443	rs116240856	NA	NA	T	C	0.9607	0.0195	0.0962	0.8396	C	T	0.0377	0.1415	0.066	T	C	0.9993	0.0666	0.7743	NA	NA	NA	NA	NA	NA	C	T	0.0602837	-0.0194511	0.386148	0.959826	T	C	0.0452	0.762185	0.316999	0.0189552
18	60006263	rs76629319	NA	NA	T	G	0.8537	-0.0413	0.0529	0.435	G	T	0.1412	0.005	0.9065	T	G	0.9978	0.0222	0.8586	NA	NA	NA	NA	NA	NA	G	T	0.197872	-0.055883	0.214922	0.794852	T	G	0.1881	0.444142	0.268258	0.0189944
18	60685601	rs188548172	0.0001	0.0002	A	T	0.9903	-0.2388	0.2336	0.3066	NA	NA	NA	NA	NA	NA	NA	NA	NA	NA	NA	NA	NA	NA	NA	NA	T	A	0.00425532	-1.2802	1.46868	0.383391	A	T	0.0054	-2.08685	0.870077	0.0192604
18	61052956	rs111940513	NA	NA	T	C	0.0567	-0.0262	0.0844	0.7563	NA	NA	NA	NA	NA	NA	NA	NA	NA	NA	NA	NA	NA	NA	NA	NA	T	C	0.0638298	0.164748	0.326128	0.613443	C	T	0.0615	-0.636634	0.265483	0.0192836
18	60329225	rs28704993	0.0057	0.012	T	C	0.1183	0.0263	0.0566	0.6421	T	C	0.1385	0.0202	0.6376	T	C	0.0426	0.0012	0.9529	T	C	0.0445	-0.0392	0.0163	0.01629	T	C	0.146809	0.238328	0.24467	0.330018	C	T	0.151	-0.429262	0.179209	0.0194252
18	59769239	rs147749161	NA	NA	T	C	0.9303	0.049	0.0748	0.5127	C	T	0.0601	0.0151	0.8231	NA	NA	NA	NA	NA	NA	NA	NA	NA	NA	NA	C	T	0.0893617	-0.257408	0.301858	0.393802	T	C	0.0723	0.612223	0.979495	0.0194707
18	60382642	rs1077909	0.0104	0.0265	A	G	0.2297	0.082	0.0425	0.05346	A	G	0.2414	-0.0361	0.2836	A	G	0.0036	-0.0086	0.9356	NA	NA	NA	NA	NA	NA	A	G	0.288652	0.24014	0.200803	0.231737	G	A	0.2541	0.351638	0.147262	0.01982
18	59697152	rs72938009	NA	NA	T	C	0.8845	0.0578	0.0561	0.3029	C	T	0.1215	0.0048	0.9134	T	C	0.7718	0.0016	0.8705	T	C	0.766	0.0066	0.0077	0.388	C	T	0.0886525	0.519326	0.328168	0.113535	T	C	0.094	-0.537551	0.225326	0.0199365
18	59700346	rs4941099	NA	NA	A	G	0.1164	-0.0644	0.0558	0.2487	A	G	0.1213	0.0059	0.8932	A	G	0.2281	-0.0016	0.8677	A	G	0.2338	-0.0038	0.0077	0.6217	A	G	0.0886525	0.561747	0.330848	0.089527	G	A	0.094	-0.533385	0.225306	0.0209373
18	60992018	rs114109943	NA	NA	A	G	0.9725	-0.1028	0.1134	0.3646	G	A	0.0286	-0.0467	0.6189	NA	NA	NA	NA	NA	NA	NA	NA	NA	NA	NA	G	A	0.0297872	1.01166	0.529843	0.0562169	A	G	0.0226	-1.04625	0.44253	0.0211134
18	60069588	rs2957140	NA	NA	A	G	0.7022	-0.057	0.0403	0.1566	G	A	0.2979	-0.0357	0.2557	A	G	0.8404	0.0155	0.1673	A	G	0.8299	-0.007	0.0086	0.417	G	A	0.31844	0.121387	0.188987	0.520676	A	G	0.3373	-0.328125	0.139292	0.0216023
18	60657231	rs79277538	0.0009	0.0018	A	G	0.9794	-0.0472	0.1375	0.7312	NA	NA	NA	NA	NA	NA	NA	NA	NA	NA	NA	NA	NA	NA	NA	NA	G	A	0.035461	0.339875	0.434524	0.43411	A	G	0.0199	1.04217	0.442656	0.021678
18	60657949	rs73963656	0.0009	0.0018	T	C	0.9794	-0.0469	0.1379	0.7341	NA	NA	NA	NA	NA	NA	NA	NA	NA	NA	NA	NA	NA	NA	NA	NA	C	T	0.035461	0.339875	0.434524	0.43411	T	C	0.0199	1.04217	0.442656	0.021678
18	60195494	rs41326847	0.0017	0.0036	A	G	0.9556	-0.1015	0.0931	0.2759	G	A	0.0431	-0.1474	0.06359	NA	NA	NA	NA	NA	NA	NA	NA	NA	NA	NA	G	A	0.0716312	0.0249843	0.349245	0.94297	A	G	0.0389	0.700938	0.426915	0.0224892
18	59930782	rs146722190	NA	NA	A	G	0.0179	0.0698	0.1509	0.6439	NA	NA	NA	NA	NA	A	G	0.0043	0.0337	0.609	NA	NA	NA	NA	NA	NA	A	G	0.0156028	-0.752631	0.702687	0.284135	G	A	0.0344	0.671054	0.845879	0.0225263
18	59830109	rs147572718	NA	NA	A	T	0.0182	0.069	0.1484	0.6418	NA	NA	NA	NA	NA	A	T	0.0041	0.0265	0.6897	NA	NA	NA	NA	NA	NA	A	T	0.0156028	-0.752631	0.702687	0.284135	T	A	0.0335	0.614438	0.906657	0.0231266
18	59891436	rs147318505	NA	NA	A	C	0.9821	-0.0656	0.1497	0.661	NA	NA	NA	NA	NA	A	C	0.996	-0.0198	0.7672	NA	NA	NA	NA	NA	NA	C	A	0.0156028	-0.752631	0.702687	0.284135	A	C	0.0335	0.614438	0.906657	0.0231266
18	59837034	rs144048062	NA	NA	A	G	0.0181	0.0638	0.1489	0.6681	NA	NA	NA	NA	NA	A	G	0.0045	0.0286	0.6625	NA	NA	NA	NA	NA	NA	A	G	0.0156028	-0.752631	0.702687	0.284135	G	A	0.0335	0.614438	0.906657	0.0231266
18	61131461	rs9962219	NA	NA	T	G	0.8821	-0.0384	0.061	0.5292	G	T	0.1139	-0.0016	0.9734	T	G	0.9832	0.0043	0.9029	T	G	0.9854	-0.0144	0.0474	0.7616	G	T	0.15461	-0.0700552	0.250325	0.779587	T	G	0.1374	0.388553	0.264296	0.0237105
18	61149997	rs193111224	NA	NA	A	G	0.9883	-0.3412	0.2011	0.08977	NA	NA	NA	NA	NA	NA	NA	NA	NA	NA	NA	NA	NA	NA	NA	NA	G	A	0.0148936	1.93353	0.875497	0.0272101	A	G	0.009	-1.60463	0.692261	0.0238668
18	60026213	rs114816724	NA	NA	A	G	0.0183	-0.1831	0.1416	0.1961	NA	NA	NA	NA	NA	NA	NA	NA	NA	NA	NA	NA	NA	NA	NA	NA	A	G	0.0205674	0.543054	0.664027	0.413461	G	A	0.0172	-1.18201	0.511186	0.024224
18	61024317	rs116458157	NA	NA	A	G	0.9735	-0.1117	0.1191	0.3481	G	A	0.0322	-0.0317	0.7346	NA	NA	NA	NA	NA	NA	NA	NA	NA	NA	NA	G	A	0.029078	1.02286	0.531193	0.0541555	A	G	0.0208	-1.05076	0.454848	0.0243619
18	59721334	rs56040291	NA	NA	A	G	0.1412	-0.0401	0.0517	0.4384	A	G	0.1436	-0.0225	0.5867	A	G	0.3307	-0.0093	0.2822	A	G	0.3348	-0.0103	0.0069	0.1334	A	G	0.0879433	0.566992	0.331206	0.0869146	G	A	0.0967	-0.514051	0.223652	0.025118
18	59720528	rs12608329	NA	NA	A	G	0.1409	-0.0376	0.0518	0.4682	A	G	0.1434	-0.0234	0.571	A	G	0.3307	-0.009	0.2935	A	G	0.3348	-0.0101	0.0069	0.1406	A	G	0.0879433	0.566992	0.331206	0.0869146	G	A	0.0967	-0.514051	0.223652	0.025118
18	59719028	rs62096636	NA	NA	NA	NA	NA	NA	NA	NA	G	A	0.1395	-0.0215	0.6194	NA	NA	NA	NA	NA	NA	NA	NA	NA	NA	NA	G	A	0.0879433	0.566992	0.331206	0.0869146	A	G	0.0967	-0.514051	0.223652	0.025118
18	59703762	rs12456116	NA	NA	T	C	0.8575	0.0359	0.0516	0.4864	C	T	0.1438	-0.0254	0.5389	T	C	0.6691	0.0094	0.274	T	C	0.6651	0.0104	0.0069	0.1317	C	T	0.0886525	0.561747	0.330848	0.089527	T	C	0.0967	-0.514051	0.223652	0.025118
18	59707935	rs17069365	NA	NA	A	C	0.8577	0.0349	0.0516	0.498	C	A	0.144	-0.0203	0.6231	A	C	0.6692	0.0092	0.2867	A	C	0.6651	0.0106	0.0069	0.1231	C	A	0.0886525	0.561747	0.330848	0.089527	A	C	0.0967	-0.514051	0.223652	0.025118
18	60630842	rs60628546	0.0006	0.0013	A	G	0.0165	0.1331	0.1585	0.4011	NA	NA	NA	NA	NA	NA	NA	NA	NA	NA	NA	NA	NA	NA	NA	NA	A	G	0.035461	0.339875	0.434524	0.43411	G	A	0.0172	1.06246	0.465794	0.0262862
18	60997171	rs79241274	NA	NA	A	G	0.0315	0.0111	0.1114	0.9205	A	G	0.0542	-0.0097	0.8959	A	G	0.0006	-0.0514	0.8584	NA	NA	NA	NA	NA	NA	A	G	0.0375887	0.0778075	0.480053	0.871242	G	A	0.0271	-0.908441	0.398362	0.0263218
18	61035898	rs146133690	NA	NA	A	G	0.9964	-0.0373	0.395	0.9248	NA	NA	NA	NA	NA	NA	NA	NA	NA	NA	NA	NA	NA	NA	NA	NA	G	A	0.00283688	2.82155	1.43703	0.049593	A	G	0.0054	-2.25471	0.989204	0.0263987
18	60357291	rs56361604	0.0006	0.0012	T	G	0.016	0.0671	0.1641	0.6827	NA	NA	NA	NA	NA	NA	NA	NA	NA	NA	NA	NA	NA	NA	NA	NA	T	G	0.035461	0.210154	0.461576	0.648895	G	T	0.0154	1.06778	0.786179	0.0269413
18	59873742	rs11663647	NA	NA	A	G	0.039	0.0743	0.0983	0.4501	A	G	0.0332	-0.058	0.4984	A	G	0.1238	-0.0128	0.2988	A	G	0.1245	-0.0053	0.0099	0.5902	A	G	0.00496454	4.29394	1.64039	0.00885423	G	A	0.0081	-1.8464	0.813204	0.0270066
18	60668677	rs62098281	0.106	0	A	T	0.2085	-0.0968	0.0457	0.03436	NA	NA	NA	NA	NA	A	T	0.4472	-0.0037	0.6617	NA	NA	NA	NA	NA	NA	A	T	0.119858	-0.027672	0.276561	0.920299	T	A	0.1655	0.386927	0.170709	0.0272829
18	61090746	rs139562910	NA	NA	T	G	0.9895	-0.193	0.2205	0.3814	NA	NA	NA	NA	NA	NA	NA	NA	NA	NA	NA	NA	NA	NA	NA	NA	G	T	0.00780142	0.937117	1.03216	0.363922	T	G	0.0136	1.23165	0.543731	0.0273822
18	60292135	rs17070245	0.0012	0.0007	A	G	0.9307	0.0759	0.0711	0.2857	G	A	0.0706	0.0843	0.134	A	G	0.9316	-0.012	0.4565	A	G	0.9355	0.0319	0.0133	0.01671	G	A	0.0496454	-0.198952	0.417552	0.633738	A	G	0.0958	0.563617	0.367711	0.028034
18	61039875	rs11872739	NA	NA	A	G	0.828	0.0235	0.0499	0.6371	G	A	0.221	0.0113	0.7596	A	G	0.9976	0.1312	0.3963	NA	NA	NA	NA	NA	NA	G	A	0.225532	0.123123	0.212235	0.561828	A	G	0.1962	-0.366516	0.16256	0.0281343
18	61051016	rs146670167	NA	NA	T	C	0.0054	0.3368	0.5133	0.5118	NA	NA	NA	NA	NA	NA	NA	NA	NA	NA	NA	NA	NA	NA	NA	NA	T	C	0.00283688	2.82155	1.43703	0.049593	C	T	0.0054	-2.25773	1.00311	0.0284182
18	60208824	rs17668207	0.0013	0.0012	A	G	0.922	-0.0673	0.0694	0.3319	G	A	0.0793	-0.0096	0.8624	A	G	0.824	-0.0164	0.134	A	G	0.8094	-0.0052	0.009	0.5608	G	A	0.0531915	0.597811	0.378866	0.11459	A	G	0.0452	-0.674627	0.300261	0.0287067
18	60961778	rs147093413	NA	NA	C	G	0.973	-0.1165	0.116	0.3152	NA	NA	NA	NA	NA	NA	NA	NA	NA	NA	NA	NA	NA	NA	NA	NA	G	C	0.0312057	0.963255	0.524117	0.0660827	C	G	0.0253	-0.944254	0.420784	0.0289103
18	60967170	rs114890094	NA	NA	A	G	0.0379	0.0186	0.1048	0.859	A	G	0.1093	-0.0377	0.5553	A	G	0.0007	0.0668	0.8103	NA	NA	NA	NA	NA	NA	A	G	0.0503546	-0.0899668	0.414225	0.828058	G	A	0.0344	-0.798565	0.356677	0.0292923
18	60341530	rs144919503	0.0008	0.0017	A	G	0.0237	0.1628	0.1258	0.1954	NA	NA	NA	NA	NA	NA	NA	NA	NA	NA	NA	NA	NA	NA	NA	NA	A	G	0.0304965	0.282444	0.495655	0.568786	G	A	0.0181	1.11627	0.49991	0.0297406
18	60271393	rs182971499	0.0003	0.0001	C	G	0.0087	-0.0229	0.2184	0.9166	NA	NA	NA	NA	NA	NA	NA	NA	NA	NA	NA	NA	NA	NA	NA	NA	C	G	0.0070922	0.00563089	1.0795	0.995838	G	C	0.0099	-1.42309	0.63913	0.0302256
18	60271233	rs180904333	0.0003	0.0001	A	G	0.0088	-0.0181	0.2189	0.9342	NA	NA	NA	NA	NA	NA	NA	NA	NA	NA	NA	NA	NA	NA	NA	NA	A	G	0.0070922	0.00563089	1.0795	0.995838	G	A	0.0099	-1.42309	0.63913	0.0302256
18	60457094	rs114791702	0.0004	0.0009	A	T	0.0119	-0.0562	0.1952	0.7732	NA	NA	NA	NA	NA	NA	NA	NA	NA	NA	NA	NA	NA	NA	NA	NA	A	T	0.0283688	0.40596	0.517345	0.432631	T	A	0.0081	1.67333	0.752394	0.0304249
18	60447990	rs78122997	0.0004	0.0009	A	G	0.9881	0.0532	0.1953	0.7852	NA	NA	NA	NA	NA	NA	NA	NA	NA	NA	NA	NA	NA	NA	NA	NA	G	A	0.0283688	0.40596	0.517345	0.432631	A	G	0.0081	1.67333	0.752394	0.0304249
18	60936250	rs148115276	NA	NA	T	G	0.9856	-0.036	0.1764	0.8385	NA	NA	NA	NA	NA	NA	NA	NA	NA	NA	NA	NA	NA	NA	NA	NA	G	T	0.0106383	0.869237	0.837848	0.29952	T	G	0.0063	-1.91206	0.860294	0.0305371
18	60742609	rs116300188	0.0006	0.0012	T	C	0.0146	-0.1758	0.1696	0.3002	NA	NA	NA	NA	NA	NA	NA	NA	NA	NA	NA	NA	NA	NA	NA	NA	T	C	0.0212766	-0.166602	0.630421	0.791571	C	T	0.0054	1.76059	0.792859	0.0306921
18	60737236	rs79215992	0.0006	0.0012	T	C	0.0146	-0.1738	0.1695	0.3053	NA	NA	NA	NA	NA	NA	NA	NA	NA	NA	NA	NA	NA	NA	NA	NA	T	C	0.0212766	-0.166602	0.630421	0.791571	C	T	0.0054	1.76059	0.792859	0.0306921
18	60306189	rs306224	0.0988	0.0055	T	C	0.1483	-0.051	0.0535	0.3403	T	C	0.1624	-0.0397	0.3435	T	C	0.5555	0.0025	0.7661	T	C	0.5531	0.0072	0.0066	0.275	T	C	0.0390071	-0.193099	0.470124	0.681262	C	T	0.0488	0.823687	0.579088	0.0309358
18	61148323	rs12373321	NA	NA	T	C	0.7332	0.0415	0.0407	0.308	C	T	0.2627	-0.0008	0.9796	T	C	0.5439	0.0002	0.9783	T	C	0.5333	0.0077	0.0065	0.2373	C	T	0.22695	-0.235339	0.210895	0.264462	T	C	0.2034	0.355086	0.172478	0.031007
18	60021043	rs115687595	NA	NA	A	G	0.982	0.174	0.1427	0.2226	NA	NA	NA	NA	NA	NA	NA	NA	NA	NA	NA	NA	NA	NA	NA	NA	G	A	0.0212766	0.525301	0.660429	0.426385	A	G	0.0163	-1.15848	0.524295	0.0315569
18	59871080	rs116737813	NA	NA	A	G	0.0161	0.033	0.1622	0.8387	NA	NA	NA	NA	NA	NA	NA	NA	NA	NA	NA	NA	NA	NA	NA	NA	A	G	0.0148936	-0.740388	0.712386	0.298662	G	A	0.0262	0.321847	1.25153	0.0315847
18	60318184	rs177656	0.0219	0.0238	T	G	0.505	-0.0188	0.0373	0.6138	T	G	0.5191	0.0148	0.6291	T	G	0.7858	0.024	0.02037	T	G	0.782	-0.0062	0.0084	0.4598	T	G	0.434752	-0.033328	0.173499	0.847669	G	T	0.4105	0.314526	0.173469	0.031679
18	60635176	rs116765658	0.0017	0.0022	A	C	0.0388	0.0986	0.0959	0.3037	A	C	0.0488	-0.0277	0.6934	A	C	0.0009	0.1338	0.4935	NA	NA	NA	NA	NA	NA	A	C	0.0468085	-0.0824141	0.403228	0.838052	C	A	0.0307	0.917756	0.481725	0.0317889
18	60631602	rs114748345	0.0017	0.0022	C	G	0.0388	0.0949	0.0958	0.322	NA	NA	NA	NA	NA	C	G	0.0009	0.1336	0.4943	NA	NA	NA	NA	NA	NA	C	G	0.0468085	-0.0824141	0.403228	0.838052	G	C	0.0307	0.917756	0.481725	0.0317889
18	59701910	rs191319388	NA	NA	T	C	0.0052	0.094	0.2993	0.7536	NA	NA	NA	NA	NA	NA	NA	NA	NA	NA	NA	NA	NA	NA	NA	NA	T	C	0.00283688	-1.13811	1.94125	0.557691	C	T	0.0054	1.96447	0.890518	0.0318459
18	59697103	rs142482439	NA	NA	T	C	0.0051	-0.039	0.3305	0.906	NA	NA	NA	NA	NA	NA	NA	NA	NA	NA	NA	NA	NA	NA	NA	NA	T	C	0.00283688	-1.13811	1.94125	0.557691	C	T	0.0054	1.96447	0.890518	0.0318459
18	59700011	rs116260096	NA	NA	T	C	0.9948	-0.0233	0.3157	0.9411	NA	NA	NA	NA	NA	NA	NA	NA	NA	NA	NA	NA	NA	NA	NA	NA	C	T	0.00283688	-1.13811	1.94125	0.557691	T	C	0.0054	1.96447	0.890518	0.0318459
18	60314954	rs13381526	0.0105	0.0167	T	G	0.2319	0.0522	0.0438	0.2336	T	G	0.2548	-0.0217	0.5164	T	G	0.0034	-0.0622	0.586	NA	NA	NA	NA	NA	NA	T	G	0.270922	-0.062191	0.198836	0.754451	G	T	0.2604	-0.325442	0.147739	0.0321009
18	60323130	rs9967140	0.001	0.0022	A	G	0.032	-0.0539	0.1104	0.6252	A	G	0.0473	0.0021	0.9804	A	G	0.0415	0.0012	0.9524	A	G	0.0445	-0.0444	0.0162	0.006222	A	G	0.0425532	0.0376065	0.412482	0.927356	G	A	0.0533	-0.634587	0.288338	0.0322613
18	60411681	rs10432260	0.4232	0.002	C	G	0.0943	-0.1107	0.0656	0.09142	NA	NA	NA	NA	NA	C	G	0.4304	0.0069	0.4079	C	G	0.4269	0.0076	0.007	0.2745	C	G	0.00212766	2.15806	1.81715	0.234986	G	C	0.0145	1.25884	0.572034	0.0322777
18	61116729	rs142680942	NA	NA	T	C	0.0052	-0.4953	0.3561	0.1643	NA	NA	NA	NA	NA	NA	NA	NA	NA	NA	NA	NA	NA	NA	NA	NA	T	C	0.00212766	-1.1221	2.10859	0.594615	C	T	0.0054	-1.92137	0.873114	0.0322817
18	60006039	rs55889857	NA	NA	T	C	0.8285	-0.0266	0.0499	0.5934	C	T	0.1635	0.0366	0.3594	NA	NA	NA	NA	NA	NA	NA	NA	NA	NA	NA	C	T	0.211348	-0.157912	0.212523	0.45746	T	C	0.2034	0.373168	0.203711	0.0324833
18	60553546	rs524812	0.0039	0.0083	T	G	0.0788	-0.0307	0.068	0.652	G	T	0.9205	-0.0998	0.0596	NA	NA	NA	NA	NA	NA	NA	NA	NA	NA	NA	G	T	0.9	0.472421	0.30126	0.116846	G	T	0.0922	-0.50238	0.228643	0.0325567
18	61163534	rs369254251	NA	NA	A	G	0.9906	-0.1158	0.2168	0.5933	NA	NA	NA	NA	NA	NA	NA	NA	NA	NA	NA	NA	NA	NA	NA	NA	G	A	0.0156028	-0.491516	0.810384	0.544168	A	G	0.0081	1.55502	0.708106	0.0326547
18	61143803	rs188115539	NA	NA	A	G	0.0093	0.1158	0.2217	0.6016	NA	NA	NA	NA	NA	NA	NA	NA	NA	NA	NA	NA	NA	NA	NA	NA	A	G	0.0148936	-0.45933	0.829554	0.579779	G	A	0.0081	1.55502	0.708106	0.0326547
18	61148906	rs114676825	NA	NA	A	G	0.0094	0.0937	0.2194	0.6694	NA	NA	NA	NA	NA	NA	NA	NA	NA	NA	NA	NA	NA	NA	NA	NA	A	G	0.0148936	-0.45933	0.829554	0.579779	G	A	0.0081	1.55502	0.708106	0.0326547
18	61140386	rs374328678	NA	NA	NA	NA	NA	NA	NA	NA	NA	NA	NA	NA	NA	NA	NA	NA	NA	NA	NA	NA	NA	NA	NA	NA	T	G	0.0148936	-0.45933	0.829554	0.579779	G	T	0.0081	1.55502	0.708106	0.0326547
18	61126304	rs58458979	NA	NA	NA	NA	NA	NA	NA	NA	NA	NA	NA	NA	NA	NA	NA	NA	NA	NA	NA	NA	NA	NA	NA	NA	A	G	0.0446809	-0.661118	0.455251	0.146445	G	A	0.0172	1.05651	0.482579	0.0332104
18	60031954	rs79884073	NA	NA	T	C	0.9686	0.0975	0.1089	0.3704	C	T	0.0306	0.0202	0.8215	NA	NA	NA	NA	NA	NA	NA	NA	NA	NA	NA	C	T	0.041844	0.207932	0.491143	0.67203	T	C	0.0344	-0.778145	0.356533	0.0337788
18	60295543	rs306216	0.0147	0.0015	A	G	0.3413	-0.0222	0.0385	0.5645	A	G	0.3337	-0.0343	0.2587	A	G	0.7076	0.0098	0.282	A	G	0.7211	-0.0019	0.0075	0.8002	A	G	0.28156	0.188173	0.192726	0.328877	G	A	0.2486	0.322325	0.149775	0.0340341
18	60262305	rs8088861	0.0002	0.0327	NA	NA	NA	NA	NA	NA	T	C	0.2176	-0.0178	0.6241	NA	NA	NA	NA	NA	NA	NA	NA	NA	NA	NA	T	C	0.201418	0.283526	0.221326	0.200181	C	T	0.2224	0.340094	0.156615	0.03472
18	61135925	rs12960400	NA	NA	A	G	0.0385	-0.0107	0.0991	0.9138	A	G	0.0422	0.026	0.7392	A	G	0.0525	-0.0118	0.5218	A	G	0.0442	0.0145	0.0173	0.4006	A	G	0.0262411	0.382204	0.567973	0.500994	G	A	0.0497	-0.661106	0.30496	0.0350397
18	60226293	rs140920859	0.0002	0.0005	A	G	0.007	0.092	0.2757	0.7386	NA	NA	NA	NA	NA	NA	NA	NA	NA	NA	NA	NA	NA	NA	NA	NA	A	G	0.0120567	0.373574	0.761635	0.623787	G	A	0.0136	1.18364	0.697635	0.0350476
18	60317224	rs72943495	0.0158	0.0239	T	C	0.5587	-0.0121	0.0369	0.7437	C	T	0.4567	-0.0152	0.6114	T	C	0.7901	0.0198	0.05073	T	C	0.7776	-0.0027	0.008	0.7364	C	T	0.477305	-0.165109	0.177175	0.351391	T	C	0.4882	-0.319092	0.205435	0.0350608
18	60221990	rs116189279	0.0001	0.0002	A	C	0.0043	0.0989	0.3685	0.7883	NA	NA	NA	NA	NA	NA	NA	NA	NA	NA	NA	NA	NA	NA	NA	NA	A	C	0.0035461	-1.11536	2.02168	0.581154	C	A	0.0054	-2.20189	1.01753	0.0353796
18	60266526	rs539477158	0.0001	0.0002	T	C	0.0035	0.0167	0.4093	0.9674	NA	NA	NA	NA	NA	NA	NA	NA	NA	NA	NA	NA	NA	NA	NA	NA	T	C	0.0035461	-1.11536	2.02168	0.581154	C	T	0.0054	-2.20189	1.01753	0.0353796
18	60016450	rs146748605	NA	NA	A	C	0.0188	-0.1587	0.139	0.2537	A	C	0.0171	0.0279	0.8459	NA	NA	NA	NA	NA	NA	NA	NA	NA	NA	NA	A	C	0.0212766	0.525301	0.660429	0.426385	C	A	0.0163	-1.13934	0.526557	0.0353987
18	60492057	rs56177021	0.0006	0.0012	A	C	0.016	0.0889	0.1634	0.5864	NA	NA	NA	NA	NA	NA	NA	NA	NA	NA	NA	NA	NA	NA	NA	NA	A	C	0.0347518	0.221332	0.441928	0.616488	C	A	0.0163	1.02651	0.474645	0.0354918
18	60448988	rs73963475	0.0006	0.0012	C	G	0.0161	0.0767	0.165	0.6421	NA	NA	NA	NA	NA	NA	NA	NA	NA	NA	NA	NA	NA	NA	NA	NA	C	G	0.035461	0.180347	0.436387	0.679406	G	C	0.0163	1.02651	0.474645	0.0354918
18	60625378	rs559092558	0.0006	0.0014	T	C	0.0185	0.1285	0.1464	0.3802	NA	NA	NA	NA	NA	NA	NA	NA	NA	NA	NA	NA	NA	NA	NA	NA	T	C	0.035461	0.339875	0.434524	0.43411	C	T	0.0208	0.936207	0.433125	0.0355959
18	60641908	rs56336642	0.0006	0.0014	T	C	0.9812	-0.1246	0.1447	0.3889	NA	NA	NA	NA	NA	NA	NA	NA	NA	NA	NA	NA	NA	NA	NA	NA	C	T	0.035461	0.339875	0.434524	0.43411	T	C	0.0208	0.936207	0.433125	0.0355959
18	60654388	rs73963654	0.0008	0.0017	T	C	0.02	0.0927	0.1395	0.5066	T	C	0.0298	-0.06	0.5746	T	C	0.0009	0.2911	0.1424	NA	NA	NA	NA	NA	NA	T	C	0.035461	0.339875	0.434524	0.43411	C	T	0.0208	0.936207	0.433125	0.0355959
18	60640569	rs73963645	0.0006	0.0014	A	G	0.0178	0.0988	0.1508	0.5121	NA	NA	NA	NA	NA	NA	NA	NA	NA	NA	NA	NA	NA	NA	NA	NA	A	G	0.035461	0.339875	0.434524	0.43411	G	A	0.0208	0.936207	0.433125	0.0355959
18	60631507	rs73963642	0.0007	0.0014	A	G	0.019	0.0874	0.1436	0.5426	NA	NA	NA	NA	NA	NA	NA	NA	NA	NA	NA	NA	NA	NA	NA	NA	A	G	0.035461	0.339875	0.434524	0.43411	G	A	0.0208	0.936207	0.433125	0.0355959
18	60619881	rs78269127	0.0007	0.0015	A	G	0.9807	-0.0803	0.1433	0.5754	NA	NA	NA	NA	NA	NA	NA	NA	NA	NA	NA	NA	NA	NA	NA	NA	G	A	0.035461	0.339875	0.434524	0.43411	A	G	0.0208	0.936207	0.433125	0.0355959
18	60615001	rs79347774	0.0007	0.0014	C	G	0.983	-0.0639	0.1534	0.6771	NA	NA	NA	NA	NA	NA	NA	NA	NA	NA	NA	NA	NA	NA	NA	NA	NA	NA	NA	NA	NA	NA	C	G	0.0208	0.936207	0.433125	0.0355959
18	59856474	rs137902687	NA	NA	T	G	0.0125	0.0852	0.1856	0.6462	NA	NA	NA	NA	NA	NA	NA	NA	NA	NA	NA	NA	NA	NA	NA	NA	T	G	0.0120567	-0.593938	0.802502	0.459235	G	T	0.0217	0.723184	1.07842	0.0358168
18	59836838	rs139086679	NA	NA	T	C	0.9875	-0.0771	0.1854	0.6777	NA	NA	NA	NA	NA	NA	NA	NA	NA	NA	NA	NA	NA	NA	NA	NA	C	T	0.0120567	-0.593938	0.802502	0.459235	T	C	0.0217	0.723184	1.07842	0.0358168
18	59884746	rs137880112	NA	NA	A	G	0.9875	-0.0603	0.1878	0.7482	NA	NA	NA	NA	NA	NA	NA	NA	NA	NA	NA	NA	NA	NA	NA	NA	G	A	0.0120567	-0.593938	0.802502	0.459235	A	G	0.0217	0.723184	1.07842	0.0358168
18	60497714	rs28706189	0.0008	0.0016	A	G	0.0216	0.1125	0.1357	0.4072	NA	NA	NA	NA	NA	NA	NA	NA	NA	NA	NA	NA	NA	NA	NA	NA	A	G	0.0404255	0.330922	0.433041	0.44476	G	A	0.0389	-0.731272	0.338767	0.0358518
18	60188879	rs150584076	0.0006	0.0014	A	G	0.9829	-0.0557	0.1558	0.7209	NA	NA	NA	NA	NA	NA	NA	NA	NA	NA	NA	NA	NA	NA	NA	NA	G	A	0.0198582	0.457593	0.647388	0.479673	A	G	0.0181	1.03625	0.498911	0.036353
18	60913720	rs1341201183	NA	NA	A	G	0.0096	0.0703	0.2559	0.7834	NA	NA	NA	NA	NA	NA	NA	NA	NA	NA	NA	NA	NA	NA	NA	NA	A	G	0.00567376	-0.964392	1.36504	0.479882	G	A	0.0136	-1.21187	0.56346	0.0365572
18	60913987	rs146597977	NA	NA	C	G	0.0096	0.0703	0.2559	0.7834	NA	NA	NA	NA	NA	NA	NA	NA	NA	NA	NA	NA	NA	NA	NA	NA	C	G	0.00567376	-0.964392	1.36504	0.479882	G	C	0.0136	-1.21187	0.56346	0.0365572
18	60519414	rs36024575	0.0007	0.0031	A	T	0.0541	0.0553	0.0831	0.5061	NA	NA	NA	NA	NA	A	T	0.0976	-0.0448	0.001116	A	T	0.1017	0.0077	0.0106	0.4637	A	T	0.041844	-0.610481	0.463832	0.188118	T	A	0.0479	0.687046	0.319651	0.036684
18	60769463	rs112258673	0.0025	0.0032	A	G	0.8698	-0.008	0.0564	0.887	G	A	0.1364	0.0068	0.8728	A	G	0.9975	0.0088	0.9441	NA	NA	NA	NA	NA	NA	G	A	0.173759	-0.0116131	0.222956	0.958459	A	G	0.1573	0.367341	0.170922	0.0367011
18	61035873	rs137946652	NA	NA	T	C	0.0249	0.0124	0.1252	0.9213	T	C	0.0583	0.1204	0.1276	NA	NA	NA	NA	NA	NA	NA	NA	NA	NA	NA	T	C	0.0319149	0.630266	0.469807	0.179745	C	T	0.0145	-1.1595	0.540134	0.036927
18	61149522	rs115319212	NA	NA	T	G	0.9606	0.0215	0.096	0.823	G	T	0.0379	0.1427	0.06237	T	G	0.9993	0.0683	0.7681	NA	NA	NA	NA	NA	NA	G	T	0.0602837	-0.0194511	0.386148	0.959826	T	G	0.0461	0.673662	0.314551	0.0373881
18	60755821	rs116483761	0.0007	0.0007	T	C	0.0151	-0.1942	0.168	0.2478	NA	NA	NA	NA	NA	NA	NA	NA	NA	NA	NA	NA	NA	NA	NA	NA	T	C	0.0212766	-0.166602	0.630421	0.791571	C	T	0.0063	1.75811	0.82223	0.0377066
18	61052181	rs114256983	NA	NA	T	C	0.9605	0.0749	0.1	0.4541	C	T	0.0396	0.0899	0.3014	NA	NA	NA	NA	NA	NA	NA	NA	NA	NA	NA	C	T	0.051773	0.121757	0.387904	0.753609	T	C	0.0298	-0.789347	0.369911	0.0381113
18	61038452	rs116218361	NA	NA	A	G	0.9606	0.0398	0.0995	0.6889	G	A	0.0798	0.0951	0.1316	NA	NA	NA	NA	NA	NA	NA	NA	NA	NA	NA	G	A	0.051773	0.121757	0.387904	0.753609	A	G	0.0298	-0.789347	0.369911	0.0381113
18	60946762	rs115597568	NA	NA	C	G	0.0251	0.127	0.1316	0.3343	NA	NA	NA	NA	NA	NA	NA	NA	NA	NA	NA	NA	NA	NA	NA	NA	C	G	0.0319149	0.886579	0.51515	0.0852487	G	C	0.0208	-1.02403	0.480229	0.0382521
18	60947825	rs115922891	NA	NA	T	C	0.0248	0.1063	0.1318	0.4201	NA	NA	NA	NA	NA	NA	NA	NA	NA	NA	NA	NA	NA	NA	NA	NA	T	C	0.0319149	0.858575	0.512354	0.0937883	C	T	0.0208	-1.02403	0.480229	0.0382521
18	61129764	rs72948507	NA	NA	T	C	0.3636	0.0363	0.0382	0.3418	T	C	0.37	-0.0119	0.6981	T	C	0.1557	0.0009	0.9398	T	C	0.15	0.0029	0.0092	0.7528	T	C	0.433333	0.349563	0.173967	0.0444986	C	T	0.3535	0.050636	0.443658	0.0384526
18	61055135	rs80354754	NA	NA	A	G	0.8951	-0.0314	0.0614	0.6092	G	A	0.1072	0.1114	0.01725	A	G	0.9983	-0.1377	0.3511	NA	NA	NA	NA	NA	NA	G	A	0.112057	0.172482	0.30118	0.566856	A	G	0.113	0.375961	0.704043	0.0388731
18	61147618	rs11873176	NA	NA	A	G	0.9211	0.0282	0.069	0.683	G	A	0.0803	0.0912	0.08654	A	G	0.9988	0.0905	0.6214	NA	NA	NA	NA	NA	NA	G	A	0.11773	-0.277012	0.277876	0.318816	A	G	0.0868	0.487263	0.229215	0.038876
18	60037590	rs61369106	NA	NA	A	G	0.0234	-0.0727	0.1272	0.5674	A	G	0.0212	-0.0634	0.6019	NA	NA	NA	NA	NA	NA	NA	NA	NA	NA	NA	A	G	0.0262411	0.0265047	0.569422	0.962875	G	A	0.0235	-0.951242	0.448067	0.0391436
18	59729644	rs4941104	NA	NA	T	C	0.1414	-0.0328	0.0517	0.5258	T	C	0.1432	-0.027	0.513	T	C	0.3309	-0.0093	0.2813	T	C	0.3348	-0.0103	0.0069	0.1328	T	C	0.0879433	0.566992	0.331206	0.0869146	C	T	0.0976	-0.448899	0.25735	0.0392637
18	60302575	rs115725775	0.0007	0.0014	T	C	0.9776	-0.1507	0.1281	0.2394	C	T	0.0273	0.0134	0.9031	NA	NA	NA	NA	NA	NA	NA	NA	NA	NA	NA	C	T	0.0319149	0.16707	0.484669	0.730313	T	C	0.0199	1.00259	0.47279	0.0393755
18	60299492	rs116042932	0.0007	0.0014	T	G	0.9775	-0.1505	0.1281	0.2398	G	T	0.0258	-0.0408	0.7326	NA	NA	NA	NA	NA	NA	NA	NA	NA	NA	NA	G	T	0.0319149	0.16707	0.484669	0.730313	T	G	0.0199	1.00259	0.47279	0.0393755
18	60296110	rs114096019	0.0007	0.0014	A	G	0.0226	0.1481	0.1278	0.2465	A	G	0.0281	0.0099	0.9277	NA	NA	NA	NA	NA	NA	NA	NA	NA	NA	NA	A	G	0.0304965	-0.0032724	0.497086	0.994747	G	A	0.0199	1.00259	0.47279	0.0393755
18	59670045	rs649289	NA	NA	NA	NA	NA	NA	NA	NA	NA	NA	NA	NA	NA	NA	NA	NA	NA	NA	NA	NA	NA	NA	NA	NA	NA	NA	NA	NA	NA	NA	C	T	0.0099	0.11583	1.95812	0.040573
18	59674375	rs496186	NA	NA	NA	NA	NA	NA	NA	NA	NA	NA	NA	NA	NA	NA	NA	NA	NA	NA	NA	NA	NA	NA	NA	NA	NA	NA	NA	NA	NA	NA	C	A	0.0099	0.11583	1.95812	0.040573
18	59687835	rs478017	NA	NA	NA	NA	NA	NA	NA	NA	NA	NA	NA	NA	NA	NA	NA	NA	NA	NA	NA	NA	NA	NA	NA	NA	NA	NA	NA	NA	NA	NA	T	C	0.0099	0.11583	1.95812	0.040573
18	59813116	rs114491815	NA	NA	A	G	0.9361	-0.025	0.0764	0.7429	G	A	0.0632	0.0373	0.5218	NA	NA	NA	NA	NA	NA	NA	NA	NA	NA	NA	G	A	0.0737589	-0.0902532	0.327387	0.782796	A	G	0.0669	0.473055	0.339013	0.0405864
18	59977964	rs113414644	NA	NA	A	G	0.9371	-0.0249	0.0768	0.7462	G	A	0.0621	0.035	0.5487	NA	NA	NA	NA	NA	NA	NA	NA	NA	NA	NA	G	A	0.0730496	-0.0720236	0.334666	0.829603	A	G	0.0669	0.473055	0.339013	0.0405864
18	59936461	rs150239061	NA	NA	A	G	0.0076	-0.0217	0.2632	0.9342	NA	NA	NA	NA	NA	NA	NA	NA	NA	NA	NA	NA	NA	NA	NA	NA	A	G	0.00780142	0.829121	1.00627	0.409964	G	A	0.0108	-1.34867	0.640181	0.0407325
18	60295314	rs306215	0.0002	0.0038	A	G	0.3442	-0.0264	0.0379	0.4865	G	A	0.6562	-0.0297	0.3173	A	G	0.1676	-0.0055	0.6289	A	G	0.1632	0.0212	0.0091	0.02035	G	A	0.624113	0.224427	0.184525	0.223893	G	A	0.3924	-0.276802	0.131395	0.0407382
18	59719300	rs10469250	NA	NA	NA	NA	NA	NA	NA	NA	NA	NA	NA	NA	NA	NA	NA	NA	NA	NA	NA	NA	NA	NA	NA	NA	T	C	0.0163121	-0.693049	0.743085	0.350993	C	T	0.0145	1.07687	1.27335	0.040781
18	61153126	rs17062673	NA	NA	A	C	0.5123	-0.0466	0.0366	0.2026	C	A	0.4983	0.0348	0.2249	A	C	0.967	-0.011	0.6581	A	C	0.9736	0.0109	0.0234	0.6415	C	A	0.61844	0.0961034	0.180097	0.593604	C	A	0.4159	0.277015	0.131722	0.0410968
18	60024861	rs537577341	NA	NA	A	T	0.9952	-0.0555	0.3667	0.8796	NA	NA	NA	NA	NA	NA	NA	NA	NA	NA	NA	NA	NA	NA	NA	NA	T	A	0.0113475	0.116387	0.852822	0.891448	A	T	0.0127	-1.21853	0.73402	0.0411132
18	59812668	rs112370430	NA	NA	C	G	0.0662	0.0087	0.0749	0.9079	NA	NA	NA	NA	NA	NA	NA	NA	NA	NA	NA	NA	NA	NA	NA	NA	C	G	0.0780142	0.0635491	0.320497	0.842824	G	C	0.0696	0.499482	0.275445	0.0414269
18	59743196	rs142293770	NA	NA	NA	NA	NA	NA	NA	NA	C	T	0.0653	0.0331	0.5694	NA	NA	NA	NA	NA	NA	NA	NA	NA	NA	NA	C	T	0.0787234	0.0526444	0.319492	0.869121	T	C	0.0696	0.499482	0.275445	0.0414269
18	60131832	rs76149370	0	0.0018	A	C	0.0606	0.1241	0.0797	0.1194	A	C	0.0659	0.0552	0.3623	A	C	0.01	-0.0666	0.1266	NA	NA	NA	NA	NA	NA	A	C	0.0737589	-0.143616	0.328866	0.662329	C	A	0.0597	-0.570324	0.272049	0.0417634
18	59715906	rs28778031	NA	NA	T	G	0.8425	0.0298	0.0495	0.5465	G	T	0.1577	-0.0129	0.7465	T	G	0.6672	0.0085	0.3211	T	G	0.6638	0.0113	0.0076	0.1387	G	T	0.106383	0.608935	0.30196	0.0437362	T	G	0.1203	-0.419529	0.200206	0.0418563
18	59705182	rs9945382	NA	NA	T	G	0.1579	-0.0284	0.0494	0.5648	T	G	0.161	-0.0177	0.6507	T	G	0.333	-0.0088	0.3079	T	G	0.3365	-0.0113	0.0068	0.09964	T	G	0.106383	0.608935	0.30196	0.0437362	G	T	0.1203	-0.419529	0.200206	0.0418563
18	60388201	rs144613016	0.0008	0.0016	T	C	0.0214	0.1138	0.1368	0.4057	NA	NA	NA	NA	NA	NA	NA	NA	NA	NA	NA	NA	NA	NA	NA	NA	T	C	0.0404255	0.330922	0.433041	0.44476	C	T	0.038	-0.715837	0.341614	0.0418596
18	60016272	rs147583192	NA	NA	C	G	0.982	0.1732	0.1428	0.2252	NA	NA	NA	NA	NA	NA	NA	NA	NA	NA	NA	NA	NA	NA	NA	NA	G	C	0.0212766	0.525301	0.660429	0.426385	C	G	0.0154	-1.13068	0.540007	0.0420249
18	60097783	rs9807460	NA	NA	A	G	0.0307	-0.1825	0.112	0.1031	NA	NA	NA	NA	NA	A	G	0.1461	0.0184	0.1114	A	G	0.1367	0.0104	0.0095	0.2703	NA	NA	NA	NA	NA	NA	G	A	0.0063	-1.7447	0.837969	0.0432377
18	61050288	rs13381279	NA	NA	T	C	0.6897	0.0387	0.0414	0.3496	T	C	0.694	0.0082	0.8078	T	C	0.127	0.0355	0.005648	T	C	0.1201	0.002	0.0107	0.854	T	C	0.847518	-0.0778829	0.254608	0.759686	T	C	0.2333	0.327945	0.158018	0.0439407
18	60993169	rs186490923	NA	NA	A	T	0.9917	-0.2921	0.2951	0.3222	NA	NA	NA	NA	NA	NA	NA	NA	NA	NA	NA	NA	NA	NA	NA	NA	T	A	0.00425532	0.77749	1.394	0.577021	A	T	0.0145	-1.14276	0.551003	0.0440894
18	60906909	rs142214798	NA	NA	T	G	0.0099	0.1306	0.2486	0.5995	NA	NA	NA	NA	NA	NA	NA	NA	NA	NA	NA	NA	NA	NA	NA	NA	T	G	0.00567376	-0.964392	1.36504	0.479882	G	T	0.0127	-1.19875	0.578238	0.0441794
18	60911647	rs143703806	NA	NA	A	C	0.0097	0.1008	0.2465	0.6826	NA	NA	NA	NA	NA	NA	NA	NA	NA	NA	NA	NA	NA	NA	NA	NA	A	C	0.00567376	-0.964392	1.36504	0.479882	C	A	0.0127	-1.19875	0.578238	0.0441794
18	60145082	rs73458888	0.0012	0.0026	A	G	0.9658	0.002	0.1085	0.9856	G	A	0.0299	-0.1325	0.2035	NA	NA	NA	NA	NA	NA	NA	NA	NA	NA	NA	G	A	0.0553191	0.0877881	0.393704	0.823551	A	G	0.0271	0.810013	0.445345	0.0441899
18	60324943	rs6567294	0.0002	0.0004	T	C	0.0088	0.2806	0.2259	0.2142	NA	NA	NA	NA	NA	NA	NA	NA	NA	NA	NA	NA	NA	NA	NA	NA	T	C	0.00851064	1.15721	0.900522	0.198776	C	T	0.0145	-1.08956	0.525599	0.0441914
18	60332935	rs140325190	0.0004	0.0008	T	C	0.0113	0.1858	0.1863	0.3187	NA	NA	NA	NA	NA	NA	NA	NA	NA	NA	NA	NA	NA	NA	NA	NA	T	C	0.0106383	-0.676137	0.822596	0.411103	C	T	0.0208	0.94917	0.485788	0.0447829
18	59671605	rs517604	NA	NA	NA	NA	NA	NA	NA	NA	NA	NA	NA	NA	NA	NA	NA	NA	NA	NA	NA	NA	NA	NA	NA	NA	NA	NA	NA	NA	NA	NA	T	C	0.0371	-0.584138	0.582305	0.0449972
18	60782962	rs115370932	NA	NA	NA	NA	NA	NA	NA	NA	NA	NA	NA	NA	NA	NA	NA	NA	NA	NA	NA	NA	NA	NA	NA	NA	A	G	0.0340426	-0.665814	0.505332	0.187645	G	A	0.0154	1.09768	0.532072	0.0452614
18	59732767	rs111346376	NA	NA	T	C	0.0227	0.0148	0.1342	0.9124	NA	NA	NA	NA	NA	T	C	0.008	-0.0223	0.6433	NA	NA	NA	NA	NA	NA	T	C	0.0177305	0.389276	0.727402	0.59254	C	T	0.028	-0.85801	0.415909	0.0452672
18	61129711	rs67447401	NA	NA	A	G	0.6358	-0.0365	0.0383	0.34	G	A	0.379	-0.0109	0.7193	A	G	0.8437	-0.0002	0.9875	A	G	0.8444	-0.0081	0.009	0.3661	G	A	0.433333	0.349563	0.173967	0.0444986	A	G	0.3544	0.0563828	0.43767	0.0453628
18	60698712	rs143804222	0.0005	0.0012	A	G	0.0178	0.2623	0.1454	0.07126	NA	NA	NA	NA	NA	NA	NA	NA	NA	NA	NA	NA	NA	NA	NA	NA	A	G	0.012766	-0.604308	0.789127	0.443799	G	A	0.0307	0.807157	0.444594	0.0456851
18	60208952	rs8091832	0.0003	0.0009	A	G	0.8901	0.0149	0.0587	0.7994	A	G	0.8928	0.0234	0.6231	A	G	0.8679	-0.0008	0.9483	A	G	0.8834	-0.0023	0.0112	0.8354	A	G	0.870213	0.147899	0.277237	0.593704	A	G	0.1058	-0.439424	0.213511	0.0457996
18	60285108	rs12458720	0.0012	0.0007	T	G	0.9295	0.0676	0.0718	0.3462	G	T	0.0825	0.0418	0.4272	T	G	0.9323	-0.012	0.46	T	G	0.9354	0.0313	0.0134	0.01912	G	T	0.0496454	-0.198952	0.417552	0.633738	T	G	0.0995	0.499527	0.319631	0.0459319
18	59745865	rs58162573	NA	NA	A	C	0.8591	0.0275	0.0517	0.595	C	A	0.1429	-0.0288	0.4862	A	C	0.6701	0.0087	0.3114	A	C	0.6659	0.0105	0.0069	0.1266	C	A	0.087234	0.570496	0.331421	0.0851845	A	C	0.0995	-0.449464	0.218576	0.0459918
18	60960831	rs114461143	NA	NA	T	G	0.9747	-0.077	0.1422	0.5884	NA	NA	NA	NA	NA	NA	NA	NA	NA	NA	NA	NA	NA	NA	NA	NA	G	T	0.0347518	0.325735	0.484296	0.501205	T	G	0.0235	1.55085	1.23742	0.0460897
18	60783882	rs9957746	0.0003	0.0001	T	C	0.992	-0.288	0.2622	0.2721	NA	NA	NA	NA	NA	NA	NA	NA	NA	NA	NA	NA	NA	NA	NA	NA	C	T	0.00496454	1.66415	1.19265	0.162915	T	C	0.0118	-1.25999	0.614669	0.0467054
18	60784692	rs9945794	0.0003	0.0001	NA	NA	NA	NA	NA	NA	NA	NA	NA	NA	NA	NA	NA	NA	NA	NA	NA	NA	NA	NA	NA	NA	C	G	0.00496454	1.66415	1.19265	0.162915	G	C	0.0118	-1.25999	0.614669	0.0467054
18	60290539	rs435439	0.0001	0.021	T	C	0.7137	-0.0111	0.0399	0.7811	T	C	0.7074	-0.0237	0.4432	T	C	0.9444	0.0106	0.5882	T	C	0.9623	-0.0054	0.0195	0.7818	T	C	0.659574	0.151358	0.187642	0.419881	T	C	0.3382	-0.28341	0.13834	0.0468421
18	61152321	rs139394248	NA	NA	A	G	0.9821	0.0728	0.1442	0.6136	NA	NA	NA	NA	NA	NA	NA	NA	NA	NA	NA	NA	NA	NA	NA	NA	G	A	0.0191489	-0.745624	0.584884	0.202372	A	G	0.0118	-1.26761	0.618919	0.0469022
18	61146260	rs148861259	NA	NA	T	C	0.9826	0.0574	0.1543	0.7098	NA	NA	NA	NA	NA	NA	NA	NA	NA	NA	NA	NA	NA	NA	NA	NA	C	T	0.0177305	-0.690934	0.610302	0.257585	T	C	0.0118	-1.26761	0.618919	0.0469022
18	61134007	rs115627951	NA	NA	T	C	0.0125	-0.0216	0.1905	0.9099	NA	NA	NA	NA	NA	NA	NA	NA	NA	NA	NA	NA	NA	NA	NA	NA	T	C	0.0163121	0.039603	0.775033	0.959247	C	T	0.0072	1.48145	0.723595	0.0469876
18	61132580	rs141290127	NA	NA	A	G	0.0126	-0.0183	0.1905	0.9235	NA	NA	NA	NA	NA	NA	NA	NA	NA	NA	NA	NA	NA	NA	NA	NA	A	G	0.0163121	0.039603	0.775033	0.959247	G	A	0.0072	1.48145	0.723595	0.0469876
18	60781820	rs75364852	0.0138	0.0002	A	C	0.8005	0.0806	0.0499	0.1067	C	A	0.2662	-0.0064	0.8635	A	C	0.6693	0.0089	0.321	A	C	0.7067	0.0115	0.0083	0.1637	C	A	0.157447	0.00804312	0.245013	0.973812	A	C	0.2025	-0.288794	0.517769	0.047285
18	59712554	rs28564677	NA	NA	T	C	0.8393	0.0303	0.0492	0.5378	C	T	0.1652	-0.0168	0.6658	T	C	0.6638	0.0074	0.3891	T	C	0.6471	0.0076	0.0068	0.2635	C	T	0.107092	0.604567	0.301706	0.0450884	T	C	0.1212	-0.408236	0.19983	0.0474854
18	60216234	rs55741140	0.0391	0.0007	T	C	0.0547	0.0054	0.0857	0.9501	T	C	0.0519	-0.0079	0.9088	T	C	0.254	0.0187	0.04938	T	C	0.2436	0.0057	0.0079	0.4645	T	C	0.00212766	-1.10141	2.16706	0.611276	C	T	0.0136	1.23945	0.667541	0.047754
18	61045244	rs7227594	NA	NA	A	T	0.6964	0.0365	0.0411	0.3754	NA	NA	NA	NA	NA	A	T	0.1353	0.0256	0.03968	A	T	0.1259	0.0023	0.0105	0.8292	A	T	0.851064	-0.032252	0.25629	0.899857	A	T	0.2233	0.331648	0.162667	0.0479492
18	60010448	rs4369774	NA	NA	A	C	0.4425	0.039	0.0359	0.2769	C	A	0.5552	-0.0068	0.8182	A	C	0.4609	-0.0142	0.08259	A	C	0.4602	-0.0136	0.0065	0.03664	C	A	0.553191	0.054723	0.180105	0.76125	C	A	0.443	-0.258777	0.127098	0.0482653
18	60207234	rs113465378	0.0005	0.0011	A	G	0.0197	0.0613	0.1385	0.6581	A	G	0.0153	0.0563	0.7018	NA	NA	NA	NA	NA	NA	NA	NA	NA	NA	NA	A	G	0.012766	-0.348414	0.701581	0.619462	G	A	0.0217	-1.23237	1.29741	0.0482751
18	59774409	rs142477355	NA	NA	A	C	0.9888	-0.1778	0.1978	0.3687	NA	NA	NA	NA	NA	NA	NA	NA	NA	NA	NA	NA	NA	NA	NA	NA	C	A	0.0070922	-0.149233	1.01805	0.883457	A	C	0.0208	0.698863	1.0546	0.0482848
18	59775343	rs146500635	NA	NA	A	G	0.0112	0.1778	0.1978	0.3687	NA	NA	NA	NA	NA	NA	NA	NA	NA	NA	NA	NA	NA	NA	NA	NA	A	G	0.0070922	-0.149233	1.01805	0.883457	G	A	0.0208	0.698863	1.0546	0.0482848
18	59750284	rs146680924	NA	NA	A	G	0.9881	-0.1254	0.1954	0.5211	NA	NA	NA	NA	NA	NA	NA	NA	NA	NA	NA	NA	NA	NA	NA	NA	G	A	0.0070922	-0.149233	1.01805	0.883457	A	G	0.0208	0.698863	1.0546	0.0482848
18	60225742	rs112166576	0.0005	0.0125	T	C	0.0232	-0.0303	0.1386	0.8268	T	C	0.0185	0.1487	0.258	NA	NA	NA	NA	NA	NA	NA	NA	NA	NA	NA	T	C	0.0297872	-0.581099	0.498704	0.243931	C	T	0.0244	-0.822773	0.406326	0.0487369
18	60801301	rs113244677	0.0002	0.0264	T	C	0.9929	-0.1925	0.2383	0.4192	NA	NA	NA	NA	NA	NA	NA	NA	NA	NA	NA	NA	NA	NA	NA	NA	C	T	0.00638298	0.667864	1.01308	0.509742	T	C	0.0108	1.16865	0.889147	0.0487543
18	59853392	rs139266493	NA	NA	T	C	0.936	-0.0199	0.0763	0.7939	C	T	0.0625	0.036	0.5436	NA	NA	NA	NA	NA	NA	NA	NA	NA	NA	NA	C	T	0.0744681	-0.088905	0.332766	0.789339	T	C	0.0678	0.461595	0.319608	0.0488431
18	59805774	rs141014912	NA	NA	T	C	0.9958	-0.2675	0.3582	0.4551	NA	NA	NA	NA	NA	T	C	0.9988	0.0278	0.8852	NA	NA	NA	NA	NA	NA	C	T	0.00283688	-1.12019	1.89962	0.555397	T	C	0.0054	-1.61232	0.793932	0.0488677
18	59775720	rs191032798	NA	NA	T	C	0.0042	0.2487	0.3592	0.4886	NA	NA	NA	NA	NA	T	C	0.0012	-0.0099	0.9587	NA	NA	NA	NA	NA	NA	T	C	0.00283688	-1.12019	1.89962	0.555397	C	T	0.0054	-1.61232	0.793932	0.0488677
18	59733236	rs141013070	NA	NA	A	G	0.0032	0.2577	0.4588	0.5743	NA	NA	NA	NA	NA	A	G	0.0013	0.0334	0.8661	NA	NA	NA	NA	NA	NA	A	G	0.00283688	-1.12019	1.89962	0.555397	G	A	0.0054	-1.61232	0.793932	0.0488677
18	60642907	rs523039	0.0043	0.0091	A	G	0.911	-0.0157	0.0636	0.8053	G	A	0.09	0.0784	0.111	A	G	0.9987	0.0342	0.8492	NA	NA	NA	NA	NA	NA	G	A	0.112057	-0.357407	0.292421	0.221618	A	G	0.1067	-0.432961	0.21324	0.0489148
18	61042608	rs149404958	NA	NA	C	G	0.9941	-0.2281	0.4642	0.6232	NA	NA	NA	NA	NA	NA	NA	NA	NA	NA	NA	NA	NA	NA	NA	NA	G	C	0.00283688	2.82155	1.43703	0.049593	C	G	0.0072	-1.53121	0.75422	0.0489384
18	60194501	rs1710433	0.0021	0.0058	A	T	0.0493	-0.019	0.0881	0.8294	NA	NA	NA	NA	NA	NA	NA	NA	NA	NA	NA	NA	NA	NA	NA	NA	A	T	0.0546099	-0.0847023	0.389707	0.827937	T	A	0.0678	0.520385	0.256423	0.0490301
18	60181952	rs1788036	0.0021	0.0058	A	G	0.9507	0.0256	0.0877	0.77	G	A	0.0473	0.0335	0.6425	NA	NA	NA	NA	NA	NA	NA	NA	NA	NA	NA	G	A	0.0553191	0.0245169	0.385458	0.949285	A	G	0.0678	0.520385	0.256423	0.0490301
18	60189126	rs694137	0.0021	0.0058	A	G	0.0494	-0.0227	0.0876	0.7953	A	G	0.0475	0.0314	0.6622	NA	NA	NA	NA	NA	NA	NA	NA	NA	NA	NA	A	G	0.0553191	0.0245169	0.385458	0.949285	G	A	0.0678	0.520385	0.256423	0.0490301
18	60105850	rs1187987974	NA	NA	A	C	0.5419	-0.0534	0.0376	0.1561	NA	NA	NA	NA	NA	NA	NA	NA	NA	NA	A	C	0.6752	-0.0037	0.007	0.5991	C	A	0.487234	0.190514	0.184882	0.302794	A	C	0.4837	-0.26616	0.131158	0.0490392
18	60048347	rs114944650	NA	NA	A	G	0.9946	0.1515	0.3583	0.6724	NA	NA	NA	NA	NA	NA	NA	NA	NA	NA	NA	NA	NA	NA	NA	NA	G	A	0.0113475	-0.596139	0.811447	0.462545	A	G	0.009	-1.38085	0.681601	0.0494368
18	59843048	rs8085946	NA	NA	T	C	0.0955	0.0626	0.0634	0.3236	T	C	0.0969	-0.0679	0.1785	T	C	0.0017	0.0166	0.9093	NA	NA	NA	NA	NA	NA	T	C	0.136879	0.0435787	0.259505	0.866638	C	T	0.1311	-0.466133	0.31408	0.0498062
18	60210852	rs115386873	0.0005	0.0011	T	C	0.0095	-0.0159	0.2347	0.9458	NA	NA	NA	NA	NA	NA	NA	NA	NA	NA	NA	NA	NA	NA	NA	NA	T	C	0.00425532	1.04118	1.50902	0.490214	C	T	0.0099	-1.34097	0.663505	0.0500056
18	60922167	rs151182885	NA	NA	T	G	0.9927	0.0824	0.2597	0.751	NA	NA	NA	NA	NA	NA	NA	NA	NA	NA	NA	NA	NA	NA	NA	NA	G	T	0.0106383	-0.606103	0.795614	0.446176	T	G	0.0054	1.83238	0.906931	0.0500795
18	60912874	rs115420211	NA	NA	A	T	0.9925	0.0925	0.2473	0.7084	NA	NA	NA	NA	NA	NA	NA	NA	NA	NA	NA	NA	NA	NA	NA	NA	T	A	0.00992908	-0.570557	0.818306	0.485652	A	T	0.0054	1.83238	0.906931	0.0500795
18	60083218	rs17666267	NA	NA	A	C	0.0712	-0.0535	0.0759	0.481	A	C	0.0635	-0.0064	0.9139	A	C	0.2369	-0.0038	0.69	A	C	0.2308	-0.0123	0.0077	0.1098	A	C	0.0170213	-0.257097	0.694788	0.711355	C	A	0.0371	0.724121	0.35842	0.0500917
18	60314675	rs11875767	0.0171	0.0152	A	C	0.4478	-0.012	0.0364	0.7415	A	C	0.4689	-0.0148	0.611	A	C	0.2159	-0.0128	0.2013	A	C	0.2284	-0.0003	0.0078	0.9696	A	C	0.496454	-0.209814	0.174664	0.229656	A	C	0.4955	0.316152	0.247881	0.0501692
18	60753536	rs72939422	0.0009	0.0005	A	C	0.0261	-0.1313	0.1223	0.2829	A	C	0.0344	-0.1569	0.1548	A	C	0.05	-0.0258	0.174	A	C	0.0437	-0.0174	0.0164	0.2887	A	C	0.0212766	-0.166602	0.630421	0.791571	C	A	0.009	1.25053	0.620176	0.0505545
18	60951391	rs143552146	NA	NA	T	C	0.973	-0.1136	0.1407	0.4191	NA	NA	NA	NA	NA	NA	NA	NA	NA	NA	NA	NA	NA	NA	NA	NA	C	T	0.0404255	0.552305	0.435967	0.205209	T	C	0.0353	0.716888	0.355556	0.0505738
18	61150576	rs9964231	NA	NA	A	C	0.5129	-0.0549	0.0366	0.1333	C	A	0.4955	0.0352	0.2209	A	C	0.9667	-0.0103	0.6749	A	C	0.9728	-0.0074	0.0224	0.7429	C	A	0.620567	0.0965643	0.18329	0.598305	C	A	0.4123	0.268456	0.133202	0.0506735
18	59797579	rs11152330	NA	NA	T	G	0.141	-0.0322	0.0516	0.5325	T	G	0.1429	-0.0325	0.4312	T	G	0.3302	-0.0091	0.2908	T	G	0.3343	-0.0109	0.0069	0.1115	T	G	0.087234	0.570496	0.331421	0.0851845	G	T	0.1004	-0.399422	0.295838	0.0512292
18	59787609	rs56110129	NA	NA	A	T	0.1416	-0.0306	0.0515	0.5525	NA	NA	NA	NA	NA	A	T	0.3302	-0.0092	0.286	A	T	0.3344	-0.0103	0.0069	0.1328	A	T	0.087234	0.570496	0.331421	0.0851845	T	A	0.1004	-0.399422	0.295838	0.0512292
18	59745516	rs12454177	NA	NA	C	G	0.8587	0.0301	0.0517	0.5603	NA	NA	NA	NA	NA	C	G	0.67	0.0086	0.3163	C	G	0.6658	0.0105	0.0069	0.1277	G	C	0.087234	0.570496	0.331421	0.0851845	C	G	0.1004	-0.399422	0.295838	0.0512292
18	59744603	rs4941105	NA	NA	T	C	0.1412	-0.0287	0.0517	0.5782	T	C	0.1429	-0.0286	0.4883	T	C	0.3299	-0.0087	0.312	T	C	0.3351	-0.0116	0.0071	0.1009	T	C	0.087234	0.570496	0.331421	0.0851845	C	T	0.1004	-0.399422	0.295838	0.0512292
18	59759334	rs12604216	NA	NA	A	G	0.8586	0.0286	0.0516	0.5796	G	A	0.143	-0.0313	0.462	A	G	0.6701	0.0091	0.2929	A	G	0.6658	0.0105	0.0069	0.1245	G	A	0.087234	0.570496	0.331421	0.0851845	A	G	0.1004	-0.399422	0.295838	0.0512292
18	60168694	rs144379790	0.0003	0.0005	T	C	0.9878	-0.0335	0.1956	0.8641	NA	NA	NA	NA	NA	NA	NA	NA	NA	NA	NA	NA	NA	NA	NA	NA	C	T	0.00851064	-0.650495	0.849742	0.443961	T	C	0.0172	-1.03208	0.633032	0.0516814
18	61151697	rs2292294	NA	NA	T	C	0.112	0.0256	0.0581	0.659	T	C	0.1145	0.0387	0.3906	T	C	0.0024	-0.0028	0.9821	NA	NA	NA	NA	NA	NA	T	C	0.153901	-0.0122071	0.234591	0.9585	C	T	0.1148	-0.418469	0.208506	0.0516851
18	60700965	rs185513174	0.0023	0.005	A	T	0.0467	-0.0243	0.088	0.7821	NA	NA	NA	NA	NA	NA	NA	NA	NA	NA	NA	NA	NA	NA	NA	NA	A	T	0.0539007	0.427986	0.401103	0.285962	T	A	0.0778	-0.481382	0.239908	0.0517408
18	60285422	rs115058023	0.0004	0.0009	A	T	0.9888	-0.0652	0.1857	0.7255	NA	NA	NA	NA	NA	NA	NA	NA	NA	NA	NA	NA	NA	NA	NA	NA	T	A	0.00780142	-0.528789	0.923506	0.566923	A	T	0.0172	1.03239	0.514549	0.0517561
18	59806775	rs116326996	NA	NA	A	G	0.9854	-0.0824	0.1714	0.6308	NA	NA	NA	NA	NA	NA	NA	NA	NA	NA	NA	NA	NA	NA	NA	NA	G	A	0.00992908	-0.487876	0.846628	0.564441	A	G	0.0244	0.448251	1.10188	0.0518583
18	59837720	rs140649437	NA	NA	A	C	0.9934	0.4077	0.315	0.1956	NA	NA	NA	NA	NA	NA	NA	NA	NA	NA	NA	NA	NA	NA	NA	NA	C	A	0.00425532	-1.18025	1.35855	0.384979	A	C	0.0118	-1.26374	0.630232	0.0519018
18	59796168	rs142495816	NA	NA	T	C	0.0067	-0.3012	0.305	0.3234	NA	NA	NA	NA	NA	NA	NA	NA	NA	NA	NA	NA	NA	NA	NA	NA	T	C	0.00425532	-1.18025	1.35855	0.384979	C	T	0.0118	-1.26374	0.630232	0.0519018
18	60518431	rs149858481	0.0001	0.0003	A	G	0.0048	0.2383	0.4216	0.5719	NA	NA	NA	NA	NA	NA	NA	NA	NA	NA	NA	NA	NA	NA	NA	NA	NA	NA	NA	NA	NA	NA	G	A	0.0072	1.59894	0.797454	0.0519184
18	60702229	rs148971455	0.0036	0.0045	A	T	0.0727	0.0733	0.0702	0.2961	NA	NA	NA	NA	NA	A	T	0.0013	0.19	0.268	NA	NA	NA	NA	NA	NA	A	T	0.0914894	0.147303	0.296746	0.619615	T	A	0.0669	0.511117	0.255011	0.0520111
18	59687498	rs116496832	NA	NA	NA	NA	NA	NA	NA	NA	NA	NA	NA	NA	NA	NA	NA	NA	NA	NA	NA	NA	NA	NA	NA	NA	NA	NA	NA	NA	NA	NA	C	T	0.0154	0.639069	1.40806	0.0523565
18	61138384	rs62099998	NA	NA	A	G	0.1874	-0.0486	0.0469	0.3002	A	G	0.1812	-0.0478	0.2021	A	G	0.4502	-0.003	0.7113	A	G	0.4598	-0.0049	0.0065	0.4543	A	G	0.111348	-0.112173	0.295517	0.704257	G	A	0.1148	0.126283	0.570865	0.0527155
18	60256817	rs12104032	0.005	0.0041	C	G	0.3878	0.0142	0.0375	0.7048	NA	NA	NA	NA	NA	C	G	0.1021	-0.0003	0.9842	C	G	0.0932	0.0072	0.0113	0.5241	C	G	0.457447	-0.151408	0.177691	0.394167	G	C	0.4485	-0.27285	0.136558	0.0527751
18	60281531	rs190289697	0.0008	0.0017	T	C	0.0287	0.2167	0.1148	0.05907	T	C	0.0382	-0.005	0.9537	NA	NA	NA	NA	NA	NA	NA	NA	NA	NA	NA	T	C	0.0340426	0.280157	0.502526	0.577188	C	T	0.019	-0.945197	0.47318	0.0528384
18	59756726	rs113391760	NA	NA	T	C	0.9856	-0.0763	0.1863	0.6824	NA	NA	NA	NA	NA	NA	NA	NA	NA	NA	NA	NA	NA	NA	NA	NA	C	T	0.0134752	0.266058	0.842916	0.752276	T	C	0.0108	1.30089	0.652032	0.0531374
18	59683866	rs112319204	NA	NA	NA	NA	NA	NA	NA	NA	NA	NA	NA	NA	NA	NA	NA	NA	NA	NA	NA	NA	NA	NA	NA	NA	NA	NA	NA	NA	NA	NA	T	C	0.0108	1.30089	0.652032	0.0531374
18	60087961	rs61086481	NA	NA	A	G	0.2146	0.0184	0.046	0.6887	A	G	0.2167	-0.0107	0.7598	A	G	0.2079	0.0297	0.003078	A	G	0.2037	0.0111	0.0079	0.1604	A	G	0.200709	-0.347355	0.213693	0.10406	G	A	0.2161	-0.32547	0.182155	0.0534195
18	60255367	rs8084920	0.0057	0.0049	T	C	0.6038	-0.0242	0.0373	0.5165	C	T	0.4122	0.0631	0.02809	T	C	0.8979	-0.0001	0.9938	T	C	0.9068	-0.0094	0.0113	0.4056	C	T	0.469504	-0.126084	0.176799	0.475753	T	C	0.4548	-0.272511	0.136755	0.0534396
18	60264036	rs7238587	0.0052	0.0023	A	G	0.3885	0.0159	0.0376	0.6722	A	G	0.4035	0.0706	0.01541	A	G	0.1019	0	0.9985	A	G	0.0928	0.0074	0.0113	0.5149	A	G	0.458156	-0.155084	0.177913	0.38338	G	A	0.4503	-0.269576	0.135291	0.0534558
18	60867031	rs575597471	0.0002	0.0052	T	C	0.0064	0.3452	0.3559	0.3321	NA	NA	NA	NA	NA	NA	NA	NA	NA	NA	NA	NA	NA	NA	NA	NA	T	C	0.00496454	0.173944	1.1718	0.881994	C	T	0.0054	-1.80841	0.908265	0.0536429
18	59693851	rs76573613	NA	NA	NA	NA	NA	NA	NA	NA	NA	NA	NA	NA	NA	NA	NA	NA	NA	NA	NA	NA	NA	NA	NA	NA	NA	NA	NA	NA	NA	NA	A	G	0.0398	-0.686908	0.345445	0.0539674
18	60874722	rs144747376	0.0003	0.031	T	C	0.0084	0.1616	0.2732	0.5541	NA	NA	NA	NA	NA	NA	NA	NA	NA	NA	NA	NA	NA	NA	NA	NA	T	C	0.00780142	1.44233	0.966132	0.135466	C	T	0.0081	1.41534	0.712385	0.0541834
18	60184371	rs527604506	0.0016	0.0002	A	T	0.9555	0.0091	0.093	0.9217	NA	NA	NA	NA	NA	NA	NA	NA	NA	NA	NA	NA	NA	NA	NA	NA	T	A	0.0617021	-0.44902	0.365898	0.219758	A	T	0.0497	-0.844239	0.860333	0.0542789
18	59716730	rs867242774	NA	NA	NA	NA	NA	NA	NA	NA	NA	NA	NA	NA	NA	NA	NA	NA	NA	NA	NA	NA	NA	NA	NA	NA	NA	NA	NA	NA	NA	NA	T	C	0.0289	0.691297	0.671442	0.0543074
18	60627291	rs114223210	0.0002	0.0003	A	C	0.0057	0.479	0.36	0.1834	NA	NA	NA	NA	NA	NA	NA	NA	NA	NA	NA	NA	NA	NA	NA	NA	A	C	0.00496454	1.41644	1.59248	0.373758	C	A	0.009	-1.36667	0.68857	0.0544313
18	60595872	rs533849	0.0042	0.0089	A	G	0.9174	0.008	0.0666	0.9045	A	G	0.9178	-0.0882	0.08792	NA	NA	NA	NA	NA	NA	NA	NA	NA	NA	NA	A	G	0.895035	0.416269	0.294871	0.158038	A	G	0.1004	-0.428987	0.228524	0.0546698
18	59703871	rs974899	NA	NA	C	G	0.161	-0.0344	0.0493	0.4847	NA	NA	NA	NA	NA	C	G	0.333	-0.0089	0.3007	C	G	0.3365	-0.0115	0.0069	0.09452	C	G	0.107092	0.604567	0.301706	0.0450884	G	C	0.1212	-0.395687	0.199734	0.0549029
18	60061857	rs4386226	NA	NA	T	C	0.0224	0.0477	0.1393	0.7322	NA	NA	NA	NA	NA	T	C	0.0712	-0.0115	0.4676	T	C	0.0633	-0.0175	0.0136	0.1997	T	C	0.00212766	-1.36189	1.77774	0.44363	C	T	0.0072	1.72032	0.868748	0.0550105
18	60883301	rs12967026	0.0033	0	C	G	0.3162	0.0194	0.0401	0.6284	NA	NA	NA	NA	NA	C	G	0.2508	0.0119	0.2234	C	G	0.2482	0.0147	0.0083	0.07845	G	C	0.677305	0.264645	0.191011	0.165901	G	C	0.2993	-0.281337	0.142251	0.0553262
18	60267933	rs8095794	0.0083	0.0047	T	G	0.3818	0.0473	0.0383	0.2171	T	G	0.3922	0.0697	0.01823	T	G	0.0293	-0.0209	0.4103	T	G	0.0248	0.0033	0.0244	0.8928	T	G	0.460284	-0.0969099	0.172967	0.57529	G	T	0.4358	-0.275875	0.139525	0.0553914
18	59959989	rs142380602	NA	NA	T	C	0.0085	0.2282	0.223	0.3062	NA	NA	NA	NA	NA	NA	NA	NA	NA	NA	NA	NA	NA	NA	NA	NA	T	C	0.00496454	4.29394	1.64039	0.00885423	C	T	0.0063	-1.76962	0.895685	0.0555873
18	59963546	rs147876738	NA	NA	T	C	0.0085	0.228	0.2229	0.3063	NA	NA	NA	NA	NA	NA	NA	NA	NA	NA	NA	NA	NA	NA	NA	NA	T	C	0.00496454	4.29394	1.64039	0.00885423	C	T	0.0063	-1.76962	0.895685	0.0555873
18	59993813	rs148336072	NA	NA	A	G	0.0086	0.2259	0.2224	0.3098	NA	NA	NA	NA	NA	NA	NA	NA	NA	NA	NA	NA	NA	NA	NA	NA	A	G	0.00496454	4.29394	1.64039	0.00885423	G	A	0.0063	-1.76962	0.895685	0.0555873
18	59997219	rs148650035	NA	NA	A	G	0.0086	0.2254	0.2225	0.3111	NA	NA	NA	NA	NA	NA	NA	NA	NA	NA	NA	NA	NA	NA	NA	NA	A	G	0.00496454	4.29394	1.64039	0.00885423	G	A	0.0063	-1.76962	0.895685	0.0555873
18	59823304	rs188461093	NA	NA	T	C	0.9921	-0.1962	0.2338	0.4015	NA	NA	NA	NA	NA	NA	NA	NA	NA	NA	NA	NA	NA	NA	NA	NA	C	T	0.00496454	4.29394	1.64039	0.00885423	T	C	0.0063	-1.76962	0.895685	0.0555873
18	59910492	rs143595897	NA	NA	A	G	0.0081	0.1782	0.2266	0.4316	NA	NA	NA	NA	NA	NA	NA	NA	NA	NA	NA	NA	NA	NA	NA	NA	A	G	0.00496454	4.29394	1.64039	0.00885423	G	A	0.0063	-1.76962	0.895685	0.0555873
18	59907776	rs139614122	NA	NA	T	C	0.0081	0.174	0.2278	0.445	NA	NA	NA	NA	NA	NA	NA	NA	NA	NA	NA	NA	NA	NA	NA	NA	T	C	0.00496454	4.29394	1.64039	0.00885423	C	T	0.0063	-1.76962	0.895685	0.0555873
18	59916978	rs148549009	NA	NA	T	C	0.0081	0.1629	0.2285	0.4759	NA	NA	NA	NA	NA	NA	NA	NA	NA	NA	NA	NA	NA	NA	NA	NA	T	C	0.00496454	4.29394	1.64039	0.00885423	C	T	0.0063	-1.76962	0.895685	0.0555873
18	59883810	rs146197201	NA	NA	A	G	0.0083	0.157	0.2246	0.4845	NA	NA	NA	NA	NA	NA	NA	NA	NA	NA	NA	NA	NA	NA	NA	NA	A	G	0.00496454	4.29394	1.64039	0.00885423	G	A	0.0063	-1.76962	0.895685	0.0555873
18	59731792	rs147164543	NA	NA	T	C	0.9916	-0.1597	0.23	0.4875	NA	NA	NA	NA	NA	NA	NA	NA	NA	NA	NA	NA	NA	NA	NA	NA	C	T	0.00496454	4.29394	1.64039	0.00885423	T	C	0.0063	-1.76962	0.895685	0.0555873
18	59779800	rs143740897	NA	NA	T	C	0.9921	-0.1539	0.2349	0.5122	NA	NA	NA	NA	NA	NA	NA	NA	NA	NA	NA	NA	NA	NA	NA	NA	C	T	0.00496454	4.29394	1.64039	0.00885423	T	C	0.0063	-1.76962	0.895685	0.0555873
18	59773031	rs149232574	NA	NA	A	G	0.9923	-0.156	0.2445	0.5234	NA	NA	NA	NA	NA	NA	NA	NA	NA	NA	NA	NA	NA	NA	NA	NA	G	A	0.00496454	4.29394	1.64039	0.00885423	A	G	0.0063	-1.76962	0.895685	0.0555873
18	59713325	rs147271638	NA	NA	A	G	0.0091	0.1075	0.2174	0.6209	NA	NA	NA	NA	NA	NA	NA	NA	NA	NA	NA	NA	NA	NA	NA	NA	A	G	0.00496454	4.29394	1.64039	0.00885423	G	A	0.0063	-1.76962	0.895685	0.0555873
18	59720923	rs146459560	NA	NA	T	C	0.9922	-0.0867	0.241	0.7191	NA	NA	NA	NA	NA	NA	NA	NA	NA	NA	NA	NA	NA	NA	NA	NA	C	T	0.00496454	4.29394	1.64039	0.00885423	T	C	0.0063	-1.76962	0.895685	0.0555873
18	59717606	rs936495627	NA	NA	NA	NA	NA	NA	NA	NA	NA	NA	NA	NA	NA	NA	NA	NA	NA	NA	NA	NA	NA	NA	NA	NA	T	C	0.00496454	4.29394	1.64039	0.00885423	C	T	0.0063	-1.76962	0.895685	0.0555873
18	59792841	rs148088644	NA	NA	A	C	0.0076	0.0972	0.2454	0.692	NA	NA	NA	NA	NA	NA	NA	NA	NA	NA	NA	NA	NA	NA	NA	NA	A	C	0.00425532	1.84792	1.71376	0.280906	C	A	0.0063	-1.76962	0.895685	0.0555873
18	60230807	rs140065865	0.0006	0.0002	T	C	0.0131	-0.2813	0.1953	0.1498	NA	NA	NA	NA	NA	NA	NA	NA	NA	NA	NA	NA	NA	NA	NA	NA	T	C	0.0212766	-0.635081	0.622361	0.307521	C	T	0.0172	1.02705	0.520746	0.0560332
18	60221499	rs115703741	0.0006	0.0002	T	G	0.0135	-0.2408	0.1944	0.2155	NA	NA	NA	NA	NA	NA	NA	NA	NA	NA	NA	NA	NA	NA	NA	NA	T	G	0.0212766	-0.635081	0.622361	0.307521	G	T	0.0172	1.02705	0.520746	0.0560332
18	61129765	rs10163809	NA	NA	A	G	0.6173	-0.0484	0.0368	0.1886	G	A	0.3878	-0.0046	0.8788	A	G	0.842	-0.0005	0.9633	A	G	0.8491	-0.0055	0.0091	0.547	G	A	0.448227	0.393471	0.172461	0.0225189	A	G	0.3689	0.0417721	0.421586	0.0564301
18	61130142	rs10164151	NA	NA	C	G	0.3832	0.0478	0.0369	0.1944	NA	NA	NA	NA	NA	C	G	0.1565	0.0007	0.9498	C	G	0.1556	0.0043	0.009	0.6318	C	G	0.448227	0.393471	0.172461	0.0225189	G	C	0.3707	0.0566398	0.423878	0.0567194
18	61130090	rs10164149	NA	NA	A	G	0.3832	0.0478	0.0369	0.1945	A	G	0.3927	-0.0055	0.8549	A	G	0.1564	0.0003	0.9763	A	G	0.1557	0.0047	0.009	0.6009	A	G	0.448227	0.393471	0.172461	0.0225189	G	A	0.3707	0.0566398	0.423878	0.0567194
18	61139436	rs115980812	NA	NA	A	T	0.0599	-0.0449	0.0793	0.5709	NA	NA	NA	NA	NA	A	T	0.0009	-0.0459	0.8227	NA	NA	NA	NA	NA	NA	A	T	0.0851064	-0.0267933	0.335519	0.936352	T	A	0.0606	0.560228	0.315104	0.0571848
18	61141822	rs74344416	NA	NA	A	G	0.0599	-0.0449	0.0793	0.5709	A	G	0.0593	0.1363	0.02263	A	G	0.0009	-0.0595	0.7715	NA	NA	NA	NA	NA	NA	A	G	0.0851064	-0.0267933	0.335519	0.936352	G	A	0.0606	0.560228	0.315104	0.0571848
18	61142957	rs79249773	NA	NA	T	C	0.0598	-0.0394	0.0788	0.617	T	C	0.0592	0.137	0.02188	T	C	0.0009	-0.0566	0.7825	NA	NA	NA	NA	NA	NA	T	C	0.0851064	-0.0267933	0.335519	0.936352	C	T	0.0606	0.560228	0.315104	0.0571848
18	61143928	rs113345149	NA	NA	T	C	0.9402	0.0385	0.0784	0.6232	C	T	0.0588	0.1439	0.01625	T	C	0.9991	0.0569	0.782	NA	NA	NA	NA	NA	NA	C	T	0.0851064	-0.0267933	0.335519	0.936352	T	C	0.0606	0.560228	0.315104	0.0571848
18	59709320	rs558995349	NA	NA	A	G	0.0171	0.2052	0.149	0.1685	NA	NA	NA	NA	NA	NA	NA	NA	NA	NA	NA	NA	NA	NA	NA	NA	A	G	0.0191489	0.590183	0.670256	0.37857	G	A	0.0108	-1.16497	0.593633	0.0573187
18	60054440	rs78326403	NA	NA	A	T	0.8508	0.0631	0.0529	0.2328	NA	NA	NA	NA	NA	A	T	0.9038	0.005	0.7159	A	T	0.8923	0.0055	0.0106	0.606	T	A	0.170213	-0.0292058	0.233501	0.900462	A	T	0.1401	0.200787	0.423529	0.0574099
18	60922371	rs140397529	NA	NA	C	G	0.9922	-0.2608	0.3386	0.4411	NA	NA	NA	NA	NA	NA	NA	NA	NA	NA	NA	NA	NA	NA	NA	NA	G	C	0.00496454	-0.956525	1.41331	0.498533	C	G	0.0136	-1.09982	0.560782	0.0574797
18	60611895	rs551944	0.0156	0.0184	T	C	0.4855	-0.0425	0.0374	0.2555	C	T	0.5165	-0.0136	0.6378	T	C	0.4957	0.0029	0.7245	T	C	0.4852	-0.0244	0.0069	0.00044	NA	NA	NA	NA	NA	NA	T	C	0.491	0.252266	0.128648	0.0575232
18	60070996	rs374990408	NA	NA	A	G	0.0129	0.1365	0.181	0.4507	NA	NA	NA	NA	NA	NA	NA	NA	NA	NA	NA	NA	NA	NA	NA	NA	A	G	0.00780142	-1.21363	1.02291	0.235446	G	A	0.0108	-1.35379	0.842264	0.057652
18	60070973	rs371690668	NA	NA	A	T	0.9871	-0.1353	0.181	0.4549	NA	NA	NA	NA	NA	NA	NA	NA	NA	NA	NA	NA	NA	NA	NA	NA	T	A	0.00780142	-1.21363	1.02291	0.235446	A	T	0.0108	-1.35379	0.842264	0.057652
18	60090079	rs10503070	NA	NA	A	G	0.1859	0.0187	0.0477	0.6947	A	G	0.1842	-0.0053	0.886	A	G	0.2081	0.0296	0.00314	A	G	0.2036	0.0103	0.008	0.1935	A	G	0.146099	-0.2741	0.237261	0.247981	G	A	0.1808	-0.351483	0.213062	0.0576584
18	60004189	rs141569357	NA	NA	T	C	0.0088	0.2304	0.2225	0.3004	NA	NA	NA	NA	NA	NA	NA	NA	NA	NA	NA	NA	NA	NA	NA	NA	T	C	0.00496454	4.29394	1.64039	0.00885423	C	T	0.0054	-1.82598	0.932232	0.0578117
18	60034282	rs184427512	NA	NA	T	C	0.0087	0.0371	0.2346	0.8743	NA	NA	NA	NA	NA	NA	NA	NA	NA	NA	NA	NA	NA	NA	NA	NA	NA	NA	NA	NA	NA	NA	C	T	0.0054	-1.82598	0.932232	0.0578117
18	60010882	rs146429289	NA	NA	T	G	0.9915	-0.0221	0.2342	0.9248	NA	NA	NA	NA	NA	NA	NA	NA	NA	NA	NA	NA	NA	NA	NA	NA	NA	NA	NA	NA	NA	NA	T	G	0.0054	-1.82598	0.932232	0.0578117
18	60186354	rs147747398	0.0004	0.0008	A	G	0.0165	0.1005	0.1586	0.5262	NA	NA	NA	NA	NA	NA	NA	NA	NA	NA	NA	NA	NA	NA	NA	NA	A	G	0.00851064	-0.682564	0.822844	0.406811	G	A	0.0172	-1.16065	0.881223	0.0581542
18	60295202	rs306214	0.0001	0.0211	C	G	0.2873	0.0061	0.0401	0.879	NA	NA	NA	NA	NA	C	G	0.0574	-0.0129	0.5116	C	G	0.0379	0.0068	0.0195	0.7266	G	C	0.658865	0.15248	0.187467	0.416005	G	C	0.3382	-0.270522	0.138374	0.058307
18	59944437	rs147559138	NA	NA	T	C	0.0056	-0.0039	0.3129	0.99	NA	NA	NA	NA	NA	T	C	0.0004	-0.1557	0.646	NA	NA	NA	NA	NA	NA	T	C	0.00992908	-1.22679	0.887219	0.166745	C	T	0.0063	-1.57874	0.807805	0.0583926
18	60292444	rs17070250	0.0012	0.0008	T	C	0.0809	-0.0651	0.0665	0.3275	T	C	0.085	0.0562	0.2729	T	C	0.1228	-0.0102	0.4111	T	C	0.1171	-0.0217	0.0102	0.03361	T	C	0.0503546	-0.0469262	0.414299	0.909819	C	T	0.104	0.481009	0.345778	0.0585778
18	60291044	rs12454191	0.0012	0.0008	T	C	0.9188	0.064	0.0666	0.3364	C	T	0.088	0.0511	0.3116	T	C	0.8769	0.0104	0.4043	T	C	0.8828	0.0284	0.0102	0.005273	C	T	0.0503546	-0.0469262	0.414299	0.909819	T	C	0.104	0.481009	0.345778	0.0585778
18	59681879	rs57910932	NA	NA	NA	NA	NA	NA	NA	NA	NA	NA	NA	NA	NA	NA	NA	NA	NA	NA	NA	NA	NA	NA	NA	NA	NA	NA	NA	NA	NA	NA	A	G	0.0253	0.759999	0.719749	0.059106
18	60704226	rs7241916	NA	NA	NA	NA	NA	NA	NA	NA	NA	NA	NA	NA	NA	C	G	0.2883	-0.0006	0.9481	C	G	0.2948	0.0151	0.0089	0.09014	C	G	0.557447	0.167397	0.184244	0.363581	C	G	0.4358	-0.252692	0.129704	0.0592198
18	60072959	rs17722217	NA	NA	A	G	0.0303	-0.1139	0.1139	0.3171	NA	NA	NA	NA	NA	A	G	0.1339	0.0227	0.05903	A	G	0.1215	0.0088	0.0101	0.3807	NA	NA	NA	NA	NA	NA	G	A	0.0063	-1.61266	0.827984	0.0592919
18	60282905	rs61696376	0.0012	0.0007	T	C	0.9279	0.0589	0.0714	0.4094	C	T	0.0846	0.0356	0.4943	T	C	0.9323	-0.0107	0.5106	T	C	0.9352	0.0319	0.0134	0.01692	C	T	0.0524823	-0.320555	0.401631	0.424793	T	C	0.1013	0.431459	0.221557	0.0592941
18	60648375	rs76587528	0.0018	0.0023	A	G	0.0411	0.0686	0.0935	0.463	A	G	0.0526	-0.0253	0.7096	A	G	0.0009	0.1518	0.4319	NA	NA	NA	NA	NA	NA	A	G	0.048227	-0.126223	0.397134	0.750611	G	A	0.0316	0.862576	0.560629	0.0593781
18	61157433	rs8094225	NA	NA	A	G	0.4554	-0.0432	0.0368	0.2395	G	A	0.5589	0.029	0.3152	A	G	0.9314	-0.0111	0.5062	A	G	0.9441	-0.0046	0.0151	0.761	G	A	0.670922	0.219811	0.195662	0.261258	G	A	0.3427	0.268726	0.138022	0.0593899
18	59870146	rs74629091	NA	NA	A	G	0.9834	-0.0975	0.1558	0.5314	NA	NA	NA	NA	NA	NA	NA	NA	NA	NA	NA	NA	NA	NA	NA	NA	G	A	0.0156028	-0.752631	0.702687	0.284135	A	G	0.0316	0.544439	0.83737	0.0594596
18	60255742	rs6567292	0.0057	0.005	A	G	0.6019	-0.0288	0.0373	0.4408	G	A	0.4137	0.0617	0.03165	A	G	0.8979	-0.0001	0.9922	A	G	0.9068	-0.0076	0.0113	0.4995	G	A	0.470922	-0.132154	0.176767	0.454693	A	G	0.4557	-0.266672	0.137005	0.0594624
18	60255623	rs8085244	0.0057	0.0049	T	C	0.602	-0.0286	0.0373	0.4444	C	T	0.4135	0.0639	0.02612	T	C	0.8979	-0.0003	0.9849	T	C	0.9069	-0.007	0.0113	0.5335	C	T	0.470213	-0.129693	0.177039	0.463825	T	C	0.4557	-0.266672	0.137005	0.0594624
18	59669043	rs660752	NA	NA	NA	NA	NA	NA	NA	NA	NA	NA	NA	NA	NA	NA	NA	NA	NA	NA	NA	NA	NA	NA	NA	NA	NA	NA	NA	NA	NA	NA	T	C	0.0199	-0.468106	1.08445	0.0594924
18	60923616	rs12326606	NA	NA	A	G	0.8666	-0.0228	0.0563	0.686	G	A	0.2402	-0.0116	0.7658	A	G	0.9035	0.0353	0.01506	A	G	0.8911	0.0003	0.0117	0.9795	G	A	0.121277	-0.100929	0.28239	0.720784	A	G	0.1519	0.359449	0.184758	0.0595876
18	59909905	rs8087489	NA	NA	A	C	0.9342	-0.0109	0.0755	0.8857	C	A	0.0646	0.0298	0.606	NA	NA	NA	NA	NA	NA	NA	NA	NA	NA	NA	C	A	0.0780142	0.0760425	0.326179	0.815659	A	C	0.0678	0.450595	0.300617	0.0596149
18	59931941	rs76058161	NA	NA	T	C	0.9342	-0.007	0.0754	0.9263	C	T	0.0645	0.0308	0.5939	NA	NA	NA	NA	NA	NA	NA	NA	NA	NA	NA	C	T	0.0780142	0.0760425	0.326179	0.815659	T	C	0.0678	0.450595	0.300617	0.0596149
18	59897961	rs112414298	NA	NA	T	C	0.9341	-0.0091	0.0755	0.9041	C	T	0.0646	0.0278	0.6309	NA	NA	NA	NA	NA	NA	NA	NA	NA	NA	NA	C	T	0.0787234	0.0687964	0.325458	0.832588	T	C	0.0678	0.450595	0.300617	0.0596149
18	59849985	rs78331156	NA	NA	A	G	0.066	0.0062	0.075	0.9338	A	G	0.0646	0.032	0.5813	NA	NA	NA	NA	NA	NA	NA	NA	NA	NA	NA	A	G	0.0787234	0.0687964	0.325458	0.832588	G	A	0.0678	0.450595	0.300617	0.0596149
18	59736866	rs112538305	NA	NA	T	C	0.0662	0.0122	0.0752	0.8709	T	C	0.0653	0.0329	0.5727	NA	NA	NA	NA	NA	NA	NA	NA	NA	NA	NA	T	C	0.0787234	0.0526444	0.319492	0.869121	C	T	0.0678	0.450595	0.300617	0.0596149
18	59727162	rs75950077	NA	NA	A	T	0.0662	0.0113	0.0751	0.8806	NA	NA	NA	NA	NA	NA	NA	NA	NA	NA	NA	NA	NA	NA	NA	NA	A	T	0.0787234	0.0526444	0.319492	0.869121	T	A	0.0678	0.450595	0.300617	0.0596149
18	59759223	rs35054488	NA	NA	T	C	0.0125	0.123	0.1754	0.4832	NA	NA	NA	NA	NA	T	C	0.0485	-0.0029	0.8786	T	C	0.0445	-0.0121	0.0163	0.4592	T	C	0.00283688	-1.12019	1.89962	0.555397	C	T	0.0081	-0.343516	1.87199	0.0599492
18	59732834	rs34182130	NA	NA	NA	NA	NA	NA	NA	NA	NA	NA	NA	NA	NA	A	C	0.9513	0.0068	0.7262	A	C	0.9566	0.0104	0.0171	0.5427	C	A	0.00283688	-1.12019	1.89962	0.555397	A	C	0.0081	-0.343516	1.87199	0.0599492
18	60940872	rs143279425	NA	NA	A	G	0.9858	0.0367	0.1771	0.8359	NA	NA	NA	NA	NA	NA	NA	NA	NA	NA	NA	NA	NA	NA	NA	NA	G	A	0.0120567	0.219818	0.835396	0.79245	A	G	0.0063	-1.39965	0.720524	0.0599947
18	60775230	rs114801384	0.0018	0.0012	T	C	0.9585	0.0671	0.0971	0.4898	C	T	0.066	0.0198	0.773	NA	NA	NA	NA	NA	NA	NA	NA	NA	NA	NA	C	T	0.058156	-0.475294	0.38651	0.218807	T	C	0.0407	0.851022	0.946626	0.060007
18	61007277	rs7235788	NA	NA	A	G	0.9318	0.0121	0.0726	0.8681	G	A	0.0763	-0.0087	0.8717	A	G	0.9191	-0.0004	0.979	A	G	0.9212	-0.0271	0.0121	0.02458	G	A	0.0624113	1.05408	0.372467	0.00465472	A	G	0.0633	0.520131	0.268075	0.0603108
18	60281038	rs62098589	0.0012	0.0008	A	G	0.9289	0.0647	0.0719	0.3678	G	A	0.0825	0.0432	0.4119	A	G	0.9322	-0.0115	0.4802	A	G	0.9355	0.034	0.0134	0.01134	G	A	0.0496454	-0.198952	0.417552	0.633738	A	G	0.0986	0.462479	0.287398	0.0603652
18	60281690	rs12455963	0.0012	0.0007	A	G	0.9289	0.0647	0.0719	0.3678	G	A	0.0824	0.0428	0.4162	A	G	0.9322	-0.0121	0.4597	A	G	0.9334	0.0316	0.0148	0.03196	G	A	0.0496454	-0.198952	0.417552	0.633738	A	G	0.0986	0.462479	0.287398	0.0603652
18	60279869	rs17070219	0.0012	0.0008	A	G	0.9289	0.0628	0.072	0.383	G	A	0.0827	0.0319	0.5461	A	G	0.9321	-0.0118	0.4715	A	G	0.9355	0.0327	0.0134	0.01492	G	A	0.0496454	-0.198952	0.417552	0.633738	A	G	0.0986	0.462479	0.287398	0.0603652
18	60280345	rs17070224	0.0012	0.0008	A	G	0.0721	-0.0601	0.0715	0.4006	A	G	0.0828	0.0406	0.4415	A	G	0.0677	0.0124	0.4474	A	G	0.0646	-0.031	0.0134	0.02104	A	G	0.0496454	-0.198952	0.417552	0.633738	G	A	0.0986	0.462479	0.287398	0.0603652
18	60282783	rs59212761	0.0012	0.0007	T	C	0.0723	-0.0532	0.0714	0.4559	T	C	0.0827	0.0419	0.4253	T	C	0.0678	0.0113	0.4896	T	C	0.0648	-0.0314	0.0134	0.01919	T	C	0.0496454	-0.198952	0.417552	0.633738	C	T	0.0986	0.462479	0.287398	0.0603652
18	60283393	rs59307735	0.0012	0.0007	A	G	0.928	0.0532	0.0715	0.4568	G	A	0.0818	0.0467	0.3751	A	G	0.9323	-0.0117	0.4747	A	G	0.9354	0.0336	0.0133	0.01157	G	A	0.0496454	-0.198952	0.417552	0.633738	A	G	0.0986	0.462479	0.287398	0.0603652
18	60283306	rs59034414	0.0012	0.0007	A	G	0.928	0.0527	0.0715	0.4614	G	A	0.0819	0.0464	0.3785	A	G	0.9322	-0.0117	0.4715	A	G	0.9354	0.0324	0.0134	0.01562	G	A	0.0496454	-0.198952	0.417552	0.633738	A	G	0.0986	0.462479	0.287398	0.0603652
18	60653103	rs190054695	0.0002	0.0003	T	C	0.0073	0.2126	0.2305	0.3564	NA	NA	NA	NA	NA	NA	NA	NA	NA	NA	NA	NA	NA	NA	NA	NA	T	C	0.00425532	-1.12181	1.50543	0.456166	C	T	0.0081	-1.38763	0.71638	0.060759
18	60553618	rs531936555	0.0002	0.0003	T	C	0.0079	0.1941	0.2269	0.3923	NA	NA	NA	NA	NA	NA	NA	NA	NA	NA	NA	NA	NA	NA	NA	NA	T	C	0.00425532	-1.12181	1.50543	0.456166	C	T	0.0081	-1.38763	0.71638	0.060759
18	60560901	rs150341211	0.0002	0.0003	T	C	0.0079	0.1941	0.2269	0.3923	NA	NA	NA	NA	NA	NA	NA	NA	NA	NA	NA	NA	NA	NA	NA	NA	T	C	0.00425532	-1.12181	1.50543	0.456166	C	T	0.0081	-1.38763	0.71638	0.060759
18	60637163	rs534974530	0.0002	0.0003	A	G	0.0075	0.1936	0.2293	0.3985	NA	NA	NA	NA	NA	NA	NA	NA	NA	NA	NA	NA	NA	NA	NA	NA	A	G	0.00425532	-1.12181	1.50543	0.456166	G	A	0.0081	-1.38763	0.71638	0.060759
18	60564749	rs189315808	0.0002	0.0003	T	C	0.008	0.1885	0.2269	0.4061	NA	NA	NA	NA	NA	NA	NA	NA	NA	NA	NA	NA	NA	NA	NA	NA	T	C	0.00425532	-1.12181	1.50543	0.456166	C	T	0.0081	-1.38763	0.71638	0.060759
18	60563530	rs548895290	0.0002	0.0003	T	G	0.9921	-0.1872	0.2269	0.4095	NA	NA	NA	NA	NA	NA	NA	NA	NA	NA	NA	NA	NA	NA	NA	NA	G	T	0.00425532	-1.12181	1.50543	0.456166	T	G	0.0081	-1.38763	0.71638	0.060759
18	60601699	rs571694841	0.0002	0.0003	T	C	0.0076	0.153	0.2283	0.5029	NA	NA	NA	NA	NA	NA	NA	NA	NA	NA	NA	NA	NA	NA	NA	NA	T	C	0.00425532	-1.12181	1.50543	0.456166	C	T	0.0081	-1.38763	0.71638	0.060759
18	60609284	rs116229609	0.0002	0.0003	C	G	0.9924	-0.1478	0.2283	0.5175	NA	NA	NA	NA	NA	NA	NA	NA	NA	NA	NA	NA	NA	NA	NA	NA	G	C	0.00425532	-1.12181	1.50543	0.456166	C	G	0.0081	-1.38763	0.71638	0.060759
18	59799957	rs79645491	NA	NA	T	C	0.9572	-0.0712	0.094	0.4488	C	T	0.0423	0.0169	0.8201	NA	NA	NA	NA	NA	NA	NA	NA	NA	NA	NA	C	T	0.048227	-0.233875	0.392462	0.55123	T	C	0.0344	0.626907	0.37866	0.0616817
18	61147591	rs17071158	NA	NA	A	G	0.8457	-0.0248	0.0515	0.6303	G	A	0.1581	-0.0099	0.8026	A	G	0.9976	-0.0783	0.5475	NA	NA	NA	NA	NA	NA	G	A	0.192199	-0.0153935	0.221058	0.944484	A	G	0.1519	-0.290361	0.281081	0.0619539
18	61148004	rs8087830	NA	NA	T	G	0.1543	0.0243	0.0515	0.6371	T	G	0.1581	-0.0086	0.8288	T	G	0.0024	0.0832	0.5242	NA	NA	NA	NA	NA	NA	T	G	0.192199	-0.0153935	0.221058	0.944484	G	T	0.1519	-0.290361	0.281081	0.0619539
18	59834488	rs189957884	NA	NA	T	C	0.9836	-0.0313	0.1615	0.8463	NA	NA	NA	NA	NA	NA	NA	NA	NA	NA	NA	NA	NA	NA	NA	NA	C	T	0.0156028	-0.752631	0.702687	0.284135	T	C	0.0271	0.21969	1.13575	0.0619862
18	60618291	rs512617	0.4953	0.0033	T	C	0.8873	0.1288	0.0602	0.03246	T	C	0.8959	0.0697	0.1623	T	C	0.5015	-0.0138	0.09132	T	C	0.5206	-0.014	0.0067	0.03708	T	C	0.997163	-2.78803	1.41948	0.0495169	T	C	0.0208	0.954646	0.495235	0.0620636
18	60547150	rs74816345	0.0015	0.0007	T	C	0.0345	0.1369	0.1039	0.1876	T	C	0.0503	-0.0186	0.7882	T	C	0.0007	0.2049	0.3577	NA	NA	NA	NA	NA	NA	T	C	0.0411348	-0.100349	0.434075	0.817176	C	T	0.0244	0.853503	0.465899	0.0621353
18	61040070	rs61418363	NA	NA	A	T	0.6958	0.0455	0.0409	0.2651	NA	NA	NA	NA	NA	A	T	0.1338	0.0256	0.03923	A	T	0.1229	-0.0026	0.0105	0.8068	A	T	0.850355	-0.100208	0.256082	0.695567	A	T	0.2116	0.334847	0.225804	0.0625147
18	61038861	rs6567337	NA	NA	T	C	0.6958	0.0452	0.0409	0.2689	T	C	0.7135	0.0058	0.8636	T	C	0.1338	0.0256	0.03939	T	C	0.1228	0.0004	0.0104	0.9657	T	C	0.850355	-0.100208	0.256082	0.695567	T	C	0.2116	0.334847	0.225804	0.0625147
18	61162359	rs1509476	NA	NA	A	G	0.8446	0.042	0.0517	0.417	A	G	0.8406	0.0597	0.1442	A	G	0.6957	0.0054	0.549	A	G	0.688	-0.0049	0.0073	0.5008	A	G	0.882979	0.538771	0.280297	0.0545879	A	G	0.1302	0.372711	0.193916	0.0628622
18	60070308	rs141304909	NA	NA	A	G	0.0051	-0.0884	0.3188	0.7816	NA	NA	NA	NA	NA	NA	NA	NA	NA	NA	NA	NA	NA	NA	NA	NA	A	G	0.00283688	-1.21158	1.53928	0.431219	G	A	0.0081	1.34735	0.701477	0.0630459
18	60966431	rs76848604	NA	NA	C	G	0.9806	-0.0761	0.1607	0.6359	NA	NA	NA	NA	NA	NA	NA	NA	NA	NA	NA	NA	NA	NA	NA	NA	G	C	0.0333333	0.367544	0.490672	0.453819	C	G	0.0163	1.06244	0.622529	0.0630873
18	60018101	rs74933726	NA	NA	T	C	0.9243	0.0653	0.0709	0.3572	C	T	0.0711	0.0329	0.559	NA	NA	NA	NA	NA	NA	NA	NA	NA	NA	NA	C	T	0.0929078	-0.00952725	0.308989	0.975402	T	C	0.0814	0.335084	0.40138	0.0632207
18	60982168	rs12455492	NA	NA	T	G	0.911	0.0007	0.063	0.9914	G	T	0.0976	-0.0001	0.9981	T	G	0.9046	-0.0065	0.6353	T	G	0.9047	-0.0173	0.011	0.1155	G	T	0.0879433	0.4157	0.313705	0.185128	T	G	0.0976	0.403935	0.21048	0.063279
18	59819713	rs62096068	NA	NA	T	C	0.8629	0.0379	0.0526	0.4716	C	T	0.1363	-0.045	0.2878	T	C	0.6654	0.0099	0.2494	T	C	0.6575	0.007	0.0068	0.3028	C	T	0.0843972	0.588512	0.333582	0.0776946	T	C	0.1013	-0.341219	0.392731	0.0633592
18	59671272	rs514790	NA	NA	NA	NA	NA	NA	NA	NA	NA	NA	NA	NA	NA	NA	NA	NA	NA	NA	NA	NA	NA	NA	NA	NA	NA	NA	NA	NA	NA	NA	G	T	0.0461	-0.581205	0.36495	0.0637369
18	59675926	rs669819	NA	NA	NA	NA	NA	NA	NA	NA	NA	NA	NA	NA	NA	NA	NA	NA	NA	NA	NA	NA	NA	NA	NA	NA	NA	NA	NA	NA	NA	NA	T	C	0.0461	-0.581205	0.36495	0.0637369
18	60444603	rs150480899	0.0004	0.0008	A	G	0.9876	-0.2066	0.1788	0.2479	NA	NA	NA	NA	NA	NA	NA	NA	NA	NA	NA	NA	NA	NA	NA	NA	G	A	0.012766	-0.774699	0.747052	0.299732	A	G	0.019	0.874959	0.456911	0.0638783
18	60375419	rs180733460	0.0004	0.0008	A	G	0.0113	0.1524	0.1755	0.3852	NA	NA	NA	NA	NA	NA	NA	NA	NA	NA	NA	NA	NA	NA	NA	NA	A	G	0.0106383	-0.676137	0.822596	0.411103	G	A	0.019	0.874959	0.456911	0.0638783
18	61059083	rs144623221	NA	NA	T	C	0.0042	-0.3686	0.4242	0.3848	NA	NA	NA	NA	NA	NA	NA	NA	NA	NA	NA	NA	NA	NA	NA	NA	NA	NA	NA	NA	NA	NA	C	T	0.0072	1.61177	1.00104	0.0642701
18	60936986	rs143761526	NA	NA	T	C	0.9869	-0.0274	0.1853	0.8823	NA	NA	NA	NA	NA	NA	NA	NA	NA	NA	NA	NA	NA	NA	NA	NA	C	T	0.00992908	0.471753	0.908583	0.603608	T	C	0.0054	-1.73133	0.906462	0.0645968
18	60941816	rs150722898	NA	NA	T	C	0.0129	0.0235	0.1868	0.8998	NA	NA	NA	NA	NA	NA	NA	NA	NA	NA	NA	NA	NA	NA	NA	NA	T	C	0.00992908	0.471753	0.908583	0.603608	C	T	0.0054	-1.73133	0.906462	0.0645968
18	60264354	rs695059	0.0005	0.0047	A	T	0.4765	-0.0024	0.0368	0.9473	NA	NA	NA	NA	NA	A	T	0.4153	-0.0012	0.886	A	T	0.4036	0.0054	0.007	0.4429	T	A	0.513475	0.192333	0.177747	0.279227	T	A	0.491	-0.254585	0.133299	0.0646122
18	59913521	rs78887949	NA	NA	A	G	0.0125	0.0601	0.1881	0.7492	NA	NA	NA	NA	NA	NA	NA	NA	NA	NA	NA	NA	NA	NA	NA	NA	A	G	0.0120567	-0.593938	0.802502	0.459235	G	A	0.0217	0.523918	1.15644	0.0646408
18	60914323	rs142435195	NA	NA	T	C	0.0065	-0.2664	0.2955	0.3673	NA	NA	NA	NA	NA	NA	NA	NA	NA	NA	NA	NA	NA	NA	NA	NA	T	C	0.0035461	-1.13085	1.61993	0.485122	C	T	0.009	1.2105	0.634124	0.0647517
18	61154148	rs7237192	NA	NA	T	C	0.063	-0.0005	0.0763	0.9946	T	C	0.0617	0.0412	0.4944	NA	NA	NA	NA	NA	NA	NA	NA	NA	NA	NA	T	C	0.0843972	-0.0503587	0.333023	0.879805	C	T	0.0597	0.792084	0.792492	0.0647576
18	60086898	rs112053185	NA	NA	A	G	0.2097	0.0167	0.0465	0.7198	A	G	0.2109	-0.0229	0.5245	A	G	0.208	0.0297	0.003219	A	G	0.2031	0.0122	0.008	0.1284	A	G	0.193617	-0.349987	0.216999	0.106777	G	A	0.2125	-0.294455	0.15434	0.0649118
18	60460719	rs143607879	0.0004	0.0008	A	G	0.0085	0.3455	0.2264	0.127	NA	NA	NA	NA	NA	NA	NA	NA	NA	NA	NA	NA	NA	NA	NA	NA	A	G	0.00638298	-1.14699	1.26937	0.36621	G	A	0.0054	-1.59525	0.837003	0.0651941
18	60521723	rs145962397	0.0003	0.0007	A	G	0.0086	0.3139	0.2251	0.1631	NA	NA	NA	NA	NA	NA	NA	NA	NA	NA	NA	NA	NA	NA	NA	NA	A	G	0.00567376	-1.1521	1.30818	0.378487	G	A	0.0054	-1.59525	0.837003	0.0651941
18	61089139	rs76002222	NA	NA	A	G	0.0186	0.096	0.1552	0.5363	A	G	0.0235	0.219	0.04002	A	G	0.0004	-0.1229	0.6824	NA	NA	NA	NA	NA	NA	A	G	0.0134752	-1.16973	0.834945	0.161225	G	A	0.0154	-0.78307	0.943668	0.0652123
18	59811328	rs7242630	NA	NA	T	C	0.1411	-0.0325	0.0516	0.5295	T	C	0.1442	-0.0297	0.473	T	C	0.3303	-0.0092	0.2834	T	C	0.3345	-0.0103	0.0069	0.1319	T	C	0.0858156	0.581994	0.332293	0.0798686	C	T	0.1013	-0.384833	0.274428	0.0653123
18	59731537	rs12456133	NA	NA	T	C	0.8584	0.0345	0.0517	0.5047	C	T	0.1433	-0.0292	0.4794	T	C	0.6692	0.0092	0.2847	T	C	0.6654	0.0102	0.0069	0.1379	C	T	0.087234	0.570496	0.331421	0.0851845	T	C	0.1013	-0.384833	0.274428	0.0653123
18	59799415	rs4941110	NA	NA	T	C	0.8582	0.0328	0.0516	0.5244	C	T	0.143	-0.0301	0.4668	T	C	0.6697	0.0091	0.2895	T	C	0.6657	0.0105	0.0069	0.1272	C	T	0.087234	0.570496	0.331421	0.0851845	T	C	0.1013	-0.384833	0.274428	0.0653123
18	59791520	rs10503065	NA	NA	A	G	0.8592	0.0322	0.0517	0.5339	G	A	0.1429	-0.0345	0.4042	A	G	0.6697	0.009	0.296	A	G	0.6656	0.01	0.0069	0.1449	G	A	0.087234	0.570496	0.331421	0.0851845	A	G	0.1013	-0.384833	0.274428	0.0653123
18	59785001	rs4643440	NA	NA	T	C	0.1417	-0.0308	0.0515	0.5497	T	C	0.1453	-0.0373	0.3652	T	C	0.3302	-0.0091	0.291	T	C	0.3341	-0.011	0.0069	0.1091	T	C	0.087234	0.570496	0.331421	0.0851845	C	T	0.1013	-0.384833	0.274428	0.0653123
18	59812348	rs9948921	NA	NA	T	C	0.9007	0.007	0.0625	0.9113	C	T	0.0984	0.1283	0.008214	T	C	0.8829	-0.0077	0.5449	T	C	0.8863	0.0037	0.0103	0.7181	C	T	0.0567376	-0.259145	0.403438	0.52065	T	C	0.0976	-0.419119	0.220055	0.0653847
18	61062064	rs113077262	NA	NA	A	G	0.8953	-0.0381	0.0609	0.5312	G	A	0.1093	0.103	0.02492	A	G	0.9983	-0.1327	0.3692	NA	NA	NA	NA	NA	NA	G	A	0.112057	0.172482	0.30118	0.566856	A	G	0.1139	0.328416	0.656864	0.0656075
18	61129734	rs10164161	NA	NA	T	C	0.3815	0.0536	0.0375	0.1534	T	C	0.3938	-0.0034	0.9104	T	C	0.1562	0.0005	0.9638	T	C	0.1554	0.0038	0.009	0.6762	T	C	0.448227	0.393471	0.172461	0.0225189	C	T	0.3698	0.0473506	0.415737	0.0661568
18	61129647	rs10163886	NA	NA	T	C	0.6175	-0.053	0.0376	0.1585	C	T	0.3945	-0.0047	0.8742	T	C	0.8433	0.0001	0.9898	T	C	0.844	-0.0082	0.009	0.3616	C	T	0.448227	0.393471	0.172461	0.0225189	T	C	0.3698	0.0473506	0.415737	0.0661568
18	60011615	rs17069845	NA	NA	T	C	0.9559	0.0897	0.0915	0.3267	C	T	0.0426	-0.1244	0.1069	T	C	0.934	0.0187	0.2562	T	C	0.9256	0.0047	0.0124	0.701	C	T	0.0219858	1.33668	0.65506	0.0412963	T	C	0.0506	-0.562905	0.296464	0.0662534
18	60518944	rs553815105	0.0001	0.0001	A	G	0.0024	-0.3741	0.6769	0.5805	NA	NA	NA	NA	NA	NA	NA	NA	NA	NA	NA	NA	NA	NA	NA	NA	A	G	0.0035461	-1.11225	1.93493	0.565408	G	A	0.0063	-1.67598	0.884154	0.066724
18	60139052	rs147711867	0.0001	0.0002	T	C	0.9984	-1.4314	2.1083	0.4972	NA	NA	NA	NA	NA	NA	NA	NA	NA	NA	NA	NA	NA	NA	NA	NA	NA	NA	NA	NA	NA	NA	T	C	0.0054	1.80383	0.953602	0.0673219
18	60634325	rs553360	0.0035	0.0074	T	C	0.0758	-0.0044	0.0692	0.9489	T	C	0.0762	0.1	0.06204	T	C	0.0012	-0.1381	0.4672	NA	NA	NA	NA	NA	NA	T	C	0.0865248	-0.395503	0.332209	0.23384	C	T	0.0832	-0.442326	0.234021	0.067546
18	60703005	rs7232459	0.0099	0.0098	A	G	0.2649	0.0696	0.0408	0.08791	A	G	0.2588	0.0216	0.5168	A	G	0.1055	-0.0139	0.3057	A	G	0.1109	0.0029	0.0105	0.7851	A	G	0.330496	0.320136	0.183164	0.0804963	G	A	0.2586	0.273949	0.14495	0.0675693
18	60288577	rs4941148	0.0006	0.0208	T	C	0.2858	0.0102	0.0401	0.799	C	T	0.7073	-0.0254	0.414	T	C	0.0573	-0.0124	0.5277	T	C	0.0377	0.007	0.0195	0.7197	C	T	0.660284	0.180462	0.188732	0.338983	C	T	0.3382	-0.260135	0.137641	0.0675707
18	60904872	rs140740610	NA	NA	T	C	0.008	-0.0334	0.2791	0.9048	NA	NA	NA	NA	NA	NA	NA	NA	NA	NA	NA	NA	NA	NA	NA	NA	T	C	0.00283688	-1.13093	1.75878	0.520212	C	T	0.0063	1.40464	0.743617	0.0677248
18	60909062	rs140720554	NA	NA	T	C	0.0051	-0.2473	0.3063	0.4196	NA	NA	NA	NA	NA	NA	NA	NA	NA	NA	NA	NA	NA	NA	NA	NA	T	C	0.00212766	-1.13189	2.07343	0.585134	C	T	0.0063	1.40464	0.743617	0.0677248
18	60905149	rs144216252	NA	NA	T	C	0.9919	0.0317	0.2803	0.91	NA	NA	NA	NA	NA	NA	NA	NA	NA	NA	NA	NA	NA	NA	NA	NA	C	T	0.00212766	-1.13189	2.07343	0.585134	T	C	0.0063	1.40464	0.743617	0.0677248
18	60891678	rs148885824	0.0001	0.0003	A	G	0.9948	0.3059	0.3139	0.3298	NA	NA	NA	NA	NA	NA	NA	NA	NA	NA	NA	NA	NA	NA	NA	NA	G	A	0.00141844	-1.12119	2.76787	0.685423	A	G	0.0063	1.40464	0.743617	0.0677248
18	61157414	rs8092619	NA	NA	C	G	0.5444	0.044	0.0367	0.2307	NA	NA	NA	NA	NA	C	G	0.0686	0.0107	0.5238	C	G	0.0558	-0.0076	0.0151	0.6171	C	G	0.670213	0.223843	0.195731	0.252778	C	G	0.3436	0.261077	0.138289	0.0678795
18	60042821	rs114254017	NA	NA	A	C	0.9871	0.1221	0.1915	0.5237	NA	NA	NA	NA	NA	NA	NA	NA	NA	NA	NA	NA	NA	NA	NA	NA	C	A	0.0170213	-0.261119	0.698423	0.708502	A	C	0.0226	-0.831126	0.440694	0.0681782
18	60922232	rs3744948	NA	NA	T	C	0.887	-0.0568	0.0584	0.3308	C	T	0.1411	-0.0332	0.4265	T	C	0.9267	0.04	0.01313	T	C	0.92	0.0003	0.0127	0.9841	C	T	0.112057	-0.420869	0.29428	0.15267	T	C	0.1257	0.378471	0.200805	0.0683572
18	60220989	rs12961796	0.0197	0.0005	A	G	0.051	0.0199	0.0862	0.8171	A	G	0.0443	-0.0182	0.8038	A	G	0.2338	0.0192	0.04651	A	G	0.2198	0.0051	0.0078	0.5162	A	G	0.00212766	-1.10141	2.16706	0.611276	G	A	0.0127	1.22806	0.739457	0.0688702
18	60211564	rs7234889	0.0197	0.0005	T	C	0.051	0.0134	0.0863	0.8768	T	C	0.0444	-0.0262	0.7207	T	C	0.2333	0.0191	0.04852	T	C	0.2192	0.0049	0.0078	0.5268	T	C	0.00212766	-1.10141	2.16706	0.611276	C	T	0.0127	1.22806	0.739457	0.0688702
18	61003423	rs12604841	NA	NA	T	C	0.0692	-0.0037	0.0722	0.9591	T	C	0.0775	-0.0184	0.733	T	C	0.0862	0.0067	0.6469	T	C	0.0822	0.0275	0.0117	0.01902	T	C	0.0602837	1.14184	0.378368	0.00254605	C	T	0.0615	0.509755	0.271019	0.0689528
18	60318315	rs187343801	0.0007	0.0015	A	G	0.9818	-0.1704	0.1467	0.2456	NA	NA	NA	NA	NA	NA	NA	NA	NA	NA	NA	NA	NA	NA	NA	NA	G	A	0.0134752	-1.16566	0.877614	0.184108	A	G	0.0127	-1.07584	0.57256	0.0692436
18	60947673	rs138091706	NA	NA	A	G	0.0265	0.0977	0.14	0.4852	NA	NA	NA	NA	NA	NA	NA	NA	NA	NA	NA	NA	NA	NA	NA	NA	A	G	0.0368794	0.170708	0.46028	0.710729	G	A	0.0307	0.710867	0.378341	0.0692569
18	60001248	rs11874150	NA	NA	A	G	0.3104	-0.0503	0.0392	0.1991	A	G	0.3103	0.0101	0.75	A	G	0.3295	-0.0056	0.5194	A	G	0.3305	0.0041	0.0069	0.5509	A	G	0.285816	-0.35141	0.197025	0.0744923	G	A	0.2821	0.26446	0.140849	0.0694561
18	60814021	rs112138172	0.0002	0.0264	T	C	0.0071	0.1987	0.2403	0.4082	NA	NA	NA	NA	NA	NA	NA	NA	NA	NA	NA	NA	NA	NA	NA	NA	T	C	0.00638298	0.667864	1.01308	0.509742	C	T	0.0099	1.13099	0.840964	0.0703479
18	60279326	rs11152354	0.0012	0.0008	T	C	0.0709	-0.0537	0.0728	0.4609	T	C	0.0805	0.0198	0.7184	T	C	0.0676	0.0119	0.4668	T	C	0.0634	-0.0299	0.0136	0.02816	T	C	0.0496454	-0.198952	0.417552	0.633738	C	T	0.0976	0.440734	0.269697	0.070988
18	59830858	rs73964847	NA	NA	A	C	0.9039	-0.0672	0.0631	0.2871	C	A	0.0964	-0.0643	0.1991	A	C	0.9983	-0.0137	0.9247	NA	NA	NA	NA	NA	NA	C	A	0.135461	0.053345	0.260142	0.837525	A	C	0.1302	-0.406597	0.268434	0.0712009
18	60156932	rs1626604	0.0011	0.021	A	C	0.9708	0.0886	0.1119	0.4283	C	A	0.0274	0.0715	0.4775	NA	NA	NA	NA	NA	NA	NA	NA	NA	NA	NA	C	A	0.0269504	-0.366095	0.548274	0.504311	A	C	0.0416	0.626754	0.335858	0.0712499
18	60299271	rs306223	0.0002	0.0053	T	C	0.3439	-0.0257	0.0377	0.4948	C	T	0.6557	-0.0094	0.7515	T	C	0.1677	-0.0067	0.5523	T	C	0.1617	0.0211	0.0092	0.02165	C	T	0.622695	0.254799	0.185872	0.170428	C	T	0.396	-0.246144	0.131904	0.0712569
18	60299227	rs306222	0.0002	0.0052	A	C	0.6567	0.0251	0.0376	0.5057	A	C	0.6554	-0.01	0.7367	A	C	0.8323	0.0066	0.5571	A	C	0.8377	-0.0215	0.0092	0.01919	A	C	0.622695	0.254799	0.185872	0.170428	A	C	0.396	-0.246144	0.131904	0.0712569
18	60717937	rs193140689	0.0001	0.0003	T	G	0.0048	0.2091	0.4365	0.6319	NA	NA	NA	NA	NA	NA	NA	NA	NA	NA	NA	NA	NA	NA	NA	NA	NA	NA	NA	NA	NA	NA	G	T	0.0081	1.3694	0.734033	0.0713351
18	59709013	rs62096630	NA	NA	T	C	0.1283	-0.0352	0.054	0.5148	T	C	0.1372	-0.0192	0.6526	T	C	0.3307	-0.0092	0.2853	T	C	0.3345	-0.0101	0.0069	0.141	T	C	0.0794326	0.460661	0.340494	0.176081	C	T	0.0841	-0.445798	0.239191	0.071623
18	60860447	rs147333677	0.0003	0.0005	C	G	0.9951	0.3485	0.4816	0.4693	NA	NA	NA	NA	NA	NA	NA	NA	NA	NA	NA	NA	NA	NA	NA	NA	G	C	0.00212766	-1.12094	1.95571	0.566535	C	G	0.0054	-1.67841	0.902233	0.0721774
18	61155693	rs9945699	NA	NA	T	C	0.545	0.046	0.0368	0.2106	T	C	0.5589	0.027	0.3503	T	C	0.0716	0.0082	0.6155	T	C	0.0585	-0.0021	0.0146	0.8868	T	C	0.670213	0.223843	0.195731	0.252778	T	C	0.3427	0.258052	0.138748	0.0722454
18	60979396	rs146598427	NA	NA	A	C	0.009	0.1587	0.2286	0.4876	NA	NA	NA	NA	NA	NA	NA	NA	NA	NA	NA	NA	NA	NA	NA	NA	A	C	0.0156028	1.20148	0.700776	0.0864376	C	A	0.0099	-1.19412	0.642142	0.0722891
18	60219383	rs111231212	0.0002	0.0004	T	C	0.0054	-0.3387	0.3316	0.3071	NA	NA	NA	NA	NA	NA	NA	NA	NA	NA	NA	NA	NA	NA	NA	NA	T	C	0.00638298	-1.20852	1.02712	0.239351	C	T	0.0099	-1.24437	0.669551	0.0724605
18	60308641	rs111879318	0.0002	0.0004	T	C	0.0052	-0.3951	0.2959	0.1817	NA	NA	NA	NA	NA	NA	NA	NA	NA	NA	NA	NA	NA	NA	NA	NA	T	C	0.00567376	-1.21448	1.07514	0.258643	C	T	0.0099	-1.24437	0.669551	0.0724605
18	60779932	rs74764887	0.0014	0.0015	T	C	0.0272	0.0184	0.1234	0.8812	T	C	0.0422	0.1033	0.2211	NA	NA	NA	NA	NA	NA	NA	NA	NA	NA	NA	T	C	0.0446809	0.345962	0.412208	0.401307	C	T	0.0244	0.840926	0.516858	0.0727435
18	60174265	rs17729530	0.0014	0.0059	T	C	0.1691	0.0806	0.0487	0.0983	T	C	0.1635	0.013	0.737	T	C	0.3925	0.0194	0.01994	T	C	0.3824	0.0163	0.0066	0.014	T	C	0.093617	0.293267	0.296384	0.322426	C	T	0.1329	-0.0286071	0.564075	0.0729048
18	59779231	rs12607624	NA	NA	A	G	0.1366	-0.0192	0.0525	0.7148	A	G	0.1369	-0.0364	0.3877	A	G	0.33	-0.0087	0.3121	A	G	0.3341	-0.0091	0.0069	0.1859	A	G	0.0836879	0.632444	0.33623	0.0599741	G	A	0.0958	-0.368523	0.320659	0.0731446
18	60879404	rs9951943	0.0005	0	C	G	0.9853	-0.0829	0.186	0.6558	NA	NA	NA	NA	NA	NA	NA	NA	NA	NA	NA	NA	NA	NA	NA	NA	G	C	0.0113475	1.09035	0.885596	0.218247	C	G	0.0235	0.768055	0.414657	0.0734665
18	60204839	rs76039803	0.0021	0.0058	A	G	0.9509	0.0321	0.0881	0.7158	G	A	0.0505	0.0579	0.4103	NA	NA	NA	NA	NA	NA	NA	NA	NA	NA	NA	G	A	0.0560284	-0.0954302	0.388135	0.805784	A	G	0.0705	0.471882	0.254816	0.0735328
18	60956767	rs1344229	NA	NA	A	G	0.304	-0.0169	0.0439	0.6996	A	G	0.3779	0.0263	0.4446	A	G	0.3822	-0.0045	0.5961	A	G	0.3831	0.0035	0.0081	0.669	A	G	0.260284	0.152355	0.205563	0.458598	G	A	0.2731	-0.27193	0.146873	0.0735969
18	60287491	rs34661841	0.0012	0.0008	T	G	0.9291	0.0741	0.0711	0.2973	G	T	0.0826	0.041	0.4345	T	G	0.9322	-0.0122	0.4545	T	G	0.9354	0.0317	0.0134	0.01784	G	T	0.0503546	-0.0469262	0.414299	0.909819	T	G	0.1013	0.466202	0.356	0.0736522
18	60286737	rs62098595	0.0012	0.0008	T	C	0.0706	-0.0681	0.0718	0.3423	T	C	0.081	0.0423	0.4285	T	C	0.0678	0.012	0.4596	T	C	0.0646	-0.0299	0.0134	0.02533	T	C	0.0503546	-0.0469262	0.414299	0.909819	C	T	0.1013	0.466202	0.356	0.0736522
18	61159877	rs9964062	NA	NA	A	G	0.5445	0.0443	0.0367	0.2277	A	G	0.5534	0.0185	0.5256	A	G	0.0716	0.0071	0.6629	A	G	0.0589	-0.0044	0.0145	0.7607	A	G	0.670213	0.223843	0.195731	0.252778	A	G	0.3463	0.25488	0.137693	0.0736589
18	61151343	rs115316752	NA	NA	C	G	0.0607	-0.0344	0.0778	0.6588	NA	NA	NA	NA	NA	NA	NA	NA	NA	NA	NA	NA	NA	NA	NA	NA	C	G	0.0836879	-0.0408104	0.334102	0.90278	G	C	0.057	0.736368	0.858824	0.0740646
18	60286861	rs58989126	0.0006	0.0205	T	G	0.7147	-0.0039	0.0403	0.9223	T	G	0.7104	-0.0221	0.4785	T	G	0.9427	0.0129	0.5117	T	G	0.9621	-0.0082	0.0193	0.6724	T	G	0.660993	0.177556	0.188631	0.346558	T	G	0.3391	-0.253539	0.137184	0.0741325
18	61139143	rs73484737	NA	NA	T	C	0.1532	0.0269	0.0514	0.6006	T	C	0.1577	-0.0168	0.6736	T	C	0.0024	0.0672	0.6051	NA	NA	NA	NA	NA	NA	T	C	0.190071	-0.00790006	0.22128	0.97152	C	T	0.151	-0.261972	0.302326	0.0743016
18	61045243	rs57636936	NA	NA	A	T	0.0042	0.3272	0.4769	0.4926	NA	NA	NA	NA	NA	NA	NA	NA	NA	NA	NA	NA	NA	NA	NA	NA	A	T	0.00141844	1.29548	1.63676	0.428659	T	A	0.0118	-1.15998	0.62841	0.074502
18	61043955	rs533734585	NA	NA	A	G	0.997	-0.3475	0.5557	0.5318	NA	NA	NA	NA	NA	NA	NA	NA	NA	NA	NA	NA	NA	NA	NA	NA	NA	NA	NA	NA	NA	NA	A	G	0.0118	-1.15998	0.62841	0.074502
18	61044118	rs542139639	NA	NA	A	C	0.003	0.3475	0.5557	0.5318	NA	NA	NA	NA	NA	NA	NA	NA	NA	NA	NA	NA	NA	NA	NA	NA	NA	NA	NA	NA	NA	NA	C	A	0.0118	-1.15998	0.62841	0.074502
18	60303904	rs183300194	0.0002	0.0003	A	G	0.9936	-0.555	0.2671	0.0377	NA	NA	NA	NA	NA	NA	NA	NA	NA	NA	NA	NA	NA	NA	NA	NA	G	A	0.00851064	0.25895	0.883758	0.769514	A	G	0.0063	0.973666	2.08661	0.0745213
18	59726298	rs11664641	NA	NA	T	C	0.1572	-0.0319	0.0495	0.519	T	C	0.1606	-0.0176	0.6532	T	C	0.3328	-0.0089	0.302	T	C	0.3364	-0.0107	0.0069	0.1204	T	C	0.106383	0.608935	0.30196	0.0437362	C	T	0.1221	-0.365557	0.198052	0.0745246
18	60267370	rs574567655	0	0.0001	T	C	0.0036	0.4147	0.5573	0.4568	NA	NA	NA	NA	NA	NA	NA	NA	NA	NA	NA	NA	NA	NA	NA	NA	NA	NA	NA	NA	NA	NA	C	T	0.0054	-0.155691	2.70172	0.0746196
18	60622897	rs115082129	0.0002	0.0005	T	C	0.0099	0.1635	0.2312	0.4795	NA	NA	NA	NA	NA	NA	NA	NA	NA	NA	NA	NA	NA	NA	NA	NA	T	C	0.0248227	0.609661	0.559846	0.276163	C	T	0.0072	1.48633	0.806352	0.0749317
18	60175709	rs9955733	0.0025	0.0049	T	C	0.9436	0.0021	0.0812	0.9792	C	T	0.0535	0.0342	0.6175	T	C	0.9992	-0.0234	0.9261	NA	NA	NA	NA	NA	NA	C	T	0.058156	-0.049459	0.37715	0.895665	T	C	0.085	0.440068	0.238938	0.0751813
18	61152667	rs11875704	NA	NA	C	G	0.0626	-0.0119	0.0768	0.8767	NA	NA	NA	NA	NA	NA	NA	NA	NA	NA	NA	NA	NA	NA	NA	NA	C	G	0.0843972	-0.0503587	0.333023	0.879805	G	C	0.0606	0.758527	0.829616	0.0752323
18	61152714	rs11875709	NA	NA	A	G	0.063	-0.0035	0.0762	0.9635	A	G	0.0617	0.0401	0.5063	NA	NA	NA	NA	NA	NA	NA	NA	NA	NA	NA	A	G	0.0843972	-0.0503587	0.333023	0.879805	G	A	0.0606	0.758527	0.829616	0.0752323
18	59685520	rs56832061	NA	NA	NA	NA	NA	NA	NA	NA	NA	NA	NA	NA	NA	NA	NA	NA	NA	NA	NA	NA	NA	NA	NA	NA	NA	NA	NA	NA	NA	NA	G	T	0.0497	-0.542152	0.29443	0.0752478
18	60038905	rs116608131	NA	NA	A	G	0.0076	-0.3861	0.2649	0.1451	NA	NA	NA	NA	NA	NA	NA	NA	NA	NA	NA	NA	NA	NA	NA	NA	A	G	0.0113475	0.116387	0.852822	0.891448	G	A	0.0136	-1.08091	0.857879	0.0753069
18	61129182	rs9964152	NA	NA	T	C	0.0285	0.0592	0.1215	0.6261	NA	NA	NA	NA	NA	NA	NA	NA	NA	NA	NA	NA	NA	NA	NA	NA	T	C	0.029078	0.249265	0.547268	0.64877	C	T	0.028	-0.745537	0.405005	0.0753392
18	59743199	rs12607333	NA	NA	T	C	0.1401	-0.0327	0.0519	0.5284	T	C	0.143	-0.0282	0.4946	T	C	0.3299	-0.0086	0.3176	T	C	0.3341	-0.0106	0.0069	0.1215	T	C	0.0858156	0.493944	0.333735	0.13886	C	T	0.0949	-0.410538	0.223361	0.0758048
18	61130330	rs147384092	NA	NA	T	C	0.9325	-0.0365	0.0798	0.6474	C	T	0.0592	-0.0042	0.9543	T	C	0.9891	-0.0037	0.9378	NA	NA	NA	NA	NA	NA	C	T	0.087234	0.0180501	0.318677	0.954831	T	C	0.0778	0.43679	0.253773	0.0760219
18	60676714	rs140309546	0.0003	0.0007	A	G	0.9878	-0.2471	0.174	0.1557	NA	NA	NA	NA	NA	NA	NA	NA	NA	NA	NA	NA	NA	NA	NA	NA	G	A	0.0106383	-0.467017	0.861247	0.587641	A	G	0.0208	0.8009	0.43623	0.0761453
18	59671412	rs515812	NA	NA	NA	NA	NA	NA	NA	NA	NA	NA	NA	NA	NA	NA	NA	NA	NA	NA	NA	NA	NA	NA	NA	NA	NA	NA	NA	NA	NA	NA	C	T	0.047	-0.568819	0.334533	0.0763839
18	61073419	rs151031706	NA	NA	A	G	0.0047	-0.1887	0.3131	0.5467	NA	NA	NA	NA	NA	NA	NA	NA	NA	NA	NA	NA	NA	NA	NA	NA	A	G	0.00567376	-1.29165	1.11958	0.248627	G	A	0.009	-1.23961	0.675857	0.0764507
18	60903313	rs117260532	NA	NA	T	C	0.9842	0.2673	0.1726	0.1215	NA	NA	NA	NA	NA	T	C	0.9883	0.0004	0.9908	T	C	0.9867	-0.0308	0.0349	0.3784	C	T	0.0113475	-0.430889	0.881689	0.625048	T	C	0.0127	1.10621	0.60489	0.0773491
18	60807445	rs9962963	0.0019	0.0027	T	G	0.2224	0.0124	0.0441	0.7776	T	G	0.2203	-0.0017	0.9606	T	G	0.1243	-0.0076	0.5414	T	G	0.1413	-0.0109	0.0093	0.2412	T	G	0.198582	0.0207816	0.227772	0.927303	G	T	0.2297	0.252448	0.23267	0.0775897
18	60816397	rs150012476	0.0006	0.0002	A	T	0.9834	0.0849	0.1666	0.6105	NA	NA	NA	NA	NA	NA	NA	NA	NA	NA	NA	NA	NA	NA	NA	NA	T	A	0.0304965	-0.202122	0.48769	0.678546	A	T	0.0136	1.57099	1.28257	0.0777783
18	60801025	rs138495693	0.0006	0.0002	C	G	0.016	-0.0545	0.1711	0.7502	NA	NA	NA	NA	NA	NA	NA	NA	NA	NA	NA	NA	NA	NA	NA	NA	C	G	0.0304965	-0.192794	0.48962	0.693756	G	C	0.0136	1.57099	1.28257	0.0777783
18	60812155	rs145669468	0.0006	0.0002	T	C	0.0161	-0.071	0.1674	0.6714	NA	NA	NA	NA	NA	NA	NA	NA	NA	NA	NA	NA	NA	NA	NA	NA	T	C	0.0297872	-0.184703	0.491621	0.707138	C	T	0.0136	1.57099	1.28257	0.0777783
18	60805550	rs115986418	0.0006	0.0002	T	C	0.0161	-0.0684	0.1691	0.6857	NA	NA	NA	NA	NA	NA	NA	NA	NA	NA	NA	NA	NA	NA	NA	NA	T	C	0.0297872	-0.184703	0.491621	0.707138	C	T	0.0136	1.57099	1.28257	0.0777783
18	60800212	rs115518715	0.0006	0.0002	T	C	0.0159	-0.0534	0.1712	0.7553	NA	NA	NA	NA	NA	NA	NA	NA	NA	NA	NA	NA	NA	NA	NA	NA	T	C	0.0297872	-0.184703	0.491621	0.707138	C	T	0.0136	1.57099	1.28257	0.0777783
18	60191068	rs185051858	0.0001	0.0003	A	G	0.0053	0.1088	0.2927	0.7101	NA	NA	NA	NA	NA	NA	NA	NA	NA	NA	NA	NA	NA	NA	NA	NA	A	G	0.00851064	-0.682564	0.822844	0.406811	G	A	0.0099	-1.05067	0.785739	0.0778163
18	60281527	rs143249962	0.0008	0.0017	T	C	0.0284	0.231	0.1153	0.04506	T	C	0.0383	-0.0104	0.9066	NA	NA	NA	NA	NA	NA	NA	NA	NA	NA	NA	T	C	0.0326241	0.311396	0.512608	0.543536	C	T	0.0199	-0.846224	0.463489	0.0778581
18	60674898	rs12969278	0.0062	0.056	A	G	0.1418	0.0496	0.0514	0.3344	A	G	0.1434	0.0224	0.5778	A	G	0.0695	0.0241	0.1359	A	G	0.0817	-0.0016	0.0122	0.8934	A	G	0.169504	-0.0235939	0.240412	0.921822	G	A	0.1718	-0.317201	0.173845	0.0780523
18	59705989	rs1653225	NA	NA	T	C	0.0177	0.1327	0.15	0.3765	NA	NA	NA	NA	NA	T	C	0.004	0.0039	0.9543	NA	NA	NA	NA	NA	NA	T	C	0.0156028	2.04805	0.688702	0.00294149	C	T	0.0145	-0.239605	1.72017	0.0781834
18	60889423	rs9958550	0.0049	0	T	C	0.1442	0.0353	0.0514	0.4922	C	T	0.8527	0.0137	0.7379	T	C	0.0377	-0.0001	0.9965	T	C	0.0217	-0.0264	0.0271	0.3302	C	T	0.832624	-0.221324	0.235265	0.346836	C	T	0.1347	-0.313043	0.246229	0.0782967
18	61160320	rs2289520	NA	NA	C	G	0.5395	0.0352	0.0373	0.3457	NA	NA	NA	NA	NA	C	G	0.0716	0.0074	0.6504	C	G	0.0592	-0.005	0.0149	0.7352	NA	NA	NA	NA	NA	NA	C	G	0.3454	0.251692	0.138078	0.0783579
18	61104517	rs148557694	NA	NA	T	C	0.014	-0.4338	0.2345	0.06428	NA	NA	NA	NA	NA	T	C	0.053	-0.0066	0.7336	T	C	0.0566	-0.0275	0.0161	0.0876	NA	NA	NA	NA	NA	NA	C	T	0.0081	1.30755	0.717364	0.0783764
18	59743329	rs149970699	NA	NA	T	C	0.008	0.4788	0.3795	0.2071	NA	NA	NA	NA	NA	T	C	0.0062	-0.0224	0.6809	NA	NA	NA	NA	NA	NA	T	C	0.00141844	-1.26908	1.8391	0.490159	C	T	0.0063	-1.87864	1.03071	0.0783852
18	60076855	rs77796686	NA	NA	T	C	0.0656	-0.0126	0.0771	0.87	T	C	0.0673	0.0676	0.2355	T	C	0.0286	0.0173	0.4775	T	C	0.0285	0.0053	0.0203	0.7952	T	C	0.0851064	0.102916	0.333238	0.757446	C	T	0.0669	0.471097	0.258466	0.0783857
18	60080266	rs111798464	NA	NA	A	G	0.0663	-0.0124	0.0769	0.8723	A	G	0.0678	0.0649	0.2537	A	G	0.0288	0.0163	0.5037	A	G	0.0286	0.0069	0.0202	0.7319	A	G	0.0851064	0.102916	0.333238	0.757446	G	A	0.0669	0.471097	0.258466	0.0783857
18	60221205	rs112450482	0.0009	0.0051	T	C	0.9712	-0.0112	0.1191	0.9253	C	T	0.0263	0.1322	0.1909	NA	NA	NA	NA	NA	NA	NA	NA	NA	NA	NA	C	T	0.0326241	-0.618747	0.485768	0.202752	T	C	0.0289	-0.698854	0.383474	0.0784259
18	60233799	rs111848143	0.0009	0.0051	A	G	0.0275	0.0228	0.1207	0.8504	A	G	0.0267	0.1335	0.1791	NA	NA	NA	NA	NA	NA	NA	NA	NA	NA	NA	A	G	0.0319149	-0.599715	0.492316	0.223168	G	A	0.0289	-0.698854	0.383474	0.0784259
18	60241198	rs112087758	0.0008	0.0071	T	G	0.027	0.0219	0.1214	0.8571	T	G	0.025	0.1229	0.2354	NA	NA	NA	NA	NA	NA	NA	NA	NA	NA	NA	T	G	0.0319149	-0.599715	0.492316	0.223168	G	T	0.0289	-0.698854	0.383474	0.0784259
18	60230864	rs113191238	0.0008	0.0104	A	T	0.0281	0.0059	0.1199	0.9607	NA	NA	NA	NA	NA	NA	NA	NA	NA	NA	NA	NA	NA	NA	NA	NA	A	T	0.0319149	-0.599715	0.492316	0.223168	T	A	0.0289	-0.698854	0.383474	0.0784259
18	60233392	rs112952530	0.0008	0.0071	T	C	0.0279	0.0212	0.1199	0.8598	T	C	0.0243	0.2	0.0693	NA	NA	NA	NA	NA	NA	NA	NA	NA	NA	NA	T	C	0.0326241	-0.397341	0.483396	0.41109	C	T	0.0289	-0.698854	0.383474	0.0784259
18	60256780	rs542925816	0.0001	0.0001	A	T	0.0043	0.3335	0.3442	0.3326	NA	NA	NA	NA	NA	NA	NA	NA	NA	NA	NA	NA	NA	NA	NA	NA	A	T	0.00283688	-1.17883	1.85158	0.524346	T	A	0.0063	-1.50302	0.824797	0.0784493
18	60990282	rs76349787	NA	NA	C	G	0.9235	-0.045	0.0689	0.5131	NA	NA	NA	NA	NA	C	G	0.9859	-0.0032	0.9283	C	G	0.9804	-0.0098	0.0277	0.723	G	C	0.0900709	0.487872	0.311827	0.117686	C	G	0.0868	0.415001	0.227758	0.0784806
18	60989924	rs7243985	NA	NA	T	C	0.0757	0.0191	0.0707	0.7869	T	C	0.0883	-0.01	0.845	T	C	0.0142	0.0016	0.9639	T	C	0.0196	0.0053	0.0277	0.8485	NA	NA	NA	NA	NA	NA	C	T	0.0868	0.415001	0.227758	0.0784806
18	60315701	rs17669923	0.0021	0.0203	A	G	0.9177	0.1341	0.0661	0.04231	G	A	0.0964	0.0286	0.5766	A	G	0.8252	-0.0005	0.9609	A	G	0.8124	-0.0108	0.0084	0.198	G	A	0.0638298	-0.342155	0.350552	0.329041	A	G	0.0913	-0.453171	0.475501	0.0785516
18	60314838	rs7230656	0.0022	0.0209	T	C	0.0788	-0.1359	0.0672	0.04309	T	C	0.093	0.0328	0.5237	T	C	0.1583	-0.001	0.9262	T	C	0.177	0.0034	0.0086	0.6899	T	C	0.0638298	-0.342155	0.350552	0.329041	C	T	0.0913	-0.453171	0.475501	0.0785516
18	60096150	rs7235117	NA	NA	A	G	0.2544	-0.0233	0.0418	0.5774	A	G	0.2542	-0.0441	0.1934	A	G	0.2078	-0.0006	0.9539	A	G	0.2101	0.0072	0.0079	0.361	A	G	0.262411	-0.45952	0.199805	0.0214569	G	A	0.264	-0.287839	0.188816	0.0785648
18	59792016	rs57815466	NA	NA	T	C	0.0921	0.0583	0.0642	0.3635	T	C	0.0948	-0.0549	0.2768	T	C	0.0017	-0.0062	0.9662	NA	NA	NA	NA	NA	NA	T	C	0.134043	0.073586	0.260822	0.777843	C	T	0.1184	-0.442876	0.310935	0.0789845
18	60152007	rs4940558	0.0027	0.0051	A	G	0.1897	-0.0347	0.0476	0.4661	A	G	0.1954	-0.0695	0.0662	A	G	0.3427	-0.0354	4.2e-05	A	G	0.3639	-0.0116	0.0068	0.08827	A	G	0.160284	-0.0365474	0.247435	0.882575	G	A	0.1329	0.352178	0.194463	0.0803916
18	61156499	rs17071181	NA	NA	T	C	0.4566	-0.0428	0.0367	0.2441	C	T	0.5589	0.027	0.3496	T	C	0.9283	-0.008	0.6249	T	C	0.9415	-0.0087	0.0146	0.5504	C	T	0.670213	0.223843	0.195731	0.252778	C	T	0.3445	0.249432	0.137871	0.0807166
18	60654575	rs116828458	0.0006	0.0014	A	G	0.0277	0.1015	0.116	0.3815	A	G	0.0278	-0.2045	0.03943	NA	NA	NA	NA	NA	NA	NA	NA	NA	NA	NA	A	G	0.0347518	0.13938	0.506549	0.783196	G	A	0.0253	-0.902061	0.673608	0.0812481
18	61051840	rs138130122	NA	NA	A	G	0.0054	0.3368	0.5133	0.5118	NA	NA	NA	NA	NA	NA	NA	NA	NA	NA	NA	NA	NA	NA	NA	NA	A	G	0.00283688	2.82155	1.43703	0.049593	G	A	0.0063	-1.46205	0.812543	0.0824455
18	60060246	rs144055292	NA	NA	A	G	0.0038	-0.2989	0.4108	0.4669	NA	NA	NA	NA	NA	NA	NA	NA	NA	NA	NA	NA	NA	NA	NA	NA	A	G	0.00283688	-1.21158	1.53928	0.431219	G	A	0.0072	1.32524	0.736573	0.0824747
18	61144911	rs8091868	NA	NA	A	G	0.185	-0.0218	0.0468	0.6415	G	A	0.8227	-0.0021	0.9558	A	G	0.3337	0.0036	0.6822	A	G	0.3402	-0.0004	0.0071	0.9561	G	A	0.846099	0.320212	0.249395	0.199158	G	A	0.1501	0.324386	0.180537	0.082903
18	60810055	rs73965841	0.0024	0.0022	A	C	0.9474	-0.0314	0.0865	0.7166	C	A	0.0592	0.0449	0.4707	A	C	0.9991	0.1113	0.6521	NA	NA	NA	NA	NA	NA	C	A	0.0780142	-0.361858	0.325476	0.266233	A	C	0.0696	0.464138	0.258405	0.0830134
18	60948206	rs72945054	NA	NA	T	C	0.7476	-0.0295	0.0462	0.5223	C	T	0.3367	0.05	0.1432	T	C	0.8586	-0.0208	0.08183	T	C	0.8441	0.0054	0.0094	0.5638	C	T	0.284397	-0.0210716	0.196516	0.91461	T	C	0.2694	-0.187422	0.274979	0.0832142
18	61143445	rs62099999	NA	NA	A	G	0.8119	0.0482	0.0462	0.2963	G	A	0.1794	-0.036	0.3379	A	G	0.5492	0.0029	0.723	A	G	0.5399	0.007	0.0065	0.2861	G	A	0.110638	-0.181404	0.296868	0.541159	A	G	0.1148	0.13278	0.52483	0.083228
18	60076979	rs140180369	NA	NA	A	G	0.0103	-0.2435	0.2299	0.2895	NA	NA	NA	NA	NA	NA	NA	NA	NA	NA	NA	NA	NA	NA	NA	NA	A	G	0.0141844	0.127131	0.806659	0.874771	G	A	0.0118	1.07718	0.680448	0.0836573
18	60260442	rs182463835	0.0002	0.0005	T	C	0.0046	0.5729	0.6261	0.3602	NA	NA	NA	NA	NA	NA	NA	NA	NA	NA	NA	NA	NA	NA	NA	NA	NA	NA	NA	NA	NA	NA	C	T	0.0054	-0.144401	2.69202	0.0838535
18	60262662	rs186267909	0.0002	0.0005	T	C	0.0046	0.5729	0.6261	0.3602	NA	NA	NA	NA	NA	NA	NA	NA	NA	NA	NA	NA	NA	NA	NA	NA	NA	NA	NA	NA	NA	NA	C	T	0.0054	-0.144401	2.69202	0.0838535
18	60256624	rs565735913	0.0002	0.0005	A	C	0.005	0.6178	0.6836	0.3662	NA	NA	NA	NA	NA	NA	NA	NA	NA	NA	NA	NA	NA	NA	NA	NA	NA	NA	NA	NA	NA	NA	C	A	0.0054	-0.144401	2.69202	0.0838535
18	60432223	rs56706272	0.0027	0.0056	T	C	0.0581	-0.046	0.0795	0.5627	T	C	0.06	0.141	0.01913	NA	NA	NA	NA	NA	NA	NA	NA	NA	NA	NA	T	C	0.064539	-0.423591	0.381937	0.267405	C	T	0.0633	-0.472285	0.263671	0.0839057
18	60692158	rs524916	0.0324	0.019	T	C	0.6595	0.0677	0.0401	0.09094	C	T	0.3655	-0.0403	0.1957	T	C	0.3457	0.0009	0.9197	T	C	0.3541	0.0059	0.0077	0.4486	C	T	0.229078	-0.0973927	0.203197	0.631724	T	C	0.2667	-0.268007	0.149664	0.0839889
18	61134564	rs55871329	NA	NA	A	G	0.8127	0.0482	0.0472	0.3065	G	A	0.1823	-0.0563	0.1405	A	G	0.5498	0.0028	0.7287	A	G	0.5411	0.0067	0.0066	0.305	G	A	0.111348	-0.112173	0.295517	0.704257	A	G	0.1139	0.136071	0.521516	0.0839973
18	61134650	rs55966735	NA	NA	A	G	0.8127	0.0482	0.0472	0.3065	G	A	0.1822	-0.0561	0.1421	A	G	0.5499	0.0029	0.7261	A	G	0.5413	0.0068	0.0066	0.298	G	A	0.111348	-0.112173	0.295517	0.704257	A	G	0.1139	0.136071	0.521516	0.0839973
18	61135302	rs62099997	NA	NA	A	G	0.8124	0.0476	0.0472	0.313	G	A	0.1825	-0.0535	0.1612	A	G	0.5498	0.0028	0.7335	A	G	0.5412	0.0072	0.0066	0.2713	G	A	0.111348	-0.112173	0.295517	0.704257	A	G	0.1139	0.136071	0.521516	0.0839973
18	60224101	rs2048794	0.0007	0.0117	T	C	0.6841	0.0634	0.0384	0.09872	C	T	0.3194	-0.0182	0.5452	T	C	0.681	0.0283	0.001176	T	C	0.6774	0.0204	0.0069	0.003007	C	T	0.324823	-0.0414274	0.189218	0.826696	T	C	0.3571	0.240043	0.134104	0.0841245
18	59700149	rs73964836	NA	NA	A	G	0.8139	-0.0397	0.0485	0.4131	G	A	0.187	0.0204	0.6038	A	G	0.9972	0.1365	0.3081	NA	NA	NA	NA	NA	NA	G	A	0.243972	-0.292959	0.201594	0.146165	A	G	0.2134	0.310023	0.355629	0.0844694
18	60730426	rs12960301	0.0627	0.0133	A	T	0.9511	0.0618	0.0915	0.4991	NA	NA	NA	NA	NA	A	T	0.8031	0.0113	0.281	A	T	0.8161	0.019	0.0092	0.039	T	A	0.00851064	-0.13602	1.01999	0.893913	A	T	0.0226	0.764887	0.428468	0.0849975
18	60956541	rs146759870	NA	NA	A	T	0.9877	0.1429	0.2004	0.4758	NA	NA	NA	NA	NA	NA	NA	NA	NA	NA	NA	NA	NA	NA	NA	NA	T	A	0.0134752	-0.678241	0.74091	0.359974	A	T	0.0208	0.435863	1.16796	0.0850093
18	61138651	rs60082978	NA	NA	A	G	0.1531	0.0274	0.0514	0.5945	A	G	0.1576	-0.017	0.6704	A	G	0.0024	0.0764	0.5569	NA	NA	NA	NA	NA	NA	A	G	0.190071	-0.00790006	0.22128	0.97152	G	A	0.1501	-0.235744	0.326026	0.0850607
18	61035023	rs140899973	NA	NA	T	C	0.9888	-0.3973	0.1983	0.04513	NA	NA	NA	NA	NA	NA	NA	NA	NA	NA	NA	NA	NA	NA	NA	NA	C	T	0.00851064	0.991152	0.869926	0.254556	T	C	0.009	1.24852	0.700589	0.0855584
18	60668699	rs7239050	0.0021	0.027	T	G	0.7337	0.0125	0.0409	0.7606	T	G	0.7371	-0.0145	0.6546	T	G	0.7465	0.01	0.2905	T	G	0.7565	0.0033	0.0077	0.6683	T	G	0.758156	0.103184	0.212871	0.627873	T	G	0.2975	-0.254482	0.142893	0.0857723
18	60074869	rs6567281	NA	NA	A	C	0.8335	0.0487	0.0496	0.3265	C	A	0.155	-0.061	0.1199	A	C	0.7611	0.0043	0.6534	A	C	0.7679	0.0116	0.0077	0.1301	C	A	0.119149	-0.231528	0.259961	0.373129	A	C	0.1591	0.307245	0.172546	0.0858248
18	60601114	rs145253823	0.0004	0.0009	A	T	0.9897	-0.2368	0.2308	0.3049	NA	NA	NA	NA	NA	NA	NA	NA	NA	NA	NA	NA	NA	NA	NA	NA	T	A	0.00638298	1.85279	1.22238	0.12959	A	T	0.0072	1.40033	0.786972	0.0860558
18	60353495	rs537775753	0.0003	0.0005	T	C	0.0113	0.1302	0.2276	0.5673	NA	NA	NA	NA	NA	NA	NA	NA	NA	NA	NA	NA	NA	NA	NA	NA	T	C	0.00638298	1.85279	1.22238	0.12959	C	T	0.0072	1.40033	0.786972	0.0860558
18	60406522	rs140324115	0.0003	0.0007	A	G	0.9898	-0.0992	0.2249	0.6591	NA	NA	NA	NA	NA	NA	NA	NA	NA	NA	NA	NA	NA	NA	NA	NA	G	A	0.00638298	1.85279	1.22238	0.12959	A	G	0.0072	1.40033	0.786972	0.0860558
18	60005046	rs7239261	NA	NA	A	C	0.3267	0.0382	0.0391	0.3291	C	A	0.6741	0.0012	0.9714	A	C	0.436	-0.0165	0.04455	A	C	0.4301	-0.0164	0.0066	0.01332	C	A	0.68227	0.0168673	0.194417	0.930863	C	A	0.3029	-0.178455	0.258326	0.0864103
18	59994633	rs6567266	NA	NA	T	C	0.2664	0.0169	0.0407	0.6779	C	T	0.7415	-0.0142	0.6631	T	C	0.1841	-0.0034	0.7458	T	C	0.1881	0.0027	0.0085	0.7531	C	T	0.768085	-0.0909563	0.208005	0.661909	C	T	0.2423	0.254628	0.15106	0.0865428
18	60982930	rs116688163	NA	NA	T	C	0.9301	0.0292	0.074	0.6935	C	T	0.0843	0.0419	0.4121	NA	NA	NA	NA	NA	NA	NA	NA	NA	NA	NA	C	T	0.0780142	-0.359839	0.331326	0.277454	T	C	0.0506	-0.530542	0.298691	0.0866408
18	60207771	rs73963443	0	0.0123	A	G	0.8768	-0.0896	0.0559	0.1087	G	A	0.1181	0.0378	0.4026	A	G	0.8915	-0.018	0.1695	A	G	0.8818	-0.0171	0.0102	0.09502	G	A	0.116312	0.401849	0.263805	0.127689	A	G	0.1302	-0.169916	0.450861	0.0871021
18	60214468	rs111479313	0.0008	0.0142	C	G	0.029	0.0311	0.1197	0.7951	NA	NA	NA	NA	NA	NA	NA	NA	NA	NA	NA	NA	NA	NA	NA	NA	C	G	0.0326241	-0.618747	0.485768	0.202752	G	C	0.0271	-0.699992	0.394774	0.0872111
18	60215647	rs112398149	0.0009	0.0109	A	G	0.9705	-0.0024	0.1188	0.9836	G	A	0.0267	0.1178	0.2488	NA	NA	NA	NA	NA	NA	NA	NA	NA	NA	NA	G	A	0.0326241	-0.618747	0.485768	0.202752	A	G	0.0271	-0.699992	0.394774	0.0872111
18	59786383	rs73458707	NA	NA	A	C	0.0225	0.0859	0.136	0.5276	NA	NA	NA	NA	NA	A	C	0.0081	-0.0229	0.6318	NA	NA	NA	NA	NA	NA	A	C	0.0177305	0.389276	0.727402	0.59254	C	A	0.0289	-0.714605	0.403405	0.0875305
18	59728497	rs73448686	NA	NA	A	T	0.024	0.0638	0.1309	0.6259	NA	NA	NA	NA	NA	A	T	0.0081	-0.021	0.662	NA	NA	NA	NA	NA	NA	A	T	0.0177305	0.389276	0.727402	0.59254	T	A	0.0289	-0.714605	0.403405	0.0875305
18	59725371	rs73448673	NA	NA	T	C	0.0238	0.0634	0.131	0.6285	NA	NA	NA	NA	NA	T	C	0.0081	-0.0224	0.6388	NA	NA	NA	NA	NA	NA	T	C	0.0177305	0.389276	0.727402	0.59254	C	T	0.0289	-0.714605	0.403405	0.0875305
18	59753722	rs112488654	NA	NA	T	C	0.0231	0.024	0.1335	0.8575	NA	NA	NA	NA	NA	T	C	0.0082	-0.022	0.6439	NA	NA	NA	NA	NA	NA	T	C	0.0177305	0.389276	0.727402	0.59254	C	T	0.0289	-0.714605	0.403405	0.0875305
18	59940790	rs112124779	NA	NA	T	G	0.9553	-0.0548	0.092	0.5517	G	T	0.0401	0.0358	0.638	NA	NA	NA	NA	NA	NA	NA	NA	NA	NA	NA	G	T	0.0496454	-0.251868	0.389561	0.517927	T	G	0.0335	0.417909	0.588308	0.0876304
18	61044101	rs116250297	NA	NA	T	C	0.0171	0.0007	0.154	0.9962	NA	NA	NA	NA	NA	NA	NA	NA	NA	NA	NA	NA	NA	NA	NA	NA	T	C	0.0156028	0.707546	0.707178	0.317058	C	T	0.019	-0.735396	0.632617	0.0876491
18	60337217	rs144510834	0.0003	0.0007	T	C	0.0097	0.2009	0.333	0.5463	NA	NA	NA	NA	NA	NA	NA	NA	NA	NA	NA	NA	NA	NA	NA	NA	T	C	0.00638298	1.85279	1.22238	0.12959	C	T	0.0063	1.40677	0.794605	0.0877235
18	60133173	rs148993125	0.0003	0.0007	C	G	0.9861	-0.1165	0.1814	0.5206	NA	NA	NA	NA	NA	NA	NA	NA	NA	NA	NA	NA	NA	NA	NA	NA	G	C	0.00851064	-0.650495	0.849742	0.443961	C	G	0.0181	-0.949706	0.720497	0.0882389
18	61144362	rs3744942	NA	NA	A	G	0.818	0.0237	0.047	0.6144	A	G	0.8262	-0.009	0.8113	A	G	0.6621	-0.0056	0.5216	A	G	0.6515	0.0014	0.0071	0.8466	A	G	0.850355	0.293891	0.251032	0.241705	A	G	0.1438	0.324214	0.183513	0.0884141
18	59691743	rs9963675	NA	NA	NA	NA	NA	NA	NA	NA	NA	NA	NA	NA	NA	NA	NA	NA	NA	NA	NA	NA	NA	NA	NA	NA	NA	NA	NA	NA	NA	NA	G	C	0.028	0.55525	0.77793	0.0885073
18	60806606	rs1531697	0.0018	0.0018	A	T	0.2359	0.0204	0.0435	0.639	NA	NA	NA	NA	NA	A	T	0.1557	-0.0045	0.6905	A	T	0.1648	-0.016	0.0087	0.06604	A	T	0.20922	-0.0390145	0.22619	0.863056	T	A	0.2414	0.264894	0.171786	0.0887364
18	60807624	rs28566629	0.0017	0.0017	A	C	0.2364	0.0212	0.0434	0.6259	A	C	0.2318	-0.0017	0.9584	A	C	0.1554	-0.0047	0.6806	A	C	0.1646	-0.0164	0.0087	0.0604	A	C	0.208511	-0.034942	0.226233	0.877254	C	A	0.2414	0.264894	0.171786	0.0887364
18	60532841	rs541425	0.0327	0.0262	A	G	0.6462	0.0208	0.0375	0.5794	G	A	0.3574	-0.0002	0.9954	A	G	0.4851	-0.0125	0.1259	A	G	0.4896	-0.001	0.0067	0.8767	G	A	0.298582	0.0657186	0.195481	0.736728	A	G	0.3373	-0.236382	0.134159	0.089311
18	60824310	rs74631289	0.0004	0.0008	T	C	0.9881	0.0152	0.1876	0.9352	NA	NA	NA	NA	NA	NA	NA	NA	NA	NA	NA	NA	NA	NA	NA	NA	C	T	0.00992908	-0.260354	0.965177	0.787354	T	C	0.0099	-1.14066	0.647457	0.0893493
18	61105627	rs143625445	NA	NA	A	G	0.0095	-0.0169	0.2441	0.9448	NA	NA	NA	NA	NA	NA	NA	NA	NA	NA	NA	NA	NA	NA	NA	NA	A	G	0.00780142	0.937117	1.03216	0.363922	G	A	0.0118	1.02792	0.583534	0.0893899
18	60278865	rs670494	0.0813	0.0017	T	C	0.2109	-0.0736	0.046	0.1097	T	C	0.2339	-0.0178	0.6168	T	C	0.6462	-0.0013	0.8797	T	C	0.6685	0.0143	0.0075	0.05632	T	C	0.114894	0.137533	0.274046	0.615764	C	T	0.123	0.347464	0.197332	0.0895265
18	61038437	rs76060980	NA	NA	T	C	0.0554	0.0383	0.084	0.648	T	C	0.0804	0.0103	0.8595	NA	NA	NA	NA	NA	NA	NA	NA	NA	NA	NA	T	C	0.070922	0.417879	0.351729	0.234806	C	T	0.0678	-0.654345	0.510863	0.0895274
18	60888040	rs7230177	0.0041	0.0006	T	C	0.1347	0.0208	0.053	0.6945	C	T	0.8637	0.0025	0.9534	T	C	0.0273	0.0032	0.9337	T	C	0.0165	-0.0086	0.0421	0.8375	C	T	0.844681	-0.224692	0.240699	0.350564	C	T	0.1239	-0.35267	0.200341	0.089614
18	60888443	rs1976005	0.004	0.0006	C	G	0.1354	0.0186	0.0529	0.7252	NA	NA	NA	NA	NA	C	G	0.0375	-0.0002	0.9958	C	G	0.0216	-0.0249	0.0278	0.3702	G	C	0.844681	-0.224692	0.240699	0.350564	G	C	0.1239	-0.35267	0.200341	0.089614
18	60267580	rs8083421	0.0092	0.0015	A	T	0.3989	0.0436	0.0382	0.2532	NA	NA	NA	NA	NA	A	T	0.0295	-0.022	0.3857	A	T	0.0249	0.002	0.0242	0.9353	A	T	0.486525	-0.166265	0.172625	0.335469	T	A	0.4539	-0.253136	0.155477	0.0897113
18	61151199	rs9967149	NA	NA	A	G	0.7034	-0.0548	0.0398	0.1677	G	A	0.2981	0.0262	0.3981	A	G	0.9701	-0.0103	0.685	A	G	0.9758	-0.0091	0.0228	0.6913	G	A	0.365957	0.240665	0.178891	0.178523	A	G	0.3345	-0.237216	0.134799	0.0897256
18	59815908	rs140320929	NA	NA	A	C	0.9924	-0.1488	0.2555	0.5603	NA	NA	NA	NA	NA	NA	NA	NA	NA	NA	NA	NA	NA	NA	NA	NA	C	A	0.0035461	2.36823	1.85957	0.202828	A	C	0.0054	-1.74742	0.993011	0.0897357
18	60297036	rs867106172	NA	NA	NA	NA	NA	NA	NA	NA	NA	NA	NA	NA	NA	NA	NA	NA	NA	NA	NA	NA	NA	NA	NA	NA	NA	NA	NA	NA	NA	NA	C	T	0.0072	1.40428	0.945872	0.0898309
18	60912441	rs141773229	NA	NA	T	C	0.0064	-0.286	0.2949	0.3322	NA	NA	NA	NA	NA	NA	NA	NA	NA	NA	NA	NA	NA	NA	NA	NA	T	C	0.0035461	-1.13085	1.61993	0.485122	C	T	0.0081	1.16418	0.663115	0.0905174
18	60911508	rs192322267	NA	NA	A	G	0.0064	-0.2275	0.2964	0.4429	NA	NA	NA	NA	NA	NA	NA	NA	NA	NA	NA	NA	NA	NA	NA	NA	A	G	0.0035461	-1.13085	1.61993	0.485122	G	A	0.0081	1.16418	0.663115	0.0905174
18	59920588	rs76624179	NA	NA	A	G	0.9866	-0.1968	0.1802	0.2748	NA	NA	NA	NA	NA	A	G	0.9914	0.0478	0.3047	NA	NA	NA	NA	NA	NA	G	A	0.00425532	-1.21045	1.31569	0.357565	A	G	0.0154	-1.01753	0.579765	0.0906221
18	60029549	rs143651323	NA	NA	C	G	0.9756	0.1079	0.1207	0.3713	NA	NA	NA	NA	NA	C	G	0.8991	0.0077	0.5657	C	G	0.8986	0.0053	0.0108	0.619	G	C	0.0035461	-1.30494	1.52391	0.391827	C	G	0.0054	1.59544	0.910072	0.0910037
18	60031648	rs78266787	NA	NA	T	C	0.0247	-0.1058	0.1206	0.3804	T	C	0.0261	0.0203	0.8487	T	C	0.1011	-0.0078	0.5645	T	C	0.1022	-0.0014	0.0107	0.8993	T	C	0.0035461	-1.30494	1.52391	0.391827	C	T	0.0054	1.59544	0.910072	0.0910037
18	60024435	rs34739845	NA	NA	A	G	0.9706	0.0888	0.1115	0.4256	NA	NA	NA	NA	NA	A	G	0.8944	-0.0008	0.9517	A	G	0.8715	0.0001	0.0099	0.9943	G	A	0.00425532	-1.11011	1.56734	0.478774	A	G	0.0054	1.59544	0.910072	0.0910037
18	59698876	rs8093819	NA	NA	A	G	0.1213	-0.055	0.0548	0.3161	A	G	0.1254	0.0158	0.7172	A	G	0.2281	-0.002	0.8398	A	G	0.2339	-0.0052	0.0077	0.4958	A	G	0.102128	0.584468	0.306538	0.0565632	G	A	0.104	-0.372567	0.212617	0.0911585
18	60472712	rs150071109	0.0003	0.0005	T	C	0.996	0.0982	0.3854	0.7989	NA	NA	NA	NA	NA	NA	NA	NA	NA	NA	NA	NA	NA	NA	NA	NA	NA	NA	NA	NA	NA	NA	T	C	0.0145	-1.00193	0.717303	0.0914035
18	61039325	rs536815663	NA	NA	T	G	0.0045	-0.2793	0.3675	0.4472	NA	NA	NA	NA	NA	NA	NA	NA	NA	NA	NA	NA	NA	NA	NA	NA	NA	NA	NA	NA	NA	NA	G	T	0.0063	1.49931	1.23673	0.0914441
18	61057558	rs138666695	NA	NA	T	C	0.9947	-0.2962	0.5198	0.5688	NA	NA	NA	NA	NA	NA	NA	NA	NA	NA	NA	NA	NA	NA	NA	NA	C	T	0.00141844	3.33848	2.13209	0.11739	T	C	0.0063	1.48913	0.850776	0.0915389
18	61069290	rs149156419	NA	NA	A	G	0.9944	-0.2346	0.5001	0.6389	NA	NA	NA	NA	NA	NA	NA	NA	NA	NA	NA	NA	NA	NA	NA	NA	G	A	0.00141844	3.33848	2.13209	0.11739	A	G	0.0063	1.48913	0.850776	0.0915389
18	61069965	rs551212991	NA	NA	A	C	0.9944	-0.2346	0.5001	0.6389	NA	NA	NA	NA	NA	NA	NA	NA	NA	NA	NA	NA	NA	NA	NA	NA	C	A	0.00141844	3.33848	2.13209	0.11739	A	C	0.0063	1.48913	0.850776	0.0915389
18	61063438	rs138802079	NA	NA	T	G	0.9945	-0.2241	0.5079	0.659	NA	NA	NA	NA	NA	NA	NA	NA	NA	NA	NA	NA	NA	NA	NA	NA	G	T	0.00141844	3.33848	2.13209	0.11739	T	G	0.0063	1.48913	0.850776	0.0915389
18	60671596	rs11659379	0.4667	0.0056	T	C	0.1211	-0.173	0.0584	0.003058	T	C	0.114	-0.0561	0.2295	T	C	0.5045	0.0087	0.2838	T	C	0.511	0.003	0.0065	0.6409	T	C	0.00780142	0.282771	1.1861	0.811568	C	T	0.0307	0.682945	0.390305	0.0916454
18	60670714	rs11664812	0.5023	0.0075	T	G	0.093	-0.1905	0.0652	0.003481	T	G	0.0895	-0.0505	0.3323	T	G	0.3647	-0.0058	0.4925	T	G	0.3604	-0.0145	0.0068	0.03388	T	G	0.00780142	0.282771	1.1861	0.811568	G	T	0.0307	0.682945	0.390305	0.0916454
18	61145175	rs6567351	NA	NA	A	G	0.1843	-0.0214	0.0468	0.6468	G	A	0.8231	-0.0011	0.9777	A	G	0.3336	0.0039	0.656	A	G	0.3401	-0.0004	0.0071	0.9584	G	A	0.846099	0.320212	0.249395	0.199158	G	A	0.1483	0.319216	0.182535	0.0918341
18	61146027	rs6567357	NA	NA	T	C	0.1855	-0.0212	0.0467	0.6494	C	T	0.7991	0.0099	0.7872	T	C	0.3338	0.0037	0.6729	T	C	0.3429	0.0003	0.007	0.9701	C	T	0.846099	0.320212	0.249395	0.199158	C	T	0.1483	0.319216	0.182535	0.0918341
18	61145597	rs6567355	NA	NA	A	G	0.8155	0.0209	0.0468	0.6551	A	G	0.8231	0.0006	0.9874	A	G	0.6664	-0.004	0.6478	A	G	0.66	0.0003	0.0071	0.9628	A	G	0.846099	0.320212	0.249395	0.199158	A	G	0.1483	0.319216	0.182535	0.0918341
18	61145323	rs6567352	NA	NA	A	G	0.8157	0.0208	0.0468	0.6561	A	G	0.8231	-0.0002	0.9961	A	G	0.6664	-0.004	0.647	A	G	0.6599	0.0003	0.0071	0.9683	A	G	0.846099	0.320212	0.249395	0.199158	A	G	0.1483	0.319216	0.182535	0.0918341
18	61145966	rs6567356	NA	NA	A	G	0.8158	0.0197	0.0468	0.6735	A	G	0.823	0.0011	0.9757	A	G	0.6673	-0.0037	0.6755	A	G	0.6601	0.0003	0.0071	0.9611	A	G	0.846099	0.320212	0.249395	0.199158	A	G	0.1483	0.319216	0.182535	0.0918341
18	61146079	rs6567358	NA	NA	C	G	0.1842	-0.0197	0.0468	0.6735	NA	NA	NA	NA	NA	C	G	0.3337	0.0037	0.6716	C	G	0.3403	0.0001	0.0071	0.9851	G	C	0.846099	0.320212	0.249395	0.199158	G	C	0.1483	0.319216	0.182535	0.0918341
18	61146300	rs6567359	NA	NA	A	G	0.1842	-0.0197	0.0468	0.6735	G	A	0.8231	0.001	0.9786	A	G	0.3337	0.0037	0.6713	A	G	0.3399	-0.0001	0.0071	0.9855	G	A	0.846099	0.320212	0.249395	0.199158	G	A	0.1483	0.319216	0.182535	0.0918341
18	60036748	rs377119987	NA	NA	A	G	0.0074	-0.235	0.2471	0.3417	NA	NA	NA	NA	NA	NA	NA	NA	NA	NA	NA	NA	NA	NA	NA	NA	A	G	0.0113475	-1.24178	0.78794	0.11503	G	A	0.0118	-0.79746	0.946711	0.0921057
18	60009814	rs4574025	NA	NA	T	C	0.5528	-0.0329	0.0362	0.364	T	C	0.5495	-0.01	0.7375	NA	NA	NA	NA	NA	T	C	0.5395	0.0098	0.0065	0.1353	T	C	0.549645	0.0667936	0.17964	0.710027	T	C	0.4521	-0.221295	0.126712	0.0922914
18	60057326	rs76750519	NA	NA	NA	NA	NA	NA	NA	NA	A	G	0.0797	-0.0074	0.8925	A	G	0.0567	-0.0238	0.1905	A	G	0.0894	0.0119	0.012	0.3232	A	G	0.0957447	0.228725	0.299516	0.445076	G	A	0.1103	-0.356315	0.204772	0.0924606
18	61147926	rs115620878	NA	NA	A	G	0.0596	-0.031	0.0778	0.6908	A	G	0.0586	0.1221	0.04327	A	G	0.0009	-0.0703	0.7317	NA	NA	NA	NA	NA	NA	A	G	0.0851064	-0.0267933	0.335519	0.936352	G	A	0.0615	0.532329	0.362673	0.0927205
18	60797556	rs28552905	NA	NA	T	C	0.9956	-0.1296	0.4039	0.7484	NA	NA	NA	NA	NA	NA	NA	NA	NA	NA	NA	NA	NA	NA	NA	NA	NA	NA	NA	NA	NA	NA	T	C	0.0063	1.39355	0.799115	0.0927942
18	60570057	rs12963680	0.0068	0.0522	A	G	0.244	0.0321	0.0418	0.4425	A	G	0.2478	-0.0304	0.356	A	G	0.0966	-0.0478	0.000555	A	G	0.1011	0.0066	0.0106	0.5337	A	G	0.314894	0.11395	0.187793	0.543994	G	A	0.2613	0.25882	0.148422	0.0928048
18	60962419	rs115704709	NA	NA	A	T	0.932	-0.0049	0.0776	0.95	NA	NA	NA	NA	NA	A	T	0.9989	0.0319	0.8982	NA	NA	NA	NA	NA	NA	T	A	0.0787234	-0.493745	0.328527	0.132863	A	T	0.0506	-0.517772	0.297124	0.0930392
18	59963980	rs59623064	NA	NA	A	G	0.9033	-0.0601	0.0634	0.3431	G	A	0.0968	-0.0587	0.2488	A	G	0.9983	-0.029	0.8414	NA	NA	NA	NA	NA	NA	G	A	0.139007	0.0370332	0.258371	0.886027	A	G	0.132	-0.378918	0.266679	0.0931416
18	59927078	rs76137631	NA	NA	T	C	0.097	0.06	0.0633	0.3432	T	C	0.0953	-0.0736	0.1524	T	C	0.0018	0.0391	0.7863	NA	NA	NA	NA	NA	NA	T	C	0.139007	0.0370332	0.258371	0.886027	C	T	0.132	-0.378918	0.266679	0.0931416
18	59921303	rs73964850	NA	NA	T	C	0.0971	0.0545	0.0633	0.3899	T	C	0.0948	-0.0843	0.1029	T	C	0.0017	0.0426	0.7681	NA	NA	NA	NA	NA	NA	T	C	0.140426	0.0268531	0.257903	0.917073	C	T	0.132	-0.378918	0.266679	0.0931416
18	60661297	rs55827424	0.0127	0.0008	A	G	0.7821	-0.0197	0.0449	0.6617	G	A	0.2377	0.0158	0.6373	A	G	0.9968	-0.0589	0.5972	NA	NA	NA	NA	NA	NA	G	A	0.252482	-0.0426838	0.202267	0.832866	A	G	0.2902	-0.248258	0.142516	0.093165
18	60274619	rs8087504	0.0033	0.0114	T	C	0.0786	-0.0041	0.0671	0.9518	T	C	0.0932	0.0068	0.8899	T	C	0.0015	0.2156	0.2061	NA	NA	NA	NA	NA	NA	T	C	0.108511	-0.219546	0.288256	0.446277	C	T	0.1013	-0.365382	0.209883	0.0933774
18	60770977	rs572708511	0.0002	0.0004	NA	NA	NA	NA	NA	NA	NA	NA	NA	NA	NA	NA	NA	NA	NA	NA	NA	NA	NA	NA	NA	NA	NA	NA	NA	NA	NA	NA	T	C	0.009	-1.22479	0.703558	0.0933842
18	60891464	rs2156193	0.0049	0	A	T	0.8544	-0.0302	0.0509	0.5521	NA	NA	NA	NA	NA	A	T	0.9694	0.0093	0.7869	A	T	0.9795	0.0259	0.0299	0.3872	A	T	0.831206	-0.264667	0.233711	0.257444	A	T	0.1356	-0.307335	0.230326	0.0935144
18	60891759	rs2187162	0.0049	0	A	T	0.8544	-0.0302	0.0509	0.5521	NA	NA	NA	NA	NA	A	T	0.9694	0.0089	0.7959	A	T	0.9794	0.0319	0.0303	0.2928	A	T	0.831206	-0.264667	0.233711	0.257444	A	T	0.1356	-0.307335	0.230326	0.0935144
18	60892362	rs4987774	0.0048	0	A	G	0.8537	-0.0406	0.0497	0.4137	A	G	0.8515	0.0031	0.9397	A	G	0.9805	0.0028	0.9362	A	G	0.9798	0.0263	0.0289	0.3619	A	G	0.832624	-0.221324	0.235265	0.346836	A	G	0.1356	-0.307335	0.230326	0.0935144
18	60899329	rs7232512	0.0048	0	A	G	0.1454	0.0358	0.0505	0.4788	G	A	0.8513	0.0089	0.8263	A	G	0.0302	-0.0065	0.8511	A	G	0.0209	-0.0298	0.0297	0.3158	G	A	0.831915	-0.215677	0.235069	0.358878	G	A	0.1356	-0.307412	0.231406	0.0937785
18	61158815	rs142939209	NA	NA	C	G	0.9755	0.0833	0.1249	0.505	NA	NA	NA	NA	NA	C	G	0.9992	-0.2996	0.1784	NA	NA	NA	NA	NA	NA	G	C	0.0262411	0.321006	0.559747	0.566317	C	G	0.0344	0.599003	0.344701	0.093995
18	61158855	rs147719365	NA	NA	T	G	0.0245	-0.0833	0.1249	0.505	T	G	0.0258	0.0936	0.3699	T	G	0.0008	0.1952	0.3927	NA	NA	NA	NA	NA	NA	T	G	0.0262411	0.321006	0.559747	0.566317	G	T	0.0344	0.599003	0.344701	0.093995
18	61130389	rs8083208	NA	NA	A	T	0.6117	-0.0457	0.0369	0.2146	NA	NA	NA	NA	NA	A	T	0.8432	-0.0002	0.9845	A	T	0.8445	-0.0078	0.009	0.3867	T	A	0.451773	0.402978	0.172843	0.0197287	A	T	0.3788	0.0439882	0.394935	0.0940071
18	61130530	rs8083373	NA	NA	A	G	0.6128	-0.0499	0.0372	0.1802	G	A	0.3963	-0.0089	0.7671	A	G	0.8432	-0.0007	0.9524	A	G	0.8446	-0.0085	0.0091	0.3474	G	A	0.452482	0.399595	0.172616	0.0206165	A	G	0.3788	0.0439882	0.394935	0.0940071
18	61130489	rs8087008	NA	NA	T	C	0.6123	-0.0459	0.0369	0.2136	C	T	0.3965	-0.0098	0.7455	T	C	0.8432	-0.0007	0.9542	T	C	0.8446	-0.0092	0.009	0.3078	C	T	0.452482	0.399595	0.172616	0.0206165	T	C	0.3788	0.0439882	0.394935	0.0940071
18	60027927	rs150047468	NA	NA	A	G	0.0201	-0.1447	0.1347	0.2825	A	G	0.0177	0.0098	0.9449	A	G	0.0017	-0.2787	0.01393	NA	NA	NA	NA	NA	NA	A	G	0.0205674	0.543054	0.664027	0.413461	G	A	0.0208	-0.806257	0.464078	0.0940769
18	60028705	rs114717152	NA	NA	A	G	0.02	-0.1252	0.1344	0.3516	A	G	0.0177	0.0082	0.9536	NA	NA	NA	NA	NA	NA	NA	NA	NA	NA	NA	A	G	0.0205674	0.543054	0.664027	0.413461	G	A	0.0208	-0.806257	0.464078	0.0940769
18	60110369	rs189532080	0.0004	0.0008	T	C	0.9882	0.1626	0.1969	0.4088	NA	NA	NA	NA	NA	NA	NA	NA	NA	NA	NA	NA	NA	NA	NA	NA	C	T	0.012766	-0.374886	0.875343	0.668452	T	C	0.009	1.18213	0.680727	0.094226
18	60643758	rs7237825	0.0102	0.0123	A	G	0.1813	0.0259	0.0475	0.586	A	G	0.1986	0.0121	0.7317	A	G	0.0027	0.0485	0.6811	NA	NA	NA	NA	NA	NA	A	G	0.20922	-0.0171183	0.222668	0.93872	G	A	0.2306	-0.312435	0.267897	0.094432
18	59692609	rs9958736	NA	NA	NA	NA	NA	NA	NA	NA	NA	NA	NA	NA	NA	NA	NA	NA	NA	NA	NA	NA	NA	NA	NA	NA	NA	NA	NA	NA	NA	NA	T	C	0.0271	0.441861	0.897191	0.0944324
18	60287462	rs188806117	0.0001	0.0011	T	G	0.0077	0.0817	0.246	0.7397	NA	NA	NA	NA	NA	NA	NA	NA	NA	NA	NA	NA	NA	NA	NA	NA	T	G	0.0070922	1.55047	0.975024	0.111794	G	T	0.0136	-0.947635	0.547193	0.0951713
18	60926161	rs12457893	NA	NA	A	C	0.7305	0.0727	0.0402	0.07041	C	A	0.2699	-0.0126	0.697	A	C	0.5481	0.0064	0.4348	A	C	0.56	0.0015	0.0066	0.8143	C	A	0.229078	-0.144158	0.215074	0.502686	A	C	0.264	0.193229	0.263776	0.0964571
18	60298738	rs306220	0.0001	0.0059	A	G	0.6514	0.021	0.0375	0.5749	A	G	0.6483	-0.0227	0.4371	A	G	0.8393	0.007	0.5333	A	G	0.8386	-0.0187	0.0091	0.04096	A	G	0.61773	0.238049	0.185749	0.199996	A	G	0.4042	-0.227257	0.131783	0.0966437
18	60194089	rs145041614	0	0	T	C	0.0949	0.0928	0.0625	0.1378	T	C	0.0972	0.0474	0.3287	T	C	0.1081	0.0169	0.1961	T	C	0.1194	0.0207	0.0102	0.0422	T	C	0.0730496	0.289646	0.325495	0.373539	C	T	0.0832	-0.400339	0.232186	0.0966955
18	60231368	rs149761177	0.0002	0.0005	A	C	0.9937	-0.4623	0.298	0.1208	NA	NA	NA	NA	NA	NA	NA	NA	NA	NA	NA	NA	NA	NA	NA	NA	C	A	0.00921986	2.64348	1.12555	0.0188436	A	C	0.0054	1.48515	0.86168	0.0968302
18	60332853	rs570342494	0.0001	0.0002	A	G	0.0057	0.1625	1.0147	0.8728	NA	NA	NA	NA	NA	NA	NA	NA	NA	NA	NA	NA	NA	NA	NA	NA	NA	NA	NA	NA	NA	NA	G	A	0.0054	1.56903	0.910403	0.0968518
18	60437889	rs150814721	0.0002	0.0004	T	C	0.9938	0.2715	0.2892	0.3478	NA	NA	NA	NA	NA	NA	NA	NA	NA	NA	NA	NA	NA	NA	NA	NA	C	T	0.00496454	-1.22201	1.21797	0.315708	T	C	0.009	0.54009	1.96911	0.0970598
18	60408382	rs139028149	0.0002	0.0004	A	G	0.0066	-0.2206	0.2835	0.4365	NA	NA	NA	NA	NA	NA	NA	NA	NA	NA	NA	NA	NA	NA	NA	NA	A	G	0.00496454	-1.22201	1.21797	0.315708	G	A	0.009	0.54009	1.96911	0.0970598
18	60443039	rs139335888	0.0002	0.0004	T	C	0.0067	-0.0971	0.2579	0.7064	NA	NA	NA	NA	NA	NA	NA	NA	NA	NA	NA	NA	NA	NA	NA	NA	T	C	0.00496454	-1.22201	1.21797	0.315708	C	T	0.009	0.54009	1.96911	0.0970598
18	60274258	rs9958980	0.0035	0.0099	T	C	0.0797	0.005	0.0672	0.9407	T	C	0.0919	0.0028	0.9546	T	C	0.0015	0.2095	0.2174	NA	NA	NA	NA	NA	NA	T	C	0.107801	-0.216364	0.288568	0.453383	C	T	0.1049	-0.357285	0.207516	0.0972025
18	60274591	rs75782507	0.0035	0.0099	T	C	0.9202	-0.001	0.0672	0.9878	C	T	0.0918	0.0041	0.9341	T	C	0.9985	-0.2092	0.2183	NA	NA	NA	NA	NA	NA	C	T	0.107801	-0.216364	0.288568	0.453383	T	C	0.1049	-0.357285	0.207516	0.0972025
18	60663026	rs8083726	0.0125	0.0007	T	C	0.213	0.0247	0.0465	0.5949	T	C	0.2376	0.0197	0.5568	T	C	0.0031	0.0723	0.5194	NA	NA	NA	NA	NA	NA	NA	NA	NA	NA	NA	NA	C	T	0.2875	-0.246275	0.143084	0.0973099
18	60663021	rs8084262	0.0125	0.0007	A	G	0.7871	-0.0237	0.0466	0.6101	G	A	0.2375	0.0182	0.5884	A	G	0.9969	-0.0714	0.5241	NA	NA	NA	NA	NA	NA	NA	NA	NA	NA	NA	NA	A	G	0.2875	-0.246275	0.143084	0.0973099
18	60069601	rs145068736	NA	NA	C	G	0.9919	-0.079	0.2817	0.7792	NA	NA	NA	NA	NA	NA	NA	NA	NA	NA	NA	NA	NA	NA	NA	NA	G	C	0.0120567	1.62699	0.832478	0.050654	C	G	0.0108	-1.07021	0.622256	0.0975754
18	60239003	rs116127240	0.0005	0.0003	A	T	0.9664	0.0424	0.104	0.6834	NA	NA	NA	NA	NA	NA	NA	NA	NA	NA	NA	NA	NA	NA	NA	NA	T	A	0.0297872	-0.302231	0.518868	0.560243	A	T	0.0506	0.51873	0.314619	0.0980057
18	60239365	rs144178943	0.0005	0.0003	T	G	0.9664	0.0424	0.104	0.6834	G	T	0.0342	0.0094	0.9098	NA	NA	NA	NA	NA	NA	NA	NA	NA	NA	NA	G	T	0.0297872	-0.302231	0.518868	0.560243	T	G	0.0506	0.51873	0.314619	0.0980057
18	60240429	rs147837816	0.0005	0.0003	T	G	0.9664	0.0416	0.1036	0.6884	G	T	0.0347	0.008	0.9228	NA	NA	NA	NA	NA	NA	NA	NA	NA	NA	NA	G	T	0.0297872	-0.302231	0.518868	0.560243	T	G	0.0506	0.51873	0.314619	0.0980057
18	60246692	rs144441534	0.0005	0.0003	T	G	0.0337	-0.0367	0.1027	0.7207	T	G	0.0347	0.0027	0.9741	NA	NA	NA	NA	NA	NA	NA	NA	NA	NA	NA	T	G	0.0297872	-0.302231	0.518868	0.560243	G	T	0.0506	0.51873	0.314619	0.0980057
18	60216951	rs146694141	0.0005	0.0003	T	G	0.0342	-0.0248	0.1058	0.8144	T	G	0.0353	0.0381	0.6383	NA	NA	NA	NA	NA	NA	NA	NA	NA	NA	NA	T	G	0.0297872	-0.302231	0.518868	0.560243	G	T	0.0506	0.51873	0.314619	0.0980057
18	60371651	rs115427478	0.0027	0.0056	T	C	0.057	0.0506	0.0812	0.5335	T	C	0.0632	-0.0044	0.9428	T	C	0.001	-0.0219	0.9016	NA	NA	NA	NA	NA	NA	T	C	0.0567376	-0.440445	0.391762	0.2609	C	T	0.0678	-0.444281	0.259168	0.0987237
18	61087178	rs78188960	NA	NA	A	C	0.9904	-0.3242	0.2597	0.212	NA	NA	NA	NA	NA	NA	NA	NA	NA	NA	NA	NA	NA	NA	NA	NA	C	A	0.0120567	0.790977	0.816103	0.332439	A	C	0.009	1.18773	0.693856	0.0992347
18	61086626	rs143477947	NA	NA	T	G	0.0096	0.2994	0.2588	0.2472	NA	NA	NA	NA	NA	NA	NA	NA	NA	NA	NA	NA	NA	NA	NA	NA	T	G	0.0120567	0.790977	0.816103	0.332439	G	T	0.009	1.18773	0.693856	0.0992347
18	61082841	rs11873230	NA	NA	A	C	0.9898	-0.2926	0.2547	0.2508	NA	NA	NA	NA	NA	NA	NA	NA	NA	NA	NA	NA	NA	NA	NA	NA	C	A	0.0120567	0.790977	0.816103	0.332439	A	C	0.009	1.18773	0.693856	0.0992347
18	60645299	rs73963653	0.0006	0.0014	A	G	0.0189	0.1259	0.1445	0.3836	NA	NA	NA	NA	NA	NA	NA	NA	NA	NA	NA	NA	NA	NA	NA	NA	A	G	0.0361702	0.326986	0.432678	0.449815	G	A	0.0226	0.712777	0.416475	0.0993012
18	60572677	rs8091020	0.0081	0.0547	A	G	0.7626	-0.0285	0.0423	0.5013	G	A	0.2396	-0.0313	0.3476	A	G	0.9035	0.0492	0.000384	A	G	0.899	-0.0132	0.0106	0.2136	G	A	0.309929	0.155026	0.186887	0.406811	A	G	0.2523	0.257195	0.150349	0.0994653
18	60572967	rs8089852	0.0081	0.0547	T	G	0.237	0.0283	0.0424	0.5044	T	G	0.2397	-0.0311	0.3488	T	G	0.0965	-0.0498	0.000327	T	G	0.1005	0.0081	0.011	0.4607	T	G	0.309929	0.155026	0.186887	0.406811	G	T	0.2523	0.257195	0.150349	0.0994653
18	60573129	rs73468197	0.0123	0.0522	T	G	0.7778	-0.0315	0.0439	0.4728	G	T	0.2263	-0.0223	0.5109	T	G	0.9964	0.025	0.8113	NA	NA	NA	NA	NA	NA	G	T	0.310638	0.180979	0.187121	0.333456	T	G	0.2505	0.258999	0.151552	0.0998109
18	60520013	rs900985350	NA	NA	A	G	0.9956	-1.7247	0.783	0.02761	NA	NA	NA	NA	NA	NA	NA	NA	NA	NA	NA	NA	NA	NA	NA	NA	NA	NA	NA	NA	NA	NA	A	G	0.0136	1.02458	0.599544	0.0998216
18	60690782	rs73963674	0.0076	0.0003	T	C	0.76	-0.0157	0.0421	0.71	C	T	0.2732	-0.0022	0.9452	T	C	0.9163	-0.0069	0.6434	T	C	0.9181	-0.0102	0.0119	0.3904	C	T	0.28156	-0.288529	0.198001	0.145059	T	C	0.2676	0.238863	0.139932	0.100222
18	60003873	rs534630444	NA	NA	A	G	0.0172	0.1188	0.1465	0.4173	NA	NA	NA	NA	NA	NA	NA	NA	NA	NA	NA	NA	NA	NA	NA	NA	A	G	0.0191489	0.554424	0.663564	0.403423	G	A	0.0099	-1.13028	0.662364	0.10034
18	60415502	rs56269145	0.0005	0.0012	T	G	0.0152	0.0802	0.1678	0.6326	NA	NA	NA	NA	NA	NA	NA	NA	NA	NA	NA	NA	NA	NA	NA	NA	T	G	0.0333333	0.127019	0.47589	0.78954	G	T	0.0136	0.90444	0.609276	0.100385
18	59861129	rs7231922	NA	NA	C	G	0.9046	-0.0617	0.0636	0.3319	NA	NA	NA	NA	NA	C	G	0.9983	-0.0177	0.9038	NA	NA	NA	NA	NA	NA	G	C	0.134043	0.00197932	0.259978	0.993925	C	G	0.1284	-0.376485	0.271578	0.100624
18	60240614	rs115247956	0.0002	0.0003	A	G	0.005	-0.0807	0.3381	0.8113	NA	NA	NA	NA	NA	NA	NA	NA	NA	NA	NA	NA	NA	NA	NA	NA	A	G	0.0035461	-1.11536	2.02168	0.581154	G	A	0.0081	-1.25692	0.737601	0.100832
18	60239496	rs116751857	0.0002	0.0003	C	G	0.005	-0.0733	0.3379	0.8283	NA	NA	NA	NA	NA	NA	NA	NA	NA	NA	NA	NA	NA	NA	NA	NA	C	G	0.0035461	-1.11536	2.02168	0.581154	G	C	0.0081	-1.25692	0.737601	0.100832
18	60235346	rs192406842	0.0002	0.0003	C	G	0.995	0.0342	0.3357	0.9189	NA	NA	NA	NA	NA	NA	NA	NA	NA	NA	NA	NA	NA	NA	NA	NA	G	C	0.0035461	-1.11536	2.02168	0.581154	C	G	0.0081	-1.25692	0.737601	0.100832
18	59670568	rs633411	NA	NA	NA	NA	NA	NA	NA	NA	NA	NA	NA	NA	NA	NA	NA	NA	NA	NA	NA	NA	NA	NA	NA	NA	NA	NA	NA	NA	NA	NA	C	T	0.009	0.00494461	1.84711	0.101187
18	61147783	rs77581358	NA	NA	T	C	0.1274	0.0446	0.0557	0.4238	T	C	0.1281	0.0241	0.5749	T	C	0.0028	-0.1797	0.1032	NA	NA	NA	NA	NA	NA	T	C	0.165957	0.0515776	0.230259	0.822759	C	T	0.1248	-0.338034	0.198643	0.101323
18	61148137	rs60398391	NA	NA	A	G	0.1242	0.0402	0.0563	0.4746	A	G	0.1258	0.0248	0.5675	A	G	0.0028	-0.1818	0.0999	NA	NA	NA	NA	NA	NA	A	G	0.162411	0.0280104	0.231734	0.903792	G	A	0.1248	-0.338034	0.198643	0.101323
18	60228422	rs148312877	0.0006	0.0002	T	C	0.0128	-0.2535	0.1976	0.1995	NA	NA	NA	NA	NA	NA	NA	NA	NA	NA	NA	NA	NA	NA	NA	NA	T	C	0.0205674	-0.631637	0.624765	0.312017	C	T	0.0163	0.913468	0.537445	0.101758
18	60222465	rs938456	0.0007	0.0022	A	C	0.2945	0.0582	0.0397	0.1424	A	C	0.3033	0.0536	0.08441	A	C	0.1003	-0.0003	0.9843	A	C	0.0931	0.0073	0.0114	0.5205	A	C	0.351773	-0.0423778	0.188707	0.822315	C	A	0.3363	-0.242139	0.142616	0.102139
18	60246741	rs116740419	0.0015	0.0001	A	G	0.0656	0.0296	0.0732	0.6857	A	G	0.0682	-0.0387	0.5077	NA	NA	NA	NA	NA	NA	NA	NA	NA	NA	NA	A	G	0.077305	-0.258171	0.335714	0.441882	G	A	0.0741	0.421621	0.248711	0.102692
18	60223457	rs34596423	0.0016	0.0002	A	G	0.9344	-0.0135	0.075	0.8571	G	A	0.0694	-0.0421	0.4693	NA	NA	NA	NA	NA	NA	NA	NA	NA	NA	NA	G	A	0.077305	-0.258171	0.335714	0.441882	A	G	0.0741	0.421621	0.248711	0.102692
18	60223950	rs111971441	0.0015	0.0002	A	C	0.0653	0.0113	0.0747	0.8801	A	C	0.0691	-0.0385	0.5085	NA	NA	NA	NA	NA	NA	NA	NA	NA	NA	NA	A	C	0.077305	-0.258171	0.335714	0.441882	C	A	0.0741	0.421621	0.248711	0.102692
18	60228929	rs73453880	0.001	0.0021	A	G	0.0306	0.0703	0.1084	0.5164	A	G	0.0308	-0.1998	0.03856	NA	NA	NA	NA	NA	NA	NA	NA	NA	NA	NA	A	G	0.0404255	-0.191638	0.468657	0.682606	G	A	0.0307	0.392612	0.697314	0.103078
18	61019951	rs73468707	NA	NA	C	G	0.0507	0.1331	0.0982	0.1753	NA	NA	NA	NA	NA	NA	NA	NA	NA	NA	NA	NA	NA	NA	NA	NA	C	G	0.0695035	0.0475462	0.361032	0.895225	G	C	0.0588	0.46598	0.295785	0.103293
18	60780003	rs149160720	0.0006	0.0012	A	C	0.0215	-0.0223	0.1379	0.8713	NA	NA	NA	NA	NA	A	C	0.0011	0.1118	0.5192	NA	NA	NA	NA	NA	NA	A	C	0.0148936	-0.627435	0.763686	0.411312	C	A	0.0371	0.591496	0.349793	0.103593
18	59745105	rs4941106	NA	NA	T	G	0.8722	0.0313	0.0541	0.5633	G	T	0.1301	-0.037	0.3919	T	G	0.6702	0.0092	0.2884	T	G	0.6658	0.0104	0.0069	0.1311	G	T	0.0787234	0.464303	0.340759	0.173022	T	G	0.0877	-0.398557	0.235796	0.103748
18	59733550	rs1555675192	NA	NA	A	G	0.1275	-0.0278	0.0542	0.6083	NA	NA	NA	NA	NA	NA	NA	NA	NA	NA	A	G	0.3278	-0.011	0.007	0.1169	A	G	0.0787234	0.464303	0.340759	0.173022	G	A	0.0877	-0.398557	0.235796	0.103748
18	60999324	rs116389877	NA	NA	A	G	0.9855	-0.0253	0.175	0.8852	NA	NA	NA	NA	NA	NA	NA	NA	NA	NA	NA	NA	NA	NA	NA	NA	G	A	0.0198582	0.386913	0.62266	0.534344	A	G	0.009	-1.16294	0.688477	0.103985
18	60668353	rs898181	0.0023	0.0214	T	C	0.2776	-0.039	0.0402	0.3319	C	T	0.7299	-0.0073	0.8192	T	C	0.2297	-0.0104	0.2854	T	C	0.2238	-0.0111	0.0082	0.1744	C	T	0.732624	0.197412	0.201131	0.326341	C	T	0.3201	-0.232222	0.137571	0.104229
18	60204456	rs113474914	0.0006	0.0013	C	G	0.0169	-0.0072	0.1508	0.9619	NA	NA	NA	NA	NA	NA	NA	NA	NA	NA	NA	NA	NA	NA	NA	NA	C	G	0.0205674	0.129426	0.664234	0.845511	G	C	0.0208	0.804677	0.517223	0.104477
18	60018206	rs11664594	NA	NA	A	T	0.3474	0.0153	0.0371	0.6802	NA	NA	NA	NA	NA	A	T	0.3853	-0.0117	0.1598	A	T	0.3661	-0.0155	0.007	0.0262	T	A	0.653901	0.119696	0.185638	0.519071	T	A	0.3481	-0.152643	0.250408	0.104553
18	60711465	rs112447150	0.0003	0.0007	A	G	0.9895	-0.0093	0.2374	0.9687	NA	NA	NA	NA	NA	NA	NA	NA	NA	NA	NA	NA	NA	NA	NA	NA	G	A	0.0070922	-0.0616987	1.07493	0.954228	A	G	0.0072	-1.25721	0.745614	0.104631
18	60759111	rs370007235	0.0001	0.0002	A	G	0.0054	-0.0326	0.4146	0.9374	NA	NA	NA	NA	NA	NA	NA	NA	NA	NA	NA	NA	NA	NA	NA	NA	NA	NA	NA	NA	NA	NA	G	A	0.0072	1.32325	0.784801	0.104641
18	60718787	rs199807755	NA	NA	NA	NA	NA	NA	NA	NA	NA	NA	NA	NA	NA	NA	NA	NA	NA	NA	NA	NA	NA	NA	NA	NA	NA	NA	NA	NA	NA	NA	G	T	0.0072	1.32325	0.784801	0.104641
18	60033211	rs146890943	NA	NA	T	C	0.014	-0.1455	0.1627	0.3712	NA	NA	NA	NA	NA	NA	NA	NA	NA	NA	NA	NA	NA	NA	NA	NA	T	C	0.022695	-0.0416677	0.561494	0.940844	C	T	0.0136	0.933902	0.553907	0.104656
18	61132959	rs4940589	NA	NA	T	C	0.2056	-0.0159	0.0463	0.7309	C	T	0.8028	-0.0047	0.898	T	C	0.3444	0.0104	0.23	T	C	0.3584	-0.0017	0.0071	0.8057	C	T	0.820567	0.286265	0.230528	0.214318	C	T	0.208	0.278693	0.165367	0.104811
18	59816492	rs11664146	NA	NA	T	C	0.8629	0.039	0.0527	0.4585	C	T	0.1367	-0.0437	0.3017	T	C	0.6657	0.0095	0.2694	T	C	0.6576	0.0083	0.0068	0.2239	C	T	0.0836879	0.632444	0.33623	0.0599741	T	C	0.0967	-0.343179	0.284639	0.104827
18	60978586	rs12458289	NA	NA	T	G	0.0691	0.0012	0.0714	0.9863	T	G	0.0745	0.0011	0.9837	T	G	0.0951	0.005	0.7164	T	G	0.0948	0.0142	0.011	0.1986	T	G	0.0609929	0.91618	0.371753	0.013721	G	T	0.0714	0.417732	0.24794	0.104918
18	60899631	rs149632877	0.0002	0.0004	T	C	0.9942	0.2221	0.2935	0.4493	NA	NA	NA	NA	NA	NA	NA	NA	NA	NA	NA	NA	NA	NA	NA	NA	C	T	0.00212766	-1.13189	2.07343	0.585134	T	C	0.0072	1.20353	0.714396	0.104946
18	60892957	rs539970175	0.0002	0.0004	T	C	0.9935	0.1	0.2951	0.7348	NA	NA	NA	NA	NA	NA	NA	NA	NA	NA	NA	NA	NA	NA	NA	NA	C	T	0.00212766	-1.13189	2.07343	0.585134	T	C	0.0072	1.20353	0.714396	0.104946
18	60899888	rs142373028	0.0003	0.0005	C	G	0.008	-0.0545	0.2873	0.8495	NA	NA	NA	NA	NA	NA	NA	NA	NA	NA	NA	NA	NA	NA	NA	NA	C	G	0.00212766	-1.13189	2.07343	0.585134	G	C	0.0072	1.20353	0.714396	0.104946
18	60682879	rs116453108	0.0023	0.005	A	G	0.9531	0.0598	0.0875	0.4945	G	A	0.0598	-0.0072	0.9054	NA	NA	NA	NA	NA	NA	NA	NA	NA	NA	NA	G	A	0.0503546	0.134477	0.419035	0.74827	A	G	0.0796	-0.408438	0.242674	0.105291
18	59738296	rs142768766	NA	NA	T	C	0.0901	0.0639	0.0648	0.3247	T	C	0.0905	-0.0518	0.3164	T	C	0.0016	-0.0113	0.9391	NA	NA	NA	NA	NA	NA	T	C	0.129787	0.0373197	0.262515	0.886952	C	T	0.1166	-0.430668	0.330397	0.105319
18	59752355	rs75049307	NA	NA	A	T	0.9097	-0.0615	0.0646	0.3411	NA	NA	NA	NA	NA	A	T	0.9984	0.009	0.9515	NA	NA	NA	NA	NA	NA	T	A	0.129787	0.0373197	0.262515	0.886952	A	T	0.1166	-0.430668	0.330397	0.105319
18	59757041	rs17069445	NA	NA	A	G	0.0883	0.0621	0.0658	0.3454	A	G	0.092	-0.0471	0.3555	NA	NA	NA	NA	NA	NA	NA	NA	NA	NA	NA	NA	NA	NA	NA	NA	NA	G	A	0.1166	-0.430668	0.330397	0.105319
18	60094992	rs6567282	NA	NA	T	C	0.444	0.0113	0.0364	0.7563	C	T	0.5627	-0.0345	0.2211	T	C	0.3939	-0.0041	0.6223	T	C	0.4067	0.0018	0.0068	0.7932	C	T	0.541135	-0.281139	0.179567	0.117431	C	T	0.4656	0.2594	0.190863	0.105403
18	60108523	rs116802399	0.0001	0.0012	A	G	0.0321	0.104	0.1132	0.358	NA	NA	NA	NA	NA	NA	NA	NA	NA	NA	NA	NA	NA	NA	NA	NA	A	G	0.0460993	0.896881	0.419282	0.0324284	G	A	0.0362	0.598414	0.355727	0.105474
18	60637653	rs528128	0.0069	0.0109	A	G	0.8211	-0.0062	0.0462	0.8939	G	A	0.1767	0.042	0.2542	A	G	0.8273	0.0111	0.3025	A	G	0.8202	-0.0008	0.0085	0.9253	G	A	0.176596	-0.441211	0.236141	0.0617035	A	G	0.1944	-0.242932	0.225186	0.105618
18	60852258	rs11661511	0.0093	0	T	C	0.6479	0.0207	0.0379	0.5855	C	T	0.3422	-0.0147	0.6199	T	C	0.2975	0.0092	0.3213	T	C	0.3005	-0.0037	0.0075	0.6214	C	T	0.267376	-0.195397	0.209138	0.35015	T	C	0.2929	0.239627	0.142711	0.10615
18	60246969	rs36008763	0.0014	0.0094	T	G	0.6788	0.0708	0.0384	0.0654	G	T	0.327	-0.0197	0.5099	T	G	0.6829	0.0283	0.001229	T	G	0.6737	0.02	0.0076	0.00802	G	T	0.352482	-0.0341644	0.184619	0.853187	T	G	0.3879	0.224564	0.133747	0.106171
18	61143485	rs55958273	NA	NA	T	C	0.4851	0.0632	0.0366	0.08439	T	C	0.4958	0.0153	0.5962	T	C	0.0209	-0.002	0.9525	T	C	0.0204	-0.0195	0.033	0.5542	T	C	0.615603	0.128538	0.180724	0.476935	T	C	0.4675	0.220457	0.131364	0.106343
18	60782005	rs75479465	0.0031	0.0052	T	C	0.0961	0.0828	0.0659	0.2095	T	C	0.1374	-0.0199	0.6631	T	C	0.0015	-0.035	0.8663	NA	NA	NA	NA	NA	NA	T	C	0.14539	0.201996	0.255165	0.428577	C	T	0.0814	0.412833	0.246055	0.106432
18	60406756	rs73465057	0.0117	0.0248	A	G	0.7866	-0.0771	0.044	0.07965	G	A	0.2227	-0.0094	0.7849	A	G	0.9967	-0.0506	0.643	NA	NA	NA	NA	NA	NA	G	A	0.263121	0.41168	0.208412	0.048232	A	G	0.245	0.251786	0.150226	0.106815
18	60857793	rs8098848	0.0094	0	T	C	0.354	-0.0276	0.0376	0.4631	T	C	0.3445	-0.0162	0.5833	T	C	0.7146	-0.0104	0.2521	T	C	0.7003	0.0088	0.0073	0.2265	T	C	0.267376	-0.166284	0.209739	0.427886	C	T	0.2911	0.238433	0.142431	0.107257
18	60104993	rs79724539	0.0019	0.0002	A	G	0.0838	0.014	0.0702	0.8414	A	G	0.0849	0.0059	0.9104	A	G	0.0012	0.0824	0.6475	NA	NA	NA	NA	NA	NA	A	G	0.112057	0.317253	0.288614	0.271668	G	A	0.0877	0.39577	0.236512	0.107403
18	60288444	rs145358892	0.0011	0.0024	A	G	0.0325	0.1538	0.1074	0.1521	A	G	0.0438	-0.0142	0.8585	NA	NA	NA	NA	NA	NA	NA	NA	NA	NA	NA	A	G	0.0375887	0.0367155	0.452185	0.935286	G	A	0.0199	-0.77322	0.462276	0.107563
18	60287912	rs56090811	0.0011	0.0024	T	C	0.9675	-0.152	0.1073	0.1566	C	T	0.044	-0.0169	0.8317	NA	NA	NA	NA	NA	NA	NA	NA	NA	NA	NA	C	T	0.0375887	0.0367155	0.452185	0.935286	T	C	0.0199	-0.77322	0.462276	0.107563
18	60281251	rs145919012	0.0011	0.0024	C	G	0.0322	0.1358	0.1084	0.2104	NA	NA	NA	NA	NA	NA	NA	NA	NA	NA	NA	NA	NA	NA	NA	NA	C	G	0.0382979	0.0139179	0.448499	0.975244	G	C	0.0199	-0.77322	0.462276	0.107563
18	61044324	rs75296953	NA	NA	T	C	0.9495	-0.0293	0.0867	0.7355	C	T	0.0488	0.0257	0.7175	NA	NA	NA	NA	NA	NA	NA	NA	NA	NA	NA	C	T	0.0638298	0.468991	0.367703	0.202146	T	C	0.0624	-0.646908	0.527168	0.107805
18	60492521	rs111730099	0.0002	0.0003	T	C	0.0037	-0.0551	0.3793	0.8845	NA	NA	NA	NA	NA	NA	NA	NA	NA	NA	NA	NA	NA	NA	NA	NA	T	C	0.00212766	-1.15787	1.90082	0.54243	C	T	0.0072	-1.27655	0.765499	0.108673
18	60528759	rs77504770	0.0173	0.0005	T	G	0.0198	-0.2497	0.1481	0.09181	NA	NA	NA	NA	NA	T	G	0.084	0.0068	0.6418	T	G	0.0895	0.0026	0.0115	0.823	NA	NA	NA	NA	NA	NA	G	T	0.0072	-1.12331	0.674102	0.108947
18	59905547	rs575716634	NA	NA	T	C	0.9939	-0.2434	0.4172	0.5595	NA	NA	NA	NA	NA	NA	NA	NA	NA	NA	NA	NA	NA	NA	NA	NA	C	T	0.00921986	-1.20035	0.923091	0.193479	T	C	0.0054	-1.42312	0.854542	0.109173
18	60668679	rs7240775	0.0025	0.0286	A	G	0.2755	0.0005	0.0408	0.9907	G	A	0.7188	-0.01	0.756	A	G	0.2573	-0.0091	0.3341	A	G	0.2471	-0.005	0.0078	0.5201	G	A	0.746809	0.138173	0.209125	0.508793	G	A	0.3011	-0.236377	0.141998	0.109331
18	60159026	rs28654257	0.0032	0.006	T	C	0.8009	0.0426	0.0465	0.3604	C	T	0.2008	-0.0742	0.04695	T	C	0.646	0.0349	4.71e-05	T	C	0.6205	0.0119	0.0067	0.07414	C	T	0.174468	-0.00383955	0.236776	0.987062	T	C	0.1465	0.309397	0.185955	0.109513
18	60038123	rs4420632	NA	NA	T	C	0.0099	0.3199	0.2563	0.212	NA	NA	NA	NA	NA	T	C	0.0154	-0.0137	0.6821	T	C	0.0154	-0.0308	0.0317	0.3305	T	C	0.00212766	-1.36189	1.77774	0.44363	C	T	0.0054	1.64763	0.990365	0.109551
18	60038889	rs75717410	NA	NA	T	C	0.0099	0.2938	0.2431	0.2269	NA	NA	NA	NA	NA	T	C	0.0155	-0.0148	0.6574	T	C	0.0157	-0.0432	0.0305	0.1572	T	C	0.00212766	-1.36189	1.77774	0.44363	C	T	0.0054	1.64763	0.990365	0.109551
18	60122898	rs4940554	0	0.0001	T	C	0.1423	-0.0502	0.0516	0.3304	T	C	0.1428	-0.0353	0.3986	T	C	0.1493	-0.0082	0.4789	T	C	0.1545	-0.0049	0.009	0.5855	T	C	0.149645	-0.309183	0.247432	0.211457	C	T	0.1338	0.327355	0.196823	0.109656
18	61150221	rs8093725	NA	NA	T	C	0.3735	-0.0505	0.0377	0.1796	T	C	0.373	-0.0003	0.9917	T	C	0.6389	-0.004	0.6391	T	C	0.6415	0.0028	0.007	0.6867	T	C	0.3	-0.129908	0.194177	0.503484	C	T	0.3146	0.23382	0.140619	0.109745
18	61150025	rs8090049	NA	NA	T	C	0.3749	-0.0488	0.0376	0.1941	T	C	0.3731	0.0027	0.9275	T	C	0.6471	-0.0035	0.684	T	C	0.6478	-0.0036	0.0073	0.625	T	C	0.3	-0.129908	0.194177	0.503484	C	T	0.3165	0.233863	0.140707	0.10991
18	60257282	rs36096341	0.0003	0.03	T	C	0.2192	-0.0337	0.0446	0.4492	T	C	0.2235	-0.0278	0.4181	T	C	0.3357	-0.0242	0.00521	T	C	0.3392	-0.0163	0.0068	0.01664	T	C	0.202837	0.272908	0.221179	0.21725	C	T	0.2206	0.262169	0.157823	0.110111
18	61142199	rs8097774	NA	NA	T	C	0.1878	-0.0506	0.0461	0.2723	T	C	0.1797	-0.0467	0.2125	T	C	0.4552	-0.0031	0.7011	T	C	0.4603	-0.0049	0.0065	0.4525	T	C	0.10922	-0.252092	0.298511	0.398392	C	T	0.1139	0.1184	0.509458	0.110398
18	60107161	rs58856506	0.0005	0.0011	NA	NA	NA	NA	NA	NA	NA	NA	NA	NA	NA	NA	NA	NA	NA	NA	NA	NA	NA	NA	NA	NA	G	A	0.0361702	0.198743	0.48374	0.681186	A	G	0.0235	-0.694378	0.418384	0.110444
18	61043287	rs72946549	NA	NA	C	G	0.9527	-0.0132	0.0928	0.8869	NA	NA	NA	NA	NA	C	G	0.9021	-0.0187	0.1829	C	G	0.9065	0.0113	0.013	0.3868	G	C	0.0319149	-0.1809	0.524682	0.730259	C	G	0.0434	0.371781	0.492067	0.110593
18	61122338	rs556133090	NA	NA	T	C	0.0012	4.9231	2.4532	0.04477	NA	NA	NA	NA	NA	NA	NA	NA	NA	NA	NA	NA	NA	NA	NA	NA	NA	NA	NA	NA	NA	NA	C	T	0.0063	-1.37417	0.829124	0.110959
18	61064170	rs141261746	NA	NA	T	C	0.0343	-0.0954	0.1058	0.3677	T	C	0.0333	0.07	0.4409	NA	NA	NA	NA	NA	NA	NA	NA	NA	NA	NA	T	C	0.0340426	-0.296908	0.46934	0.52699	C	T	0.0307	-0.644779	0.423582	0.111063
18	60954257	rs76943710	NA	NA	T	C	0.9657	0.0525	0.1219	0.6669	C	T	0.1883	0.1191	0.03451	T	C	0.9994	0.1109	0.7113	NA	NA	NA	NA	NA	NA	C	T	0.0446809	-0.0264585	0.434751	0.951472	T	C	0.0398	-0.565709	0.341665	0.111327
18	59698483	rs193126510	NA	NA	NA	NA	NA	NA	NA	NA	NA	NA	NA	NA	NA	NA	NA	NA	NA	NA	NA	NA	NA	NA	NA	NA	A	G	0.0120567	0.298415	0.874054	0.732791	G	A	0.0127	-0.912004	0.550909	0.111392
18	59821380	rs576803522	NA	NA	NA	NA	NA	NA	NA	NA	NA	NA	NA	NA	NA	NA	NA	NA	NA	NA	NA	NA	NA	NA	NA	NA	T	A	0.0120567	0.298415	0.874054	0.732791	A	T	0.0127	-0.912004	0.550909	0.111392
18	59867794	rs907197904	NA	NA	NA	NA	NA	NA	NA	NA	NA	NA	NA	NA	NA	NA	NA	NA	NA	NA	NA	NA	NA	NA	NA	NA	C	A	0.0120567	0.298415	0.874054	0.732791	A	C	0.0127	-0.912004	0.550909	0.111392
18	59870457	rs542456614	NA	NA	NA	NA	NA	NA	NA	NA	NA	NA	NA	NA	NA	NA	NA	NA	NA	NA	NA	NA	NA	NA	NA	NA	A	G	0.0120567	0.298415	0.874054	0.732791	G	A	0.0127	-0.912004	0.550909	0.111392
18	59877484	rs185581142	NA	NA	NA	NA	NA	NA	NA	NA	NA	NA	NA	NA	NA	NA	NA	NA	NA	NA	NA	NA	NA	NA	NA	NA	A	C	0.0120567	0.298415	0.874054	0.732791	C	A	0.0127	-0.912004	0.550909	0.111392
18	60103718	rs183970865	0.0001	0.0002	T	C	0.0049	1.3166	1.1715	0.2611	NA	NA	NA	NA	NA	NA	NA	NA	NA	NA	NA	NA	NA	NA	NA	NA	NA	NA	NA	NA	NA	NA	C	T	0.0054	-1.4724	0.889763	0.111534
18	60274816	rs142298873	0.0006	0.0013	T	C	0.012	0.0227	0.1871	0.9034	NA	NA	NA	NA	NA	NA	NA	NA	NA	NA	NA	NA	NA	NA	NA	NA	T	C	0.0170213	-0.221503	0.697666	0.750871	C	T	0.0127	0.95086	0.575175	0.111909
18	60259490	rs531299890	0.0005	0.001	A	T	0.9886	0.0229	0.188	0.9029	NA	NA	NA	NA	NA	NA	NA	NA	NA	NA	NA	NA	NA	NA	NA	NA	T	A	0.0148936	-0.0975433	0.739365	0.895041	A	T	0.0127	0.95086	0.575175	0.111909
18	60257377	rs144895998	0.0005	0.001	T	C	0.0114	0.0027	0.1889	0.9888	NA	NA	NA	NA	NA	NA	NA	NA	NA	NA	NA	NA	NA	NA	NA	NA	T	C	0.0148936	-0.0975433	0.739365	0.895041	C	T	0.0127	0.95086	0.575175	0.111909
18	60015750	rs3826619	NA	NA	A	G	0.0291	-0.1712	0.1125	0.1281	NA	NA	NA	NA	NA	A	G	0.1058	0.0033	0.8041	A	G	0.13	-0.0016	0.0099	0.8677	A	G	0.00425532	-1.11011	1.56734	0.478774	G	A	0.0063	1.4665	0.887443	0.112059
18	60019850	rs12455775	NA	NA	T	G	0.9706	0.1574	0.1115	0.158	NA	NA	NA	NA	NA	T	G	0.8942	-0.0032	0.8097	T	G	0.8699	-0.001	0.0099	0.9168	G	T	0.00425532	-1.11011	1.56734	0.478774	T	G	0.0063	1.4665	0.887443	0.112059
18	59819548	rs148806226	NA	NA	T	C	0.9817	-0.1844	0.1496	0.2178	NA	NA	NA	NA	NA	NA	NA	NA	NA	NA	NA	NA	NA	NA	NA	NA	C	T	0.0113475	-0.470383	0.855031	0.582226	T	C	0.0289	0.54578	0.627865	0.112108
18	60692253	rs73480161	0.0046	0.0132	T	C	0.1089	0.093	0.0604	0.1239	T	C	0.1484	-0.0352	0.42	T	C	0.0364	0.0092	0.6813	T	C	0.0308	-0.0066	0.0199	0.7414	T	C	0.105674	-0.170141	0.281232	0.54519	C	T	0.1492	0.32864	0.285193	0.112397
18	60690243	rs73963672	0.007	0.0001	T	C	0.2322	0	0.0426	0.9997	T	C	0.266	-0.0045	0.8879	T	C	0.0834	0.0086	0.5648	T	C	0.0816	-0.0024	0.0119	0.84	T	C	0.268794	-0.283685	0.201828	0.15985	C	T	0.255	0.233756	0.141755	0.112852
18	60251538	rs113887471	0.0008	0.0067	A	C	0.0272	0.0878	0.1234	0.4771	NA	NA	NA	NA	NA	NA	NA	NA	NA	NA	NA	NA	NA	NA	NA	NA	NA	NA	NA	NA	NA	NA	C	A	0.0307	-0.616243	0.374303	0.113456
18	60064536	rs2156209	NA	NA	T	C	0.0773	-0.0723	0.0696	0.2991	T	C	0.0792	-0.0032	0.9524	T	C	0.057	-0.0232	0.2006	T	C	0.0899	0.0094	0.0121	0.437	T	C	0.0829787	0.0238317	0.314525	0.939602	C	T	0.1049	-0.347	0.210939	0.113763
18	60896934	rs9320014	0.0044	0.0001	T	C	0.5801	0.0046	0.0366	0.8997	T	C	0.5889	-0.0164	0.5722	T	C	0.8992	0.0253	0.0861	T	C	0.926	-0.0067	0.0139	0.628	T	C	0.478723	-0.117121	0.181205	0.518056	T	C	0.4521	-0.227365	0.138409	0.114296
18	61135882	rs948640	NA	NA	T	C	0.2304	0.013	0.0429	0.7615	T	C	0.2338	0.0337	0.3135	T	C	0.1913	-0.0112	0.2774	T	C	0.1731	0.0152	0.0085	0.07304	T	C	0.236879	0.137141	0.206938	0.507514	C	T	0.2577	-0.235127	0.16841	0.11435
18	60801198	rs71353379	0.032	0.0001	T	C	0.9571	0.2071	0.0988	0.03605	C	T	0.0583	0.0274	0.6961	T	C	0.893	0.0088	0.5099	T	C	0.8718	0.0042	0.0098	0.6656	C	T	0.0120567	-0.498387	0.836688	0.551399	T	C	0.0081	-1.21313	0.738672	0.114355
18	61039145	rs8088750	NA	NA	A	G	0.072	0.0277	0.0755	0.7139	A	G	0.1041	0.0393	0.4411	NA	NA	NA	NA	NA	NA	NA	NA	NA	NA	NA	NA	NA	NA	NA	NA	NA	G	A	0.0859	-0.376103	0.229076	0.114499
18	61161075	rs150398323	NA	NA	NA	NA	NA	NA	NA	NA	NA	NA	NA	NA	NA	NA	NA	NA	NA	NA	NA	NA	NA	NA	NA	NA	A	G	0.00567376	-1.13319	1.31727	0.389647	G	A	0.0054	-1.44476	0.88011	0.11456
18	60038367	rs76834212	NA	NA	C	G	0.9918	-0.0505	0.2263	0.8234	NA	NA	NA	NA	NA	C	G	0.9919	-0.0094	0.8402	NA	NA	NA	NA	NA	NA	G	C	0.00567376	0.0452347	1.11525	0.967646	C	G	0.0145	1.25826	1.62856	0.114578
18	60239081	rs3760569	0.0005	0.0118	T	C	0.6952	0.0698	0.0389	0.07279	C	T	0.3079	-0.0108	0.7211	T	C	0.6835	0.028	0.001375	T	C	0.6781	0.0198	0.0069	0.004047	C	T	0.317021	0.00196322	0.190102	0.99176	T	C	0.3526	0.220111	0.134162	0.114776
18	60224675	rs113331126	0.0009	0.0109	A	G	0.9716	-0.003	0.1193	0.98	G	A	0.0267	0.1404	0.1613	NA	NA	NA	NA	NA	NA	NA	NA	NA	NA	NA	G	A	0.0326241	-0.618747	0.485768	0.202752	A	G	0.028	-0.638028	0.389477	0.115348
18	60194686	rs77501502	0.0004	0.0009	T	G	0.0111	0.3323	0.1941	0.08687	NA	NA	NA	NA	NA	NA	NA	NA	NA	NA	NA	NA	NA	NA	NA	NA	T	G	0.0170213	-0.235466	0.717155	0.74266	G	T	0.0136	0.926572	0.565879	0.115525
18	60042174	rs532043957	NA	NA	A	G	0.9953	-0.3077	0.3775	0.415	NA	NA	NA	NA	NA	NA	NA	NA	NA	NA	NA	NA	NA	NA	NA	NA	G	A	0.00496454	4.6388	1.49796	0.0019566	A	G	0.0063	-1.30405	0.796771	0.115697
18	60810812	rs12963776	0.0007	0.0004	A	G	0.2596	0.0107	0.0413	0.7961	A	G	0.2623	0.0062	0.8468	NA	NA	NA	NA	NA	A	G	0.1414	-0.0083	0.0093	0.3732	A	G	0.255319	-0.125897	0.209263	0.547428	G	A	0.2712	0.159746	0.315079	0.116235
18	60194893	rs28444870	0	0.0231	T	G	0.1256	0.003	0.0557	0.9574	T	G	0.1161	-0.0179	0.695	T	G	0.2828	0.0156	0.08484	T	G	0.2676	0.0085	0.0073	0.2412	T	G	0.0921986	0.177855	0.287707	0.536455	G	T	0.1085	0.357305	0.218724	0.116415
18	60092936	rs8094440	NA	NA	A	G	0.571	-0.008	0.0365	0.8271	G	A	0.4441	-0.0365	0.203	A	G	0.7051	0.0049	0.582	A	G	0.7042	-0.0005	0.007	0.9424	G	A	0.46383	-0.279526	0.180437	0.121344	A	G	0.4557	-0.215794	0.132187	0.116673
18	61132579	rs6567348	NA	NA	T	C	0.1551	0.0343	0.0505	0.4973	T	C	0.1599	-0.0192	0.6266	T	C	0.0024	0.0667	0.6069	NA	NA	NA	NA	NA	NA	T	C	0.185106	-0.0565023	0.22467	0.801435	C	T	0.1555	-0.223906	0.285468	0.116824
18	60647072	rs7235437	0.0105	0.0129	A	G	0.1863	0.0284	0.047	0.5455	A	G	0.199	0.0056	0.8741	A	G	0.0027	0.0368	0.7548	NA	NA	NA	NA	NA	NA	A	G	0.212057	0.0199292	0.222405	0.928599	G	A	0.2405	-0.296953	0.307578	0.117418
18	59681490	rs111615252	NA	NA	NA	NA	NA	NA	NA	NA	NA	NA	NA	NA	NA	NA	NA	NA	NA	NA	NA	NA	NA	NA	NA	NA	NA	NA	NA	NA	NA	NA	C	G	0.009	-1.13159	0.694695	0.117515
18	60846758	rs186319840	0.0002	0.0007	A	G	0.0061	-0.3348	0.2874	0.244	NA	NA	NA	NA	NA	NA	NA	NA	NA	NA	NA	NA	NA	NA	NA	NA	A	G	0.00496454	-1.29173	1.42004	0.363008	G	A	0.009	1.04169	0.64015	0.117903
18	60855288	rs138435063	0.0002	0.0005	C	G	0.0061	-0.3238	0.2954	0.273	NA	NA	NA	NA	NA	NA	NA	NA	NA	NA	NA	NA	NA	NA	NA	NA	C	G	0.00496454	-1.29173	1.42004	0.363008	G	C	0.009	1.04169	0.64015	0.117903
18	60851466	rs147545137	0.0002	0.0007	T	C	0.006	-0.2728	0.2888	0.3449	NA	NA	NA	NA	NA	NA	NA	NA	NA	NA	NA	NA	NA	NA	NA	NA	T	C	0.00496454	-1.29173	1.42004	0.363008	C	T	0.009	1.04169	0.64015	0.117903
18	60271060	rs8085973	0.0035	0.0099	T	C	0.0786	0.0042	0.0678	0.9505	T	C	0.0916	0.0102	0.836	T	C	0.0015	0.2165	0.2018	NA	NA	NA	NA	NA	NA	T	C	0.107801	-0.216364	0.288568	0.453383	C	T	0.1049	-0.338152	0.207852	0.11799
18	61156838	rs75428306	NA	NA	C	G	0.8826	-0.0061	0.0573	0.9157	NA	NA	NA	NA	NA	C	G	0.9977	0.0464	0.7172	NA	NA	NA	NA	NA	NA	G	C	0.158865	-0.0395898	0.233454	0.865338	C	G	0.1203	-0.330362	0.203097	0.118053
18	61164324	rs111992052	NA	NA	A	C	0.0278	0.1317	0.1182	0.2653	A	C	0.0323	-0.1393	0.1842	NA	NA	NA	NA	NA	NA	NA	NA	NA	NA	NA	A	C	0.0255319	0.572963	0.557079	0.303709	C	A	0.0307	0.618249	0.38023	0.118202
18	60296752	rs668519	0.0004	0.0057	T	C	0.6503	0.0307	0.0378	0.4161	T	C	0.6501	-0.0154	0.6055	T	C	0.8301	0.004	0.7228	T	C	0.8373	-0.0217	0.0092	0.01845	T	C	0.621277	0.265887	0.18753	0.15624	T	C	0.406	-0.211769	0.130376	0.118605
18	60000477	rs4941129	NA	NA	T	C	0.4529	-0.0821	0.0359	0.02242	C	T	0.5519	0.0176	0.5441	T	C	0.6962	0.0153	0.08557	T	C	0.6993	0.0123	0.0071	0.08336	C	T	0.640426	0.249244	0.185398	0.178828	C	T	0.358	0.213896	0.13174	0.118763
18	60000447	rs4941128	NA	NA	A	G	0.4529	-0.0814	0.036	0.02358	G	A	0.5517	0.018	0.5337	A	G	0.6963	0.0154	0.08359	A	G	0.6994	0.0119	0.0071	0.09319	G	A	0.640426	0.249244	0.185398	0.178828	G	A	0.358	0.213896	0.13174	0.118763
18	60000379	rs7235803	NA	NA	A	G	0.446	-0.0732	0.036	0.04185	G	A	0.5587	0.0166	0.5669	A	G	0.6592	0.0114	0.1853	A	G	0.6572	0.012	0.0068	0.0793	G	A	0.641135	0.242871	0.18521	0.189748	G	A	0.358	0.213896	0.13174	0.118763
18	60000302	rs4941127	NA	NA	T	C	0.4457	-0.0752	0.0361	0.03731	C	T	0.5585	0.0163	0.5736	T	C	0.6591	0.0114	0.1862	T	C	0.6572	0.0121	0.0068	0.07752	C	T	0.641844	0.235754	0.185027	0.202608	C	T	0.358	0.213896	0.13174	0.118763
18	60235336	rs77516620	0.0015	0.0001	A	G	0.0354	0.0572	0.098	0.5593	A	G	0.0338	-0.0055	0.9468	NA	NA	NA	NA	NA	NA	NA	NA	NA	NA	NA	A	G	0.035461	0.271424	0.500403	0.587535	G	A	0.028	-0.649808	0.400452	0.118985
18	59893979	rs553963089	NA	NA	A	T	0.9927	0.0192	0.3817	0.9599	NA	NA	NA	NA	NA	NA	NA	NA	NA	NA	NA	NA	NA	NA	NA	NA	T	A	0.0113475	0.0283078	0.808401	0.972066	A	T	0.0063	-1.27049	0.783328	0.11917
18	61135383	rs115558563	NA	NA	A	G	0.9701	-0.0182	0.1123	0.8716	G	A	0.0327	0.0123	0.8852	NA	NA	NA	NA	NA	NA	NA	NA	NA	NA	NA	G	A	0.0297872	0.258085	0.516528	0.61732	A	G	0.0353	-0.465117	0.547289	0.119172
18	59676333	rs7239207	NA	NA	NA	NA	NA	NA	NA	NA	NA	NA	NA	NA	NA	NA	NA	NA	NA	NA	NA	NA	NA	NA	NA	NA	NA	NA	NA	NA	NA	NA	C	T	0.1826	-0.276746	0.170753	0.11945
18	60818673	rs143159506	0.0001	0.0002	A	G	0.0048	-0.6764	0.5122	0.1867	NA	NA	NA	NA	NA	NA	NA	NA	NA	NA	NA	NA	NA	NA	NA	NA	A	G	0.00283688	-1.28664	1.30612	0.324582	G	A	0.0063	1.52976	1.10701	0.119526
18	60358631	rs181824208	0.0008	0.0017	T	C	0.9831	-0.114	0.1528	0.4557	NA	NA	NA	NA	NA	NA	NA	NA	NA	NA	NA	NA	NA	NA	NA	NA	C	T	0.0134752	-1.16566	0.877614	0.184108	T	C	0.0118	-0.964059	0.594955	0.119532
18	60375316	rs188157773	0.0008	0.0017	T	C	0.0165	0.0933	0.1526	0.5407	NA	NA	NA	NA	NA	NA	NA	NA	NA	NA	NA	NA	NA	NA	NA	NA	T	C	0.0134752	-1.16566	0.877614	0.184108	C	T	0.0118	-0.964059	0.594955	0.119532
18	60915643	rs17758403	NA	NA	T	G	0.9899	0.3318	0.2063	0.1078	NA	NA	NA	NA	NA	T	G	0.9883	0.0108	0.7796	T	G	0.9864	-0.0181	0.0368	0.6235	NA	NA	NA	NA	NA	NA	T	G	0.009	1.21457	0.749627	0.119569
18	60916373	rs17758456	NA	NA	T	C	0.9901	0.3197	0.2063	0.1213	NA	NA	NA	NA	NA	T	C	0.9883	0.0117	0.7637	T	C	0.9865	-0.019	0.0371	0.608	NA	NA	NA	NA	NA	NA	T	C	0.009	1.21457	0.749627	0.119569
18	60910218	rs17685559	NA	NA	T	C	0.0098	-0.3198	0.2103	0.1283	NA	NA	NA	NA	NA	T	C	0.0117	-0.0118	0.7617	T	C	0.0136	0.0203	0.0363	0.5756	NA	NA	NA	NA	NA	NA	C	T	0.009	1.21457	0.749627	0.119569
18	60822264	rs899968	0.0039	0	T	G	0.805	-0.0211	0.0461	0.6465	T	G	0.8226	-0.0291	0.4598	T	G	0.5985	-0.0029	0.7309	T	G	0.607	-0.0096	0.0074	0.1915	T	G	0.847518	0.30056	0.236997	0.204725	T	G	0.1655	0.294239	0.52463	0.119597
18	60772355	rs115161533	0.0004	0.0008	T	G	0.0115	-0.0671	0.1913	0.7257	NA	NA	NA	NA	NA	NA	NA	NA	NA	NA	NA	NA	NA	NA	NA	NA	T	G	0.0170213	-0.196362	0.705943	0.780893	G	T	0.009	1.18922	0.885445	0.119627
18	59988779	rs7228332	NA	NA	C	G	0.6649	-0.0406	0.0383	0.2888	NA	NA	NA	NA	NA	C	G	0.7279	0.0075	0.4119	C	G	0.729	-0.0009	0.0073	0.8995	NA	NA	NA	NA	NA	NA	C	G	0.3671	-0.21539	0.133047	0.119889
18	60075839	rs12326702	NA	NA	A	C	0.971	0.1499	0.116	0.1961	NA	NA	NA	NA	NA	A	C	0.8654	-0.0224	0.06177	A	C	0.8777	-0.0161	0.0101	0.1087	NA	NA	NA	NA	NA	NA	A	C	0.0054	-1.46037	0.902204	0.119943
18	60073406	rs17665986	NA	NA	A	G	0.029	-0.1472	0.1159	0.2041	NA	NA	NA	NA	NA	A	G	0.1341	0.0226	0.05988	A	G	0.1214	0.0097	0.0101	0.3367	NA	NA	NA	NA	NA	NA	G	A	0.0054	-1.46037	0.902204	0.119943
18	60079079	rs62100869	NA	NA	A	G	0.0289	-0.1458	0.1159	0.2084	NA	NA	NA	NA	NA	A	G	0.1344	0.0228	0.05707	A	G	0.1223	0.0104	0.01	0.2986	NA	NA	NA	NA	NA	NA	G	A	0.0054	-1.46037	0.902204	0.119943
18	60089644	rs12150753	NA	NA	T	C	0.0284	-0.145	0.1154	0.2089	NA	NA	NA	NA	NA	T	C	0.1308	0.0202	0.0939	T	C	0.1193	0.0057	0.0101	0.575	NA	NA	NA	NA	NA	NA	C	T	0.0054	-1.46037	0.902204	0.119943
18	60089689	rs79455598	NA	NA	T	G	0.0284	-0.145	0.1154	0.2089	NA	NA	NA	NA	NA	T	G	0.1307	0.0204	0.09223	T	G	0.1194	0.0046	0.0101	0.6509	NA	NA	NA	NA	NA	NA	G	T	0.0054	-1.46037	0.902204	0.119943
18	60952416	rs1944420	NA	NA	T	C	0.429	0.042	0.0383	0.2732	T	C	0.4726	0.0421	0.1743	T	C	0.1996	0.0213	0.03702	T	C	0.2237	-0.0072	0.0085	0.3996	T	C	0.5	0.195487	0.186259	0.293929	C	T	0.4331	-0.245973	0.181635	0.12127
18	60097697	rs9807129	NA	NA	A	G	0.4478	0.0195	0.0371	0.5983	G	A	0.5589	-0.0342	0.2385	A	G	0.3946	-0.0048	0.5721	A	G	0.4071	0.0013	0.0068	0.8479	G	A	0.539007	-0.275036	0.179827	0.126153	G	A	0.4665	0.254597	0.197827	0.121318
18	60097602	rs35822778	NA	NA	A	G	0.4474	0.0082	0.0379	0.8292	G	A	0.5321	-0.0246	0.4063	A	G	0.3946	-0.0047	0.5764	A	G	0.4188	0.0014	0.0068	0.8344	NA	NA	NA	NA	NA	NA	G	A	0.4665	0.254597	0.197827	0.121318
18	60074271	rs190994651	NA	NA	T	C	0.0045	-0.1772	0.3353	0.5972	NA	NA	NA	NA	NA	NA	NA	NA	NA	NA	NA	NA	NA	NA	NA	NA	T	C	0.00283688	-1.21158	1.53928	0.431219	C	T	0.009	1.07865	0.669013	0.121471
18	60081867	rs9959310	NA	NA	T	C	0.8268	0.0461	0.0489	0.3452	C	T	0.1627	-0.0801	0.03898	T	C	0.7611	0.0045	0.6395	T	C	0.768	0.0111	0.0077	0.1459	C	T	0.120567	-0.227044	0.263159	0.388266	T	C	0.1664	0.274943	0.17063	0.121704
18	60000720	rs141661805	NA	NA	A	G	0.0037	-0.3035	0.4784	0.5259	NA	NA	NA	NA	NA	NA	NA	NA	NA	NA	NA	NA	NA	NA	NA	NA	A	G	0.00212766	-1.07394	2.61136	0.680884	G	A	0.0063	1.45513	0.982958	0.122396
18	59997853	rs139664578	NA	NA	T	C	0.0036	-0.2968	0.4818	0.5378	NA	NA	NA	NA	NA	NA	NA	NA	NA	NA	NA	NA	NA	NA	NA	NA	T	C	0.00212766	-1.07394	2.61136	0.680884	C	T	0.0063	1.45513	0.982958	0.122396
18	60329735	rs114295230	0.0029	0.0062	A	G	0.9356	-0.0582	0.0761	0.4447	G	A	0.0733	-0.0323	0.5652	A	G	0.9989	-0.0158	0.9277	NA	NA	NA	NA	NA	NA	G	A	0.064539	-0.523239	0.376443	0.164542	A	G	0.0769	-0.393552	0.244708	0.122454
18	60067433	rs544248418	NA	NA	A	G	0.0037	-0.7746	0.4008	0.05328	NA	NA	NA	NA	NA	NA	NA	NA	NA	NA	NA	NA	NA	NA	NA	NA	A	G	0.00496454	-1.54799	1.0206	0.129331	G	A	0.0054	-1.38438	0.86128	0.122673
18	60067785	rs558658871	NA	NA	A	G	0.9965	0.7532	0.4047	0.06273	NA	NA	NA	NA	NA	NA	NA	NA	NA	NA	NA	NA	NA	NA	NA	NA	G	A	0.00496454	-1.54799	1.0206	0.129331	A	G	0.0054	-1.38438	0.86128	0.122673
18	60060681	rs141404015	NA	NA	A	T	0.0033	-0.7046	0.4067	0.08318	NA	NA	NA	NA	NA	NA	NA	NA	NA	NA	NA	NA	NA	NA	NA	NA	A	T	0.00496454	-1.54799	1.0206	0.129331	T	A	0.0054	-1.38438	0.86128	0.122673
18	60058938	rs577886667	NA	NA	A	G	0.0033	-0.6874	0.4122	0.09544	NA	NA	NA	NA	NA	NA	NA	NA	NA	NA	NA	NA	NA	NA	NA	NA	A	G	0.00496454	-1.54799	1.0206	0.129331	G	A	0.0054	-1.38438	0.86128	0.122673
18	60107274	rs150808228	0.0019	0.0018	T	G	0.1174	-0.0134	0.0594	0.8213	T	G	0.0999	0.022	0.664	T	G	0.0513	-0.0075	0.6953	NA	NA	NA	NA	NA	NA	T	G	0.113475	0.117814	0.267704	0.659871	G	T	0.1329	-0.307294	0.191466	0.123258
18	60047806	rs190459335	NA	NA	A	T	0.9444	0.0788	0.0842	0.349	NA	NA	NA	NA	NA	NA	NA	NA	NA	NA	NA	NA	NA	NA	NA	NA	T	A	0.064539	-0.458322	0.353838	0.195221	A	T	0.0615	0.31129	0.414254	0.123741
18	60049685	rs9950319	NA	NA	A	G	0.967	-0.0325	0.1087	0.7652	G	A	0.0341	0.1952	0.01837	NA	NA	NA	NA	NA	NA	NA	NA	NA	NA	NA	G	A	0.0390071	-0.160798	0.444527	0.717556	A	G	0.0371	-0.674687	0.694349	0.123971
18	60626187	rs184119744	0.0001	0.0002	T	C	0.0025	-0.0066	0.4864	0.9891	NA	NA	NA	NA	NA	NA	NA	NA	NA	NA	NA	NA	NA	NA	NA	NA	T	C	0.00425532	1.26977	1.25825	0.312899	C	T	0.0054	1.35297	0.844886	0.12414
18	60881912	rs78982578	0.0034	0.0003	T	G	0.0109	-0.2014	0.2957	0.4959	NA	NA	NA	NA	NA	T	G	0.0116	-0.0101	0.7983	T	G	0.0126	0.042	0.0431	0.3295	NA	NA	NA	NA	NA	NA	G	T	0.0081	1.21211	0.757176	0.124269
18	60884165	rs117328707	0.0034	0.0003	T	C	0.0105	-0.1873	0.2827	0.5076	NA	NA	NA	NA	NA	T	C	0.0116	-0.0097	0.8055	T	C	0.0134	0.0234	0.0359	0.5144	NA	NA	NA	NA	NA	NA	C	T	0.0081	1.21211	0.757176	0.124269
18	60881130	rs117770010	0.0034	0.0003	A	G	0.9868	0.1475	0.437	0.7357	NA	NA	NA	NA	NA	A	G	0.9884	0.0121	0.7607	A	G	0.9866	-0.0237	0.036	0.5107	NA	NA	NA	NA	NA	NA	A	G	0.0081	1.21211	0.757176	0.124269
18	60241732	rs3744926	0.0004	0.0127	T	C	0.314	-0.0758	0.0388	0.05076	T	C	0.3136	-0.0108	0.7207	T	C	0.3624	-0.0198	0.01965	T	C	0.3698	-0.0131	0.0067	0.04972	T	C	0.314184	0.0193485	0.190552	0.919122	C	T	0.3526	0.215436	0.134608	0.12436
18	60874418	rs960804	0.0128	0	A	G	0.6355	0.0171	0.0388	0.6585	G	A	0.3894	0.0109	0.7178	A	G	0.2849	0.0057	0.5513	A	G	0.3027	-0.0019	0.0079	0.8096	G	A	0.270213	-0.106473	0.211625	0.614878	A	G	0.3074	0.224306	0.140193	0.12448
18	61060420	rs111503955	NA	NA	T	C	0.9549	-0.0711	0.0951	0.4546	C	T	0.0449	0.0419	0.5852	NA	NA	NA	NA	NA	NA	NA	NA	NA	NA	NA	C	T	0.0602837	0.186955	0.338022	0.580204	T	C	0.047	-0.0630114	0.834938	0.124782
18	60160558	rs593000	0.0011	0.021	T	C	0.0306	-0.0787	0.1084	0.4677	T	C	0.0256	0.0777	0.4468	NA	NA	NA	NA	NA	NA	NA	NA	NA	NA	NA	T	C	0.0262411	-0.357745	0.551135	0.51627	C	T	0.038	0.55718	0.348661	0.124953
18	60059147	rs7231842	NA	NA	A	T	0.239	-0.0297	0.0432	0.4916	NA	NA	NA	NA	NA	A	T	0.1464	0.0081	0.4829	A	T	0.1455	-0.0111	0.0095	0.2415	A	T	0.247518	-0.181635	0.19709	0.356746	T	A	0.2251	0.0723621	0.369492	0.124983
18	60104589	rs12962662	0.0108	0.0004	T	C	0.0344	0.033	0.107	0.7576	T	C	0.0305	0.0054	0.9551	T	C	0.1584	0.0051	0.6524	T	C	0.1441	-0.0051	0.0094	0.5876	NA	NA	NA	NA	NA	NA	C	T	0.0081	1.28866	1.3847	0.125142
18	60082996	rs115229764	NA	NA	T	C	0.0258	0.055	0.1326	0.6786	T	C	0.0316	0.1434	0.1537	T	C	0.012	-0.0336	0.3804	T	C	0.0125	-0.0385	0.0422	0.3611	T	C	0.0184397	-0.153262	0.673717	0.820045	C	T	0.0199	-0.737578	0.461956	0.125304
18	60589687	rs671646	0.6219	0.0025	C	G	0.1068	-0.1617	0.0609	0.007973	NA	NA	NA	NA	NA	C	G	0.4719	0.0118	0.1483	C	G	0.4674	0.0074	0.007	0.2909	C	G	0.00212766	2.15806	1.81715	0.234986	G	C	0.0172	0.839409	0.525924	0.125446
18	60199260	rs79445500	0.0015	0.0279	T	C	0.9322	0.0051	0.0742	0.9457	C	T	0.0614	0.0163	0.7949	T	C	0.9988	-0.1903	0.3148	NA	NA	NA	NA	NA	NA	C	T	0.0907801	0.197029	0.289189	0.49567	T	C	0.0922	0.373923	0.234352	0.12557
18	60199261	rs116046406	0.0015	0.0284	A	C	0.9322	0.0051	0.0742	0.9457	C	A	0.0614	0.0163	0.7948	A	C	0.9988	-0.1895	0.3193	NA	NA	NA	NA	NA	NA	C	A	0.0907801	0.197029	0.289189	0.49567	A	C	0.0922	0.373923	0.234352	0.12557
18	59911188	rs9952586	NA	NA	A	G	0.0153	-0.2886	0.1574	0.06668	NA	NA	NA	NA	NA	A	G	0.0021	-0.0114	0.9124	NA	NA	NA	NA	NA	NA	A	G	0.0113475	0.291264	0.906473	0.747971	G	A	0.0208	0.735332	0.460882	0.125589
18	61155578	rs11659461	NA	NA	T	C	0.2945	-0.0645	0.0396	0.1039	T	C	0.2849	0.014	0.6565	T	C	0.6151	0.0029	0.7322	T	C	0.6175	-0.0031	0.0069	0.6524	T	C	0.213475	-0.0943463	0.225905	0.676212	C	T	0.217	0.251335	0.157569	0.12569
18	60545141	rs113661096	0.0001	0.0026	A	G	0.0323	0.01	0.1078	0.9263	A	G	0.0341	0.0433	0.5903	NA	NA	NA	NA	NA	NA	NA	NA	NA	NA	NA	A	G	0.0382979	-0.790108	0.480332	0.0999861	G	A	0.0371	0.68903	0.523342	0.125906
18	60195410	rs73963440	0	0	A	G	0.0951	0.092	0.0625	0.1411	A	G	0.0959	0.0481	0.3223	A	G	0.1089	0.0155	0.2344	A	G	0.1191	0.0212	0.0102	0.03693	A	G	0.0730496	0.289646	0.325495	0.373539	G	A	0.085	-0.338568	0.285679	0.126667
18	60192143	rs3810025	0	0	A	T	0.0951	0.0962	0.0624	0.1234	NA	NA	NA	NA	NA	A	T	0.1091	0.017	0.1924	A	T	0.1192	0.0204	0.0101	0.04412	A	T	0.0737589	0.285018	0.325048	0.380568	T	A	0.085	-0.338568	0.285679	0.126667
18	60953920	rs75103376	NA	NA	NA	NA	NA	NA	NA	NA	NA	NA	NA	NA	NA	NA	NA	NA	NA	NA	NA	NA	NA	NA	NA	NA	G	A	0.00141844	-1.14845	2.17482	0.597452	A	G	0.0063	1.29072	0.811197	0.126673
18	60954540	rs191905820	NA	NA	NA	NA	NA	NA	NA	NA	NA	NA	NA	NA	NA	NA	NA	NA	NA	NA	NA	NA	NA	NA	NA	NA	C	T	0.00141844	-1.14845	2.17482	0.597452	T	C	0.0063	1.29072	0.811197	0.126673
18	60954563	rs75516564	NA	NA	NA	NA	NA	NA	NA	NA	NA	NA	NA	NA	NA	NA	NA	NA	NA	NA	NA	NA	NA	NA	NA	NA	C	G	0.00141844	-1.14845	2.17482	0.597452	G	C	0.0063	1.29072	0.811197	0.126673
18	60952371	rs76927388	NA	NA	NA	NA	NA	NA	NA	NA	NA	NA	NA	NA	NA	NA	NA	NA	NA	NA	NA	NA	NA	NA	NA	NA	NA	NA	NA	NA	NA	NA	C	T	0.0063	1.29072	0.811197	0.126673
18	60952741	rs114220999	NA	NA	NA	NA	NA	NA	NA	NA	NA	NA	NA	NA	NA	NA	NA	NA	NA	NA	NA	NA	NA	NA	NA	NA	NA	NA	NA	NA	NA	NA	C	T	0.0063	1.29072	0.811197	0.126673
18	60952749	rs114763567	NA	NA	NA	NA	NA	NA	NA	NA	NA	NA	NA	NA	NA	NA	NA	NA	NA	NA	NA	NA	NA	NA	NA	NA	NA	NA	NA	NA	NA	NA	A	T	0.0063	1.29072	0.811197	0.126673
18	60952874	rs115921768	NA	NA	NA	NA	NA	NA	NA	NA	NA	NA	NA	NA	NA	NA	NA	NA	NA	NA	NA	NA	NA	NA	NA	NA	NA	NA	NA	NA	NA	NA	C	T	0.0063	1.29072	0.811197	0.126673
18	60953703	rs78449132	NA	NA	NA	NA	NA	NA	NA	NA	NA	NA	NA	NA	NA	NA	NA	NA	NA	NA	NA	NA	NA	NA	NA	NA	NA	NA	NA	NA	NA	NA	C	T	0.0063	1.29072	0.811197	0.126673
18	60297195	rs55894850	0.0008	0.0017	T	C	0.9722	-0.2805	0.1151	0.01475	C	T	0.0379	0.0354	0.6796	NA	NA	NA	NA	NA	NA	NA	NA	NA	NA	NA	C	T	0.0297872	0.392026	0.525707	0.455842	T	C	0.0181	-0.774347	0.486808	0.126788
18	60218574	rs138186159	0.0012	0.0025	T	G	0.9715	-0.0271	0.1154	0.8142	NA	NA	NA	NA	NA	T	G	0.9996	0.5438	0.08376	NA	NA	NA	NA	NA	NA	G	T	0.041844	-0.156618	0.455412	0.730918	T	G	0.0316	0.59338	0.373135	0.12689
18	60050144	rs11873734	NA	NA	A	G	0.8948	-0.0142	0.0616	0.8171	G	A	0.1122	0.061	0.1783	A	G	0.9911	0.0411	0.3953	NA	NA	NA	NA	NA	NA	G	A	0.130496	-0.034819	0.27248	0.898319	A	G	0.0995	-0.332296	0.209081	0.127125
18	60602246	rs80274578	0.0009	0.002	T	C	0.9812	-0.1819	0.1429	0.203	NA	NA	NA	NA	NA	NA	NA	NA	NA	NA	NA	NA	NA	NA	NA	NA	C	T	0.0141844	-0.424342	0.861168	0.622188	T	C	0.0154	-0.826017	0.520683	0.127852
18	60699928	rs142228863	0.0017	0.019	A	T	0.9542	0.0397	0.0906	0.6611	NA	NA	NA	NA	NA	NA	NA	NA	NA	NA	NA	NA	NA	NA	NA	NA	T	A	0.0609929	0.127882	0.388731	0.742176	A	T	0.0615	-0.428882	0.270371	0.127887
18	60451304	rs73963476	0.0002	0.0003	T	C	0.004	0.345	0.374	0.3563	NA	NA	NA	NA	NA	NA	NA	NA	NA	NA	NA	NA	NA	NA	NA	NA	T	C	0.00638298	-0.456127	0.944872	0.629281	C	T	0.0081	-0.124716	1.92098	0.128742
18	60500780	rs73967014	NA	NA	A	G	0.0035	0.5769	0.371	0.12	NA	NA	NA	NA	NA	NA	NA	NA	NA	NA	NA	NA	NA	NA	NA	NA	A	G	0.00567376	-0.332568	1.01213	0.742471	G	A	0.0081	-0.124716	1.92098	0.128742
18	60537059	rs76116425	0.0002	0.0004	A	G	0.0042	0.4515	0.3324	0.1743	NA	NA	NA	NA	NA	NA	NA	NA	NA	NA	NA	NA	NA	NA	NA	NA	A	G	0.00567376	-0.332568	1.01213	0.742471	G	A	0.0081	-0.124716	1.92098	0.128742
18	60097587	rs59771523	NA	NA	T	C	0.2613	-0.0378	0.0415	0.3627	T	C	0.2633	-0.0548	0.1075	T	C	0.282	-0.0043	0.6335	T	C	0.287	0.0047	0.0072	0.513	T	C	0.256028	-0.428707	0.202251	0.0340336	C	T	0.2631	-0.246234	0.175086	0.129338
18	60907231	rs6567332	NA	NA	T	C	0.4923	0.0395	0.0364	0.2773	C	T	0.4999	-0.0212	0.4581	T	C	0.1573	-0.0162	0.169	T	C	0.1304	0.0145	0.0107	0.1727	C	T	0.402128	0.00278814	0.182035	0.98778	T	C	0.4846	0.181062	0.194926	0.129469
18	61148149	rs8089104	NA	NA	T	C	0.5896	0.0248	0.037	0.5038	T	C	0.5877	0.0159	0.5818	T	C	0.4735	0.0007	0.9326	T	C	0.4799	-0.0102	0.0067	0.1292	T	C	0.630496	0.174111	0.185923	0.349034	T	C	0.4448	0.205417	0.130116	0.129797
18	61029743	rs12608097	NA	NA	A	C	0.0248	-0.2639	0.1265	0.03696	A	C	0.0544	0.0191	0.796	A	C	0.0835	0.0017	0.9083	A	C	0.081	0.0274	0.012	0.0228	A	C	0.00141844	-1.16631	2.50432	0.641416	C	A	0.0253	0.669288	0.424049	0.129896
18	59831946	rs12605856	NA	NA	T	C	0.8766	0.0532	0.055	0.3332	C	T	0.1248	-0.0516	0.2421	T	C	0.6925	0.0058	0.5101	T	C	0.6871	0.0098	0.007	0.1619	C	T	0.0787234	0.464303	0.340759	0.173022	T	C	0.0922	-0.360849	0.228675	0.129978
18	60784948	rs143243039	0.0002	0.0003	A	G	0.0058	0.0726	0.2844	0.7985	NA	NA	NA	NA	NA	NA	NA	NA	NA	NA	NA	NA	NA	NA	NA	NA	A	G	0.00425532	0.513689	1.30105	0.69297	G	A	0.0081	-1.17649	0.745668	0.130036
18	60903969	rs3826622	NA	NA	NA	NA	NA	NA	NA	NA	T	G	0.1049	-0.0388	0.4143	T	G	0.0729	-0.0357	0.02557	T	G	0.0799	0.0036	0.0126	0.7771	NA	NA	NA	NA	NA	NA	G	T	0.1013	0.349847	0.221827	0.130203
18	61107120	rs79245895	NA	NA	T	C	0.0566	0.0194	0.0852	0.8194	T	C	0.059	0.1279	0.04139	T	C	0.0012	0.0554	0.7437	NA	NA	NA	NA	NA	NA	T	C	0.041844	-0.317153	0.453015	0.483869	C	T	0.066	-0.206041	0.623388	0.130287
18	59790686	rs12454879	NA	NA	A	G	0.8722	0.0377	0.054	0.4848	G	A	0.1299	-0.0393	0.3631	A	G	0.6699	0.0096	0.2629	A	G	0.6656	0.0103	0.0069	0.134	G	A	0.0787234	0.464303	0.340759	0.173022	A	G	0.0886	-0.370469	0.235006	0.130381
18	59785977	rs17069481	NA	NA	T	C	0.8717	0.0346	0.0539	0.5209	C	T	0.1304	-0.039	0.367	T	C	0.6698	0.0094	0.2738	T	C	0.6653	0.0098	0.0069	0.154	C	T	0.0787234	0.464303	0.340759	0.173022	T	C	0.0886	-0.370469	0.235006	0.130381
18	59751715	rs1560502	NA	NA	T	C	0.8721	0.0332	0.0541	0.539	C	T	0.1301	-0.037	0.3912	T	C	0.6703	0.009	0.2956	T	C	0.6659	0.0111	0.0069	0.1045	C	T	0.0787234	0.464303	0.340759	0.173022	T	C	0.0886	-0.370469	0.235006	0.130381
18	59777386	rs1431580	NA	NA	A	T	0.8722	0.0327	0.0541	0.5453	NA	NA	NA	NA	NA	A	T	0.6701	0.009	0.2935	A	T	0.6659	0.0109	0.0069	0.1143	T	A	0.0787234	0.464303	0.340759	0.173022	A	T	0.0886	-0.370469	0.235006	0.130381
18	60860569	rs12962650	0.0098	0	T	G	0.6588	0.0272	0.0381	0.4751	G	T	0.3589	-0.0048	0.8687	T	G	0.3371	0.0081	0.3647	T	G	0.3402	-0.0044	0.0074	0.5475	G	T	0.264539	-0.154301	0.211029	0.464666	T	G	0.2884	0.224131	0.142225	0.130518
18	60102267	rs2957153	0.0227	0.0004	A	G	0.9695	0.0229	0.1096	0.8349	G	A	0.0258	-0.0599	0.5379	A	G	0.8701	-0.0043	0.7239	A	G	0.8783	-0.0006	0.01	0.9532	NA	NA	NA	NA	NA	NA	A	G	0.0072	1.25945	0.799421	0.130631
18	60814401	rs74860472	0.0023	0.0001	A	G	0.0545	0.039	0.0869	0.6537	A	G	0.072	-0.0417	0.483	A	G	0.001	-0.1573	0.5322	NA	NA	NA	NA	NA	NA	A	G	0.0787234	-0.0731188	0.337985	0.828725	G	A	0.0705	-0.390793	0.24807	0.13066
18	61135583	rs7233385	NA	NA	C	G	0.6726	0.0013	0.039	0.9732	NA	NA	NA	NA	NA	C	G	0.4689	-0.0023	0.7831	C	G	0.4713	-0.0051	0.0066	0.4352	C	G	0.731206	-0.0502663	0.199298	0.800874	C	G	0.3119	-0.217104	0.15743	0.130989
18	60567291	rs190820730	0.0002	0.0003	A	T	0.995	-0.3466	0.3269	0.289	NA	NA	NA	NA	NA	NA	NA	NA	NA	NA	NA	NA	NA	NA	NA	NA	T	A	0.00283688	-1.10756	1.77621	0.532923	A	T	0.0063	1.25465	0.797119	0.131005
18	60055719	rs59943979	NA	NA	A	G	0.8472	-0.0208	0.0524	0.6906	G	A	0.1497	0.0936	0.02041	A	G	0.9908	0.0452	0.3445	NA	NA	NA	NA	NA	NA	G	A	0.202128	-0.317567	0.226603	0.161087	A	G	0.16	-0.26436	0.168004	0.131122
18	60055485	rs73963411	NA	NA	T	C	0.8472	-0.0206	0.0524	0.6936	C	T	0.1499	0.0906	0.02484	T	C	0.9908	0.0445	0.3521	NA	NA	NA	NA	NA	NA	C	T	0.201418	-0.305013	0.226836	0.178741	T	C	0.16	-0.26436	0.168004	0.131122
18	59695373	rs72938006	NA	NA	NA	NA	NA	NA	NA	NA	NA	NA	NA	NA	NA	NA	NA	NA	NA	NA	NA	NA	NA	NA	NA	NA	NA	NA	NA	NA	NA	NA	A	C	0.1881	-0.258646	0.164406	0.131202
18	60138052	rs142059166	0.0002	0.0003	T	C	0.9936	-0.2898	0.2968	0.3289	NA	NA	NA	NA	NA	NA	NA	NA	NA	NA	NA	NA	NA	NA	NA	NA	C	T	0.00780142	-0.631868	0.863939	0.464547	T	C	0.0108	-0.86749	0.928816	0.131404
18	60683957	rs62098303	0.6077	0.0026	A	G	0.8837	0.218	0.0594	0.000244	G	A	0.1165	-0.0622	0.1813	A	G	0.511	-0.0021	0.7932	A	G	0.4933	-0.005	0.0065	0.4442	G	A	0.00283688	1.39284	1.59225	0.381703	A	G	0.0172	0.817567	0.520522	0.131857
18	60679763	rs11661913	0.6626	0.0022	A	C	0.089	-0.2363	0.067	0.000422	A	C	0.0865	-0.0884	0.1006	A	C	0.3561	-0.01	0.2389	A	C	0.3642	-0.009	0.0067	0.1804	A	C	0.00283688	1.39284	1.59225	0.381703	C	A	0.0172	0.817567	0.520522	0.131857
18	60682876	rs4940566	0.6626	0.0022	T	C	0.089	-0.2355	0.0668	0.000427	T	C	0.0874	-0.0968	0.07093	T	C	0.3563	-0.0102	0.231	T	C	0.3607	-0.0083	0.0068	0.2231	T	C	0.00283688	1.39284	1.59225	0.381703	C	T	0.0172	0.817567	0.520522	0.131857
18	61111036	rs116282039	NA	NA	A	G	0.0182	-0.2266	0.148	0.1257	NA	NA	NA	NA	NA	NA	NA	NA	NA	NA	NA	NA	NA	NA	NA	NA	A	G	0.0219858	0.417548	0.600217	0.486641	G	A	0.0163	-0.758652	0.48327	0.132073
18	60163676	rs1157406036	NA	NA	T	G	0.8114	0.0315	0.0479	0.5111	NA	NA	NA	NA	NA	NA	NA	NA	NA	NA	T	G	0.7548	-0.0067	0.0079	0.394	T	G	0.828369	0.0573434	0.231519	0.80438	T	G	0.1935	0.268721	0.171285	0.132325
18	60800188	rs10503078	0.0007	0.0004	A	G	0.2569	0.0228	0.0426	0.5919	A	G	0.2478	0.0119	0.7219	A	G	0.1237	-0.0057	0.6475	A	G	0.1408	-0.0141	0.0094	0.1326	A	G	0.253901	0.00405913	0.202141	0.983979	G	A	0.2667	0.185251	0.266588	0.132451
18	60046681	rs116467191	NA	NA	A	G	0.0237	0.0552	0.1263	0.6623	A	G	0.0267	0.187	0.07688	NA	NA	NA	NA	NA	NA	NA	NA	NA	NA	NA	A	G	0.035461	-0.299051	0.458691	0.514423	G	A	0.0307	-0.474121	0.928804	0.132623
18	60250834	rs55766708	0.0003	0	A	G	0.2515	0.0377	0.0417	0.3669	A	G	0.2564	0.0383	0.2377	A	G	0.1006	0	0.9975	A	G	0.0926	0.0075	0.0113	0.5086	A	G	0.280142	0.0464936	0.200725	0.816827	G	A	0.283	-0.235291	0.150393	0.133451
18	60252864	rs7232497	0.0003	0	T	G	0.7483	-0.0375	0.0417	0.3684	G	T	0.2555	0.04	0.2172	T	G	0.8994	-0.0002	0.9886	T	G	0.9073	-0.0065	0.0113	0.5624	G	T	0.280142	0.0464936	0.200725	0.816827	T	G	0.283	-0.235291	0.150393	0.133451
18	59771485	rs11152329	NA	NA	A	C	0.1318	-0.0459	0.0532	0.3877	A	C	0.1359	-0.0336	0.427	A	C	0.3299	-0.0089	0.3005	A	C	0.334	-0.0103	0.0069	0.1344	A	C	0.0808511	0.324647	0.338157	0.337031	C	A	0.0895	-0.359683	0.22996	0.133555
18	59876058	rs116546598	NA	NA	A	G	0.0471	-0.0411	0.0914	0.6531	A	G	0.0437	-0.0347	0.6654	A	G	0.0016	0.0216	0.8528	NA	NA	NA	NA	NA	NA	A	G	0.0524823	-0.410535	0.385198	0.286525	G	A	0.0425	0.808658	1.27536	0.133722
18	60166653	rs147852213	0.0003	0.0005	A	G	0.0093	-0.068	0.2922	0.8159	NA	NA	NA	NA	NA	NA	NA	NA	NA	NA	NA	NA	NA	NA	NA	NA	A	G	0.00496454	0.106117	1.21214	0.930238	G	A	0.009	1.07456	0.68829	0.134312
18	60188568	rs867373	0.0001	0	A	C	0.0935	0.1141	0.0628	0.06922	A	C	0.0966	0.0548	0.2565	A	C	0.1081	0.0155	0.2373	A	C	0.1178	0.0208	0.0102	0.04138	A	C	0.0716312	0.326473	0.328068	0.319669	C	A	0.0823	-0.336057	0.283693	0.134503
18	61124919	rs9965098	NA	NA	A	G	0.6302	0.0595	0.0394	0.1307	A	G	0.6404	0.0934	0.003152	A	G	0.0504	0.0261	0.1811	A	G	0.0543	0.0043	0.0153	0.7774	A	G	0.751064	0.103612	0.208997	0.620066	A	G	0.2586	0.211207	0.185645	0.134524
18	60330455	rs8095167	0.0029	0.0061	C	G	0.9375	-0.0661	0.0773	0.3927	NA	NA	NA	NA	NA	C	G	0.9989	-0.0179	0.9183	NA	NA	NA	NA	NA	NA	G	C	0.0609929	-0.490175	0.382231	0.199701	C	G	0.0778	-0.381036	0.244389	0.13485
18	60336441	rs77240405	0.0029	0.0061	A	G	0.9374	-0.0658	0.0773	0.3943	G	A	0.0686	-0.0481	0.4182	A	G	0.9989	-0.0124	0.9431	NA	NA	NA	NA	NA	NA	G	A	0.0609929	-0.490175	0.382231	0.199701	A	G	0.0778	-0.381036	0.244389	0.13485
18	60849216	rs4941187	0.0092	0	T	C	0.3531	-0.0208	0.0382	0.5855	T	C	0.3422	-0.008	0.7871	T	C	0.7028	-0.0074	0.4253	T	C	0.7003	0.0039	0.0075	0.6021	T	C	0.263121	-0.139916	0.2111	0.507462	C	T	0.2875	0.222089	0.142556	0.135171
18	60848823	rs1531695	0.0092	0	T	C	0.3537	-0.0192	0.0386	0.6179	T	C	0.3424	-0.006	0.8406	T	C	0.702	-0.0068	0.4642	T	C	0.7001	0.0038	0.0076	0.6118	T	C	0.263121	-0.139916	0.2111	0.507462	C	T	0.2875	0.222089	0.142556	0.135171
18	60719519	rs576342884	0	0.0001	A	G	0.0024	-0.3978	0.4857	0.4128	NA	NA	NA	NA	NA	NA	NA	NA	NA	NA	NA	NA	NA	NA	NA	NA	A	G	0.00425532	-1.10708	1.84496	0.548469	G	A	0.0054	-1.52796	0.981157	0.135329
18	59990042	rs6567264	NA	NA	A	C	0.3374	0.0318	0.0374	0.3945	A	C	0.3451	-0.0236	0.4244	A	C	0.2723	-0.0076	0.4048	A	C	0.2708	0.0006	0.0073	0.9329	A	C	0.384397	-0.168057	0.179105	0.348081	C	A	0.368	-0.206066	0.132326	0.135342
18	59989212	rs8097024	NA	NA	A	C	0.3375	0.0318	0.0374	0.3953	A	C	0.3447	-0.0234	0.4296	A	C	0.2723	-0.0074	0.4145	A	C	0.2708	0.0009	0.0073	0.8992	A	C	0.384397	-0.168057	0.179105	0.348081	C	A	0.368	-0.206066	0.132326	0.135342
18	59989268	rs8084211	NA	NA	T	C	0.6626	-0.0313	0.0374	0.4019	C	T	0.3437	-0.0241	0.4146	T	C	0.7277	0.0074	0.4151	T	C	0.7292	-0.0012	0.0073	0.8732	C	T	0.384397	-0.168057	0.179105	0.348081	T	C	0.368	-0.206066	0.132326	0.135342
18	59988993	rs8084745	NA	NA	T	C	0.3368	0.0311	0.0374	0.4058	T	C	0.3446	-0.0239	0.4192	T	C	0.2723	-0.0073	0.4208	T	C	0.2708	0.0007	0.0073	0.9255	T	C	0.384397	-0.168057	0.179105	0.348081	C	T	0.368	-0.206066	0.132326	0.135342
18	59990059	rs6567265	NA	NA	A	G	0.6627	-0.032	0.0374	0.3925	G	A	0.3451	-0.0236	0.4262	A	G	0.7277	0.0074	0.419	A	G	0.7292	-0.001	0.0072	0.8853	G	A	0.383688	-0.16479	0.178974	0.357183	A	G	0.368	-0.206066	0.132326	0.135342
18	59989588	rs8097590	NA	NA	T	C	0.3354	0.0406	0.0382	0.2884	T	C	0.3449	-0.023	0.4379	T	C	0.2723	-0.0074	0.4175	T	C	0.2708	0.0013	0.0072	0.8572	NA	NA	NA	NA	NA	NA	C	T	0.368	-0.206066	0.132326	0.135342
18	60086260	rs11152343	NA	NA	T	G	0.3711	0.034	0.0378	0.3686	T	G	0.3695	-0.0278	0.3626	T	G	0.2364	0.0268	0.005286	T	G	0.2285	0.0104	0.0077	0.1793	T	G	0.416312	-0.192895	0.180661	0.285647	G	T	0.3924	-0.208427	0.133902	0.135524
18	60210779	rs77338197	0.0395	0.0001	T	G	0.0356	-0.1063	0.1076	0.3233	T	G	0.0336	0.0509	0.5621	T	G	0.127	-0.0006	0.9602	T	G	0.1364	0.0148	0.0096	0.1233	T	G	0.00921986	1.51967	0.963662	0.1148	G	T	0.0127	-0.910393	0.585397	0.13589
18	60921861	rs116954723	NA	NA	C	G	0.0103	-0.418	0.2184	0.05564	NA	NA	NA	NA	NA	C	G	0.0116	-0.0089	0.8196	C	G	0.0136	0.02	0.0371	0.589	NA	NA	NA	NA	NA	NA	G	C	0.0081	1.2022	0.773178	0.135968
18	61160598	rs7227145	NA	NA	A	G	0.7052	0.064	0.0395	0.1049	G	A	0.2804	0.0137	0.6648	A	G	0.3831	-0.0042	0.6225	A	G	0.3817	0.0043	0.0068	0.5323	G	A	0.214184	-0.0967548	0.22524	0.667514	A	G	0.2161	0.243619	0.156768	0.136196
18	60475532	rs147469897	0.0001	0.0002	T	G	0.9974	-0.203	0.4982	0.6836	NA	NA	NA	NA	NA	NA	NA	NA	NA	NA	NA	NA	NA	NA	NA	NA	NA	NA	NA	NA	NA	NA	T	G	0.0063	1.32045	0.850298	0.13648
18	59990345	rs7233419	NA	NA	T	C	0.666	-0.0277	0.0376	0.4614	C	T	0.3417	-0.0249	0.4018	T	C	0.7277	0.0073	0.4202	T	C	0.7292	-0.001	0.0073	0.8925	C	T	0.384397	-0.168057	0.179105	0.348081	T	C	0.3662	-0.204882	0.131939	0.136499
18	60316663	rs186006633	0.0006	0.041	A	G	0.0141	-0.1913	0.1587	0.2281	NA	NA	NA	NA	NA	NA	NA	NA	NA	NA	NA	NA	NA	NA	NA	NA	A	G	0.0120567	-1.17223	0.836872	0.161295	G	A	0.0172	0.799345	0.514977	0.136675
18	60054180	rs12721435	NA	NA	A	G	0.9624	-0.1022	0.1016	0.3145	G	A	0.0379	0.2116	0.006242	A	G	0.9917	0.0486	0.327	NA	NA	NA	NA	NA	NA	G	A	0.0453901	0.158315	0.421206	0.70702	A	G	0.0461	-0.674878	0.671362	0.137053
18	60690649	rs73963673	0.0076	0.0002	A	G	0.2389	0.0145	0.0422	0.7306	A	G	0.2732	-0.0008	0.9793	A	G	0.0836	0.0075	0.616	A	G	0.0821	-0.0035	0.0119	0.7699	A	G	0.280851	-0.286373	0.19795	0.147982	G	A	0.2649	0.218364	0.140865	0.137211
18	59987641	rs6567263	NA	NA	T	C	0.6687	-0.0371	0.0376	0.3248	C	T	0.3383	-0.0325	0.2743	T	C	0.7277	0.0075	0.4125	T	C	0.7292	-0.001	0.0073	0.8905	C	T	0.375887	-0.171877	0.180791	0.34176	T	C	0.3608	-0.206358	0.133152	0.137311
18	60690459	rs557303943	0.0002	0.0003	A	G	0.9941	0.4362	0.4215	0.3008	NA	NA	NA	NA	NA	NA	NA	NA	NA	NA	NA	NA	NA	NA	NA	NA	NA	NA	NA	NA	NA	NA	A	G	0.0063	-1.26939	0.81949	0.137522
18	60714522	rs143585599	0.0016	0.0009	A	G	0.0333	0.0401	0.1107	0.7173	A	G	0.0454	0.0133	0.8575	NA	NA	NA	NA	NA	NA	NA	NA	NA	NA	NA	A	G	0.0510638	0.340463	0.372809	0.361118	G	A	0.0325	0.54974	0.355412	0.138115
18	59769489	rs184850045	NA	NA	A	C	0.0045	0.0999	0.3421	0.7702	NA	NA	NA	NA	NA	NA	NA	NA	NA	NA	NA	NA	NA	NA	NA	NA	A	C	0.00921986	-1.23049	0.907757	0.17525	C	A	0.0054	-1.31042	0.847488	0.138258
18	59792837	rs189992159	NA	NA	T	C	0.0044	-0.0594	0.3446	0.8631	NA	NA	NA	NA	NA	NA	NA	NA	NA	NA	NA	NA	NA	NA	NA	NA	T	C	0.00921986	-1.23049	0.907757	0.17525	C	T	0.0054	-1.31042	0.847488	0.138258
18	59790871	rs192656604	NA	NA	A	G	0.9956	0.0479	0.3458	0.8898	NA	NA	NA	NA	NA	NA	NA	NA	NA	NA	NA	NA	NA	NA	NA	NA	G	A	0.00921986	-1.23049	0.907757	0.17525	A	G	0.0054	-1.31042	0.847488	0.138258
18	59793216	rs574649814	NA	NA	A	G	0.0044	-0.0434	0.346	0.9002	NA	NA	NA	NA	NA	NA	NA	NA	NA	NA	NA	NA	NA	NA	NA	NA	A	G	0.00921986	-1.23049	0.907757	0.17525	G	A	0.0054	-1.31042	0.847488	0.138258
18	60526902	rs645525	0.6804	0.0022	T	G	0.0882	-0.1788	0.0651	0.006056	T	G	0.0805	-0.0742	0.1813	T	G	0.3724	0.0048	0.5697	T	G	0.3657	-0.005	0.0071	0.4808	T	G	0.00212766	2.15806	1.81715	0.234986	G	T	0.0163	0.826738	0.534906	0.138434
18	60597508	rs495005	0.6804	0.0022	T	C	0.915	0.1828	0.0666	0.00607	C	T	0.086	-0.0785	0.1414	T	C	0.6379	-0.0006	0.9431	T	C	0.6448	0.0111	0.007	0.1149	C	T	0.00212766	2.15806	1.81715	0.234986	T	C	0.0163	0.826738	0.534906	0.138434
18	60540951	rs501304	0.6456	0.0023	A	T	0.9114	0.1737	0.0651	0.00765	NA	NA	NA	NA	NA	A	T	0.6268	-0.0059	0.4819	A	T	0.633	0.0071	0.0071	0.3157	T	A	0.00212766	2.15806	1.81715	0.234986	A	T	0.0163	0.826738	0.534906	0.138434
18	60580829	rs521789	0.6219	0.0025	T	C	0.893	0.162	0.061	0.007914	C	T	0.1053	-0.0677	0.1663	T	C	0.5278	-0.0117	0.1538	T	C	0.5307	-0.0048	0.0067	0.4762	C	T	0.00212766	2.15806	1.81715	0.234986	T	C	0.0163	0.826738	0.534906	0.138434
18	60052901	rs1462058282	NA	NA	NA	NA	NA	NA	NA	NA	NA	NA	NA	NA	NA	NA	NA	NA	NA	NA	NA	NA	NA	NA	NA	NA	G	C	0.156738	-0.158542	0.25179	0.528918	C	G	0.1302	-0.291396	0.188535	0.138434
18	60818332	rs112086647	0.0002	0.0264	A	G	0.9928	-0.2208	0.2416	0.3606	NA	NA	NA	NA	NA	NA	NA	NA	NA	NA	NA	NA	NA	NA	NA	NA	G	A	0.00638298	0.667864	1.01308	0.509742	A	G	0.009	1.04009	0.673455	0.138745
18	60258659	rs376521845	0.0001	0.0002	NA	NA	NA	NA	NA	NA	NA	NA	NA	NA	NA	NA	NA	NA	NA	NA	NA	NA	NA	NA	NA	NA	T	C	0.00425532	0.480191	1.30223	0.712318	C	T	0.0072	1.1921	0.771928	0.138772
18	60287284	rs10439027	0.0095	0.0052	T	C	0.5625	-0.0033	0.0361	0.9265	C	T	0.4532	-0.0357	0.2193	T	C	0.2869	0.0087	0.3371	T	C	0.2724	-0.0148	0.0076	0.0506	C	T	0.392908	0.0438496	0.179084	0.806569	T	C	0.3617	0.181768	0.178982	0.13892
18	61114221	rs140385068	NA	NA	A	G	0.9981	-1.8095	1.5468	0.2421	NA	NA	NA	NA	NA	NA	NA	NA	NA	NA	NA	NA	NA	NA	NA	NA	NA	NA	NA	NA	NA	NA	A	G	0.0081	-0.404364	2.03374	0.139005
18	59757881	rs139603590	NA	NA	T	C	0.9904	-0.0526	0.2114	0.8035	NA	NA	NA	NA	NA	NA	NA	NA	NA	NA	NA	NA	NA	NA	NA	NA	C	T	0.0156028	0.567113	0.764976	0.458483	T	C	0.009	-1.05481	0.68352	0.139071
18	59805706	rs2298780	NA	NA	T	C	0.0845	-0.0275	0.0655	0.6745	T	C	0.0872	-0.0071	0.8913	T	C	0.2173	-0.0032	0.7438	T	C	0.2245	-0.006	0.0078	0.4411	T	C	0.0638298	0.506595	0.375562	0.17737	C	T	0.066	-0.232256	0.544267	0.139448
18	60015542	rs3826618	NA	NA	T	C	0.8297	-0.0727	0.0484	0.1332	C	T	0.1661	0.0279	0.4702	T	C	0.9941	-0.0408	0.5274	NA	NA	NA	NA	NA	NA	C	T	0.212766	-0.173433	0.208575	0.405685	T	C	0.2052	0.247967	0.160854	0.139512
18	60265159	rs115444413	0.0015	0.0009	T	C	0.0904	0.0134	0.0632	0.8316	T	C	0.0961	-0.0482	0.3208	NA	NA	NA	NA	NA	NA	NA	NA	NA	NA	NA	T	C	0.103546	-0.338426	0.285989	0.23667	C	T	0.1067	0.327167	0.212378	0.139799
18	60274764	rs11663357	0.0114	0.0043	T	C	0.0966	-0.0937	0.0625	0.1339	T	C	0.1007	-0.003	0.9506	T	C	0.1529	0.0133	0.2405	T	C	0.1475	-0.0143	0.0094	0.128	T	C	0.0815603	0.259728	0.333955	0.436725	C	T	0.1004	-0.32781	0.212797	0.139803
18	60178589	rs79751275	0.0006	0.0001	A	G	0.0175	-0.0107	0.1534	0.9445	NA	NA	NA	NA	NA	NA	NA	NA	NA	NA	NA	NA	NA	NA	NA	NA	A	G	0.0304965	-0.0793993	0.540066	0.883118	G	A	0.0298	-0.583491	0.378855	0.139894
18	60100152	rs80058214	0.0005	0.0295	T	G	0.0132	0.1062	0.1944	0.585	NA	NA	NA	NA	NA	NA	NA	NA	NA	NA	NA	NA	NA	NA	NA	NA	T	G	0.0191489	-0.163513	0.713626	0.818768	G	T	0.019	0.293234	1.20353	0.140168
18	60659436	rs57004757	0.0105	0.0146	T	C	0.1892	0.0303	0.0473	0.522	T	C	0.2147	0.0297	0.4022	T	C	0.0028	0.2247	0.1021	NA	NA	NA	NA	NA	NA	T	C	0.22695	0.354057	0.215261	0.100015	C	T	0.2595	-0.274936	0.261607	0.140579
18	60056729	rs3017359	NA	NA	A	C	0.4075	-0.0512	0.0381	0.1789	C	A	0.6074	-0.018	0.5404	A	C	0.7155	0.0091	0.3129	A	C	0.7253	0.0096	0.0072	0.1857	C	A	0.695035	0.203055	0.193095	0.292992	C	A	0.3825	0.198993	0.129458	0.140708
18	61050994	rs11874360	NA	NA	A	G	0.0796	0.0361	0.0707	0.61	A	G	0.0771	0.0394	0.4949	NA	NA	NA	NA	NA	NA	NA	NA	NA	NA	NA	A	G	0.100709	0.155332	0.288756	0.590623	G	A	0.0868	-0.356334	0.231832	0.140733
18	60287030	rs56170675	0.0003	0.0195	C	G	0.2679	0.0579	0.0412	0.16	NA	NA	NA	NA	NA	C	G	0.0572	-0.0152	0.4384	C	G	0.0376	0.0077	0.0195	0.6946	G	C	0.699291	0.0869179	0.198516	0.661504	G	C	0.2911	-0.166742	0.202532	0.140812
18	60541027	rs112808968	0.0001	0.0023	A	G	0.0292	0.0215	0.1131	0.8491	A	G	0.03	0.0526	0.5345	NA	NA	NA	NA	NA	NA	NA	NA	NA	NA	NA	A	G	0.0340426	-0.985248	0.503408	0.0503289	G	A	0.0325	0.833958	0.695671	0.140949
18	60528124	rs111343624	0.0001	0.0023	C	G	0.0295	0.0137	0.1123	0.9028	NA	NA	NA	NA	NA	NA	NA	NA	NA	NA	NA	NA	NA	NA	NA	NA	C	G	0.0340426	-0.985248	0.503408	0.0503289	G	C	0.0325	0.833958	0.695671	0.140949
18	61144373	rs3744943	NA	NA	T	C	0.8759	-0.042	0.0563	0.4554	C	T	0.1243	0.0319	0.4653	T	C	0.9972	0.1937	0.0804	NA	NA	NA	NA	NA	NA	C	T	0.162411	0.0280104	0.231734	0.903792	T	C	0.123	-0.306339	0.199466	0.14107
18	60006143	rs12969154	NA	NA	A	G	0.0177	-0.2476	0.147	0.09199	NA	NA	NA	NA	NA	NA	NA	NA	NA	NA	A	G	0.0572	0.0134	0.0146	0.3604	A	G	0.00425532	-1.11011	1.56734	0.478774	G	A	0.0054	1.47399	0.960755	0.141503
18	60009904	rs78307141	NA	NA	T	G	0.0162	-0.2041	0.1559	0.1906	NA	NA	NA	NA	NA	T	G	0.0533	0.0181	0.3204	T	G	0.0576	0.0133	0.0145	0.3573	T	G	0.00425532	-1.11011	1.56734	0.478774	G	T	0.0054	1.47399	0.960755	0.141503
18	60009531	rs71366954	NA	NA	A	C	0.9837	0.19	0.1555	0.2218	NA	NA	NA	NA	NA	A	C	0.9467	-0.0183	0.3156	A	C	0.9422	-0.0203	0.0161	0.2075	C	A	0.00425532	-1.11011	1.56734	0.478774	A	C	0.0054	1.47399	0.960755	0.141503
18	60171201	rs116275798	0.0004	0	A	G	0.9316	-0.1123	0.0725	0.1211	G	A	0.0693	0.0586	0.3105	A	G	0.8785	-0.0132	0.2915	A	G	0.8699	-0.0131	0.0099	0.184	G	A	0.0539007	0.611081	0.379869	0.10769	A	G	0.0416	-0.49646	0.323971	0.141987
18	60857725	rs142262630	0.0002	0.0003	C	G	0.9867	0.3738	0.1891	0.04803	NA	NA	NA	NA	NA	NA	NA	NA	NA	NA	NA	NA	NA	NA	NA	NA	G	C	0.0035461	-1.1439	1.63417	0.483937	C	G	0.0108	-1.06334	0.694059	0.142083
18	59832436	rs115023623	NA	NA	T	C	0.0082	-0.0584	0.3115	0.8514	NA	NA	NA	NA	NA	NA	NA	NA	NA	NA	NA	NA	NA	NA	NA	NA	T	C	0.00425532	-1.16235	1.2689	0.359651	C	T	0.0081	1.06993	0.702817	0.142397
18	60041959	rs143587804	NA	NA	T	C	0.0187	0.1383	0.1525	0.3647	NA	NA	NA	NA	NA	NA	NA	NA	NA	NA	NA	NA	NA	NA	NA	NA	T	C	0.0191489	-0.49382	0.643322	0.442719	C	T	0.0163	-0.992865	0.788277	0.142453
18	59695849	rs507269	NA	NA	NA	NA	NA	NA	NA	NA	NA	NA	NA	NA	NA	NA	NA	NA	NA	NA	NA	NA	NA	NA	NA	NA	NA	NA	NA	NA	NA	NA	T	C	0.1673	0.25361	0.16595	0.14313
18	60744456	rs115509058	0.0011	0	A	G	0.0316	-0.1314	0.1128	0.244	A	G	0.0322	-0.1007	0.3411	NA	NA	NA	NA	NA	NA	NA	NA	NA	NA	NA	A	G	0.0347518	0.0696949	0.488741	0.886605	G	A	0.0235	0.66121	0.432673	0.14314
18	60292515	rs7233921	0.0011	0.0024	A	G	0.9677	-0.17	0.1079	0.1152	G	A	0.0436	0.0195	0.803	NA	NA	NA	NA	NA	NA	NA	NA	NA	NA	NA	G	A	0.0375887	0.0367155	0.452185	0.935286	A	G	0.0208	-0.694747	0.45476	0.14327
18	60290110	rs58823019	0.0011	0.0024	T	G	0.0326	0.1609	0.1102	0.1445	T	G	0.0433	-0.012	0.8804	NA	NA	NA	NA	NA	NA	NA	NA	NA	NA	NA	NA	NA	NA	NA	NA	NA	G	T	0.0208	-0.694747	0.45476	0.14327
18	60282971	rs58345325	0.0012	0.0008	A	G	0.9279	0.0586	0.0714	0.4119	G	A	0.0837	0.0333	0.5249	A	G	0.9323	-0.0035	0.8319	NA	NA	NA	NA	NA	NA	G	A	0.0524823	-0.320555	0.401631	0.424793	A	G	0.0958	0.346068	0.226764	0.14371
18	60691914	rs114240081	0.0002	0.064	T	G	0.0079	-0.0509	0.2318	0.8263	NA	NA	NA	NA	NA	NA	NA	NA	NA	NA	NA	NA	NA	NA	NA	NA	T	G	0.0070922	0.0596818	1.10975	0.957111	G	T	0.0127	0.710204	0.838513	0.143962
18	61043269	rs11872878	NA	NA	A	C	0.0738	0.0357	0.0728	0.6236	A	C	0.1056	0.0339	0.506	NA	NA	NA	NA	NA	NA	NA	NA	NA	NA	NA	A	C	0.0971631	0.0684879	0.293977	0.815785	C	A	0.0868	-0.347994	0.228252	0.144126
18	60006978	rs8086340	NA	NA	C	G	0.4319	0.0197	0.0367	0.5923	NA	NA	NA	NA	NA	C	G	0.4596	-0.0147	0.07252	C	G	0.4585	-0.0146	0.0065	0.02524	G	C	0.560284	0.0652906	0.1807	0.717861	G	C	0.4286	-0.190033	0.138315	0.144712
18	59709901	rs554680849	NA	NA	A	T	0.9743	-0.1363	0.1295	0.2924	NA	NA	NA	NA	NA	NA	NA	NA	NA	NA	NA	NA	NA	NA	NA	NA	T	A	0.0333333	-0.322127	0.493935	0.514295	A	T	0.0226	-0.707538	0.532765	0.144714
18	59833537	rs77394269	NA	NA	A	C	0.9751	-0.1093	0.1298	0.3998	NA	NA	NA	NA	NA	NA	NA	NA	NA	NA	NA	NA	NA	NA	NA	NA	C	A	0.0333333	-0.322127	0.493935	0.514295	A	C	0.0226	-0.707538	0.532765	0.144714
18	59871932	rs146850645	NA	NA	T	G	0.9749	-0.1061	0.1288	0.4101	NA	NA	NA	NA	NA	NA	NA	NA	NA	NA	NA	NA	NA	NA	NA	NA	G	T	0.0333333	-0.322127	0.493935	0.514295	T	G	0.0226	-0.707538	0.532765	0.144714
18	59948946	rs150753452	NA	NA	A	G	0.9752	-0.1032	0.1275	0.4181	G	A	0.0246	0.1699	0.1172	NA	NA	NA	NA	NA	NA	NA	NA	NA	NA	NA	G	A	0.0326241	-0.297913	0.500357	0.551576	A	G	0.0226	-0.707538	0.532765	0.144714
18	59984080	rs80071364	NA	NA	A	C	0.9752	-0.0898	0.1266	0.4785	C	A	0.0253	0.1485	0.1654	NA	NA	NA	NA	NA	NA	NA	NA	NA	NA	NA	C	A	0.0326241	-0.297913	0.500357	0.551576	A	C	0.0226	-0.707538	0.532765	0.144714
18	59967448	rs77900652	NA	NA	A	G	0.9753	-0.0782	0.1267	0.5374	G	A	0.0247	0.1673	0.1218	NA	NA	NA	NA	NA	NA	NA	NA	NA	NA	NA	G	A	0.0326241	-0.297913	0.500357	0.551576	A	G	0.0226	-0.707538	0.532765	0.144714
18	60668346	rs11661196	0.1925	0.0047	A	G	0.1818	-0.0668	0.048	0.164	A	G	0.178	-0.0843	0.02865	A	G	0.5682	-0.0067	0.4168	A	G	0.5586	0.0056	0.0066	0.3974	A	G	0.0929078	0.0894941	0.288791	0.756643	G	A	0.0687	0.359433	0.337254	0.144932
18	59753713	rs143131978	NA	NA	A	G	0.0047	0.0949	0.344	0.7826	NA	NA	NA	NA	NA	NA	NA	NA	NA	NA	NA	NA	NA	NA	NA	NA	A	G	0.00992908	-1.22511	0.88974	0.168534	G	A	0.0054	-1.28947	0.847548	0.145006
18	60160235	rs112624504	0	0.0019	A	G	0.064	0.1008	0.0775	0.1933	A	G	0.0704	0.0581	0.3088	A	G	0.0099	-0.059	0.1785	NA	NA	NA	NA	NA	NA	A	G	0.077305	-0.154682	0.323763	0.632819	G	A	0.0642	-0.399798	0.262946	0.14527
18	61160958	rs6567364	NA	NA	T	C	0.2227	0.0171	0.0443	0.6994	C	T	0.7713	0.0213	0.5375	T	C	0.3141	-0.007	0.4302	T	C	0.3295	0.0032	0.0071	0.6554	C	T	0.799291	0.238315	0.231464	0.303198	C	T	0.1863	0.258283	0.172916	0.145276
18	60100570	rs79794657	0.0005	0.001	T	C	0.9851	-0.1405	0.1833	0.4433	NA	NA	NA	NA	NA	T	C	0.9988	-0.0993	0.5942	NA	NA	NA	NA	NA	NA	C	T	0.0234043	-0.31122	0.590262	0.598014	T	C	0.0253	0.0168825	1.09667	0.145483
18	60782212	rs2086466	0.0067	0.0038	A	G	0.443	0.0231	0.0395	0.5589	G	A	0.5788	-0.0155	0.6282	A	G	0.3911	0.0117	0.1798	A	G	0.4266	0.0203	0.0076	0.007798	G	A	0.525532	0.184427	0.188104	0.326864	G	A	0.4665	-0.131922	0.23186	0.145542
18	60321554	rs140615975	0.0007	0.0015	A	G	0.9801	-0.0886	0.1353	0.5125	G	A	0.0267	0.1328	0.1714	NA	NA	NA	NA	NA	NA	NA	NA	NA	NA	NA	G	A	0.0283688	-0.940774	0.540078	0.0815222	A	G	0.0181	0.961671	1.12961	0.145778
18	60162791	rs4941139	0.0016	0.0068	T	C	0.7964	0.0172	0.0452	0.7033	C	T	0.2087	-0.0669	0.06779	T	C	0.6767	0.0343	9.31e-05	T	C	0.6692	0.0185	0.0069	0.007513	C	T	0.186525	-0.0443441	0.234831	0.850223	T	C	0.1528	0.278837	0.183722	0.146032
18	60150094	rs151113558	0.0011	0.0202	A	G	0.0302	-0.0478	0.1119	0.6694	A	G	0.0316	0.068	0.4843	NA	NA	NA	NA	NA	NA	NA	NA	NA	NA	NA	A	G	0.0269504	-0.366095	0.548274	0.504311	G	A	0.0497	0.477294	0.314661	0.146269
18	60198752	rs77064386	0.0011	0.021	T	G	0.9737	0.0687	0.1165	0.5553	G	T	0.0249	0.1441	0.1747	NA	NA	NA	NA	NA	NA	NA	NA	NA	NA	NA	G	T	0.0255319	-0.309901	0.564117	0.582761	T	G	0.0362	0.537975	0.354836	0.146473
18	60712294	rs142821697	0	0.0001	T	C	0.0013	-0.1178	4.9542	0.981	NA	NA	NA	NA	NA	T	C	0.0016	0.2708	0.07577	NA	NA	NA	NA	NA	NA	NA	NA	NA	NA	NA	NA	C	T	0.0063	1.44081	0.951411	0.146958
18	61152607	rs2000713	NA	NA	T	C	0.1133	0.0092	0.0594	0.8769	C	T	0.8906	0.0899	0.05857	T	C	0.316	-0.0058	0.5153	T	C	0.3303	0.0008	0.0071	0.9161	C	T	0.936879	0.656909	0.354697	0.0640217	C	T	0.0769	0.37355	0.246759	0.147116
18	60214783	rs1105674	0.0154	0.0006	T	G	0.9479	-0.0379	0.0859	0.6588	G	T	0.0447	-0.0223	0.7603	T	G	0.7681	-0.0185	0.05636	T	G	0.7739	-0.0144	0.0088	0.1017	G	T	0.00283688	-1.1071	1.84336	0.548116	T	G	0.0172	1.27608	1.51253	0.147251
18	61053392	rs9807665	NA	NA	T	C	0.0516	0.0479	0.0974	0.6231	T	C	0.0439	0.0514	0.533	NA	NA	NA	NA	NA	NA	NA	NA	NA	NA	NA	T	C	0.0978723	-0.135329	0.315044	0.667517	C	T	0.0633	0.399513	0.271589	0.147545
18	60709806	rs78577201	0.0016	0.002	T	C	0.0314	-0.1468	0.1126	0.1925	T	C	0.0423	0.0883	0.3196	NA	NA	NA	NA	NA	NA	NA	NA	NA	NA	NA	T	C	0.0411348	-0.531062	0.48019	0.268752	C	T	0.0181	0.742652	0.491531	0.147939
18	60711790	rs7231270	0.0016	0.002	T	C	0.9686	0.1468	0.1126	0.1925	C	T	0.0415	0.0971	0.2832	NA	NA	NA	NA	NA	NA	NA	NA	NA	NA	NA	C	T	0.0411348	-0.531062	0.48019	0.268752	T	C	0.0181	0.742652	0.491531	0.147939
18	60713235	rs8091829	0.0016	0.002	T	C	0.0311	-0.1444	0.1134	0.2031	T	C	0.0411	0.1081	0.2324	NA	NA	NA	NA	NA	NA	NA	NA	NA	NA	NA	T	C	0.0411348	-0.531062	0.48019	0.268752	C	T	0.0181	0.742652	0.491531	0.147939
18	60287261	rs74352098	0.0024	0.0022	C	G	0.9384	0.0586	0.0764	0.4429	NA	NA	NA	NA	NA	NA	NA	NA	NA	NA	NA	NA	NA	NA	NA	NA	G	C	0.0879433	-0.137523	0.312808	0.660199	C	G	0.0877	-0.340962	0.225791	0.14817
18	59696098	rs746280	NA	NA	C	G	0.1854	-0.0344	0.0459	0.454	NA	NA	NA	NA	NA	C	G	0.2388	-0.0001	0.9883	C	G	0.2583	-0.0026	0.0075	0.7285	C	G	0.17234	0.0771275	0.236174	0.743993	G	C	0.1872	-0.248236	0.164544	0.148579
18	60058438	rs73450181	NA	NA	A	G	0.7602	0.0272	0.0431	0.5279	G	A	0.2304	-0.0285	0.395	A	G	0.8536	-0.008	0.484	A	G	0.8556	0.0168	0.0092	0.06856	G	A	0.248227	-0.193446	0.197059	0.326266	A	G	0.2269	0.0412223	0.375079	0.148677
18	60263722	rs137872681	0	0.0003	T	C	0.0323	-0.0255	0.1061	0.8098	T	C	0.0346	-0.0077	0.9259	NA	NA	NA	NA	NA	NA	NA	NA	NA	NA	NA	T	C	0.029078	-0.274226	0.525967	0.602106	C	T	0.0552	0.440746	0.292238	0.148706
18	60345106	rs74763129	0.0029	0.0061	NA	NA	NA	NA	NA	NA	G	A	0.0689	-0.0091	0.8774	NA	NA	NA	NA	NA	NA	NA	NA	NA	NA	NA	NA	NA	NA	NA	NA	NA	A	G	0.0678	-0.387945	0.257763	0.149593
18	60906174	rs11152374	NA	NA	A	G	0.1444	-0.0838	0.0519	0.1063	A	G	0.1381	-0.0264	0.5292	A	G	0.2074	0.0096	0.3419	A	G	0.2178	0.0156	0.008	0.05038	A	G	0.10922	-0.117798	0.282688	0.676892	G	A	0.1257	-0.258899	0.5744	0.149865
18	60269223	rs140048301	0.0006	0.0001	A	G	0.0118	0.2081	0.2088	0.3191	NA	NA	NA	NA	NA	NA	NA	NA	NA	NA	NA	NA	NA	NA	NA	NA	A	G	0.0198582	0.613227	0.612767	0.316947	G	A	0.0145	0.802458	0.533534	0.149876
18	61053929	rs58078059	NA	NA	A	G	0.7425	0.0183	0.0441	0.6778	G	A	0.2527	0.0282	0.4197	A	G	0.9745	-0.0309	0.2759	A	G	0.9816	-0.001	0.0336	0.9771	G	A	0.307092	0.0284497	0.190522	0.881297	A	G	0.2631	-0.219562	0.146022	0.149996
18	60170259	rs61289877	0.0001	0	T	C	0.0931	0.0987	0.0628	0.1162	T	C	0.0927	0.0422	0.3958	T	C	0.1079	0.0184	0.1611	T	C	0.1169	0.0209	0.0102	0.04049	T	C	0.0666667	0.406323	0.340356	0.232549	C	T	0.0778	-0.329948	0.293068	0.150197
18	61085403	rs532674751	NA	NA	A	T	0.0915	0.0113	0.0657	0.8634	NA	NA	NA	NA	NA	A	T	0.0017	0.1352	0.3656	NA	NA	NA	NA	NA	NA	A	T	0.0943262	0.218394	0.33233	0.511078	T	A	0.104	0.118239	0.609287	0.150332
18	61085404	rs180770038	NA	NA	T	C	0.0915	0.0113	0.0657	0.8634	T	C	0.0968	0.1109	0.02514	T	C	0.0017	0.1334	0.3702	NA	NA	NA	NA	NA	NA	T	C	0.0943262	0.218394	0.33233	0.511078	C	T	0.104	0.118239	0.609287	0.150332
18	61085663	rs76318429	NA	NA	C	G	0.0915	0.0113	0.0657	0.8634	NA	NA	NA	NA	NA	C	G	0.0017	0.115	0.4408	NA	NA	NA	NA	NA	NA	C	G	0.0943262	0.218394	0.33233	0.511078	G	C	0.104	0.118239	0.609287	0.150332
18	61086554	rs116561098	NA	NA	A	G	0.0915	0.0113	0.0657	0.8634	A	G	0.0971	0.1093	0.02738	A	G	0.0016	0.1298	0.3933	NA	NA	NA	NA	NA	NA	A	G	0.0943262	0.218394	0.33233	0.511078	G	A	0.104	0.118239	0.609287	0.150332
18	60261251	rs56958956	0.0002	0.0009	A	G	0.7924	-0.0606	0.0451	0.1791	G	A	0.2128	0.071	0.04227	A	G	0.9725	0.0213	0.405	A	G	0.9759	-0.0098	0.0244	0.6868	G	A	0.257447	-0.0204073	0.206957	0.921451	A	G	0.2306	-0.231047	0.153786	0.150346
18	60777393	rs8092977	0.0006	0.0001	A	G	0.0134	-0.2683	0.1769	0.1294	NA	NA	NA	NA	NA	NA	NA	NA	NA	NA	NA	NA	NA	NA	NA	NA	A	G	0.022695	-0.24975	0.605095	0.679793	G	A	0.0063	1.26604	0.842693	0.15035
18	60806372	rs4987831	0.0037	0.002	A	G	0.4758	0.0065	0.0364	0.8581	G	A	0.5079	0.0016	0.9542	A	G	0.4645	0.0094	0.2505	A	G	0.4797	0.0118	0.0065	0.06886	G	A	0.49078	-0.000308	0.175125	0.998596	G	A	0.4855	-0.206957	0.137942	0.150936
18	60823089	rs185332248	0.0003	0.0009	T	G	0.9907	0.1212	0.2513	0.6296	NA	NA	NA	NA	NA	NA	NA	NA	NA	NA	NA	NA	NA	NA	NA	NA	G	T	0.00851064	-1.19406	0.981129	0.223594	T	G	0.0072	-1.17204	0.78149	0.151097
18	60129130	rs12606703	0.0011	0.001	T	C	0.4832	-0.032	0.0376	0.3953	C	T	0.5067	-0.0661	0.02684	T	C	0.1585	-0.0065	0.5676	T	C	0.1436	-0.01	0.0097	0.3043	C	T	0.422695	0.00993191	0.180715	0.956171	T	C	0.4069	0.195538	0.130389	0.151126
18	60239287	rs3760570	0.0003	0.0112	A	G	0.708	0.0743	0.0396	0.06097	G	A	0.2962	-0.0261	0.3984	A	G	0.7007	0.0304	0.000648	A	G	0.6944	0.0227	0.007	0.001181	G	A	0.314184	0.0198229	0.191376	0.917502	A	G	0.3409	0.206173	0.137485	0.15114
18	60015935	rs11877530	NA	NA	A	G	0.2957	0.0707	0.0402	0.0789	A	G	0.2962	0.0224	0.4792	A	G	0.0155	0.0153	0.6656	A	G	0.0144	-0.0272	0.0371	0.464	A	G	0.387234	-0.161517	0.184175	0.380501	G	A	0.3499	0.199861	0.133323	0.151292
18	59758486	rs62095303	NA	NA	A	G	0.1268	-0.0371	0.0542	0.4938	A	G	0.1298	-0.0367	0.396	A	G	0.3297	-0.0097	0.2619	A	G	0.3346	-0.0106	0.0069	0.124	A	G	0.077305	0.381816	0.343312	0.266071	G	A	0.0823	-0.360799	0.240734	0.151384
18	60626562	rs141776277	0.0002	0.0431	A	G	0.9914	0.2735	0.2423	0.2591	NA	NA	NA	NA	NA	NA	NA	NA	NA	NA	NA	NA	NA	NA	NA	NA	G	A	0.00780142	-1.16518	1.07236	0.277234	A	G	0.0127	0.861476	0.57492	0.151477
18	60146262	rs114003324	0.0012	0	T	G	0.9691	-0.0719	0.1155	0.5337	NA	NA	NA	NA	NA	NA	NA	NA	NA	NA	NA	NA	NA	NA	NA	NA	G	T	0.0446809	-0.213804	0.443509	0.629754	T	G	0.0353	0.513004	0.342479	0.151624
18	60429033	rs142340657	0.0001	0.0002	A	G	0.0029	0.6852	0.9911	0.4893	NA	NA	NA	NA	NA	NA	NA	NA	NA	NA	NA	NA	NA	NA	NA	NA	A	G	0.0035461	-1.19729	1.49974	0.424678	G	A	0.0054	0.381187	2.09034	0.15168
18	60860389	rs17070827	0.0004	0.0004	A	T	0.9142	-0.0597	0.0661	0.3668	NA	NA	NA	NA	NA	A	T	0.9793	-0.0016	0.9562	A	T	0.9728	0.0244	0.0226	0.2795	T	A	0.0950355	0.0102634	0.302181	0.972906	A	T	0.113	-0.306269	0.204493	0.151684
18	60209709	rs17729940	0.0124	0.0007	C	G	0.9486	-0.0113	0.0874	0.8971	NA	NA	NA	NA	NA	C	G	0.7667	-0.0193	0.04674	C	G	0.7814	-0.012	0.0078	0.1232	G	C	0.0035461	-1.10377	1.72887	0.523193	C	G	0.0136	1.12127	0.916072	0.151696
18	59676590	rs28630055	NA	NA	NA	NA	NA	NA	NA	NA	NA	NA	NA	NA	NA	NA	NA	NA	NA	NA	NA	NA	NA	NA	NA	NA	NA	NA	NA	NA	NA	NA	C	G	0.0136	-0.858128	0.57324	0.151891
18	59724117	rs114432295	NA	NA	T	C	0.0189	0.0169	0.1453	0.9074	NA	NA	NA	NA	NA	NA	NA	NA	NA	NA	NA	NA	NA	NA	NA	NA	T	C	0.0205674	-0.0902101	0.585282	0.877506	C	T	0.028	0.572891	0.429139	0.152339
18	59868275	rs79974421	NA	NA	NA	NA	NA	NA	NA	NA	T	C	0.1149	-0.0038	0.9362	NA	NA	NA	NA	NA	NA	NA	NA	NA	NA	NA	T	C	0.0787234	0.481508	0.335638	0.1514	C	T	0.0904	-0.347502	0.232571	0.152697
18	59868276	rs79110867	NA	NA	NA	NA	NA	NA	NA	NA	A	G	0.1143	0.0021	0.9653	NA	NA	NA	NA	NA	NA	NA	NA	NA	NA	NA	A	G	0.0787234	0.481508	0.335638	0.1514	G	A	0.0904	-0.347502	0.232571	0.152697
18	59882995	rs4941121	NA	NA	A	G	0.1233	-0.0388	0.0553	0.4831	A	G	0.1333	-0.0171	0.6861	A	G	0.311	-0.0076	0.3872	A	G	0.3162	-0.0121	0.007	0.08133	A	G	0.0794326	0.473599	0.335005	0.157448	G	A	0.0904	-0.347502	0.232571	0.152697
18	59867642	rs62094270	NA	NA	T	G	0.1228	-0.0379	0.0556	0.4953	T	G	0.1251	-0.0244	0.5751	T	G	0.3106	-0.0072	0.408	T	G	0.3165	-0.0127	0.007	0.06762	T	G	0.0794326	0.473599	0.335005	0.157448	G	T	0.0904	-0.347502	0.232571	0.152697
18	59868492	rs11664066	NA	NA	T	C	0.1229	-0.0379	0.0556	0.4959	T	C	0.1252	-0.022	0.6121	T	C	0.3106	-0.0071	0.4175	T	C	0.3164	-0.0137	0.007	0.05073	T	C	0.0794326	0.473599	0.335005	0.157448	C	T	0.0904	-0.347502	0.232571	0.152697
18	60857029	rs4941188	0.0114	0	A	G	0.3567	-0.0255	0.038	0.5017	A	G	0.3448	-0.0112	0.7071	A	G	0.7032	-0.0101	0.2705	A	G	0.6995	0.0072	0.0073	0.3207	A	G	0.268794	-0.103217	0.209323	0.621941	G	A	0.2911	0.214283	0.143578	0.153192
18	60282720	rs552890713	0.0002	0.0639	T	C	0.0069	-0.2337	0.283	0.4088	NA	NA	NA	NA	NA	NA	NA	NA	NA	NA	NA	NA	NA	NA	NA	NA	T	C	0.00992908	-0.18654	0.978739	0.848845	C	T	0.0081	-1.02644	0.688438	0.153618
18	61143139	rs10048322	NA	NA	A	G	0.8769	-0.0583	0.0565	0.3024	G	A	0.124	0.0304	0.4856	A	G	0.9972	0.2075	0.06184	NA	NA	NA	NA	NA	NA	G	A	0.161702	0.0426258	0.234523	0.855775	A	G	0.1221	-0.297668	0.1999	0.154165
18	60711370	rs79692769	0.0013	0.0004	A	G	0.9669	-0.1109	0.1122	0.3228	G	A	0.0475	0.0709	0.3149	NA	NA	NA	NA	NA	NA	NA	NA	NA	NA	NA	G	A	0.0567376	0.123008	0.382914	0.748027	A	G	0.0316	-0.533445	0.358454	0.154425
18	60782067	rs116703054	0.0012	0.0025	T	C	0.0224	0.0696	0.1459	0.6332	NA	NA	NA	NA	NA	NA	NA	NA	NA	NA	NA	NA	NA	NA	NA	NA	T	C	0.0361702	0.596888	0.477776	0.211553	C	T	0.0353	-0.528277	0.354985	0.154429
18	60995261	rs698708	NA	NA	C	G	0.4187	0.0142	0.0368	0.6987	NA	NA	NA	NA	NA	C	G	0.2464	-0.0095	0.3147	C	G	0.2543	0.0136	0.0078	0.08033	C	G	0.468794	-0.197564	0.179451	0.270924	G	C	0.4647	0.193176	0.129862	0.154608
18	61130643	rs9956590	NA	NA	A	C	0.8944	-0.0213	0.0591	0.7191	C	A	0.107	0.0702	0.1262	A	C	0.9524	0.008	0.6793	A	C	0.9603	-0.007	0.019	0.7115	C	A	0.0971631	-0.115121	0.287036	0.688371	A	C	0.1564	-0.321777	0.267127	0.154812
18	61130601	rs9959062	NA	NA	T	C	0.8943	-0.0146	0.0591	0.8044	C	T	0.1084	0.0714	0.1168	T	C	0.9524	0.0085	0.6607	T	C	0.9599	-0.0061	0.0187	0.7437	C	T	0.0971631	-0.115121	0.287036	0.688371	T	C	0.1564	-0.321777	0.267127	0.154812
18	61121428	rs147048479	NA	NA	T	G	0.0166	-0.1486	0.1782	0.4042	NA	NA	NA	NA	NA	NA	NA	NA	NA	NA	NA	NA	NA	NA	NA	NA	T	G	0.0212766	-0.497085	0.623965	0.425651	G	T	0.0108	-0.935175	0.629385	0.1551
18	60795541	rs4987843	0.0018	0.0004	T	C	0.2949	-0.0303	0.0401	0.4492	T	C	0.2988	-0.023	0.456	T	C	0.1129	-0.0037	0.7813	T	C	0.103	-0.0008	0.0109	0.94	T	C	0.342553	-0.0210534	0.1877	0.910693	C	T	0.2848	0.209277	0.140923	0.155334
18	60113151	rs138020694	0.0002	0.0004	A	G	0.0079	-0.0413	0.2795	0.8826	NA	NA	NA	NA	NA	NA	NA	NA	NA	NA	NA	NA	NA	NA	NA	NA	A	G	0.0141844	0.447853	0.759545	0.555436	G	A	0.0181	0.714261	0.481168	0.155515
18	60001288	rs12605579	NA	NA	A	G	0.1186	-0.0388	0.0568	0.4948	A	G	0.12	-0.0405	0.3708	A	G	0.2874	-0.0136	0.1325	A	G	0.2893	-0.0129	0.0072	0.07256	A	G	0.0822695	0.605526	0.32588	0.0631512	G	A	0.0895	-0.344775	0.232457	0.155881
18	60000766	rs34432351	NA	NA	A	G	0.1161	-0.0357	0.0572	0.5319	A	G	0.1195	-0.0419	0.3533	A	G	0.2869	-0.0141	0.1176	A	G	0.2895	-0.0129	0.0072	0.07197	A	G	0.0822695	0.605526	0.32588	0.0631512	G	A	0.0895	-0.344775	0.232457	0.155881
18	61086033	rs183891457	NA	NA	T	C	0.9813	0.2531	0.1455	0.08199	NA	NA	NA	NA	NA	NA	NA	NA	NA	NA	NA	NA	NA	NA	NA	NA	C	T	0.0205674	0.138861	0.621317	0.823151	T	C	0.0181	-0.684583	0.461586	0.1559
18	60233646	rs11152349	0.0002	0.0116	A	G	0.2926	-0.0748	0.0396	0.05894	A	G	0.2977	-0.0197	0.5213	A	G	0.2982	-0.0296	0.00088	A	G	0.3052	-0.0186	0.007	0.007855	A	G	0.31773	0.0316814	0.191916	0.868881	G	A	0.3436	0.202727	0.136741	0.15606
18	60902906	rs78223903	NA	NA	A	G	0.9042	-0.0778	0.0619	0.2087	G	A	0.1061	-0.0247	0.5975	A	G	0.9265	0.038	0.01714	A	G	0.9183	0.0012	0.0125	0.9242	G	A	0.093617	-0.100991	0.316087	0.749345	A	G	0.0976	0.332407	0.224342	0.156313
18	61130519	rs9958966	NA	NA	T	C	0.8875	-0.0159	0.0574	0.7823	C	T	0.1187	0.0889	0.04204	T	C	0.9518	0.0088	0.6478	T	C	0.9608	-0.0077	0.0189	0.6852	C	T	0.110638	-0.154262	0.278185	0.579216	T	C	0.1582	-0.320084	0.266944	0.156368
18	60270175	rs601278	0.002	0.0021	A	G	0.5299	0.0368	0.036	0.3065	G	A	0.4866	-0.0176	0.5458	A	G	0.3208	-0.0168	0.05755	A	G	0.3161	0.0027	0.0077	0.7289	G	A	0.392908	-0.239071	0.187179	0.201519	A	G	0.4629	-0.183779	0.124067	0.156435
18	60624741	rs7232184	0.0106	0.0132	A	G	0.8116	-0.0294	0.0469	0.5308	G	A	0.2041	0.0123	0.7252	A	G	0.9972	-0.0451	0.7011	NA	NA	NA	NA	NA	NA	G	A	0.212766	0.000969	0.220493	0.996494	A	G	0.2432	-0.270667	0.280935	0.156716
18	60593211	rs10221341	0.0091	0.0172	T	G	0.8351	-0.085	0.0483	0.07866	G	T	0.1729	-0.0103	0.7837	T	G	0.9972	-0.0906	0.4355	NA	NA	NA	NA	NA	NA	G	T	0.201418	0.387515	0.226884	0.0876388	T	G	0.1854	0.243756	0.164691	0.156789
18	60183975	rs8091711	0	0.0021	T	C	0.0568	0.1336	0.0819	0.1029	T	C	0.0623	0.0474	0.4301	T	C	0.0099	-0.0661	0.1316	NA	NA	NA	NA	NA	NA	T	C	0.0744681	0.0726792	0.341946	0.831681	C	T	0.0461	-0.452048	0.305453	0.156835
18	60679147	rs7227068	0.0063	0.0551	C	G	0.1365	0.0854	0.0526	0.1046	NA	NA	NA	NA	NA	C	G	0.0625	0.0257	0.1277	C	G	0.0636	-0.0115	0.0134	0.3907	C	G	0.167376	-0.0046029	0.24168	0.984805	G	C	0.1673	-0.261316	0.17665	0.157022
18	60095986	rs12607917	NA	NA	T	C	0.6169	0.027	0.0371	0.4674	C	T	0.3949	-0.0365	0.21	T	C	0.6882	0.0049	0.5798	T	C	0.6835	-0.0037	0.0069	0.5923	C	T	0.414184	-0.275929	0.180895	0.127171	T	C	0.4014	-0.249946	0.229701	0.157048
18	60004586	rs557693061	NA	NA	T	C	0.9981	-0.7855	0.6218	0.2065	NA	NA	NA	NA	NA	NA	NA	NA	NA	NA	NA	NA	NA	NA	NA	NA	C	T	0.0035461	-1.40408	1.38205	0.309658	T	C	0.0054	-1.25787	0.850526	0.157126
18	60616440	rs80322602	0.0005	0.0012	A	G	0.0265	0.0778	0.1168	0.5055	A	G	0.0336	-0.0792	0.4434	A	G	0.0713	-0.0198	0.2178	A	G	0.0603	-0.0109	0.0145	0.4513	A	G	0.0134752	-0.526398	0.823446	0.522652	G	A	0.0244	-0.7077	0.534778	0.15752
18	60630156	rs17674179	0.0005	0.0012	A	C	0.9734	-0.0702	0.1163	0.546	C	A	0.0335	-0.0453	0.659	A	C	0.9273	0.0171	0.2823	A	C	0.9377	0.0182	0.0142	0.1994	C	A	0.0134752	-0.526398	0.823446	0.522652	A	C	0.0244	-0.7077	0.534778	0.15752
18	60638606	rs117975058	0.0005	0.0012	T	C	0.9735	-0.0524	0.1159	0.6514	C	T	0.0325	-0.0559	0.5921	T	C	0.9274	0.0174	0.2746	T	C	0.9361	0.0248	0.0157	0.1143	C	T	0.0134752	-0.526398	0.823446	0.522652	T	C	0.0244	-0.7077	0.534778	0.15752
18	61034790	rs61734938	NA	NA	T	G	0.9321	0.003	0.0778	0.9693	G	T	0.1403	-0.0755	0.1269	T	G	0.8764	-0.0236	0.06132	T	G	0.8782	0.0115	0.0104	0.27	G	T	0.0588652	0.443263	0.399446	0.26713	T	G	0.0588	0.213244	0.54524	0.157605
18	60608663	rs7229094	0.0093	0.0123	T	C	0.1659	0.0383	0.0489	0.4329	T	C	0.178	0.0273	0.4607	T	C	0.0024	0.1199	0.3297	NA	NA	NA	NA	NA	NA	T	C	0.175887	-0.000827	0.231297	0.997146	C	T	0.2025	-0.231186	0.156561	0.157798
18	61158805	rs6567362	NA	NA	T	G	0.7052	0.0637	0.0396	0.1076	G	T	0.282	0.0135	0.6692	T	G	0.3835	-0.0041	0.6299	T	G	0.3816	0.0024	0.0068	0.7225	G	T	0.213475	-0.0943463	0.225905	0.676212	T	G	0.217	0.231568	0.156828	0.157823
18	61157180	rs4048353	NA	NA	T	C	0.2948	-0.0633	0.0396	0.1102	T	C	0.2841	0.0107	0.7347	NA	NA	NA	NA	NA	T	C	0.6169	-0.0028	0.0069	0.6868	T	C	0.213475	-0.0943463	0.225905	0.676212	C	T	0.217	0.231568	0.156828	0.157823
18	61158408	rs8098485	NA	NA	C	G	0.7054	0.0632	0.0396	0.1102	NA	NA	NA	NA	NA	C	G	0.3835	-0.0041	0.63	C	G	0.3813	0.0025	0.0069	0.7204	G	C	0.213475	-0.0943463	0.225905	0.676212	C	G	0.217	0.231568	0.156828	0.157823
18	61158515	rs8097640	NA	NA	A	G	0.2946	-0.0631	0.0396	0.1109	A	G	0.2895	0.0063	0.8414	A	G	0.6165	0.004	0.6387	A	G	0.62	-0.0025	0.0069	0.7154	A	G	0.213475	-0.0943463	0.225905	0.676212	G	A	0.217	0.231568	0.156828	0.157823
18	61158042	rs1942317	NA	NA	A	G	0.7053	0.0629	0.0396	0.1121	G	A	0.2836	0.0138	0.6621	A	G	0.3835	-0.004	0.6356	A	G	0.3808	0.0029	0.0068	0.6702	G	A	0.213475	-0.0943463	0.225905	0.676212	A	G	0.217	0.231568	0.156828	0.157823
18	60232674	rs1053951	0.0012	0.0094	A	G	0.6799	0.0916	0.0385	0.0174	A	G	0.6794	0.0176	0.5594	A	G	0.5817	0.0313	0.000164	A	G	0.5663	0.0146	0.0065	0.025	A	G	0.680851	-0.0264364	0.19213	0.890559	A	G	0.3463	0.200708	0.136025	0.158133
18	60158443	rs623133	0.0011	0.021	T	C	0.0295	-0.0873	0.1106	0.4296	T	C	0.0268	0.0846	0.4007	NA	NA	NA	NA	NA	NA	NA	NA	NA	NA	NA	T	C	0.0262411	-0.357745	0.551135	0.51627	C	T	0.0371	0.520951	0.353099	0.158179
18	60165960	rs598394	0.001	0.0218	T	C	0.0292	-0.086	0.1112	0.4394	T	C	0.0253	0.0472	0.6382	NA	NA	NA	NA	NA	NA	NA	NA	NA	NA	NA	T	C	0.0262411	-0.357745	0.551135	0.51627	C	T	0.0371	0.520951	0.353099	0.158179
18	61153229	rs2000715	NA	NA	C	G	0.2945	-0.0686	0.0398	0.08469	NA	NA	NA	NA	NA	C	G	0.6142	0.0037	0.6629	C	G	0.6182	-0.0057	0.0076	0.4514	C	G	0.213475	-0.0943463	0.225905	0.676212	G	C	0.2179	0.232379	0.157676	0.15865
18	61152773	rs2000714	NA	NA	T	C	0.7053	0.0684	0.0398	0.08546	C	T	0.2846	0.0146	0.6436	T	C	0.3866	-0.0038	0.6494	T	C	0.3821	0.0019	0.0069	0.7794	C	T	0.213475	-0.0943463	0.225905	0.676212	T	C	0.2179	0.232379	0.157676	0.15865
18	61152930	rs11873010	NA	NA	A	G	0.7053	0.0683	0.0398	0.08562	G	A	0.2847	0.0146	0.6442	A	G	0.3862	-0.0038	0.6487	A	G	0.382	0.0024	0.0069	0.7319	G	A	0.213475	-0.0943463	0.225905	0.676212	A	G	0.2179	0.232379	0.157676	0.15865
18	61027125	rs58845534	NA	NA	T	G	0.948	0.0467	0.0833	0.5753	G	T	0.084	0.0442	0.4396	T	G	0.9992	0.1233	0.6468	NA	NA	NA	NA	NA	NA	G	T	0.0780142	-0.106636	0.317192	0.736729	T	G	0.0407	-0.47282	0.321121	0.159057
18	60685874	rs7235867	0.0003	0.0006	A	G	0.0121	0.1511	0.1815	0.4052	NA	NA	NA	NA	NA	NA	NA	NA	NA	NA	NA	NA	NA	NA	NA	NA	A	G	0.0035461	-1.17292	1.46311	0.422746	G	A	0.0063	-1.21917	0.828066	0.159085
18	60020617	rs1259706132	NA	NA	T	C	0.1685	0.0667	0.0487	0.1711	NA	NA	NA	NA	NA	NA	NA	NA	NA	NA	NA	NA	NA	NA	NA	NA	T	C	0.214894	-0.144604	0.206957	0.48473	C	T	0.2061	0.236799	0.16084	0.1591
18	60018077	rs79303205	NA	NA	T	G	0.1716	0.0607	0.0483	0.2086	T	G	0.1681	0.0146	0.7113	T	G	0.006	0.041	0.5215	NA	NA	NA	NA	NA	NA	T	G	0.217021	-0.1191	0.206755	0.564587	G	T	0.2061	0.236799	0.16084	0.1591
18	59777589	rs17069472	NA	NA	A	G	0.9061	-0.0624	0.0633	0.3244	G	A	0.0956	-0.0449	0.3692	A	G	0.9983	0.0036	0.9805	NA	NA	NA	NA	NA	NA	G	A	0.132624	0.00861207	0.260981	0.973676	A	G	0.1257	-0.316008	0.246563	0.1591
18	60126277	rs542795125	0	0.0001	NA	NA	NA	NA	NA	NA	NA	NA	NA	NA	NA	NA	NA	NA	NA	NA	NA	NA	NA	NA	NA	NA	NA	NA	NA	NA	NA	NA	A	G	0.0054	-1.26735	0.861015	0.1592
18	60136324	rs532812789	0	0.0001	NA	NA	NA	NA	NA	NA	NA	NA	NA	NA	NA	NA	NA	NA	NA	NA	NA	NA	NA	NA	NA	NA	NA	NA	NA	NA	NA	NA	G	A	0.0054	-1.26735	0.861015	0.1592
18	60139534	rs529324217	0	0.0001	NA	NA	NA	NA	NA	NA	NA	NA	NA	NA	NA	NA	NA	NA	NA	NA	NA	NA	NA	NA	NA	NA	NA	NA	NA	NA	NA	NA	A	G	0.0054	-1.26735	0.861015	0.1592
18	60157146	rs558623989	0	0.0001	NA	NA	NA	NA	NA	NA	NA	NA	NA	NA	NA	NA	NA	NA	NA	NA	NA	NA	NA	NA	NA	NA	NA	NA	NA	NA	NA	NA	G	A	0.0054	-1.26735	0.861015	0.1592
18	60641347	rs693250	0.0056	0.0102	A	C	0.8626	0.003	0.0512	0.9525	C	A	0.1328	0.0661	0.1093	A	C	0.948	0.0301	0.1056	A	C	0.9336	-0.0319	0.0137	0.02002	C	A	0.156028	-0.428853	0.249037	0.0850611	A	C	0.1537	-0.204368	0.298767	0.159691
18	60713142	rs114689557	0.001	0.0007	A	C	0.0314	0.0566	0.1115	0.612	A	C	0.0332	0.0138	0.8801	A	C	0.0012	0.3895	0.01313	NA	NA	NA	NA	NA	NA	A	C	0.0241135	-0.890963	0.5866	0.128798	C	A	0.0533	0.58002	0.524162	0.159878
18	60436500	rs140691999	0.0008	0.0018	A	G	0.0163	0.094	0.1528	0.5385	NA	NA	NA	NA	NA	NA	NA	NA	NA	NA	NA	NA	NA	NA	NA	NA	A	G	0.0134752	-1.16566	0.877614	0.184108	G	A	0.0108	-0.906461	0.617622	0.160469
18	60699631	rs80161117	0.0123	0.0018	T	C	0.2608	0.0318	0.0409	0.4377	T	C	0.3016	-0.0075	0.8083	T	C	0.0657	0.0165	0.3279	T	C	0.0579	-0.0036	0.0143	0.8001	T	C	0.31773	-0.122277	0.194654	0.529888	C	T	0.3137	0.196851	0.135259	0.160551
18	60947581	rs141329735	NA	NA	NA	NA	NA	NA	NA	NA	NA	NA	NA	NA	NA	NA	NA	NA	NA	NA	NA	NA	NA	NA	NA	NA	G	A	0.00141844	-1.09305	2.65485	0.680547	A	G	0.0054	1.2365	1.24946	0.160664
18	60094688	rs17069956	NA	NA	T	C	0.2679	0.001	0.0425	0.9805	T	C	0.2648	-0.007	0.8335	T	C	0.1601	0.0174	0.117	T	C	0.1469	0.0031	0.0092	0.7351	NA	NA	NA	NA	NA	NA	C	T	0.2893	-0.271727	0.314828	0.160673
18	60120198	rs9954489	0.0008	0.0009	T	C	0.2323	-0.0711	0.0433	0.1005	C	T	0.7668	0.0221	0.5203	T	C	0.4196	-0.0207	0.01461	NA	NA	NA	NA	NA	NA	C	T	0.814184	0.365217	0.228634	0.110179	C	T	0.1854	0.223453	0.215781	0.160747
18	60641267	rs376988007	0.0002	0.0003	A	G	0.0043	0.2722	0.3968	0.4928	NA	NA	NA	NA	NA	NA	NA	NA	NA	NA	NA	NA	NA	NA	NA	NA	A	G	0.00425532	0.982074	1.45184	0.498765	G	A	0.0054	-1.32522	0.904159	0.161057
18	60665461	rs189919298	0.0001	0.0002	T	C	0.0038	0.2051	0.3881	0.5973	NA	NA	NA	NA	NA	NA	NA	NA	NA	NA	NA	NA	NA	NA	NA	NA	T	C	0.00425532	0.982074	1.45184	0.498765	C	T	0.0054	-1.32522	0.904159	0.161057
18	60127164	rs57438595	0.0006	0.0002	A	T	0.0181	-0.0197	0.1546	0.8985	NA	NA	NA	NA	NA	NA	NA	NA	NA	NA	NA	NA	NA	NA	NA	NA	A	T	0.0297872	-0.363696	0.542601	0.502678	T	A	0.028	-0.568304	0.388733	0.162185
18	60325782	rs35441161	0.0006	0.0063	A	G	0.0774	0.0387	0.0696	0.5784	A	G	0.0911	-0.0134	0.7886	A	G	0.0634	-0.0521	0.001898	A	G	0.0612	0.003	0.0136	0.8231	A	G	0.0609929	-0.490175	0.382231	0.199701	G	A	0.0805	-0.352985	0.241511	0.162296
18	60900707	rs9963148	NA	NA	T	C	0.0957	0.06	0.0621	0.334	T	C	0.1082	-0.014	0.7625	T	C	0.0732	-0.0363	0.02335	T	C	0.0792	-0.0019	0.0123	0.8798	T	C	0.0964539	-0.131383	0.313203	0.674863	C	T	0.0986	0.326977	0.22378	0.162422
18	60285213	rs182383443	0.0002	0.0005	NA	NA	NA	NA	NA	NA	NA	NA	NA	NA	NA	NA	NA	NA	NA	NA	NA	NA	NA	NA	NA	NA	T	C	0.0106383	-0.255863	0.957389	0.789276	C	T	0.0072	1.13716	0.778666	0.162651
18	60512833	rs73967017	0.0028	0.006	C	G	0.9355	-0.0248	0.0744	0.7387	NA	NA	NA	NA	NA	NA	NA	NA	NA	NA	NA	NA	NA	NA	NA	NA	G	C	0.0829787	0.109055	0.340917	0.749055	C	G	0.0931	-0.348568	0.298957	0.163235
18	60018191	rs140066518	NA	NA	A	G	0.9926	0.0589	0.3022	0.8456	NA	NA	NA	NA	NA	NA	NA	NA	NA	NA	NA	NA	NA	NA	NA	NA	G	A	0.00638298	-1.21672	1.09844	0.268	A	G	0.0163	1.37208	1.3279	0.163514
18	60223017	rs12172847	0.0018	0.0313	A	G	0.1767	-0.0333	0.0479	0.4862	A	G	0.1739	-0.0062	0.8696	A	G	0.313	-0.0269	0.002267	A	G	0.3205	-0.0156	0.0069	0.02379	A	G	0.139007	0.206702	0.261426	0.429136	G	A	0.1682	0.25136	0.172669	0.164058
18	60731509	rs79808115	0.001	0.0008	T	C	0.9683	-0.1513	0.1116	0.1751	C	T	0.0345	0.0025	0.9781	T	C	0.999	-0.5496	0.001688	NA	NA	NA	NA	NA	NA	C	T	0.0283688	-0.651068	0.543825	0.231229	T	C	0.0515	0.482691	0.375956	0.164426
18	60623000	rs73963640	0.0107	0.0133	A	T	0.8089	-0.0304	0.0467	0.5152	NA	NA	NA	NA	NA	A	T	0.9972	-0.022	0.8502	NA	NA	NA	NA	NA	NA	T	A	0.217021	-0.0205563	0.22023	0.925633	A	T	0.2468	-0.260749	0.242579	0.164521
18	61150604	rs115038803	NA	NA	C	G	0.9755	0.0084	0.1242	0.9461	NA	NA	NA	NA	NA	NA	NA	NA	NA	NA	NA	NA	NA	NA	NA	NA	G	C	0.0326241	-0.817099	0.493906	0.0980541	C	G	0.0262	0.600311	0.412857	0.164571
18	60880506	rs140932273	0.0001	0.0003	A	G	0.0051	-0.2256	0.3307	0.4952	NA	NA	NA	NA	NA	NA	NA	NA	NA	NA	NA	NA	NA	NA	NA	NA	A	G	0.00141844	-1.12119	2.76787	0.685423	G	A	0.0081	0.978696	0.673096	0.164578
18	60250049	rs55801698	0.0083	0.0039	C	G	0.8925	0.0261	0.0584	0.6555	NA	NA	NA	NA	NA	C	G	0.827	-0.0159	0.1374	C	G	0.8118	-0.0076	0.0085	0.371	G	C	0.0900709	-0.0788269	0.316806	0.803502	C	G	0.0796	0.350025	0.240955	0.164993
18	60240119	rs140823131	0.0004	0.0009	T	C	0.9931	-0.3985	0.2722	0.1431	NA	NA	NA	NA	NA	NA	NA	NA	NA	NA	NA	NA	NA	NA	NA	NA	C	T	0.00992908	-0.486731	0.857738	0.570402	T	C	0.009	-1.02159	0.851729	0.165214
18	60826781	rs113461078	0.0002	0.0397	T	C	0.0079	0.1738	0.2497	0.4865	NA	NA	NA	NA	NA	NA	NA	NA	NA	NA	NA	NA	NA	NA	NA	NA	T	C	0.0070922	0.631503	1.00212	0.528584	C	T	0.0108	0.888515	0.612002	0.165248
18	60812130	rs2046137	0.0011	0.0002	T	C	0.7214	-0.0198	0.0414	0.6321	C	T	0.2861	0.0161	0.6052	T	C	0.84	0.0025	0.8265	T	C	0.8309	0.0144	0.0087	0.09638	NA	NA	NA	NA	NA	NA	T	C	0.283	0.170779	0.258464	0.165434
18	61031834	rs146210182	NA	NA	A	G	0.0108	0.4397	0.1942	0.02353	NA	NA	NA	NA	NA	NA	NA	NA	NA	NA	NA	NA	NA	NA	NA	NA	A	G	0.0134752	1.09959	0.76231	0.149178	G	A	0.0118	-0.897109	0.618529	0.165683
18	60560037	rs183395525	0.0003	0.003	A	C	0.9634	-0.0615	0.1013	0.544	C	A	0.0385	0.0466	0.5365	NA	NA	NA	NA	NA	NA	NA	NA	NA	NA	NA	C	A	0.041844	-0.888633	0.450322	0.0484583	A	C	0.0416	0.487698	0.336407	0.165886
18	60299533	rs67114611	0.0155	0.0073	A	G	0.4086	0.011	0.0365	0.7628	A	G	0.4242	-0.0263	0.3584	A	G	0.1692	-0.016	0.1437	A	G	0.1804	0.0143	0.0085	0.09056	A	G	0.451064	-0.185511	0.176338	0.292791	G	A	0.4412	-0.206677	0.159317	0.165891
18	60505327	rs920853565	NA	NA	A	G	0.9954	-1.049	0.6365	0.09935	NA	NA	NA	NA	NA	NA	NA	NA	NA	NA	NA	NA	NA	NA	NA	NA	G	A	0.00496454	-0.0979712	1.13282	0.931082	A	G	0.0181	0.738299	0.509734	0.166292
18	60243281	rs3905429	0.0019	0.0018	T	G	0.0482	-0.0818	0.0862	0.3427	T	G	0.047	0.0384	0.5779	T	G	0.0009	0.0961	0.6563	NA	NA	NA	NA	NA	NA	T	G	0.0702128	0.288671	0.337474	0.392337	G	T	0.0651	0.396946	0.274088	0.166341
18	60234305	rs116010599	0.0019	0.0018	A	G	0.9513	0.081	0.0864	0.3487	G	A	0.0469	0.0407	0.5536	A	G	0.9991	-0.1182	0.5831	NA	NA	NA	NA	NA	NA	G	A	0.0702128	0.288671	0.337474	0.392337	A	G	0.0651	0.396946	0.274088	0.166341
18	60684191	rs9320012	0.0192	0.0241	A	G	0.552	0.0232	0.0357	0.5165	G	A	0.4467	-0.0159	0.572	A	G	0.4456	-0.0092	0.2603	A	G	0.4482	0.0004	0.0074	0.9557	G	A	0.4	0.0862787	0.179427	0.630619	A	G	0.4494	-0.188297	0.130108	0.166648
18	60604040	rs17673573	0.0014	0.0025	A	G	0.041	-0.002	0.094	0.9828	A	G	0.049	-0.036	0.5987	A	G	0.0814	-0.0012	0.9362	A	G	0.0839	-0.0026	0.0118	0.8238	A	G	0.0326241	-0.497729	0.513748	0.332636	G	A	0.0416	0.465169	0.324397	0.166662
18	60523346	rs74777134	0.0012	0.0026	A	G	0.0421	-0.0274	0.0931	0.7685	A	G	0.042	-0.0548	0.4655	A	G	0.0847	0.007	0.632	A	G	0.0899	0.0003	0.0114	0.9772	A	G	0.0333333	-0.281979	0.50344	0.575408	G	A	0.0416	0.465169	0.324397	0.166662
18	60344498	rs12456948	0.0006	0.0065	T	C	0.0786	0.0353	0.0694	0.6109	T	C	0.0849	-0.0365	0.4882	T	C	0.0634	-0.052	0.001918	T	C	0.0617	0.0043	0.0136	0.7532	T	C	0.0617021	-0.50562	0.37972	0.183005	C	T	0.085	-0.344712	0.238208	0.16669
18	61163084	rs4941203	NA	NA	A	C	0.5637	0.0078	0.0365	0.8303	C	A	0.4314	0.04	0.1715	A	C	0.3796	-0.006	0.4722	A	C	0.3798	-0.0005	0.0069	0.9396	C	A	0.403546	-0.0777477	0.18934	0.681347	A	C	0.3788	0.194735	0.134591	0.166765
18	60296886	rs138114888	0.0028	0.0002	A	G	0.0645	0.0347	0.0764	0.6501	A	G	0.0763	-0.0456	0.4127	A	G	0.0011	-0.1001	0.5762	NA	NA	NA	NA	NA	NA	A	G	0.0822695	0.290165	0.312935	0.353803	G	A	0.0723	0.0475454	0.633096	0.167021
18	59997729	rs4941126	NA	NA	C	G	0.1242	-0.0478	0.0556	0.3901	NA	NA	NA	NA	NA	C	G	0.3154	-0.0075	0.3915	C	G	0.3241	-0.0128	0.007	0.06481	C	G	0.0829787	0.503879	0.328286	0.124814	G	C	0.0913	-0.334403	0.23149	0.167474
18	60910366	rs1037729692	NA	NA	A	G	0.5092	-0.0356	0.0363	0.3274	NA	NA	NA	NA	NA	NA	NA	NA	NA	NA	A	G	0.8744	-0.0168	0.0108	0.1216	A	G	0.4	0.0409801	0.182009	0.821859	G	A	0.4828	0.170945	0.182046	0.167652
18	60943959	rs4941192	NA	NA	A	G	0.5633	-0.0794	0.0406	0.05026	G	A	0.4771	0.0383	0.2536	A	G	0.9371	-0.0103	0.568	A	G	0.9285	0.0037	0.014	0.7914	G	A	0.539716	-0.0178075	0.184681	0.923185	A	G	0.462	-0.185679	0.128796	0.168377
18	60347003	rs7242095	0.003	0.0064	A	C	0.9316	-0.0893	0.0751	0.2343	C	A	0.0806	-0.0309	0.5725	A	C	0.9816	-0.0231	0.4642	A	C	0.9797	0.0084	0.0268	0.7537	C	A	0.0617021	-0.493559	0.381491	0.195747	A	C	0.0805	-0.349939	0.242744	0.168392
18	60850310	rs12968867	0.0091	0	A	G	0.3536	-0.0198	0.0382	0.6052	A	G	0.3432	-0.0046	0.8772	A	G	0.7024	-0.007	0.4523	A	G	0.7001	0.0043	0.0075	0.5717	A	G	0.263121	-0.139916	0.2111	0.507462	G	A	0.2893	0.20452	0.141875	0.168407
18	60755065	rs12955939	0.0092	0	T	G	0.6254	0.0141	0.038	0.7105	T	G	0.6497	-0.001	0.9728	T	G	0.423	0.0035	0.6711	T	G	0.438	0.0046	0.0065	0.4732	T	G	0.647518	0.278828	0.195677	0.154174	T	G	0.3427	0.196188	0.13618	0.168685
18	60338954	rs377029265	0.0003	0.1177	C	G	0.9892	0.5026	0.1785	0.004875	NA	NA	NA	NA	NA	NA	NA	NA	NA	NA	NA	NA	NA	NA	NA	NA	G	C	0.0106383	-1.17182	0.891601	0.188749	C	G	0.0181	0.7061	0.490233	0.168784
18	60338989	rs370088445	0.0003	0.1177	A	T	0.9892	0.5026	0.1785	0.004875	NA	NA	NA	NA	NA	NA	NA	NA	NA	NA	NA	NA	NA	NA	NA	NA	T	A	0.0106383	-1.17182	0.891601	0.188749	A	T	0.0181	0.7061	0.490233	0.168784
18	60381264	rs373880584	0.0003	0.1069	C	G	0.9894	0.4938	0.1826	0.006838	NA	NA	NA	NA	NA	NA	NA	NA	NA	NA	NA	NA	NA	NA	NA	NA	G	C	0.0106383	-1.17182	0.891601	0.188749	C	G	0.0181	0.7061	0.490233	0.168784
18	60398628	rs146486598	0.0003	0.1069	A	G	0.9897	0.4781	0.1832	0.009067	NA	NA	NA	NA	NA	NA	NA	NA	NA	NA	NA	NA	NA	NA	NA	NA	G	A	0.0106383	-1.17182	0.891601	0.188749	A	G	0.0181	0.7061	0.490233	0.168784
18	60301106	rs11875764	0.016	0.0068	A	G	0.5864	-0.0152	0.0362	0.6748	G	A	0.4291	-0.0243	0.3948	A	G	0.8307	0.0161	0.1411	A	G	0.8194	-0.0067	0.0087	0.4403	G	A	0.453901	-0.166477	0.175662	0.343275	A	G	0.4512	-0.188222	0.130706	0.168876
18	60704746	rs34802993	0.0101	0.0028	T	C	0.7799	-0.0535	0.0458	0.2427	C	T	0.2448	0.0164	0.6312	T	C	0.9671	-0.0182	0.4384	T	C	0.9655	-0.0151	0.0182	0.4064	C	T	0.28227	0.020685	0.196517	0.916171	T	C	0.283	0.209986	0.145944	0.169257
18	60328588	rs75963169	0.0001	0.0003	A	G	0.9965	-0.316	0.7363	0.6678	NA	NA	NA	NA	NA	NA	NA	NA	NA	NA	NA	NA	NA	NA	NA	NA	G	A	0.00283688	-1.10756	1.77621	0.532923	A	G	0.0054	1.22081	0.849162	0.169616
18	59994265	rs8087597	NA	NA	A	G	0.6595	-0.026	0.0375	0.4887	G	A	0.3456	-0.0351	0.2509	A	G	0.7233	-0.0009	0.9207	NA	NA	NA	NA	NA	NA	G	A	0.387943	-0.156479	0.178961	0.381914	A	G	0.3689	-0.188858	0.131505	0.170093
18	59994784	rs8092023	NA	NA	A	T	0.3406	0.0256	0.0375	0.4946	NA	NA	NA	NA	NA	A	T	0.276	-0.0015	0.8698	A	T	0.2772	0.0018	0.0072	0.8062	A	T	0.387943	-0.156479	0.178961	0.381914	T	A	0.3689	-0.188858	0.131505	0.170093
18	59994372	rs4355029	NA	NA	C	G	0.3406	0.0256	0.0375	0.4951	NA	NA	NA	NA	NA	C	G	0.276	-0.0015	0.8656	C	G	0.2773	0.0016	0.0072	0.8267	C	G	0.387943	-0.156479	0.178961	0.381914	G	C	0.3689	-0.188858	0.131505	0.170093
18	59994282	rs4355028	NA	NA	A	G	0.3412	0.0252	0.0375	0.5015	A	G	0.346	-0.0353	0.2492	A	G	0.2762	-0.002	0.8236	A	G	0.2772	0.0019	0.0072	0.7913	A	G	0.387943	-0.156479	0.178961	0.381914	G	A	0.3689	-0.188858	0.131505	0.170093
18	60155693	rs679580	0.0006	0.0002	T	C	0.1322	-0.0418	0.0534	0.4338	C	T	0.8708	-0.0451	0.2863	T	C	0.1194	0.0063	0.6251	T	C	0.1135	0.0037	0.0105	0.7276	C	T	0.864539	0.039213	0.275162	0.886678	C	T	0.1329	-0.279279	0.194514	0.170204
18	59812539	rs1567037	NA	NA	A	G	0.0049	0.1359	0.3608	0.7064	NA	NA	NA	NA	NA	NA	NA	NA	NA	NA	NA	NA	NA	NA	NA	NA	G	A	0.992908	-1.19158	0.918523	0.194537	G	A	0.0054	0.578554	1.6631	0.170348
18	60056948	rs4940552	NA	NA	A	C	0.7804	-0.0233	0.0463	0.6154	C	A	0.2183	0.0274	0.4254	A	C	0.8807	-0.0034	0.7886	A	C	0.883	0.018	0.0101	0.07574	NA	NA	NA	NA	NA	NA	A	C	0.2731	0.204193	0.142304	0.170474
18	60895917	rs188247470	0.001	0.0022	NA	NA	NA	NA	NA	NA	T	G	0.0474	0.0256	0.7874	NA	NA	NA	NA	NA	NA	NA	NA	NA	NA	NA	T	G	0.0411348	-0.153493	0.474323	0.746237	G	T	0.0371	0.491825	0.342815	0.17055
18	61155071	rs114956390	NA	NA	T	C	0.0431	-0.0167	0.0922	0.8558	T	C	0.0431	0.1387	0.05949	NA	NA	NA	NA	NA	NA	NA	NA	NA	NA	NA	T	C	0.0659574	-0.0562139	0.381401	0.882826	C	T	0.038	0.824525	1.01745	0.171142
18	60704886	rs73963683	0.0001	0.0003	T	C	0.0069	0.6566	0.2549	0.009988	NA	NA	NA	NA	NA	NA	NA	NA	NA	NA	NA	NA	NA	NA	NA	NA	T	C	0.0106383	-0.269246	0.74566	0.718037	C	T	0.009	-0.537429	1.85857	0.171359
18	61090611	rs80348129	NA	NA	T	C	0.0541	0.0087	0.0825	0.9157	T	C	0.0576	0.081	0.1961	NA	NA	NA	NA	NA	NA	NA	NA	NA	NA	NA	T	C	0.0574468	-0.57197	0.380514	0.1328	C	T	0.0497	-0.422506	0.295068	0.171419
18	59674808	rs7229333	NA	NA	NA	NA	NA	NA	NA	NA	NA	NA	NA	NA	NA	NA	NA	NA	NA	NA	NA	NA	NA	NA	NA	NA	NA	NA	NA	NA	NA	NA	T	C	0.3038	0.205275	0.143413	0.171586
18	60442509	rs144681946	0.0013	0.0005	T	G	0.9923	-0.1897	0.2248	0.3987	NA	NA	NA	NA	NA	NA	NA	NA	NA	NA	NA	NA	NA	NA	NA	NA	G	T	0.00496454	-0.276034	1.2409	0.823967	T	G	0.009	-0.970244	0.678052	0.171721
18	60445905	rs557877570	0.0002	0.0004	T	G	0.9922	-0.1812	0.2244	0.4193	NA	NA	NA	NA	NA	NA	NA	NA	NA	NA	NA	NA	NA	NA	NA	NA	G	T	0.00496454	-0.276034	1.2409	0.823967	T	G	0.009	-0.970244	0.678052	0.171721
18	60478461	rs150290181	0.0002	0.0004	A	G	0.0079	0.1694	0.2236	0.4486	NA	NA	NA	NA	NA	NA	NA	NA	NA	NA	NA	NA	NA	NA	NA	NA	A	G	0.00496454	-0.276034	1.2409	0.823967	G	A	0.009	-0.970244	0.678052	0.171721
18	60485773	rs114066581	0.0002	0.0004	T	G	0.9922	-0.1641	0.2236	0.4631	NA	NA	NA	NA	NA	NA	NA	NA	NA	NA	NA	NA	NA	NA	NA	NA	G	T	0.00496454	-0.276034	1.2409	0.823967	T	G	0.009	-0.970244	0.678052	0.171721
18	60496272	rs115946566	0.0002	0.0004	A	C	0.0079	0.1632	0.2235	0.4653	NA	NA	NA	NA	NA	NA	NA	NA	NA	NA	NA	NA	NA	NA	NA	NA	A	C	0.00496454	-0.276034	1.2409	0.823967	C	A	0.009	-0.970244	0.678052	0.171721
18	60500419	rs568524063	0.0002	0.0004	C	G	0.0078	0.1628	0.2236	0.4665	NA	NA	NA	NA	NA	NA	NA	NA	NA	NA	NA	NA	NA	NA	NA	NA	C	G	0.00496454	-0.276034	1.2409	0.823967	G	C	0.009	-0.970244	0.678052	0.171721
18	60496248	rs116163846	0.0002	0.0004	T	C	0.9922	-0.1617	0.2242	0.4709	NA	NA	NA	NA	NA	NA	NA	NA	NA	NA	NA	NA	NA	NA	NA	NA	C	T	0.00496454	-0.276034	1.2409	0.823967	T	C	0.009	-0.970244	0.678052	0.171721
18	60382187	rs184529796	0.0002	0.0004	T	C	0.0079	0.1444	0.2233	0.5178	NA	NA	NA	NA	NA	NA	NA	NA	NA	NA	NA	NA	NA	NA	NA	NA	T	C	0.00496454	-0.276034	1.2409	0.823967	C	T	0.009	-0.970244	0.678052	0.171721
18	60413606	rs189785350	0.0002	0.0004	T	C	0.992	-0.1419	0.2214	0.5217	NA	NA	NA	NA	NA	NA	NA	NA	NA	NA	NA	NA	NA	NA	NA	NA	C	T	0.00496454	-0.276034	1.2409	0.823967	T	C	0.009	-0.970244	0.678052	0.171721
18	60397903	rs184934991	0.0002	0.0004	A	G	0.992	-0.1386	0.2224	0.5331	NA	NA	NA	NA	NA	NA	NA	NA	NA	NA	NA	NA	NA	NA	NA	NA	G	A	0.00496454	-0.276034	1.2409	0.823967	A	G	0.009	-0.970244	0.678052	0.171721
18	60407039	rs182194015	0.0002	0.0004	T	C	0.008	0.1377	0.2224	0.5358	NA	NA	NA	NA	NA	NA	NA	NA	NA	NA	NA	NA	NA	NA	NA	NA	T	C	0.00496454	-0.276034	1.2409	0.823967	C	T	0.009	-0.970244	0.678052	0.171721
18	60435107	rs187416199	0.0013	0.0005	A	G	0.0081	0.1262	0.2211	0.5682	NA	NA	NA	NA	NA	NA	NA	NA	NA	NA	NA	NA	NA	NA	NA	NA	A	G	0.00496454	-0.276034	1.2409	0.823967	G	A	0.009	-0.970244	0.678052	0.171721
18	60542319	rs181765462	0.0002	0.0004	A	C	0.0079	0.125	0.2241	0.577	NA	NA	NA	NA	NA	NA	NA	NA	NA	NA	NA	NA	NA	NA	NA	NA	A	C	0.00496454	-0.276034	1.2409	0.823967	C	A	0.009	-0.970244	0.678052	0.171721
18	60343795	rs193094001	0.0004	0.0131	T	G	0.0081	0.1116	0.2234	0.6174	NA	NA	NA	NA	NA	NA	NA	NA	NA	NA	NA	NA	NA	NA	NA	NA	T	G	0.00496454	-0.276034	1.2409	0.823967	G	T	0.009	-0.970244	0.678052	0.171721
18	60538976	rs567115629	0.0002	0.0004	T	C	0.992	-0.1086	0.2235	0.627	NA	NA	NA	NA	NA	NA	NA	NA	NA	NA	NA	NA	NA	NA	NA	NA	C	T	0.00496454	-0.276034	1.2409	0.823967	T	C	0.009	-0.970244	0.678052	0.171721
18	60229371	rs541633886	0.0005	0	A	G	0.9889	0.292	0.2102	0.1649	NA	NA	NA	NA	NA	NA	NA	NA	NA	NA	NA	NA	NA	NA	NA	NA	G	A	0.0148936	-0.628083	0.765822	0.412135	A	G	0.0154	0.796793	0.556924	0.171792
18	59836930	rs62096079	NA	NA	NA	NA	NA	NA	NA	NA	G	T	0.1247	-0.052	0.2395	T	G	0.6924	0.0061	0.4904	T	G	0.6869	0.0097	0.007	0.1667	G	T	0.0787234	0.464303	0.340759	0.173022	T	G	0.0913	-0.328071	0.229309	0.171795
18	60480877	rs527639325	0.0002	0.0004	C	G	0.9956	0.003	0.696	0.9966	NA	NA	NA	NA	NA	NA	NA	NA	NA	NA	NA	NA	NA	NA	NA	NA	G	C	0.00283688	-1.12768	1.68574	0.503527	C	G	0.009	-1.03576	0.723988	0.171815
18	60596244	rs73963627	0.0075	0.0178	A	G	0.1726	0.0893	0.0473	0.05894	A	G	0.1801	-0.0134	0.7165	A	G	0.0029	0.0973	0.3977	NA	NA	NA	NA	NA	NA	A	G	0.208511	0.310385	0.225082	0.167898	G	A	0.1953	0.230649	0.161367	0.172217
18	60203140	rs35331358	0.0036	0.0227	A	C	0.0763	0.01	0.0711	0.8881	A	C	0.0709	-0.0478	0.4143	A	C	0.2814	0.0152	0.09526	A	C	0.2672	0.0091	0.0073	0.2095	A	C	0.0205674	-0.0736635	0.605239	0.903129	C	A	0.0506	0.338541	0.716467	0.172275
18	60203227	rs17668044	0.0036	0.0227	A	G	0.0763	0.01	0.0711	0.8881	A	G	0.0716	-0.028	0.6291	A	G	0.2815	0.0152	0.09416	A	G	0.2672	0.009	0.0073	0.2142	A	G	0.0205674	-0.0736635	0.605239	0.903129	G	A	0.0506	0.338541	0.716467	0.172275
18	60104962	rs7235828	0.001	0.0091	A	G	0.1693	-0.0556	0.0499	0.2648	A	G	0.1707	0.0568	0.1514	A	G	0.1506	-0.01	0.3846	A	G	0.1597	0.0036	0.0089	0.6859	A	G	0.164539	-0.0224556	0.240348	0.925563	G	A	0.1637	0.248993	0.174232	0.1723
18	60820571	rs956572	0.0017	0.0017	A	G	0.2424	0.0192	0.0413	0.6427	G	A	0.7667	-0.0151	0.655	A	G	0.4004	0.0013	0.8788	A	G	0.4	0.0108	0.0069	0.1199	G	A	0.783688	0.381012	0.215583	0.0771687	G	A	0.2071	0.213259	0.430579	0.172376
18	60168084	rs527930053	0.0002	0.0005	A	G	0.0075	-0.0174	0.242	0.9428	NA	NA	NA	NA	NA	NA	NA	NA	NA	NA	NA	NA	NA	NA	NA	NA	A	G	0.00921986	-0.342003	0.930674	0.713262	G	A	0.0154	-0.935852	1.71376	0.172477
18	61129617	rs7244967	NA	NA	T	G	0.8948	-0.0043	0.0614	0.9438	G	T	0.1062	0.0687	0.1413	T	G	0.9528	0.0098	0.6193	T	G	0.9595	-0.0115	0.02	0.5632	G	T	0.1	-0.148801	0.279803	0.594859	T	G	0.1573	-0.315431	0.275212	0.172601
18	60195057	rs138033242	0.001	0.0008	A	G	0.9669	-0.0036	0.1067	0.9727	G	A	0.0267	-0.1577	0.1595	A	G	0.9994	-0.2687	0.2721	NA	NA	NA	NA	NA	NA	G	A	0.0326241	0.182956	0.468419	0.696107	A	G	0.0307	-0.510498	0.357534	0.172695
18	61004727	rs28678815	NA	NA	T	C	0.4184	0.0141	0.0367	0.7012	T	C	0.4202	-0.0036	0.8999	T	C	0.2465	-0.0097	0.3076	T	C	0.2549	0.0124	0.0075	0.09596	T	C	0.468794	-0.200274	0.17985	0.265467	C	T	0.4693	0.185246	0.129811	0.172943
18	60796445	rs10503077	0.0052	0.0055	T	C	0.1482	0.0644	0.0521	0.2167	T	C	0.1817	-0.0012	0.9746	T	C	0.0594	0.0084	0.6333	T	C	0.0564	-0.0341	0.0151	0.02416	T	C	0.155319	0.0598332	0.246696	0.808364	C	T	0.1392	0.265771	0.186295	0.173079
18	60379087	rs9948705	0.0072	0.0153	T	C	0.1549	0.0191	0.0503	0.7038	T	C	0.1612	-0.0429	0.273	T	C	0.0022	-0.0306	0.8226	NA	NA	NA	NA	NA	NA	T	C	0.178723	0.49133	0.234317	0.0360055	C	T	0.1826	0.191309	0.246268	0.17311
18	60379229	rs9945743	0.0073	0.0155	A	G	0.8436	-0.0196	0.05	0.6946	G	A	0.1609	-0.0469	0.2327	A	G	0.9978	0.0389	0.7762	NA	NA	NA	NA	NA	NA	G	A	0.179433	0.484642	0.234118	0.0384453	A	G	0.1826	0.191309	0.246268	0.17311
18	60702535	rs73465371	0.0012	0.0025	T	C	0.9725	-0.1699	0.1138	0.1356	C	T	0.0355	0.0578	0.5104	NA	NA	NA	NA	NA	NA	NA	NA	NA	NA	NA	C	T	0.035461	0.596165	0.448385	0.183655	T	C	0.0289	0.545053	0.382094	0.173119
18	60699414	rs149523120	0.0012	0.0025	T	C	0.0272	0.1584	0.1143	0.1659	T	C	0.0352	0.0663	0.4535	NA	NA	NA	NA	NA	NA	NA	NA	NA	NA	NA	T	C	0.035461	0.596165	0.448385	0.183655	C	T	0.0289	0.545053	0.382094	0.173119
18	60106649	rs112303898	0.0021	0.0021	C	G	0.114	-0.0367	0.062	0.5536	NA	NA	NA	NA	NA	C	G	0.0513	-0.0118	0.5276	C	G	0.0495	-0.0028	0.0151	0.8527	NA	NA	NA	NA	NA	NA	G	C	0.1329	-0.273153	0.19149	0.173127
18	60163959	rs149475801	0.0002	0.0003	A	G	0.9932	-0.4822	0.6082	0.4278	NA	NA	NA	NA	NA	NA	NA	NA	NA	NA	NA	NA	NA	NA	NA	NA	G	A	0.00212766	-1.10141	2.16706	0.611276	A	G	0.0063	1.0646	0.899717	0.173394
18	59916559	rs558717240	NA	NA	NA	NA	NA	NA	NA	NA	NA	NA	NA	NA	NA	NA	NA	NA	NA	NA	NA	NA	NA	NA	NA	NA	NA	NA	NA	NA	NA	NA	A	G	0.0063	-0.911838	1.90745	0.173457
18	60054757	rs78459945	NA	NA	A	G	0.8459	0.0644	0.0522	0.2175	G	A	0.1574	-0.009	0.8225	A	G	0.9037	0.0048	0.7278	A	G	0.8921	0.0056	0.0106	0.595	G	A	0.18227	-0.0776417	0.225861	0.731028	A	G	0.1555	0.0962765	0.394323	0.173588
18	60037406	rs114941408	NA	NA	T	G	0.9661	0.0472	0.1073	0.66	G	T	0.034	0.0436	0.6136	T	G	0.9815	-0.002	0.9516	T	G	0.9849	-0.0018	0.0432	0.9667	G	T	0.0347518	-0.0174406	0.499785	0.972163	T	G	0.0488	0.604263	0.640742	0.174036
18	60834205	rs114963536	0.0015	0	T	C	0.9391	-0.0248	0.082	0.7628	C	T	0.084	0.0911	0.09117	T	C	0.9986	-0.0293	0.8863	NA	NA	NA	NA	NA	NA	C	T	0.0751773	-0.469284	0.335339	0.161684	T	C	0.0452	0.314318	1.00009	0.174915
18	59994388	rs554219273	NA	NA	A	G	0.008	0.5531	0.4185	0.1863	NA	NA	NA	NA	NA	NA	NA	NA	NA	NA	NA	NA	NA	NA	NA	NA	A	G	0.0141844	0.671863	0.784321	0.391657	G	A	0.0118	0.511377	1.06802	0.175481
18	60062895	rs9963759	NA	NA	A	C	0.0092	0.7483	0.4697	0.1111	NA	NA	NA	NA	NA	NA	NA	NA	NA	NA	NA	NA	NA	NA	NA	NA	A	C	0.012766	1.33082	0.981822	0.17527	C	A	0.0118	-0.850402	0.59938	0.175556
18	60065949	rs28674754	NA	NA	A	G	0.0099	0.3809	0.5284	0.471	NA	NA	NA	NA	NA	NA	NA	NA	NA	NA	NA	NA	NA	NA	NA	NA	A	G	0.012766	1.33082	0.981822	0.17527	G	A	0.0118	-0.850402	0.59938	0.175556
18	60106023	rs58010989	0.0013	0.0003	A	G	0.9235	-0.2035	0.0736	0.005686	G	A	0.0695	-0.0188	0.7544	NA	NA	NA	NA	NA	NA	NA	NA	NA	NA	NA	G	A	0.0978723	0.391523	0.306951	0.202124	A	G	0.0696	-0.339997	0.23965	0.175582
18	60619977	rs8096881	0.0103	0.0125	A	G	0.1863	0.0291	0.0471	0.5367	A	G	0.2012	0.0044	0.9003	A	G	0.0027	0.0462	0.6949	NA	NA	NA	NA	NA	NA	A	G	0.210638	0.00951161	0.220616	0.965611	G	A	0.2378	-0.2612	0.268965	0.175773
18	61031487	rs184393128	NA	NA	A	C	0.0064	-0.1053	0.3287	0.7487	NA	NA	NA	NA	NA	NA	NA	NA	NA	NA	NA	NA	NA	NA	NA	NA	A	C	0.0035461	1.75993	1.23896	0.155463	C	A	0.0072	-1.06683	0.752611	0.175967
18	60447752	rs28702792	0.0002	0.0005	A	G	0.9914	-0.3079	0.2309	0.1825	NA	NA	NA	NA	NA	NA	NA	NA	NA	NA	NA	NA	NA	NA	NA	NA	G	A	0.00851064	1.15721	0.900522	0.198776	A	G	0.0145	-0.755952	0.53334	0.176006
18	60386520	rs147868287	0.0002	0.0005	A	T	0.9913	-0.2747	0.2287	0.2298	NA	NA	NA	NA	NA	NA	NA	NA	NA	NA	NA	NA	NA	NA	NA	NA	T	A	0.00851064	1.15721	0.900522	0.198776	A	T	0.0145	-0.755952	0.53334	0.176006
18	60195688	rs533631245	0	0.0001	T	C	0.004	0.2879	0.3923	0.463	NA	NA	NA	NA	NA	NA	NA	NA	NA	NA	NA	NA	NA	NA	NA	NA	T	C	0.00638298	0.049884	1.10161	0.963882	C	T	0.0054	-1.19355	0.842175	0.176059
18	60332914	rs148108863	0.0007	0.0015	T	C	0.9795	-0.1125	0.1342	0.4022	C	T	0.0242	0.1081	0.3369	NA	NA	NA	NA	NA	NA	NA	NA	NA	NA	NA	C	T	0.0304965	-0.714564	0.524082	0.172739	T	C	0.0208	0.785323	0.638354	0.176227
18	60219177	rs77825906	0.0012	0.0143	A	G	0.9706	0.047	0.1157	0.6848	G	A	0.0265	0.1788	0.07147	NA	NA	NA	NA	NA	NA	NA	NA	NA	NA	NA	G	A	0.0248227	-0.604084	0.572168	0.291069	A	G	0.0425	0.472088	0.333263	0.176271
18	60216431	rs182923207	0.0014	0.0104	A	G	0.9666	0.0053	0.1098	0.9618	G	A	0.0281	0.2602	0.01557	NA	NA	NA	NA	NA	NA	NA	NA	NA	NA	NA	G	A	0.0297872	-0.456937	0.519617	0.379199	A	G	0.0425	0.472088	0.333263	0.176271
18	61058681	rs190277432	NA	NA	T	C	0.0301	-0.024	0.1132	0.8321	T	C	0.0312	-0.0569	0.545	NA	NA	NA	NA	NA	NA	NA	NA	NA	NA	NA	T	C	0.0468085	-0.190653	0.415269	0.646157	C	T	0.0325	0.508557	0.359109	0.176398
18	61056545	rs115363653	NA	NA	T	C	0.9714	0.0184	0.1182	0.8764	C	T	0.0313	-0.0362	0.6979	NA	NA	NA	NA	NA	NA	NA	NA	NA	NA	NA	NA	NA	NA	NA	NA	NA	T	C	0.0325	0.508557	0.359109	0.176398
18	59920197	rs12326677	NA	NA	A	C	0.899	0.0451	0.0596	0.4489	C	A	0.0915	-0.0086	0.8627	A	C	0.7212	-0.009	0.3195	A	C	0.7284	-0.0132	0.0072	0.06575	C	A	0.0475177	-0.116892	0.39967	0.769926	A	C	0.0759	0.33237	0.234771	0.17654
18	60679199	rs75315400	0.0028	0.0004	A	G	0.9241	0.1372	0.0707	0.05242	G	A	0.0853	0.0403	0.4435	A	G	0.9988	0.2443	0.1516	NA	NA	NA	NA	NA	NA	G	A	0.116312	-0.0484482	0.294933	0.86952	A	G	0.0886	0.310609	0.219556	0.176861
18	60719797	rs7240025	0.0149	0.0178	C	G	0.2858	0.0396	0.0405	0.3283	NA	NA	NA	NA	NA	C	G	0.0314	0.025	0.2911	C	G	0.0337	0.0336	0.0181	0.06343	C	G	0.34539	0.0186392	0.184506	0.919533	G	C	0.321	0.190526	0.134693	0.176923
18	60535225	rs150962478	0.0002	0.0004	A	G	0.9926	0.1085	0.2488	0.6627	NA	NA	NA	NA	NA	NA	NA	NA	NA	NA	NA	NA	NA	NA	NA	NA	G	A	0.00496454	-1.22201	1.21797	0.315708	A	G	0.0099	0.766162	1.71622	0.177089
18	60014048	rs57466558	NA	NA	C	G	0.772	-0.0857	0.0451	0.05762	NA	NA	NA	NA	NA	C	G	0.9934	-0.0335	0.5929	NA	NA	NA	NA	NA	NA	NA	NA	NA	NA	NA	NA	C	G	0.2676	0.205287	0.148747	0.177133
18	60817020	rs72941370	0.0034	0.0005	A	C	0.8811	-0.0072	0.0581	0.9014	C	A	0.1429	0.0024	0.9535	A	C	0.9154	0.0078	0.6022	A	C	0.9274	-0.0075	0.0132	0.5706	C	A	0.124823	0.329132	0.282169	0.243439	A	C	0.1148	-0.363205	0.315523	0.177312
18	60702249	rs7236962	0.0123	0.0018	T	C	0.7391	-0.0324	0.0409	0.4286	C	T	0.3025	0.0001	0.9977	T	C	0.9344	-0.0175	0.2996	T	C	0.9421	-0.0033	0.0143	0.8167	C	T	0.31773	-0.122003	0.195161	0.531879	T	C	0.3156	0.186342	0.139542	0.177372
18	60178691	rs7237414	0.0124	0.0043	T	C	0.0615	-0.0323	0.0787	0.681	T	C	0.0542	-0.0296	0.6574	T	C	0.2829	0.0156	0.08459	T	C	0.2683	0.0089	0.0073	0.2173	T	C	0.00780142	-0.150207	1.01168	0.881969	C	T	0.0181	0.361063	1.19389	0.177625
18	60011806	rs13381269	NA	NA	T	C	0.1002	0.0273	0.0619	0.6597	T	C	0.0909	0.0692	0.174	NA	NA	NA	NA	NA	NA	NA	NA	NA	NA	NA	T	C	0.124823	-0.16737	0.257656	0.515959	C	T	0.1058	0.366037	0.325192	0.177816
18	60025375	rs3810024	NA	NA	T	C	0.1436	0.0675	0.0518	0.1922	T	C	0.1449	0.0305	0.4548	T	C	0.0054	0.0438	0.5331	NA	NA	NA	NA	NA	NA	T	C	0.174468	-0.15745	0.22502	0.484106	C	T	0.1844	0.23833	0.168901	0.17804
18	60270997	rs615386	0.0342	0.0052	T	G	0.194	-0.0774	0.0466	0.09667	T	G	0.2077	-0.0199	0.5791	T	G	0.4287	0.0118	0.1565	T	G	0.416	-0.0148	0.0071	0.03719	T	G	0.123404	0.16392	0.276205	0.552866	G	T	0.1637	-0.248225	0.175927	0.178072
18	61006451	rs114003540	NA	NA	T	C	0.082	-0.0631	0.0669	0.3455	T	C	0.0875	0.0209	0.6728	T	C	0.0013	-0.2021	0.3647	NA	NA	NA	NA	NA	NA	T	C	0.093617	-0.361612	0.306139	0.237522	C	T	0.0606	-0.382319	0.271176	0.17843
18	60231038	rs7241624	0.0009	0.0108	T	G	0.6703	0.0862	0.038	0.02337	T	G	0.6717	0.0094	0.7528	T	G	0.5644	0.0297	0.000322	T	G	0.5518	0.0121	0.0065	0.06316	T	G	0.679433	-0.013567	0.190653	0.94327	T	G	0.359	0.188793	0.133955	0.178582
18	61061565	rs1075916	NA	NA	T	C	0.1866	-0.0393	0.0467	0.3999	T	C	0.1847	0.0192	0.5991	T	C	0.0034	-0.0938	0.3619	NA	NA	NA	NA	NA	NA	T	C	0.213475	-0.00616323	0.20869	0.97644	C	T	0.1917	-0.233936	0.166002	0.178629
18	61063564	rs28735094	NA	NA	A	C	0.1864	-0.0389	0.0467	0.4054	A	C	0.1848	0.0189	0.6047	A	C	0.0034	-0.0917	0.3731	NA	NA	NA	NA	NA	NA	A	C	0.213475	-0.00616323	0.20869	0.97644	C	A	0.1917	-0.233936	0.166002	0.178629
18	60163689	rs591087	0.0099	0.0196	T	C	0.8907	0.0922	0.0595	0.1214	T	C	0.9014	0.0652	0.1907	T	C	0.7735	-0.0213	0.03117	T	C	0.7612	-0.0056	0.0079	0.4826	T	C	0.924823	0.0827742	0.347417	0.811683	T	C	0.0741	0.36452	0.258757	0.178792
18	60281072	rs144639037	0.0008	0.1108	T	C	0.0151	-0.0714	0.1586	0.6525	NA	NA	NA	NA	NA	NA	NA	NA	NA	NA	NA	NA	NA	NA	NA	NA	T	C	0.0283688	-0.39127	0.479258	0.414267	C	T	0.009	-0.82865	1.61732	0.17897
18	60279019	rs76433612	0.0008	0.1108	A	G	0.015	-0.0702	0.1592	0.6592	NA	NA	NA	NA	NA	NA	NA	NA	NA	NA	NA	NA	NA	NA	NA	NA	A	G	0.0283688	-0.39127	0.479258	0.414267	G	A	0.009	-0.82865	1.61732	0.17897
18	60673079	rs77797533	0.0058	0.0023	T	C	0.1852	-0.0362	0.0453	0.4239	T	C	0.1967	0.0231	0.5132	T	C	0.086	0.0058	0.6909	T	C	0.0826	0.001	0.0117	0.9336	T	C	0.224113	0.0616178	0.216653	0.776098	C	T	0.2125	0.219875	0.156147	0.178987
18	60673535	rs12455505	0.0056	0.0029	T	C	0.1849	-0.0438	0.0455	0.3359	T	C	0.1961	0.0285	0.4203	T	C	0.0859	0.0054	0.7092	T	C	0.0826	0.0033	0.0117	0.7758	T	C	0.223404	0.0179676	0.217298	0.934101	C	T	0.2125	0.219875	0.156147	0.178987
18	60673332	rs17070536	0.0058	0.0023	A	G	0.1851	-0.0379	0.0453	0.4032	A	G	0.1957	0.0284	0.4226	A	G	0.0858	0.0052	0.7227	A	G	0.0827	-0.0004	0.0117	0.976	A	G	0.223404	0.0179676	0.217298	0.934101	G	A	0.2125	0.219875	0.156147	0.178987
18	59891250	rs140042527	NA	NA	A	G	0.0051	-0.0003	0.3208	0.9993	NA	NA	NA	NA	NA	NA	NA	NA	NA	NA	NA	NA	NA	NA	NA	NA	A	G	0.00425532	-1.16235	1.2689	0.359651	G	A	0.0072	1.03789	0.738107	0.17963
18	60612536	rs525092	0.0148	0.0012	T	G	0.5995	-0.019	0.0366	0.6044	G	T	0.4011	0.0183	0.5276	T	G	0.606	-0.0149	0.07562	T	G	0.5971	-0.009	0.0066	0.176	G	T	0.425532	-0.0375841	0.178589	0.833316	T	G	0.3906	-0.185561	0.13203	0.179861
18	60779878	rs8096478	0.0002	0.0024	A	G	0.8854	-0.0517	0.0605	0.392	G	A	0.1149	0.0353	0.4455	A	G	0.8344	0.0004	0.9694	A	G	0.8333	-0.0153	0.0093	0.1005	G	A	0.0914894	0.495219	0.2943	0.0924326	A	G	0.075	0.346871	0.246892	0.180022
18	60394023	rs111230998	0.0097	0.0205	A	G	0.1892	0.0433	0.0463	0.3499	A	G	0.2	0.0011	0.9752	A	G	0.0031	0.0314	0.7811	NA	NA	NA	NA	NA	NA	A	G	0.244681	0.309914	0.211888	0.143568	G	A	0.2197	0.214611	0.162198	0.180109
18	60397054	rs73465054	0.01	0.0211	A	G	0.8077	-0.0482	0.0459	0.2936	G	A	0.2006	-0.0078	0.8291	A	G	0.9969	-0.0546	0.6281	NA	NA	NA	NA	NA	NA	G	A	0.246099	0.299429	0.210592	0.155072	A	G	0.2197	0.214611	0.162198	0.180109
18	61035874	rs142421246	NA	NA	A	G	0.0063	-0.1356	0.3312	0.6823	NA	NA	NA	NA	NA	NA	NA	NA	NA	NA	NA	NA	NA	NA	NA	NA	A	G	0.0035461	1.75993	1.23896	0.155463	G	A	0.0072	-1.05941	0.754279	0.180156
18	60588890	rs9950717	0.0091	0.0173	A	G	0.8335	-0.0853	0.0481	0.07642	G	A	0.1734	-0.0078	0.8356	A	G	0.9972	-0.0891	0.4431	NA	NA	NA	NA	NA	NA	G	A	0.202128	0.386626	0.226873	0.0883531	A	G	0.1872	0.229343	0.16331	0.180219
18	60582428	rs36110044	0.0046	0.0185	A	G	0.1928	0.0992	0.0454	0.02881	A	G	0.1984	-0.0288	0.4193	A	G	0.0961	-0.0474	0.000642	A	G	0.101	0.0056	0.0106	0.5958	A	G	0.212766	0.287079	0.223991	0.199964	G	A	0.2043	0.222006	0.158095	0.180247
18	60337274	rs28814961	0.0231	0.076	A	T	0.4245	0.0119	0.0371	0.7483	NA	NA	NA	NA	NA	A	T	0.108	-0.0317	0.01639	A	T	0.1055	-0.0163	0.0107	0.1258	A	T	0.504255	-0.152263	0.179322	0.395823	A	T	0.4783	0.224878	0.205352	0.180382
18	60841909	rs8098548	0.005	0	T	C	0.4981	0.0471	0.0365	0.1963	T	C	0.535	0.0301	0.2969	T	C	0.1575	-0.0049	0.6648	T	C	0.1522	-0.0128	0.009	0.155	T	C	0.59078	0.145317	0.183692	0.42889	T	C	0.4494	-0.043051	0.351399	0.180513
18	59786627	rs183240142	NA	NA	A	C	0.9759	-0.0935	0.1233	0.4485	NA	NA	NA	NA	NA	NA	NA	NA	NA	NA	NA	NA	NA	NA	NA	NA	C	A	0.0184397	-0.403286	0.594741	0.497717	A	C	0.047	0.444753	0.317151	0.180873
18	61078144	rs1169851212	NA	NA	T	C	0.0056	0.2098	0.4972	0.6731	NA	NA	NA	NA	NA	NA	NA	NA	NA	NA	NA	NA	NA	NA	NA	NA	T	C	0.00141844	3.33848	2.13209	0.11739	C	T	0.0054	1.30054	0.976561	0.180993
18	60585357	rs186438443	0.0003	0.0005	T	C	0.9942	-0.07	0.2892	0.8088	NA	NA	NA	NA	NA	NA	NA	NA	NA	NA	NA	NA	NA	NA	NA	NA	C	T	0.00283688	-1.20736	1.76389	0.493668	T	C	0.0154	-0.860277	0.862819	0.181035
18	60235253	rs114350564	0.0006	0.0013	A	G	0.9892	-0.4317	0.1918	0.02438	NA	NA	NA	NA	NA	NA	NA	NA	NA	NA	NA	NA	NA	NA	NA	NA	G	A	0.0163121	-0.170643	0.739912	0.817605	A	G	0.0145	0.767034	0.547168	0.18104
18	61070715	rs17071050	NA	NA	A	C	0.8159	0.0423	0.0474	0.3716	C	A	0.1827	0.0226	0.5368	A	C	0.9966	0.0922	0.3689	NA	NA	NA	NA	NA	NA	C	A	0.207801	-0.0539323	0.212392	0.799551	A	C	0.189	-0.231532	0.165183	0.181091
18	61074808	rs9951277	NA	NA	C	G	0.8161	0.0423	0.0475	0.3733	NA	NA	NA	NA	NA	C	G	0.9967	0.0957	0.3519	NA	NA	NA	NA	NA	NA	G	C	0.207801	-0.0539323	0.212392	0.799551	C	G	0.189	-0.231532	0.165183	0.181091
18	60208433	rs185173590	0.0003	0.0005	A	G	0.0063	0.324	0.2858	0.257	NA	NA	NA	NA	NA	NA	NA	NA	NA	NA	NA	NA	NA	NA	NA	NA	A	G	0.00992908	-0.486731	0.857738	0.570402	G	A	0.0063	-1.1212	0.799967	0.181129
18	60830032	rs59532114	0.0002	0.0032	A	C	0.2502	0.08	0.0429	0.06199	A	C	0.2595	0.0194	0.5503	A	C	0.0412	-0.0479	0.02344	A	C	0.0383	0.0062	0.0193	0.7495	A	C	0.288652	0.186359	0.204293	0.361656	C	A	0.2993	0.20292	0.150073	0.181242
18	60363093	rs181510742	0.0005	0.0011	A	G	0.9849	0.1127	0.1643	0.4928	NA	NA	NA	NA	NA	NA	NA	NA	NA	NA	NA	NA	NA	NA	NA	NA	G	A	0.012766	0.278582	0.724878	0.700744	A	G	0.0118	-0.880853	0.670059	0.181254
18	59999573	rs4485469	NA	NA	A	G	0.6139	0.0323	0.0367	0.3786	A	G	0.6157	0.0034	0.9081	A	G	0.5594	-0.001	0.9012	A	G	0.544	-0.001	0.0065	0.8788	A	G	0.667376	0.135534	0.189308	0.474026	A	G	0.3219	0.192239	0.137275	0.181508
18	60965057	rs2849379	NA	NA	T	C	0.0576	-0.0766	0.0806	0.3418	T	C	0.0724	-0.0344	0.5415	T	C	0.1168	0.0053	0.6823	T	C	0.1239	0.004	0.01	0.6897	T	C	0.0326241	-0.320565	0.509441	0.529186	C	T	0.0588	0.385719	0.275453	0.181537
18	60683261	rs60189494	0.0047	0.0081	C	G	0.8971	-0.0185	0.0597	0.7571	NA	NA	NA	NA	NA	C	G	0.9985	-0.2023	0.2705	NA	NA	NA	NA	NA	NA	G	C	0.123404	0.522891	0.274187	0.0565131	C	G	0.1564	-0.279446	0.230359	0.18182
18	60685350	rs73480144	0.0047	0.0081	C	G	0.1027	0.0165	0.0597	0.7816	NA	NA	NA	NA	NA	NA	NA	NA	NA	NA	NA	NA	NA	NA	NA	NA	C	G	0.123404	0.522891	0.274187	0.0565131	G	C	0.1564	-0.279446	0.230359	0.18182
18	60496262	rs9947968	0.0029	0.0062	C	G	0.9327	-0.0305	0.0729	0.6757	NA	NA	NA	NA	NA	NA	NA	NA	NA	NA	NA	NA	NA	NA	NA	NA	G	C	0.0822695	0.115109	0.341497	0.736063	C	G	0.0922	-0.316625	0.226302	0.181923
18	60441883	rs9959676	0.0029	0.0062	A	T	0.933	-0.0237	0.0731	0.7459	NA	NA	NA	NA	NA	NA	NA	NA	NA	NA	NA	NA	NA	NA	NA	NA	T	A	0.0822695	0.115109	0.341497	0.736063	A	T	0.0922	-0.316625	0.226302	0.181923
18	60322777	rs148236395	0.0005	0.0012	A	G	0.0117	-0.0286	0.1925	0.882	NA	NA	NA	NA	NA	NA	NA	NA	NA	NA	NA	NA	NA	NA	NA	NA	A	G	0.0205674	0.0766388	0.651473	0.906353	G	A	0.0145	0.787482	0.56323	0.182243
18	60137303	rs9709738	0.0001	0.0003	NA	NA	NA	NA	NA	NA	NA	NA	NA	NA	NA	C	G	0.7186	-0.0097	0.2898	C	G	0.7238	-0.0013	0.0075	0.863	C	G	0.439007	-0.0114207	0.1857	0.95096	G	C	0.4114	0.184879	0.13229	0.182449
18	60093523	rs28403479	NA	NA	T	C	0.0082	-0.0571	0.2715	0.8336	NA	NA	NA	NA	NA	NA	NA	NA	NA	NA	NA	NA	NA	NA	NA	NA	T	C	0.00780142	0.292259	1.1942	0.806665	C	T	0.0108	0.845436	0.770662	0.182801
18	60471290	rs75549311	0.0006	0.0014	A	G	0.0234	-0.0947	0.1319	0.4729	A	G	0.0254	-0.1183	0.2936	NA	NA	NA	NA	NA	NA	NA	NA	NA	NA	NA	A	G	0.035461	-0.144105	0.453387	0.750606	G	A	0.0325	-0.543144	0.43257	0.182818
18	60920563	rs17685987	NA	NA	A	G	0.9876	0.2692	0.1989	0.1759	NA	NA	NA	NA	NA	A	G	0.9883	0.0142	0.7144	A	G	0.9864	-0.0191	0.0369	0.6043	NA	NA	NA	NA	NA	NA	A	G	0.0127	0.83258	0.623436	0.182911
18	60637778	rs12960508	0.0069	0.0131	T	G	0.2063	0.0235	0.0453	0.6036	T	G	0.2172	0.003	0.9298	T	G	0.0847	-0.0559	0.000139	T	G	0.0904	0.006	0.0113	0.595	T	G	0.214184	-0.000489	0.222187	0.998245	G	T	0.2477	-0.25217	0.241444	0.183494
18	60042817	rs4426449	NA	NA	T	C	0.1874	0.0004	0.0464	0.9939	T	C	0.1778	0.063	0.09198	T	C	0.336	0.0149	0.08308	T	C	0.3288	0.0008	0.0068	0.906	T	C	0.131915	0.0905345	0.254389	0.721923	C	T	0.1573	0.251708	0.180543	0.183554
18	60673791	rs12458723	0.006	0.0026	T	G	0.8128	0.0288	0.0451	0.523	G	T	0.1996	0.0345	0.326	T	G	0.9141	-0.0053	0.7131	T	G	0.9174	-0.0108	0.0117	0.3549	G	T	0.225532	0.00768436	0.217186	0.971776	T	G	0.2143	0.217429	0.155959	0.183561
18	60943403	rs151044574	NA	NA	T	C	0.013	0.0405	0.1888	0.8301	NA	NA	NA	NA	NA	NA	NA	NA	NA	NA	NA	NA	NA	NA	NA	NA	T	C	0.00992908	0.471753	0.908583	0.603608	C	T	0.0063	-1.15985	1.07868	0.183881
18	60442642	rs113925450	0.0002	0.0004	A	G	0.994	-0.15	0.3119	0.6306	NA	NA	NA	NA	NA	NA	NA	NA	NA	NA	NA	NA	NA	NA	NA	NA	G	A	0.0035461	-1.35573	1.20261	0.259607	A	G	0.0072	-1.05762	0.759157	0.183891
18	60474033	rs112583831	0.0002	0.0003	A	T	0.9939	-0.007	0.3076	0.9817	NA	NA	NA	NA	NA	NA	NA	NA	NA	NA	NA	NA	NA	NA	NA	NA	T	A	0.0035461	-1.35573	1.20261	0.259607	A	T	0.0072	-1.05762	0.759157	0.183891
18	60538777	rs112311053	0.0004	0.0008	T	C	0.9893	-0.1902	0.1992	0.3396	NA	NA	NA	NA	NA	NA	NA	NA	NA	NA	NA	NA	NA	NA	NA	NA	C	T	0.0120567	-0.781749	0.71962	0.27733	T	C	0.0072	-1.05762	0.759157	0.183891
18	60524120	rs112905610	0.0003	0.0007	A	C	0.0104	0.1871	0.1975	0.3435	NA	NA	NA	NA	NA	NA	NA	NA	NA	NA	NA	NA	NA	NA	NA	NA	A	C	0.0120567	-0.781749	0.71962	0.27733	C	A	0.0072	-1.05762	0.759157	0.183891
18	60662938	rs512453	1	0.0024	T	C	0.8971	0.2502	0.0624	6.02e-05	T	C	0.9074	0.104	0.04855	T	C	0.5437	0.0009	0.9087	T	C	0.5404	0.0041	0.0065	0.5323	T	C	0.997872	-2.15806	1.81715	0.234986	T	C	0.0172	0.744948	0.534746	0.18391
18	60665539	rs860916	0.8734	0.0027	A	G	0.8754	0.2114	0.0575	0.000239	A	G	0.8884	0.0918	0.05675	A	G	0.4326	-0.0112	0.1697	A	G	0.4279	-0.0068	0.0065	0.2939	A	G	0.997872	-2.15806	1.81715	0.234986	A	G	0.0172	0.744948	0.534746	0.18391
18	60661541	rs569162	1	0.0024	T	G	0.1069	-0.2237	0.0612	0.000259	G	T	0.9023	0.0885	0.0833	T	G	0.4731	-0.0004	0.9584	T	G	0.4734	-0.003	0.0064	0.6436	G	T	0.997872	-2.15806	1.81715	0.234986	G	T	0.0172	0.744948	0.534746	0.18391
18	60821744	rs58947914	0.0098	0.0006	T	C	0.7559	-0.0496	0.0432	0.2515	C	T	0.2951	0.0327	0.2989	T	C	0.9704	-0.0233	0.3472	T	C	0.9768	0.0393	0.0226	0.08165	C	T	0.329078	0.290013	0.187649	0.122224	T	C	0.2577	-0.208627	0.152923	0.183932
18	60648941	rs7228045	0.0102	0.0123	A	C	0.1842	0.0249	0.0473	0.5983	A	C	0.201	0.0066	0.8518	A	C	0.0027	0.0483	0.6823	NA	NA	NA	NA	NA	NA	A	C	0.209929	0.0307401	0.222575	0.890153	C	A	0.2351	-0.266452	0.290345	0.183943
18	60162219	rs73460914	0.0013	0.0002	A	G	0.1025	-0.0065	0.0606	0.9143	A	G	0.1007	0.0666	0.1569	A	G	0.0016	-0.1524	0.4596	NA	NA	NA	NA	NA	NA	A	G	0.136879	-0.0428907	0.273387	0.875335	G	A	0.123	-0.277014	0.198877	0.183973
18	60650962	rs146120382	0.0029	0.0062	T	C	0.0647	0.0597	0.0768	0.4372	T	C	0.0664	-0.0013	0.9824	T	C	0.0011	0.0023	0.989	NA	NA	NA	NA	NA	NA	T	C	0.0567376	0.0093326	0.386316	0.980727	C	T	0.0714	-0.344849	0.247825	0.184432
18	60031184	rs17069901	NA	NA	A	G	0.8754	-0.0156	0.0541	0.7724	G	A	0.1224	0.063	0.1429	A	G	0.9565	0.0266	0.189	A	G	0.9472	0.0074	0.0145	0.6083	G	A	0.143972	0.0745294	0.242985	0.759053	A	G	0.1293	0.269957	0.194079	0.184611
18	60686551	rs7241745	0.0063	0.0551	T	C	0.1367	0.0883	0.0524	0.09231	T	C	0.1492	0.045	0.2462	T	C	0.064	0.0275	0.09953	T	C	0.0648	-0.0095	0.0133	0.4779	T	C	0.167376	-0.0046029	0.24168	0.984805	C	T	0.1673	-0.244483	0.17593	0.185044
18	60681229	rs8089548	0.0063	0.0551	A	C	0.8635	-0.0857	0.0526	0.1031	C	A	0.1417	0.0291	0.4696	A	C	0.9374	-0.0255	0.1313	A	C	0.9365	0.017	0.0135	0.2093	C	A	0.167376	-0.0046029	0.24168	0.984805	A	C	0.1673	-0.244483	0.17593	0.185044
18	60508808	rs12457150	0.0004	0.0036	A	G	0.9441	-0.0496	0.0775	0.5225	G	A	0.0554	-0.0631	0.3099	A	G	0.9176	0.044	0.002964	A	G	0.9138	-0.0121	0.0114	0.2912	G	A	0.0468085	-0.578377	0.437853	0.186521	A	G	0.0579	0.389829	0.280567	0.185118
18	60125202	rs678025	0.0008	0.0158	A	G	0.0225	-0.1688	0.1323	0.2018	A	G	0.0227	0.0485	0.7034	NA	NA	NA	NA	NA	NA	NA	NA	NA	NA	NA	A	G	0.0219858	-0.0882304	0.617994	0.886473	G	A	0.0407	0.469914	0.338259	0.185191
18	60125311	rs672790	0.0008	0.0158	T	C	0.0215	-0.1395	0.1355	0.3031	T	C	0.023	0.0374	0.7659	NA	NA	NA	NA	NA	NA	NA	NA	NA	NA	NA	T	C	0.0212766	-0.0610953	0.625458	0.922186	C	T	0.0407	0.469914	0.338259	0.185191
18	60203605	rs34290411	0.0154	0.0006	C	G	0.9419	0.0136	0.081	0.8664	NA	NA	NA	NA	NA	C	G	0.7187	-0.0149	0.102	C	G	0.7328	-0.0107	0.0073	0.1438	NA	NA	NA	NA	NA	NA	C	G	0.0108	0.827347	1.89365	0.185259
18	60193405	rs72941624	0.0197	0.0005	T	G	0.0563	-0.013	0.0831	0.8752	T	G	0.0499	-0.0576	0.4148	T	G	0.2808	0.0149	0.09997	T	G	0.2569	0.008	0.0075	0.2858	NA	NA	NA	NA	NA	NA	G	T	0.0108	0.827347	1.89365	0.185259
18	60193406	rs72941625	0.0197	0.0005	A	T	0.9437	0.013	0.0831	0.8752	NA	NA	NA	NA	NA	A	T	0.7193	-0.015	0.0995	A	T	0.744	-0.0113	0.0077	0.1398	NA	NA	NA	NA	NA	NA	A	T	0.0108	0.827347	1.89365	0.185259
18	61078171	rs74595801	NA	NA	C	G	0.012	0.0043	0.2278	0.985	NA	NA	NA	NA	NA	NA	NA	NA	NA	NA	NA	NA	NA	NA	NA	NA	C	G	0.0205674	-0.436719	0.609692	0.473809	G	C	0.019	0.65	0.468629	0.185917
18	59724922	rs495113	NA	NA	A	G	0.9811	-0.1442	0.1458	0.3226	NA	NA	NA	NA	NA	A	G	0.9961	0.0067	0.9216	NA	NA	NA	NA	NA	NA	G	A	0.0191489	2.07323	0.645288	0.00131415	A	G	0.0217	0.139247	1.02461	0.18593
18	60917574	rs145362329	NA	NA	T	C	0.9933	0.283	0.2902	0.3294	NA	NA	NA	NA	NA	NA	NA	NA	NA	NA	NA	NA	NA	NA	NA	NA	C	T	0.0035461	-1.13085	1.61993	0.485122	T	C	0.009	0.877852	0.63312	0.186076
18	61130533	rs73963776	NA	NA	A	T	0.9743	-0.0437	0.1272	0.7309	NA	NA	NA	NA	NA	NA	NA	NA	NA	NA	NA	NA	NA	NA	NA	NA	T	A	0.029078	0.207955	0.54064	0.7005	A	T	0.0262	-0.577559	0.418203	0.18791
18	60730252	rs117833025	0	0.0007	A	G	0.0906	0.0804	0.0649	0.2153	A	G	0.0976	0.0603	0.2139	A	G	0.0823	-0.0005	0.9716	NA	NA	NA	NA	NA	NA	A	G	0.0851064	-0.173753	0.311322	0.576766	G	A	0.0714	-0.336835	0.243951	0.188011
18	60726768	rs9953327	0	0.0006	A	C	0.0905	0.0754	0.065	0.2457	A	C	0.0957	0.0736	0.1301	A	C	0.0822	-0.0047	0.7509	A	C	0.0784	0.0183	0.0125	0.1422	A	C	0.0851064	-0.173753	0.311322	0.576766	C	A	0.0714	-0.336835	0.243951	0.188011
18	61128937	rs72946602	NA	NA	A	T	0.0565	-0.0135	0.0897	0.8806	NA	NA	NA	NA	NA	A	T	0.1011	-0.008	0.6127	A	T	0.111	-0.0056	0.0132	0.6688	A	T	0.0539007	-0.104933	0.399156	0.792637	T	A	0.0434	0.445182	0.322485	0.188104
18	60250094	rs9958207	0.0008	0.0097	A	G	0.3194	-0.0782	0.0386	0.04257	A	G	0.327	-0.0146	0.6277	A	G	0.3168	-0.0283	0.001229	A	G	0.322	-0.0162	0.0069	0.01868	A	G	0.347518	-0.0509728	0.185126	0.783054	G	A	0.3779	0.18479	0.133865	0.188119
18	60250229	rs9961269	0.0008	0.0097	T	C	0.3195	-0.0778	0.0386	0.04363	T	C	0.3271	-0.0147	0.6257	T	C	0.3167	-0.0282	0.0013	T	C	0.322	-0.0162	0.0069	0.01922	T	C	0.347518	-0.0509728	0.185126	0.783054	C	T	0.3779	0.18479	0.133865	0.188119
18	60266549	rs141051196	0.0001	0.0003	T	C	0.0066	1.4283	1.0809	0.1864	NA	NA	NA	NA	NA	NA	NA	NA	NA	NA	NA	NA	NA	NA	NA	NA	T	C	0.00425532	0.480191	1.30223	0.712318	C	T	0.009	0.960316	0.695724	0.188157
18	60762857	rs116928617	0.0137	0.0011	T	C	0.9821	0.2715	0.154	0.07802	NA	NA	NA	NA	NA	T	C	0.9782	0.0153	0.5955	T	C	0.9812	0.0071	0.0307	0.8161	C	T	0.0134752	-1.18073	0.845342	0.162488	T	C	0.0271	-0.545602	0.395344	0.188238
18	60061060	rs73450191	NA	NA	T	G	0.7594	0.0114	0.0437	0.7949	G	T	0.2315	-0.0297	0.3718	T	G	0.8537	-0.008	0.484	T	G	0.8558	0.0155	0.0092	0.0923	NA	NA	NA	NA	NA	NA	T	G	0.2278	0.0306459	0.363042	0.188321
18	60571507	rs116672785	0.0009	0.002	A	G	0.0202	0.1959	0.1369	0.1525	A	G	0.0268	0.0141	0.8965	NA	NA	NA	NA	NA	NA	NA	NA	NA	NA	NA	A	G	0.0170213	1.43918	0.726556	0.047611	G	A	0.0235	0.595381	0.43194	0.188801
18	60915584	rs9967405	NA	NA	A	G	0.8932	-0.0591	0.059	0.3167	G	A	0.1125	-0.0308	0.5019	A	G	0.9263	0.035	0.02854	A	G	0.92	0.0001	0.0126	0.9911	G	A	0.105674	-0.250245	0.30218	0.407596	A	G	0.1121	0.291006	0.211141	0.188846
18	60277165	rs13380931	0.0029	0.0079	T	C	0.074	0.0145	0.0698	0.8355	T	C	0.0839	-0.0201	0.7045	NA	NA	NA	NA	NA	NA	NA	NA	NA	NA	NA	T	C	0.1	-0.132326	0.299237	0.658336	C	T	0.0949	-0.296456	0.215098	0.188853
18	59797377	rs9807301	NA	NA	T	C	0.7858	0.0551	0.0438	0.2081	C	T	0.2038	-0.0331	0.3433	T	C	0.7197	-0.0118	0.1911	T	C	0.7315	-0.0133	0.0073	0.0693	C	T	0.177305	-0.0908402	0.234032	0.697903	T	C	0.16	0.23354	0.169449	0.188855
18	59805996	rs62097170	NA	NA	T	C	0.786	0.0515	0.0439	0.2407	C	T	0.2037	-0.0304	0.3837	T	C	0.7197	-0.0117	0.1943	T	C	0.7315	-0.0134	0.0073	0.0655	C	T	0.176596	-0.0681507	0.234637	0.771471	T	C	0.16	0.23354	0.169449	0.188855
18	60458414	rs17070344	0.0113	0.024	A	G	0.789	-0.0688	0.0442	0.1193	G	A	0.2197	-0.024	0.4874	A	G	0.9967	-0.0139	0.8991	NA	NA	NA	NA	NA	NA	G	A	0.260993	0.386326	0.210491	0.0664534	A	G	0.2369	0.209287	0.151869	0.188907
18	61142345	rs139950866	NA	NA	T	C	0.008	-1.1522	0.9822	0.2408	NA	NA	NA	NA	NA	NA	NA	NA	NA	NA	NA	NA	NA	NA	NA	NA	NA	NA	NA	NA	NA	NA	C	T	0.009	1.02909	0.816563	0.188908
18	61158678	rs62100034	NA	NA	T	C	0.2973	-0.0623	0.0402	0.121	T	C	0.2847	0.0099	0.7533	T	C	0.6169	0.0038	0.6564	NA	NA	NA	NA	NA	NA	NA	NA	NA	NA	NA	NA	C	T	0.2179	0.214713	0.155824	0.188961
18	60651848	rs7239146	0.0118	0.0152	T	C	0.798	-0.0401	0.0456	0.3793	C	T	0.2161	0.0187	0.5856	T	C	0.9971	-0.0317	0.7834	NA	NA	NA	NA	NA	NA	C	T	0.231915	0.120853	0.214698	0.573505	T	C	0.2523	-0.258454	0.292289	0.189168
18	60137696	rs574449304	0	0.0001	NA	NA	NA	NA	NA	NA	NA	NA	NA	NA	NA	NA	NA	NA	NA	NA	NA	NA	NA	NA	NA	NA	NA	NA	NA	NA	NA	NA	A	G	0.0063	-1.159	0.841844	0.18936
18	60642355	rs34946223	0.0071	0.0135	A	G	0.2055	0.0334	0.0453	0.4607	A	G	0.2182	0.0062	0.8566	A	G	0.0848	-0.056	0.000133	A	G	0.0903	0.0072	0.0113	0.5213	A	G	0.213475	0.0101227	0.222323	0.963684	G	A	0.2486	-0.251264	0.245791	0.189844
18	60060074	rs189968266	NA	NA	A	T	0.0064	-1.2674	1.3916	0.3624	NA	NA	NA	NA	NA	NA	NA	NA	NA	NA	NA	NA	NA	NA	NA	NA	A	T	0.00638298	-1.0953	1.61767	0.498354	T	A	0.0081	-1.00053	0.727501	0.189845
18	60278306	rs55911409	NA	NA	A	G	0.0747	0.097	0.0704	0.1681	NA	NA	NA	NA	NA	A	G	0.0012	-0.195	0.3767	NA	NA	NA	NA	NA	NA	A	G	0.0893617	0.161409	0.318758	0.612598	G	A	0.0895	-0.312107	0.227064	0.190105
18	60464594	rs532826829	0.0001	0.0002	A	C	0.9951	-0.1906	0.3097	0.5383	NA	NA	NA	NA	NA	NA	NA	NA	NA	NA	NA	NA	NA	NA	NA	NA	C	A	0.00425532	-1.14588	1.43653	0.42506	A	C	0.0054	1.32465	0.964437	0.190456
18	60350723	rs566958228	0.0001	0.0003	A	G	0.0045	0.0781	0.3672	0.8316	NA	NA	NA	NA	NA	NA	NA	NA	NA	NA	NA	NA	NA	NA	NA	NA	A	G	0.00425532	-1.14588	1.43653	0.42506	G	A	0.0054	1.32465	0.964437	0.190456
18	60327921	rs191780277	0.0001	0.0003	A	G	0.005	0.0347	0.3544	0.9219	NA	NA	NA	NA	NA	NA	NA	NA	NA	NA	NA	NA	NA	NA	NA	NA	A	G	0.00425532	-1.14588	1.43653	0.42506	G	A	0.0054	1.32465	0.964437	0.190456
18	60953157	rs4987725	NA	NA	T	C	0.0317	-0.0793	0.1234	0.5204	T	C	0.0438	0.0747	0.3425	T	C	0.0185	0.0024	0.9373	T	C	0.0182	0.0162	0.0287	0.5709	T	C	0.0297872	-0.556627	0.521711	0.286006	C	T	0.0316	-0.502542	0.365991	0.190592
18	60953279	rs4987724	NA	NA	T	C	0.031	-0.0779	0.1244	0.5312	T	C	0.0355	0.0566	0.5284	T	C	0.0183	0.0062	0.8421	T	C	0.0181	0.0187	0.0287	0.5149	T	C	0.0297872	-0.556627	0.521711	0.286006	C	T	0.0316	-0.502542	0.365991	0.190592
18	60952478	rs4987730	NA	NA	NA	NA	NA	NA	NA	NA	A	C	0.05	0.1178	0.1163	A	C	0.0184	0.0063	0.8383	A	C	0.0184	0.0176	0.0287	0.5389	A	C	0.0297872	-0.556627	0.521711	0.286006	C	A	0.0316	-0.502542	0.365991	0.190592
18	60302393	rs28612095	0.016	0.0067	T	G	0.5866	-0.0154	0.0362	0.6697	G	T	0.4287	-0.0232	0.4163	T	G	0.8308	0.0164	0.1342	T	G	0.8197	-0.0109	0.0085	0.1982	G	T	0.453901	-0.166477	0.175662	0.343275	T	G	0.4503	-0.179952	0.131094	0.190731
18	60300571	rs9946161	0.016	0.0068	T	C	0.4135	0.0154	0.0362	0.6707	T	C	0.4293	-0.0252	0.3772	T	C	0.1703	-0.0166	0.1276	T	C	0.1803	0.0121	0.0085	0.1514	T	C	0.453901	-0.166477	0.175662	0.343275	C	T	0.4503	-0.179952	0.131094	0.190731
18	60975961	rs2551399	NA	NA	T	C	0.9624	0.1352	0.0997	0.175	C	T	0.0442	0.0087	0.9042	T	C	0.8828	-0.0028	0.8267	T	C	0.8762	-0.0051	0.0098	0.601	C	T	0.00851064	0.940865	1.02804	0.360086	T	C	0.0325	0.50514	0.368109	0.190879
18	60702680	rs141461805	0.0007	0.0014	T	C	0.0158	0.023	0.159	0.8852	NA	NA	NA	NA	NA	NA	NA	NA	NA	NA	NA	NA	NA	NA	NA	NA	T	C	0.0205674	0.138647	0.663593	0.8345	C	T	0.0217	0.587957	0.428562	0.190991
18	60684010	rs75028042	0.0067	0	A	G	0.2047	-0.0233	0.0436	0.5936	A	G	0.2217	0.0269	0.4232	A	G	0.0849	0.0109	0.4579	A	G	0.0814	-0.0025	0.0119	0.8303	A	G	0.235461	-0.0385499	0.213092	0.856441	G	A	0.2369	0.207071	0.15094	0.19101
18	61001410	rs2850768	NA	NA	A	G	0.7641	0.0316	0.0421	0.453	G	A	0.2437	0.017	0.6021	A	G	0.7928	-0.0186	0.065	A	G	0.8045	0.0093	0.0083	0.2623	G	A	0.249645	-0.0620959	0.208862	0.766233	A	G	0.2043	-0.216906	0.158116	0.191028
18	60279327	rs11152355	0.002	0.0201	A	G	0.0842	-0.0571	0.0666	0.3916	A	G	0.0941	0.0201	0.6927	A	G	0.0678	0.0119	0.4679	A	G	0.0637	-0.0299	0.0136	0.02787	A	G	0.0780142	-0.294232	0.321614	0.360265	G	A	0.1067	0.344538	0.368838	0.191143
18	60119495	rs73465653	0.006	0	A	G	0.847	-0.1338	0.0548	0.01463	G	A	0.1483	-0.0485	0.2609	A	G	0.9979	0.0943	0.5642	NA	NA	NA	NA	NA	NA	G	A	0.175887	-0.0332176	0.226873	0.883594	A	G	0.1383	-0.252387	0.184039	0.191177
18	61130928	rs116435935	NA	NA	A	G	0.9636	-0.1063	0.1024	0.2993	G	A	0.0419	0.0427	0.5764	A	G	0.9991	-0.0733	0.7303	NA	NA	NA	NA	NA	NA	G	A	0.0368794	-0.515381	0.460113	0.262664	A	G	0.0416	-0.462846	0.337518	0.191196
18	60862448	rs140895065	0	0.0001	T	C	0.9857	-0.0963	0.1763	0.5851	NA	NA	NA	NA	NA	NA	NA	NA	NA	NA	NA	NA	NA	NA	NA	NA	C	T	0.00851064	2.08974	1.03991	0.0444809	T	C	0.0271	-0.558967	0.407658	0.191249
18	61086719	rs7239813	NA	NA	T	C	0.5903	0.0276	0.0387	0.4749	C	T	0.4085	-0.0176	0.5518	T	C	0.7004	-0.018	0.04382	T	C	0.6965	-0.0008	0.0071	0.9072	NA	NA	NA	NA	NA	NA	T	C	0.4069	-0.17593	0.12845	0.19177
18	60154866	rs73458900	0.0012	0.0005	A	G	0.1024	0.0134	0.0606	0.8246	A	G	0.0995	0.096	0.04093	A	G	0.0015	-0.1467	0.48	NA	NA	NA	NA	NA	NA	A	G	0.13617	-0.0422702	0.274148	0.877462	G	A	0.123	-0.271868	0.198648	0.192128
18	60976193	rs2849382	NA	NA	A	G	0.9623	0.1593	0.0985	0.1059	G	A	0.0511	-0.0089	0.9006	A	G	0.8812	-0.0027	0.8323	A	G	0.8741	-0.0036	0.0098	0.7118	G	A	0.00851064	0.940865	1.02804	0.360086	A	G	0.0307	0.513186	0.375129	0.19232
18	60693535	rs73963676	0.0054	0.0065	C	G	0.1099	0.0337	0.0588	0.5663	NA	NA	NA	NA	NA	C	G	0.0019	-0.2578	0.07165	NA	NA	NA	NA	NA	NA	C	G	0.148936	0.43889	0.241476	0.0691361	G	C	0.1166	0.271536	0.198524	0.192408
18	60051942	rs77857469	NA	NA	T	G	0.1578	0.0267	0.0514	0.6038	T	G	0.1544	0.081	0.04629	T	G	0.0531	-0.0271	0.1467	T	G	0.0683	0.0094	0.0132	0.4767	T	G	0.195745	0.200132	0.22114	0.365465	G	T	0.1799	0.226275	0.165465	0.192497
18	60299957	rs59417814	0.0166	0.0062	A	T	0.5836	-0.0218	0.0364	0.5503	NA	NA	NA	NA	NA	A	T	0.8308	0.0163	0.136	A	T	0.8196	-0.0111	0.0085	0.1914	T	A	0.455319	-0.17089	0.175715	0.330783	A	T	0.4512	-0.179218	0.131123	0.192741
18	59923746	rs2980961	NA	NA	T	C	0.1231	-0.0344	0.0554	0.5351	T	C	0.1251	-0.0278	0.5228	T	C	0.3108	-0.0075	0.3911	T	C	0.3164	-0.0128	0.007	0.06658	T	C	0.0794326	0.473599	0.335005	0.157448	C	T	0.0895	-0.307913	0.252842	0.192762
18	60903978	rs3810027	NA	NA	C	G	0.5842	-0.0225	0.0367	0.5411	NA	NA	NA	NA	NA	C	G	0.6654	0.0057	0.51	C	G	0.6492	-0.0118	0.0068	0.0837	G	C	0.417021	-0.0139131	0.187942	0.940987	C	G	0.3969	0.133101	0.226363	0.19285
18	60883552	rs8095050	0.013	0.0003	A	G	0.2069	-0.0682	0.0482	0.1568	A	G	0.2621	-0.0375	0.2764	A	G	0.5646	0.0125	0.1347	A	G	0.5619	-0.0209	0.0082	0.01039	A	G	0.108511	-0.0985787	0.271031	0.716069	G	A	0.1736	0.2441	0.178742	0.193132
18	60183439	rs17729590	0.0004	0	T	C	0.0677	0.1085	0.0722	0.1328	T	C	0.0679	0.0657	0.2573	T	C	0.1074	0.0169	0.1972	T	C	0.1174	0.0201	0.0102	0.04904	T	C	0.0539007	0.611081	0.379869	0.10769	C	T	0.0407	-0.445883	0.326949	0.193778
18	60202229	rs76084207	0.0027	0.0009	A	T	0.9126	-0.0485	0.0643	0.4513	NA	NA	NA	NA	NA	A	T	0.9987	0.1494	0.432	NA	NA	NA	NA	NA	NA	T	A	0.11844	0.00678674	0.266947	0.979717	A	T	0.1085	0.2789	0.204511	0.193788
18	60896585	rs116431907	0.0004	0	T	C	0.9918	-0.3406	0.2658	0.2	NA	NA	NA	NA	NA	NA	NA	NA	NA	NA	NA	NA	NA	NA	NA	NA	C	T	0.0113475	0.783114	0.823217	0.341459	T	C	0.0081	0.978637	0.717706	0.193849
18	60884922	rs150072884	0.0004	0	A	G	0.0083	0.3085	0.2682	0.2499	NA	NA	NA	NA	NA	NA	NA	NA	NA	NA	NA	NA	NA	NA	NA	NA	A	G	0.0113475	0.783114	0.823217	0.341459	G	A	0.0081	0.978637	0.717706	0.193849
18	60914334	rs151258723	NA	NA	A	G	0.0078	0.178	0.2925	0.5428	NA	NA	NA	NA	NA	NA	NA	NA	NA	NA	NA	NA	NA	NA	NA	NA	A	G	0.0113475	0.783114	0.823217	0.341459	G	A	0.0081	0.978637	0.717706	0.193849
18	60111215	rs150038230	0	0.0001	A	G	0.9857	-0.1339	0.1791	0.4549	NA	NA	NA	NA	NA	NA	NA	NA	NA	NA	NA	NA	NA	NA	NA	NA	G	A	0.0191489	-0.204742	0.617743	0.740316	A	G	0.0208	-0.619448	0.45457	0.194141
18	60303193	rs73467831	0.0122	0.0033	T	C	0.763	-0.0753	0.042	0.0729	C	T	0.2528	-0.0026	0.9362	NA	NA	NA	NA	NA	NA	NA	NA	NA	NA	NA	C	T	0.285816	0.13327	0.195678	0.495829	T	C	0.2604	-0.20443	0.150096	0.194389
18	60924449	rs75377071	NA	NA	T	C	0.0432	-0.0238	0.1053	0.8209	T	C	0.1437	0.1151	0.03329	T	C	0.0048	-0.0353	0.6004	NA	NA	NA	NA	NA	NA	T	C	0.041844	0.527092	0.440142	0.231093	C	T	0.0515	0.394609	0.289962	0.194765
18	60254784	rs182860919	0.0003	0.0007	C	G	0.9916	-0.2119	0.2469	0.3909	NA	NA	NA	NA	NA	NA	NA	NA	NA	NA	NA	NA	NA	NA	NA	NA	G	C	0.0106383	-0.423339	0.892084	0.635107	C	G	0.0054	-1.00767	1.54643	0.194922
18	60255395	rs571560653	0.0003	0.0007	A	C	0.0083	0.2108	0.2475	0.3943	NA	NA	NA	NA	NA	NA	NA	NA	NA	NA	NA	NA	NA	NA	NA	NA	A	C	0.0106383	-0.423339	0.892084	0.635107	C	A	0.0054	-1.00767	1.54643	0.194922
18	60907140	rs115461352	NA	NA	A	G	0.0099	0.1411	0.2487	0.5704	NA	NA	NA	NA	NA	NA	NA	NA	NA	NA	NA	NA	NA	NA	NA	NA	A	G	0.00567376	-0.964392	1.36504	0.479882	G	A	0.0145	-0.736715	0.541685	0.19506
18	60411613	rs34691917	0.003	0.0009	T	G	0.9731	-0.0669	0.1193	0.5752	G	T	0.0282	-0.0298	0.784	T	G	0.9311	0.0445	0.005693	T	G	0.9337	0.0015	0.0132	0.9069	G	T	0.00851064	-0.123867	1.01616	0.902981	T	G	0.0208	0.675209	0.496498	0.195094
18	60333696	rs114749729	0.0002	0.0005	A	T	0.006	-0.4048	0.3073	0.1877	NA	NA	NA	NA	NA	NA	NA	NA	NA	NA	NA	NA	NA	NA	NA	NA	A	T	0.00496454	0.493222	1.28557	0.70123	T	A	0.0099	0.964486	0.730752	0.195402
18	60653822	rs34670594	0.0081	0.0155	T	C	0.7814	-0.0457	0.0444	0.3033	C	T	0.2327	0.0171	0.6082	T	C	0.9147	0.0558	0.000136	T	C	0.9087	-0.0096	0.0113	0.3915	C	T	0.231915	0.120853	0.214698	0.573505	T	C	0.2541	-0.251396	0.31429	0.195455
18	59701470	rs678626	NA	NA	T	G	0.0158	0.0781	0.1561	0.6169	NA	NA	NA	NA	NA	NA	NA	NA	NA	NA	NA	NA	NA	NA	NA	NA	T	G	0.0148936	1.70966	0.705584	0.0153908	G	T	0.0127	-0.332143	1.62933	0.195965
18	59803923	rs112546515	NA	NA	A	T	0.058	0.0486	0.076	0.5225	NA	NA	NA	NA	NA	A	T	0.0061	-0.0324	0.5702	NA	NA	NA	NA	NA	NA	A	T	0.0666667	-0.0289299	0.353754	0.934822	T	A	0.0714	0.404553	0.358593	0.196168
18	59799345	rs75026755	NA	NA	T	C	0.0572	0.0431	0.0765	0.5731	T	C	0.0567	0.1186	0.04692	T	C	0.0061	-0.0311	0.5851	NA	NA	NA	NA	NA	NA	T	C	0.0659574	0.0242462	0.357699	0.945958	C	T	0.0714	0.404553	0.358593	0.196168
18	60420137	rs9945775	0.0006	0.0012	A	G	0.9828	-0.1194	0.1604	0.4569	NA	NA	NA	NA	NA	NA	NA	NA	NA	NA	NA	NA	NA	NA	NA	NA	G	A	0.035461	0.241488	0.447453	0.589408	A	G	0.0298	-0.518244	0.381978	0.196201
18	60476038	rs150970921	0.0006	0.0012	T	C	0.0172	0.1188	0.1603	0.4587	NA	NA	NA	NA	NA	NA	NA	NA	NA	NA	NA	NA	NA	NA	NA	NA	T	C	0.035461	0.241488	0.447453	0.589408	C	T	0.0298	-0.518244	0.381978	0.196201
18	61013321	rs77631035	NA	NA	A	G	0.0814	-0.0625	0.067	0.3506	A	G	0.087	0.0212	0.6693	A	G	0.0013	-0.1434	0.5272	NA	NA	NA	NA	NA	NA	A	G	0.0929078	-0.35806	0.306569	0.242823	G	A	0.0597	-0.371261	0.273654	0.196221
18	60294185	rs145661395	0.0006	0.0012	T	C	0.9883	0.0779	0.1869	0.6767	NA	NA	NA	NA	NA	NA	NA	NA	NA	NA	NA	NA	NA	NA	NA	NA	C	T	0.0177305	-0.258165	0.684111	0.705896	T	C	0.0127	0.779134	0.57445	0.196348
18	60662707	rs188274421	0.0005	0.0012	A	C	0.0111	-0.0707	0.1918	0.7126	NA	NA	NA	NA	NA	NA	NA	NA	NA	NA	NA	NA	NA	NA	NA	NA	A	C	0.0191489	-0.247192	0.685117	0.718247	C	A	0.0127	0.779134	0.57445	0.196348
18	60397692	rs150607454	0.0006	0.0012	A	G	0.9887	0.1221	0.1915	0.5239	NA	NA	NA	NA	NA	NA	NA	NA	NA	NA	NA	NA	NA	NA	NA	NA	G	A	0.0205674	0.0766388	0.651473	0.906353	A	G	0.0127	0.779134	0.57445	0.196348
18	60386164	rs140745182	0.0006	0.0013	T	C	0.0113	-0.1177	0.1922	0.5404	NA	NA	NA	NA	NA	NA	NA	NA	NA	NA	NA	NA	NA	NA	NA	NA	T	C	0.0205674	0.0766388	0.651473	0.906353	C	T	0.0127	0.779134	0.57445	0.196348
18	60360049	rs149052091	0.0006	0.0012	T	C	0.9887	0.1124	0.1932	0.561	NA	NA	NA	NA	NA	NA	NA	NA	NA	NA	NA	NA	NA	NA	NA	NA	C	T	0.0205674	0.0766388	0.651473	0.906353	T	C	0.0127	0.779134	0.57445	0.196348
18	60430552	rs150173719	0.0006	0.0012	T	C	0.0109	-0.0887	0.1982	0.6546	NA	NA	NA	NA	NA	NA	NA	NA	NA	NA	NA	NA	NA	NA	NA	NA	T	C	0.0205674	0.0766388	0.651473	0.906353	C	T	0.0127	0.779134	0.57445	0.196348
18	60343738	rs189174367	0.0006	0.0012	NA	NA	NA	NA	NA	NA	NA	NA	NA	NA	NA	NA	NA	NA	NA	NA	NA	NA	NA	NA	NA	NA	C	T	0.0205674	0.0766388	0.651473	0.906353	T	C	0.0127	0.779134	0.57445	0.196348
18	60440669	rs146954482	0.0006	0.0012	A	G	0.9887	0.1061	0.1917	0.5798	NA	NA	NA	NA	NA	NA	NA	NA	NA	NA	NA	NA	NA	NA	NA	NA	G	A	0.0212766	0.0523691	0.645407	0.93533	A	G	0.0127	0.779134	0.57445	0.196348
18	60492447	rs187391682	0.0005	0.0012	T	C	0.0111	-0.0709	0.1953	0.7165	NA	NA	NA	NA	NA	NA	NA	NA	NA	NA	NA	NA	NA	NA	NA	NA	T	C	0.0212766	0.0523691	0.645407	0.93533	C	T	0.0127	0.779134	0.57445	0.196348
18	60535260	rs142023848	0.0005	0.0012	A	G	0.0114	-0.0528	0.1893	0.7802	NA	NA	NA	NA	NA	NA	NA	NA	NA	NA	NA	NA	NA	NA	NA	NA	A	G	0.0212766	0.0523691	0.645407	0.93533	G	A	0.0127	0.779134	0.57445	0.196348
18	61144053	rs3744941	NA	NA	T	C	0.1622	-0.0399	0.0496	0.421	C	T	0.8477	-0.0302	0.4466	T	C	0.3388	0.0061	0.4861	T	C	0.3489	-0.0002	0.007	0.9828	C	T	0.878014	0.0845505	0.282621	0.764814	C	T	0.123	0.267474	0.197378	0.196756
18	61144034	rs3744940	NA	NA	T	C	0.1614	-0.0373	0.0497	0.4523	C	T	0.8482	-0.0259	0.5145	T	C	0.3388	0.0063	0.4712	T	C	0.3491	-0.0005	0.007	0.9477	C	T	0.878014	0.0845505	0.282621	0.764814	C	T	0.123	0.267474	0.197378	0.196756
18	59881654	rs12150701	NA	NA	T	C	0.1888	-0.0662	0.0456	0.1471	T	C	0.1822	0.0072	0.8425	T	C	0.3178	0.0079	0.3662	T	C	0.3192	0.0163	0.0069	0.01892	T	C	0.138298	-0.29141	0.2568	0.25647	C	T	0.1637	0.23054	0.170155	0.196843
18	60718603	rs150377214	0	0.0006	A	G	0.9108	-0.071	0.0659	0.2815	G	A	0.0986	0.079	0.1024	A	G	0.9179	0.0021	0.8858	A	G	0.9223	-0.0218	0.0126	0.08425	G	A	0.0851064	-0.173753	0.311322	0.576766	A	G	0.0723	-0.32992	0.243523	0.196878
18	61152361	rs554335705	NA	NA	A	G	0.9965	-0.3525	0.4425	0.4257	NA	NA	NA	NA	NA	NA	NA	NA	NA	NA	NA	NA	NA	NA	NA	NA	G	A	0.00283688	-1.1133	2.02936	0.583282	A	G	0.0054	-1.16631	0.861436	0.197178
18	60186977	rs114627465	0	0.0014	A	G	0.9473	-0.1432	0.0848	0.09138	G	A	0.0588	0.0467	0.446	A	G	0.9902	0.0642	0.1434	NA	NA	NA	NA	NA	NA	G	A	0.0723404	-0.00328838	0.350844	0.992522	A	G	0.0416	-0.433551	0.320378	0.19741
18	60126176	rs115026676	0.0019	0	T	C	0.0361	-0.0585	0.1033	0.5713	T	C	0.0406	0.0268	0.7382	NA	NA	NA	NA	NA	NA	NA	NA	NA	NA	NA	T	C	0.051773	-0.499597	0.404751	0.217079	C	T	0.0398	-0.465895	0.359824	0.197645
18	60110168	rs59469065	0.0028	0.0005	A	G	0.1058	0.0132	0.0625	0.833	A	G	0.1037	-0.0018	0.9706	A	G	0.0015	0.0518	0.7564	NA	NA	NA	NA	NA	NA	A	G	0.13617	0.165951	0.265519	0.531966	G	A	0.1076	0.14563	0.372425	0.198548
18	61166048	rs12457485	NA	NA	A	G	0.2416	-0.0139	0.0431	0.7474	A	G	0.237	-0.0147	0.6685	A	G	0.4868	0.0075	0.3594	A	G	0.4984	-0.0041	0.0079	0.6008	A	G	0.160993	-0.0128262	0.257397	0.960257	G	A	0.1709	0.226533	0.167827	0.19861
18	60200978	rs12958166	0	0.0206	T	G	0.1248	-0.0089	0.0561	0.8743	T	G	0.1152	-0.0178	0.6959	T	G	0.2823	0.0155	0.08741	T	G	0.2674	0.0082	0.0073	0.2588	T	G	0.0914894	0.191873	0.288727	0.50634	G	T	0.1112	0.29301	0.217093	0.198644
18	61115976	rs7241640	NA	NA	T	C	0.1915	0.009	0.046	0.8443	T	C	0.1986	0.0025	0.9429	T	C	0.1943	-0.0037	0.7172	T	C	0.1914	0.0128	0.0082	0.1166	T	C	0.18156	0.0369229	0.229236	0.872039	C	T	0.2676	0.197197	0.160675	0.198779
18	60269095	rs60362930	0.0006	0.0013	A	G	0.9821	0.0234	0.1526	0.8783	NA	NA	NA	NA	NA	NA	NA	NA	NA	NA	NA	NA	NA	NA	NA	NA	G	A	0.0283688	-0.309159	0.557823	0.579426	A	G	0.0262	-0.552801	0.40975	0.198847
18	59688790	rs144841846	NA	NA	NA	NA	NA	NA	NA	NA	NA	NA	NA	NA	NA	NA	NA	NA	NA	NA	NA	NA	NA	NA	NA	NA	NA	NA	NA	NA	NA	NA	C	T	0.0099	0.973802	0.812112	0.198917
18	61070478	rs7234319	NA	NA	T	C	0.0997	0.038	0.0623	0.5415	T	C	0.1057	0.0997	0.03337	T	C	0.0017	0.1307	0.3777	NA	NA	NA	NA	NA	NA	T	C	0.110638	0.107138	0.302986	0.723633	C	T	0.1076	0.209981	0.597699	0.200003
18	61070032	rs77584848	NA	NA	A	G	0.9008	-0.0371	0.0624	0.5522	G	A	0.1058	0.0995	0.03387	A	G	0.9982	-0.1207	0.4046	NA	NA	NA	NA	NA	NA	G	A	0.110638	0.107138	0.302986	0.723633	A	G	0.1076	0.209981	0.597699	0.200003
18	61057495	rs111447468	NA	NA	T	C	0.0998	0.0361	0.0624	0.563	T	C	0.106	0.104	0.02617	T	C	0.0019	0.1301	0.3612	NA	NA	NA	NA	NA	NA	T	C	0.110638	0.107138	0.302986	0.723633	C	T	0.1076	0.209981	0.597699	0.200003
18	61061896	rs113903999	NA	NA	T	C	0.8994	-0.0367	0.062	0.5541	C	T	0.1071	0.1106	0.01761	T	C	0.9983	-0.1311	0.3748	NA	NA	NA	NA	NA	NA	C	T	0.111348	0.0983216	0.302343	0.745031	T	C	0.1076	0.209981	0.597699	0.200003
18	60829940	rs75680833	0	0.0005	T	C	0.0231	-0.2613	0.1353	0.05346	T	C	0.0419	0.0654	0.4555	NA	NA	NA	NA	NA	NA	NA	NA	NA	NA	NA	T	C	0.0248227	-0.639124	0.563488	0.256699	C	T	0.0217	-0.585664	0.435467	0.200318
18	60833640	rs75953129	0	0.0005	A	G	0.0234	-0.2424	0.135	0.07244	A	G	0.0484	0.0449	0.5957	NA	NA	NA	NA	NA	NA	NA	NA	NA	NA	NA	A	G	0.0248227	-0.639124	0.563488	0.256699	G	A	0.0217	-0.585664	0.435467	0.200318
18	60835436	rs78294268	0	0.0005	A	C	0.0233	-0.2405	0.1352	0.0752	A	C	0.0428	0.0483	0.5832	NA	NA	NA	NA	NA	NA	NA	NA	NA	NA	NA	A	C	0.0248227	-0.639124	0.563488	0.256699	C	A	0.0217	-0.585664	0.435467	0.200318
18	60839810	rs143238094	0	0.0005	T	C	0.0232	-0.2378	0.1354	0.07911	T	C	0.0454	0.0687	0.4231	NA	NA	NA	NA	NA	NA	NA	NA	NA	NA	NA	T	C	0.0248227	-0.639124	0.563488	0.256699	C	T	0.0217	-0.585664	0.435467	0.200318
18	60538813	rs139182005	0	0.0017	A	G	0.0207	0.0385	0.132	0.7703	A	G	0.0226	0.1096	0.2789	NA	NA	NA	NA	NA	NA	NA	NA	NA	NA	NA	A	G	0.0304965	-0.96505	0.524068	0.0655543	G	A	0.0208	0.776163	0.666136	0.200367
18	60489808	rs147801619	0	0.0017	T	C	0.021	0.0743	0.1323	0.574	T	C	0.0222	0.0992	0.3286	NA	NA	NA	NA	NA	NA	NA	NA	NA	NA	NA	T	C	0.0297872	-0.950214	0.533977	0.0751575	C	T	0.0208	0.776163	0.666136	0.200367
18	60441766	rs115548058	0.0007	0.0015	A	T	0.9799	-0.0643	0.1344	0.6323	NA	NA	NA	NA	NA	NA	NA	NA	NA	NA	NA	NA	NA	NA	NA	NA	T	A	0.0297872	-0.950214	0.533977	0.0751575	A	T	0.0208	0.776163	0.666136	0.200367
18	60440447	rs115388981	0.0008	0.0016	C	G	0.9798	-0.0562	0.1341	0.6751	NA	NA	NA	NA	NA	NA	NA	NA	NA	NA	NA	NA	NA	NA	NA	NA	G	C	0.0297872	-0.950214	0.533977	0.0751575	C	G	0.0208	0.776163	0.666136	0.200367
18	60431044	rs79854599	0.0007	0.0015	A	G	0.0202	0.0531	0.134	0.6922	A	G	0.0221	0.0339	0.7433	NA	NA	NA	NA	NA	NA	NA	NA	NA	NA	NA	A	G	0.0297872	-0.950214	0.533977	0.0751575	G	A	0.0208	0.776163	0.666136	0.200367
18	60485687	rs140801278	0	0.0017	A	G	0.0206	0.0466	0.1328	0.7256	A	G	0.0221	0.1042	0.3063	NA	NA	NA	NA	NA	NA	NA	NA	NA	NA	NA	A	G	0.0297872	-0.950214	0.533977	0.0751575	G	A	0.0208	0.776163	0.666136	0.200367
18	60497078	rs115361162	0	0.0017	A	T	0.0206	0.0458	0.1325	0.7297	NA	NA	NA	NA	NA	NA	NA	NA	NA	NA	NA	NA	NA	NA	NA	NA	A	T	0.0297872	-0.950214	0.533977	0.0751575	T	A	0.0208	0.776163	0.666136	0.200367
18	60511549	rs139459572	0.0007	0.0015	A	G	0.0206	0.0448	0.1325	0.7353	A	G	0.0221	0.0919	0.3729	NA	NA	NA	NA	NA	NA	NA	NA	NA	NA	NA	A	G	0.0297872	-0.950214	0.533977	0.0751575	G	A	0.0208	0.776163	0.666136	0.200367
18	60505824	rs116348889	0.0007	0.0015	T	C	0.0206	0.0443	0.1326	0.7381	T	C	0.0219	0.0904	0.3827	NA	NA	NA	NA	NA	NA	NA	NA	NA	NA	NA	T	C	0.0297872	-0.950214	0.533977	0.0751575	C	T	0.0208	0.776163	0.666136	0.200367
18	60539100	rs113873882	0	0.0017	A	C	0.9792	-0.0408	0.1316	0.7563	C	A	0.0226	0.1099	0.2775	NA	NA	NA	NA	NA	NA	NA	NA	NA	NA	NA	C	A	0.0297872	-0.950214	0.533977	0.0751575	A	C	0.0208	0.776163	0.666136	0.200367
18	60519645	rs147655730	0	0.0016	T	C	0.0207	0.0373	0.1322	0.778	T	C	0.0243	0.1114	0.2568	NA	NA	NA	NA	NA	NA	NA	NA	NA	NA	NA	T	C	0.0297872	-0.950214	0.533977	0.0751575	C	T	0.0208	0.776163	0.666136	0.200367
18	60968194	rs1977971	NA	NA	T	C	0.8403	0.0153	0.0508	0.7635	C	T	0.1465	0.0317	0.4407	T	C	0.4606	0.0136	0.1013	T	C	0.4445	0.0098	0.0066	0.1377	C	T	0.041844	-0.309658	0.458497	0.499436	T	C	0.0995	0.286121	0.212982	0.200846
18	60189914	rs2943797	0.0011	0.021	A	G	0.0264	-0.068	0.1164	0.5592	A	G	0.0249	0.1323	0.2132	NA	NA	NA	NA	NA	NA	NA	NA	NA	NA	NA	A	G	0.0255319	-0.309901	0.564117	0.582761	G	A	0.0353	0.483288	0.359815	0.200933
18	60175455	rs35816809	0.001	0.0227	T	G	0.0262	-0.0587	0.1176	0.6177	T	G	0.0237	0.1351	0.2176	NA	NA	NA	NA	NA	NA	NA	NA	NA	NA	NA	T	G	0.0255319	-0.309901	0.564117	0.582761	G	T	0.0353	0.483288	0.359815	0.200933
18	61046090	rs9954127	NA	NA	A	G	0.1185	0.008	0.0587	0.8919	A	G	0.1125	-0.0277	0.5703	A	G	0.0019	-0.0406	0.8456	NA	NA	NA	NA	NA	NA	A	G	0.151773	0.156019	0.250486	0.533373	G	A	0.1456	-0.248376	0.18505	0.201265
18	60387604	rs34326632	0.0033	0.0009	A	G	0.0251	-0.0194	0.1234	0.8752	A	G	0.0231	-0.0026	0.9828	A	G	0.0544	-0.055	0.002111	A	G	0.0535	0.0116	0.0144	0.4212	A	G	0.00851064	-0.123867	1.01616	0.902981	G	A	0.0208	0.668725	0.498351	0.201383
18	60386682	rs78022548	0.0033	0.0009	T	C	0.9749	0.0188	0.1234	0.8791	C	T	0.0232	-0.0069	0.9535	T	C	0.9456	0.0547	0.002198	T	C	0.9465	-0.0001	0.0145	0.9959	C	T	0.00851064	-0.123867	1.01616	0.902981	T	C	0.0208	0.668725	0.498351	0.201383
18	60037368	rs78325991	NA	NA	T	C	0.8605	-0.0139	0.0526	0.7911	C	T	0.136	0.0808	0.0533	T	C	0.9636	0.0144	0.5137	T	C	0.9529	0.0005	0.0157	0.9769	C	T	0.153191	0.0780843	0.235842	0.740578	T	C	0.1646	0.23415	0.174539	0.201505
18	60149532	rs186480225	0.0008	0.0016	T	C	0.0214	0.0892	0.1373	0.5162	T	C	0.0261	0.0055	0.9596	NA	NA	NA	NA	NA	NA	NA	NA	NA	NA	NA	T	C	0.0198582	-0.103266	0.628654	0.869523	C	T	0.0235	0.573445	0.427813	0.201902
18	60950891	rs147885848	NA	NA	C	G	0.0208	0.2108	0.1593	0.1856	NA	NA	NA	NA	NA	NA	NA	NA	NA	NA	NA	NA	NA	NA	NA	NA	C	G	0.0141844	-0.350457	0.705448	0.61934	G	C	0.0226	0.596323	0.44508	0.202114
18	60895402	rs71353381	0.0002	0.0001	T	C	0.8595	0.0106	0.0538	0.8433	C	T	0.1844	0.0394	0.2966	T	C	0.8121	-0.0156	0.138	T	C	0.8098	-0.0189	0.0084	0.02399	C	T	0.107092	-0.516671	0.281835	0.0667668	T	C	0.1365	-0.328469	0.47602	0.202177
18	60895919	rs12970504	0.0002	0.0001	T	C	0.8601	0.0104	0.0539	0.847	C	T	0.1833	0.0386	0.3085	T	C	0.8122	-0.0156	0.138	T	C	0.8099	-0.0182	0.0084	0.02951	C	T	0.107092	-0.516671	0.281835	0.0667668	T	C	0.1365	-0.328469	0.47602	0.202177
18	60894307	rs12964435	0.0002	0.0001	T	C	0.8582	-0.0125	0.0548	0.8196	C	T	0.1851	0.0367	0.3321	T	C	0.8122	-0.0181	0.0923	NA	NA	NA	NA	NA	NA	NA	NA	NA	NA	NA	NA	T	C	0.1365	-0.328469	0.47602	0.202177
18	60848639	rs4940576	0.0012	0.0004	T	C	0.3867	-0.0555	0.038	0.1441	C	T	0.6114	0.0275	0.3517	T	C	0.2598	0.007	0.4691	T	C	0.2678	-0.0024	0.0078	0.7613	C	T	0.574468	-0.278877	0.177506	0.116164	C	T	0.3924	-0.175499	0.13119	0.202847
18	60924613	rs1944419	NA	NA	A	T	0.7225	0.0865	0.0428	0.04325	NA	NA	NA	NA	NA	A	T	0.5366	0.0079	0.3475	A	T	0.5473	0.0023	0.0067	0.731	T	A	0.222695	0.105654	0.216006	0.624751	A	T	0.264	0.177692	0.179934	0.203026
18	60697101	rs74379161	0.0067	0.0029	T	C	0.8651	-0.0444	0.0532	0.4048	C	T	0.1517	-0.0009	0.9828	T	C	0.9977	0.0582	0.6517	NA	NA	NA	NA	NA	NA	C	T	0.177305	0.299675	0.229321	0.191282	T	C	0.1347	0.248782	0.186142	0.203284
18	60719357	rs115017909	0.0011	0.0671	A	G	0.9786	0.0214	0.137	0.8756	NA	NA	NA	NA	NA	NA	NA	NA	NA	NA	NA	NA	NA	NA	NA	NA	G	A	0.0319149	0.678066	0.527805	0.198901	A	G	0.0407	-0.4246	0.317888	0.203578
18	60724870	rs73465401	0.0002	0.0093	T	C	0.0077	-0.1613	0.2425	0.5059	NA	NA	NA	NA	NA	NA	NA	NA	NA	NA	NA	NA	NA	NA	NA	NA	T	C	0.0113475	-0.761942	0.760443	0.316357	C	T	0.009	-0.952566	0.713759	0.203975
18	60727984	rs73467704	0.0002	0.0093	A	G	0.9923	0.16	0.2419	0.5084	NA	NA	NA	NA	NA	NA	NA	NA	NA	NA	NA	NA	NA	NA	NA	NA	G	A	0.0113475	-0.761942	0.760443	0.316357	A	G	0.009	-0.952566	0.713759	0.203975
18	60954696	rs76471562	NA	NA	A	G	0.012	-0.1073	0.2376	0.6514	NA	NA	NA	NA	NA	A	G	0.0178	0.0034	0.9131	A	G	0.0181	0.0142	0.0293	0.6278	A	G	0.0035461	-1.11562	1.76223	0.526685	G	A	0.0063	-1.03408	0.775132	0.204157
18	60167137	rs11152347	0.0001	0	A	G	0.0904	0.1022	0.0635	0.1078	A	G	0.0923	0.0416	0.4014	A	G	0.108	0.0198	0.1307	A	G	0.1173	0.0202	0.0102	0.04667	A	G	0.0673759	0.501942	0.338731	0.138385	G	A	0.0741	-0.29021	0.299599	0.204288
18	60166793	rs1396731227	NA	NA	T	C	0.0892	0.0841	0.0644	0.1915	NA	NA	NA	NA	NA	NA	NA	NA	NA	NA	T	C	0.1065	0.0137	0.0121	0.256	T	C	0.0666667	0.400017	0.340013	0.239405	C	T	0.0741	-0.29021	0.299599	0.204288
18	60163608	rs11661936	0.0013	0	A	G	0.9042	-0.0714	0.0624	0.253	G	A	0.0971	0.0312	0.5225	A	G	0.8706	-0.0196	0.1062	A	G	0.8578	-0.0117	0.0095	0.2161	G	A	0.0666667	0.400017	0.340013	0.239405	A	G	0.0741	-0.29021	0.299599	0.204288
18	61163925	rs1396782	NA	NA	T	C	0.5852	0.015	0.0366	0.6824	C	T	0.4093	0.0268	0.3631	T	C	0.385	-0.007	0.4099	T	C	0.3805	0.0022	0.0069	0.7534	C	T	0.37305	0.0408738	0.193193	0.832443	T	C	0.3481	0.177336	0.133003	0.204423
18	60123488	rs8091252	0.0007	0	T	C	0.1262	-0.0267	0.0547	0.6255	T	C	0.1214	-0.0254	0.5833	T	C	0.0934	-0.0018	0.8998	T	C	0.0942	-0.0014	0.0113	0.9026	T	C	0.141844	-0.272353	0.248896	0.273848	C	T	0.1248	0.266577	0.200113	0.204849
18	60063584	rs1942858	NA	NA	A	G	0.7682	0.0308	0.0437	0.4816	G	A	0.2244	-0.0146	0.6627	A	G	0.8536	-0.0077	0.5037	A	G	0.8557	0.0183	0.0091	0.04554	NA	NA	NA	NA	NA	NA	A	G	0.2206	0.0875967	0.323639	0.204972
18	60121794	rs17070018	0.0019	0.0016	A	G	0.0731	-0.078	0.0741	0.2922	A	G	0.0739	0.0143	0.804	A	G	0.0299	-0.0502	0.03791	A	G	0.0277	0.0304	0.0208	0.1433	A	G	0.0602837	0.811488	0.360329	0.0243176	G	A	0.0922	-0.300459	0.225611	0.204981
18	59732840	rs35516065	NA	NA	NA	NA	NA	NA	NA	NA	NA	NA	NA	NA	NA	T	C	0.951	0.0085	0.6626	T	C	0.9549	0.0092	0.0163	0.5717	C	T	0.00283688	-1.12019	1.89962	0.555397	T	C	0.009	-0.137827	1.6091	0.205025
18	59748397	rs115618360	NA	NA	T	C	0.9934	0.2649	0.2675	0.322	NA	NA	NA	NA	NA	NA	NA	NA	NA	NA	NA	NA	NA	NA	NA	NA	C	T	0.00992908	0.949107	0.857494	0.268364	T	C	0.0054	0.122495	2.03017	0.20509
18	59998047	rs114241147	NA	NA	T	C	0.0075	0.057	0.2419	0.8137	NA	NA	NA	NA	NA	NA	NA	NA	NA	NA	NA	NA	NA	NA	NA	NA	T	C	0.0106383	0.888057	0.84496	0.293257	C	T	0.0054	0.122495	2.03017	0.20509
18	59999499	rs115724278	NA	NA	A	G	0.9925	-0.057	0.2419	0.8137	NA	NA	NA	NA	NA	NA	NA	NA	NA	NA	NA	NA	NA	NA	NA	NA	G	A	0.0106383	0.888057	0.84496	0.293257	A	G	0.0054	0.122495	2.03017	0.20509
18	60820439	rs28603232	0.0009	0	A	G	0.9448	-0.0654	0.0862	0.4476	G	A	0.0844	0.1343	0.02479	A	G	0.9991	-0.3909	0.0916	NA	NA	NA	NA	NA	NA	G	A	0.0304965	0.224759	0.502972	0.654975	A	G	0.0651	0.430795	0.384703	0.205212
18	59963251	rs2939418	NA	NA	A	G	0.1294	-0.0523	0.0538	0.3317	A	G	0.1318	-0.0364	0.3934	A	G	0.3105	-0.0072	0.4132	A	G	0.3151	-0.0137	0.007	0.04883	A	G	0.0893617	0.548887	0.314165	0.0806155	G	A	0.0967	-0.3001	0.225461	0.205234
18	59956696	rs2980982	NA	NA	A	G	0.8692	0.0517	0.0537	0.3361	G	A	0.1335	-0.0308	0.467	A	G	0.6837	0.0062	0.4792	A	G	0.6781	0.0088	0.007	0.2086	G	A	0.0893617	0.548887	0.314165	0.0806155	A	G	0.0967	-0.3001	0.225461	0.205234
18	59975440	rs12456275	NA	NA	A	G	0.8686	0.0513	0.0536	0.3389	G	A	0.1332	-0.0312	0.4622	A	G	0.6824	0.0045	0.6068	A	G	0.6774	0.0098	0.0069	0.1583	G	A	0.0893617	0.548887	0.314165	0.0806155	A	G	0.0967	-0.3001	0.225461	0.205234
18	59944985	rs2980979	NA	NA	A	G	0.8696	0.0508	0.0539	0.3461	G	A	0.1327	-0.0241	0.5706	NA	NA	NA	NA	NA	A	G	0.677	0.0088	0.0069	0.2071	G	A	0.0893617	0.548887	0.314165	0.0806155	A	G	0.0967	-0.3001	0.225461	0.205234
18	59958678	rs2980983	NA	NA	A	G	0.1305	-0.0505	0.0537	0.3472	A	G	0.1326	-0.0287	0.4983	A	G	0.3163	-0.0065	0.4554	A	G	0.3219	-0.012	0.0069	0.08221	A	G	0.0893617	0.548887	0.314165	0.0806155	G	A	0.0967	-0.3001	0.225461	0.205234
18	59978625	rs2980994	NA	NA	A	T	0.8686	0.0503	0.0537	0.3486	NA	NA	NA	NA	NA	A	T	0.6816	0.0056	0.5164	A	T	0.6762	0.0093	0.0069	0.1797	T	A	0.0893617	0.548887	0.314165	0.0806155	A	T	0.0967	-0.3001	0.225461	0.205234
18	59959991	rs2939421	NA	NA	T	C	0.8692	0.0496	0.0536	0.355	C	T	0.1328	-0.0311	0.4637	T	C	0.6834	0.006	0.4898	T	C	0.6777	0.0091	0.0069	0.1878	C	T	0.0893617	0.548887	0.314165	0.0806155	T	C	0.0967	-0.3001	0.225461	0.205234
18	59982902	rs2981007	NA	NA	T	C	0.1284	-0.0434	0.054	0.4218	T	C	0.1279	-0.0337	0.4341	T	C	0.3155	-0.005	0.5695	T	C	0.3208	-0.0118	0.0069	0.09056	T	C	0.0893617	0.548887	0.314165	0.0806155	C	T	0.0967	-0.3001	0.225461	0.205234
18	59986240	rs4375763	NA	NA	T	C	0.1287	-0.0395	0.054	0.4637	T	C	0.1276	-0.04	0.3557	T	C	0.316	-0.0042	0.6302	T	C	0.3218	-0.0118	0.007	0.09066	T	C	0.0893617	0.548887	0.314165	0.0806155	C	T	0.0967	-0.3001	0.225461	0.205234
18	60267567	rs654606	0.0002	0.0018	A	G	0.7614	-0.0304	0.042	0.4686	A	G	0.7632	0.0279	0.408	A	G	0.7832	-0.0196	0.05128	A	G	0.777	-0.0047	0.0085	0.5822	A	G	0.760993	-0.117122	0.200466	0.559054	A	G	0.2333	0.201795	0.151606	0.205237
18	61120605	rs9966821	NA	NA	T	C	0.8252	-0.0309	0.0508	0.5438	C	T	0.1789	0.0863	0.02503	T	C	0.9972	-0.1239	0.3171	NA	NA	NA	NA	NA	NA	C	T	0.209929	0.130238	0.220343	0.554472	T	C	0.1881	0.138871	0.466635	0.205248
18	60533928	rs115177572	0.0001	0.0023	T	G	0.0285	0.0217	0.1144	0.8494	T	G	0.03	0.0578	0.4936	NA	NA	NA	NA	NA	NA	NA	NA	NA	NA	NA	T	G	0.0340426	-0.985248	0.503408	0.0503289	G	T	0.0298	0.80202	0.742263	0.205537
18	60803693	rs8092560	0.0044	0.0004	A	T	0.4864	0.0501	0.0367	0.1723	NA	NA	NA	NA	NA	A	T	0.1729	-0.0045	0.6905	A	T	0.1718	-0.0169	0.0089	0.05726	T	A	0.453191	-0.126264	0.183632	0.491709	A	T	0.4376	-0.173261	0.130462	0.206309
18	60917380	rs6567334	NA	NA	A	C	0.6375	0.0625	0.0384	0.1031	C	A	0.3489	-0.0262	0.3773	A	C	0.2531	-0.0261	0.007504	A	C	0.24	0.0135	0.0084	0.1083	C	A	0.260284	0.205112	0.198284	0.300933	A	C	0.3409	0.171275	0.200183	0.206627
18	60920481	rs8096380	NA	NA	A	G	0.5154	-0.0276	0.0365	0.4488	A	G	0.5047	-0.0602	0.03461	A	G	0.8424	0.0153	0.1921	A	G	0.8668	-0.0191	0.0107	0.0744	A	G	0.405674	-0.00569119	0.186208	0.975618	G	A	0.4982	0.145247	0.212554	0.206693
18	60112456	rs73963424	0.0015	0.0006	C	G	0.0769	0.2049	0.0744	0.005856	NA	NA	NA	NA	NA	NA	NA	NA	NA	NA	NA	NA	NA	NA	NA	NA	C	G	0.0992908	0.349125	0.303923	0.250668	G	C	0.0669	-0.323089	0.24357	0.206878
18	60702408	rs146357134	0.001	0.0017	T	G	0.0398	-0.1717	0.0981	0.08005	T	G	0.0586	-0.0031	0.9621	T	G	0.0007	-0.2763	0.2508	NA	NA	NA	NA	NA	NA	T	G	0.0553191	0.0482442	0.406422	0.905509	G	T	0.0479	0.373906	0.282	0.207081
18	60395289	rs148204535	0.0002	0.0003	T	G	0.0036	-0.6601	0.4005	0.09926	NA	NA	NA	NA	NA	NA	NA	NA	NA	NA	NA	NA	NA	NA	NA	NA	T	G	0.00283688	2.53082	1.90993	0.185144	G	T	0.0072	1.01136	1.10926	0.207322
18	60388974	rs148149759	0.0002	0.0003	A	G	0.0036	-0.6577	0.4009	0.1009	NA	NA	NA	NA	NA	NA	NA	NA	NA	NA	NA	NA	NA	NA	NA	NA	A	G	0.00283688	2.53082	1.90993	0.185144	G	A	0.0072	1.01136	1.10926	0.207322
18	60397146	rs144833348	0.0002	0.0003	A	G	0.0036	-0.6566	0.4013	0.1018	NA	NA	NA	NA	NA	NA	NA	NA	NA	NA	NA	NA	NA	NA	NA	NA	A	G	0.00283688	2.53082	1.90993	0.185144	G	A	0.0072	1.01136	1.10926	0.207322
18	60397493	rs148516518	0.0002	0.0003	T	C	0.0036	-0.6566	0.4013	0.1018	NA	NA	NA	NA	NA	NA	NA	NA	NA	NA	NA	NA	NA	NA	NA	NA	T	C	0.00283688	2.53082	1.90993	0.185144	C	T	0.0072	1.01136	1.10926	0.207322
18	60401282	rs146328745	0.0002	0.0003	A	C	0.9964	0.6566	0.4013	0.1018	NA	NA	NA	NA	NA	NA	NA	NA	NA	NA	NA	NA	NA	NA	NA	NA	C	A	0.00283688	2.53082	1.90993	0.185144	A	C	0.0072	1.01136	1.10926	0.207322
18	60402396	rs142178730	0.0002	0.0003	C	G	0.0036	-0.6566	0.4013	0.1018	NA	NA	NA	NA	NA	NA	NA	NA	NA	NA	NA	NA	NA	NA	NA	NA	C	G	0.00283688	2.53082	1.90993	0.185144	G	C	0.0072	1.01136	1.10926	0.207322
18	60402628	rs151187093	0.0002	0.0003	T	C	0.9964	0.6566	0.4013	0.1018	NA	NA	NA	NA	NA	NA	NA	NA	NA	NA	NA	NA	NA	NA	NA	NA	C	T	0.00283688	2.53082	1.90993	0.185144	T	C	0.0072	1.01136	1.10926	0.207322
18	60404302	rs141197849	0.0002	0.0003	A	G	0.9964	0.6566	0.4013	0.1018	NA	NA	NA	NA	NA	NA	NA	NA	NA	NA	NA	NA	NA	NA	NA	NA	G	A	0.00283688	2.53082	1.90993	0.185144	A	G	0.0072	1.01136	1.10926	0.207322
18	60404635	rs142010174	0.0002	0.0003	A	G	0.0036	-0.6566	0.4013	0.1018	NA	NA	NA	NA	NA	NA	NA	NA	NA	NA	NA	NA	NA	NA	NA	NA	A	G	0.00283688	2.53082	1.90993	0.185144	G	A	0.0072	1.01136	1.10926	0.207322
18	60405376	rs146294050	0.0002	0.0003	A	G	0.9964	0.6566	0.4013	0.1018	NA	NA	NA	NA	NA	NA	NA	NA	NA	NA	NA	NA	NA	NA	NA	NA	G	A	0.00283688	2.53082	1.90993	0.185144	A	G	0.0072	1.01136	1.10926	0.207322
18	60410834	rs147352941	0.0002	0.0003	A	G	0.9964	0.6123	0.4032	0.1289	NA	NA	NA	NA	NA	NA	NA	NA	NA	NA	NA	NA	NA	NA	NA	NA	G	A	0.00283688	2.53082	1.90993	0.185144	A	G	0.0072	1.01136	1.10926	0.207322
18	60410979	rs114487383	0.0002	0.0003	T	C	0.0036	-0.6123	0.4032	0.1289	NA	NA	NA	NA	NA	NA	NA	NA	NA	NA	NA	NA	NA	NA	NA	NA	T	C	0.00283688	2.53082	1.90993	0.185144	C	T	0.0072	1.01136	1.10926	0.207322
18	60415771	rs151109824	0.0002	0.0003	A	G	0.0036	-0.611	0.4027	0.1292	NA	NA	NA	NA	NA	NA	NA	NA	NA	NA	NA	NA	NA	NA	NA	NA	A	G	0.00283688	2.53082	1.90993	0.185144	G	A	0.0072	1.01136	1.10926	0.207322
18	60414620	rs116136481	0.0002	0.0004	T	C	0.004	-0.5002	0.3767	0.1842	NA	NA	NA	NA	NA	NA	NA	NA	NA	NA	NA	NA	NA	NA	NA	NA	T	C	0.00283688	2.53082	1.90993	0.185144	C	T	0.0072	1.01136	1.10926	0.207322
18	60421959	rs114297442	0.0001	0.0003	A	G	0.9976	0.4052	0.5982	0.4982	NA	NA	NA	NA	NA	NA	NA	NA	NA	NA	NA	NA	NA	NA	NA	NA	G	A	0.00283688	2.53082	1.90993	0.185144	A	G	0.0072	1.01136	1.10926	0.207322
18	60424251	rs141505067	0.0001	0.0003	T	C	0.9976	0.3978	0.6045	0.5104	NA	NA	NA	NA	NA	NA	NA	NA	NA	NA	NA	NA	NA	NA	NA	NA	C	T	0.00283688	2.53082	1.90993	0.185144	T	C	0.0072	1.01136	1.10926	0.207322
18	60422776	rs141535775	0.0001	0.0003	T	C	0.9976	0.378	0.6021	0.5302	NA	NA	NA	NA	NA	NA	NA	NA	NA	NA	NA	NA	NA	NA	NA	NA	C	T	0.00283688	2.53082	1.90993	0.185144	T	C	0.0072	1.01136	1.10926	0.207322
18	60437644	rs370983681	0.0001	0.0003	A	C	0.9975	0.1425	0.5852	0.8076	NA	NA	NA	NA	NA	NA	NA	NA	NA	NA	NA	NA	NA	NA	NA	NA	C	A	0.00283688	2.53082	1.90993	0.185144	A	C	0.0072	1.01136	1.10926	0.207322
18	60444704	rs142742553	0.0001	0.0003	A	G	0.9975	0.1333	0.5803	0.8183	NA	NA	NA	NA	NA	NA	NA	NA	NA	NA	NA	NA	NA	NA	NA	NA	G	A	0.00283688	2.53082	1.90993	0.185144	A	G	0.0072	1.01136	1.10926	0.207322
18	60452930	rs145270623	0.0001	0.0003	T	C	0.9975	0.1276	0.5798	0.8258	NA	NA	NA	NA	NA	NA	NA	NA	NA	NA	NA	NA	NA	NA	NA	NA	C	T	0.00283688	2.53082	1.90993	0.185144	T	C	0.0072	1.01136	1.10926	0.207322
18	60454498	rs148117255	0.0001	0.0003	T	C	0.9975	0.1276	0.5798	0.8258	NA	NA	NA	NA	NA	NA	NA	NA	NA	NA	NA	NA	NA	NA	NA	NA	C	T	0.00283688	2.53082	1.90993	0.185144	T	C	0.0072	1.01136	1.10926	0.207322
18	60454539	rs141869905	0.0001	0.0003	A	G	0.9975	0.1276	0.5798	0.8258	NA	NA	NA	NA	NA	NA	NA	NA	NA	NA	NA	NA	NA	NA	NA	NA	G	A	0.00283688	2.53082	1.90993	0.185144	A	G	0.0072	1.01136	1.10926	0.207322
18	60456181	rs149250988	0.0001	0.0003	A	T	0.9974	0.1184	0.582	0.8388	NA	NA	NA	NA	NA	A	T	0.9995	0.3562	0.4379	NA	NA	NA	NA	NA	NA	T	A	0.00283688	2.53082	1.90993	0.185144	A	T	0.0072	1.01136	1.10926	0.207322
18	60457028	rs114489545	0.0001	0.0003	A	G	0.0026	-0.1184	0.582	0.8388	NA	NA	NA	NA	NA	NA	NA	NA	NA	NA	NA	NA	NA	NA	NA	NA	A	G	0.00283688	2.53082	1.90993	0.185144	G	A	0.0072	1.01136	1.10926	0.207322
18	60457201	rs115553576	0.0001	0.0003	T	C	0.9974	0.1184	0.582	0.8388	NA	NA	NA	NA	NA	NA	NA	NA	NA	NA	NA	NA	NA	NA	NA	NA	C	T	0.00283688	2.53082	1.90993	0.185144	T	C	0.0072	1.01136	1.10926	0.207322
18	60481960	rs140159271	0.0001	0.0003	A	C	0.0027	-0.105	0.5759	0.8553	NA	NA	NA	NA	NA	NA	NA	NA	NA	NA	NA	NA	NA	NA	NA	NA	A	C	0.00283688	2.53082	1.90993	0.185144	C	A	0.0072	1.01136	1.10926	0.207322
18	60471168	rs142374291	0.0001	0.0003	T	C	0.0027	-0.086	0.5761	0.8814	NA	NA	NA	NA	NA	NA	NA	NA	NA	NA	NA	NA	NA	NA	NA	NA	T	C	0.00283688	2.53082	1.90993	0.185144	C	T	0.0072	1.01136	1.10926	0.207322
18	60471408	rs114112703	0.0001	0.0003	A	G	0.0027	-0.086	0.5761	0.8814	NA	NA	NA	NA	NA	NA	NA	NA	NA	NA	NA	NA	NA	NA	NA	NA	A	G	0.00283688	2.53082	1.90993	0.185144	G	A	0.0072	1.01136	1.10926	0.207322
18	60475871	rs142620997	0.0001	0.0003	A	G	0.0027	-0.086	0.5761	0.8814	NA	NA	NA	NA	NA	NA	NA	NA	NA	NA	NA	NA	NA	NA	NA	NA	A	G	0.00283688	2.53082	1.90993	0.185144	G	A	0.0072	1.01136	1.10926	0.207322
18	60505227	rs143851792	NA	NA	NA	NA	NA	NA	NA	NA	NA	NA	NA	NA	NA	NA	NA	NA	NA	NA	NA	NA	NA	NA	NA	NA	T	C	0.00283688	2.53082	1.90993	0.185144	C	T	0.0072	1.01136	1.10926	0.207322
18	60382816	rs113217057	0.0173	0.0005	T	C	0.0208	-0.3504	0.148	0.01788	NA	NA	NA	NA	NA	T	C	0.0772	-0.0015	0.9244	T	C	0.0798	0.0022	0.0126	0.8636	T	C	0.0035461	1.59351	1.64769	0.333485	C	T	0.0072	1.01136	1.10926	0.207322
18	60381881	rs111954798	0.0001	0.0002	A	G	0.9956	0.5733	0.3414	0.09309	NA	NA	NA	NA	NA	NA	NA	NA	NA	NA	NA	NA	NA	NA	NA	NA	G	A	0.0035461	1.59351	1.64769	0.333485	A	G	0.0072	1.01136	1.10926	0.207322
18	60382428	rs372099192	0.0001	0.0002	A	G	0.0044	-0.5733	0.3414	0.09309	NA	NA	NA	NA	NA	NA	NA	NA	NA	NA	NA	NA	NA	NA	NA	NA	A	G	0.0035461	1.59351	1.64769	0.333485	G	A	0.0072	1.01136	1.10926	0.207322
18	60400645	rs112745107	0.0002	0.0003	A	G	0.0048	-0.4456	0.3444	0.1958	NA	NA	NA	NA	NA	NA	NA	NA	NA	NA	NA	NA	NA	NA	NA	NA	A	G	0.0035461	1.59351	1.64769	0.333485	G	A	0.0072	1.01136	1.10926	0.207322
18	60456619	rs113638142	0.0001	0.0003	A	G	0.9974	0.3487	0.5275	0.5086	NA	NA	NA	NA	NA	NA	NA	NA	NA	NA	NA	NA	NA	NA	NA	NA	G	A	0.0035461	1.59351	1.64769	0.333485	A	G	0.0072	1.01136	1.10926	0.207322
18	60451898	rs150846588	0.0001	0.0003	A	G	0.0025	-0.4043	0.6091	0.5068	NA	NA	NA	NA	NA	NA	NA	NA	NA	NA	NA	NA	NA	NA	NA	NA	NA	NA	NA	NA	NA	NA	G	A	0.0072	1.01136	1.10926	0.207322
18	61051611	rs143279772	NA	NA	A	G	0.0166	0.1994	0.1617	0.2176	NA	NA	NA	NA	NA	A	G	0.0088	-0.0398	0.4393	NA	NA	NA	NA	NA	NA	A	G	0.0198582	-0.11289	0.628716	0.857501	G	A	0.0217	-0.305782	1.53613	0.207847
18	60307633	rs148363596	0.0005	0.0008	A	T	0.9882	0.1016	0.1852	0.5833	NA	NA	NA	NA	NA	A	T	0.9988	0.2789	0.1061	NA	NA	NA	NA	NA	NA	T	A	0.00780142	0.695502	0.976628	0.476374	A	T	0.019	-0.714986	0.633063	0.208005
18	60569097	rs635838	0.5237	0.0028	A	G	0.0889	-0.1507	0.0657	0.02189	A	G	0.083	-0.054	0.331	A	G	0.361	0.0023	0.7843	A	G	0.3487	-0.0077	0.0072	0.2864	A	G	0.00283688	2.78803	1.41948	0.0495169	G	A	0.0181	0.682991	0.516157	0.208047
18	60593784	rs623755	0.5237	0.0028	T	C	0.087	-0.1448	0.066	0.02822	T	C	0.0921	-0.0716	0.1669	T	C	0.362	0.0011	0.8944	T	C	0.3541	-0.008	0.0071	0.2578	T	C	0.00283688	2.78803	1.41948	0.0495169	C	T	0.0181	0.682991	0.516157	0.208047
18	60766049	rs537442758	0	0.0001	A	G	0.9973	0.0613	0.8726	0.944	NA	NA	NA	NA	NA	A	G	0.9994	-0.4065	0.0922	NA	NA	NA	NA	NA	NA	NA	NA	NA	NA	NA	NA	A	G	0.0054	0.0414549	2.19817	0.208416
18	60774943	rs549242093	0	0.0001	C	G	0.0027	-0.0185	0.7704	0.9809	NA	NA	NA	NA	NA	C	G	0.0006	0.3531	0.1472	NA	NA	NA	NA	NA	NA	NA	NA	NA	NA	NA	NA	G	C	0.0054	0.0414549	2.19817	0.208416
18	60711155	rs9955906	0.0014	0.0005	A	G	0.9645	-0.14	0.1083	0.1964	G	A	0.0488	0.0825	0.2354	NA	NA	NA	NA	NA	NA	NA	NA	NA	NA	NA	G	A	0.0567376	0.123008	0.382914	0.748027	A	G	0.0325	-0.466582	0.352893	0.20843
18	60990022	rs2551402	NA	NA	A	C	0.5533	-0.0008	0.036	0.983	A	C	0.5686	-0.032	0.2634	A	C	0.477	0.0055	0.5017	A	C	0.469	0.0082	0.0066	0.2134	A	C	0.587943	-0.157624	0.175274	0.368495	A	C	0.4186	-0.173107	0.131024	0.208784
18	60898980	rs9965425	0.0001	0.0001	T	C	0.906	-0.0669	0.0624	0.2834	C	T	0.1003	0.0038	0.9361	T	C	0.9268	0.0364	0.02289	T	C	0.9211	0.0055	0.0123	0.6541	C	T	0.0971631	-0.143004	0.312137	0.646848	T	C	0.0958	0.298557	0.226059	0.208957
18	60899126	rs28669125	0.0001	0.0003	T	C	0.9063	-0.0662	0.0624	0.2888	C	T	0.0983	-0.0211	0.6632	NA	NA	NA	NA	NA	T	C	0.921	0.0072	0.0123	0.5595	C	T	0.0971631	-0.143004	0.312137	0.646848	T	C	0.0958	0.298557	0.226059	0.208957
18	60895275	rs28662060	0.0001	0.0003	A	G	0.0935	0.0643	0.0626	0.3043	A	G	0.098	-0.0224	0.6459	A	G	0.0731	-0.0357	0.02544	A	G	0.0791	-0.0016	0.0123	0.8991	A	G	0.0964539	-0.131524	0.313231	0.674562	G	A	0.0958	0.298557	0.226059	0.208957
18	60893045	rs78650102	0.0001	0.0001	A	G	0.0936	0.0638	0.0626	0.3085	A	G	0.0979	-0.0243	0.6193	NA	NA	NA	NA	NA	A	G	0.079	-0.0024	0.0123	0.8476	A	G	0.0964539	-0.131524	0.313231	0.674562	G	A	0.0958	0.298557	0.226059	0.208957
18	60893680	rs1893506	0.0001	0.0001	A	G	0.9062	-0.0628	0.0625	0.3156	G	A	0.0974	-0.0249	0.6127	A	G	0.9269	0.0361	0.0242	A	G	0.9209	0.0075	0.0124	0.5466	G	A	0.0964539	-0.131524	0.313231	0.674562	A	G	0.0958	0.298557	0.226059	0.208957
18	60894546	rs9959874	0.0001	0	A	G	0.0934	0.0615	0.0627	0.3272	A	G	0.0971	-0.0212	0.6664	A	G	0.073	-0.0364	0.02294	A	G	0.0789	0.0001	0.0122	0.9926	A	G	0.0957447	-0.122277	0.31409	0.69705	G	A	0.0958	0.298557	0.226059	0.208957
18	61103263	rs8091080	NA	NA	T	C	0.7118	-0.0226	0.0406	0.5788	C	T	0.2864	0.0113	0.721	T	C	0.8149	0.005	0.6335	T	C	0.8193	-0.0196	0.0084	0.01903	C	T	0.313475	-0.151261	0.191196	0.428868	T	C	0.3788	0.186399	0.141137	0.20896
18	60267201	rs7239702	0.0007	0.0015	A	G	0.0204	0.0131	0.1429	0.927	NA	NA	NA	NA	NA	NA	NA	NA	NA	NA	NA	NA	NA	NA	NA	NA	A	G	0.0312057	-0.372399	0.538369	0.489115	G	A	0.0325	-0.493888	0.373979	0.208985
18	61067209	rs59028982	NA	NA	A	G	0.1876	-0.0404	0.0467	0.3879	A	G	0.1862	0.0137	0.7067	A	G	0.0034	-0.1011	0.3218	NA	NA	NA	NA	NA	NA	A	G	0.214184	-0.00707987	0.208478	0.972909	G	A	0.1926	-0.217721	0.164873	0.209017
18	61073910	rs59288692	NA	NA	T	C	0.1877	-0.0397	0.0469	0.3975	T	C	0.1849	0.0196	0.5905	T	C	0.0034	-0.1	0.3277	NA	NA	NA	NA	NA	NA	T	C	0.213475	-0.00616323	0.20869	0.97644	C	T	0.1926	-0.217721	0.164873	0.209017
18	60819383	rs17070739	0.0112	0.0002	T	G	0.756	-0.0424	0.0423	0.3169	G	T	0.2524	0.0101	0.7581	T	G	0.9579	-0.0187	0.3657	T	G	0.9643	0.0355	0.0179	0.04807	G	T	0.313475	0.370891	0.189118	0.0498601	T	G	0.2441	-0.197948	0.149936	0.209135
18	61009273	rs144875473	NA	NA	A	G	0.0822	-0.0652	0.0667	0.3282	A	G	0.0878	0.0251	0.6111	A	G	0.0013	-0.1562	0.4869	NA	NA	NA	NA	NA	NA	A	G	0.093617	-0.361612	0.306139	0.237522	G	A	0.0615	-0.356094	0.269801	0.209271
18	60822885	rs4987812	0.0002	0.0004	C	G	0.0071	-0.1877	0.2964	0.5266	NA	NA	NA	NA	NA	NA	NA	NA	NA	NA	NA	NA	NA	NA	NA	NA	C	G	0.00567376	0.833236	1.02678	0.417078	G	C	0.0118	-0.817528	0.619532	0.209362
18	60441832	rs9962085	0.003	0.0063	T	G	0.9323	-0.0213	0.0728	0.7701	G	T	0.0745	0.0167	0.7577	NA	NA	NA	NA	NA	NA	NA	NA	NA	NA	NA	G	T	0.0822695	0.115109	0.341497	0.736063	T	G	0.0931	-0.300591	0.234035	0.209481
18	60456841	rs28685827	0.003	0.0063	A	C	0.9323	-0.0229	0.0728	0.7534	C	A	0.0753	0.0151	0.7801	NA	NA	NA	NA	NA	NA	NA	NA	NA	NA	NA	C	A	0.0829787	0.109055	0.340917	0.749055	A	C	0.0931	-0.300591	0.234035	0.209481
18	61069289	rs73472626	NA	NA	A	C	0.185	-0.0422	0.0472	0.371	A	C	0.1838	0.0173	0.6359	A	C	0.0035	-0.1011	0.3216	NA	NA	NA	NA	NA	NA	A	C	0.212057	0.00723017	0.209364	0.972451	C	A	0.1899	-0.218044	0.165313	0.209583
18	60653417	rs28482151	0.0116	0.0149	A	G	0.7999	-0.036	0.0458	0.4319	G	A	0.2154	0.0139	0.685	A	G	0.9971	-0.0382	0.7402	NA	NA	NA	NA	NA	NA	G	A	0.229787	0.130979	0.214776	0.541969	A	G	0.2505	-0.250304	0.277554	0.210085
18	60653320	rs28394499	0.0115	0.0148	A	G	0.7997	-0.0354	0.0458	0.4396	G	A	0.215	0.0162	0.637	A	G	0.9971	-0.0353	0.7589	NA	NA	NA	NA	NA	NA	G	A	0.229787	0.130979	0.214776	0.541969	A	G	0.2505	-0.250304	0.277554	0.210085
18	60280690	rs148834734	0.0002	0.0003	A	G	0.0073	0.0391	0.2354	0.8681	NA	NA	NA	NA	NA	NA	NA	NA	NA	NA	NA	NA	NA	NA	NA	NA	A	G	0.00638298	0.543871	1.0493	0.604235	G	A	0.009	-0.890237	0.67596	0.210303
18	61154351	rs2271253	NA	NA	T	C	0.7051	-0.0486	0.0398	0.2213	C	T	0.297	0.0302	0.3308	T	C	0.9702	-0.0085	0.7386	T	C	0.9758	-0.0197	0.0229	0.3902	C	T	0.365957	0.185942	0.180148	0.301996	T	C	0.3273	-0.181632	0.137959	0.21046
18	60918159	rs4987750	NA	NA	A	G	0.8904	-0.0292	0.0584	0.6172	G	A	0.1156	-0.0405	0.3723	A	G	0.927	0.0367	0.02224	A	G	0.9201	-0.0002	0.0126	0.9899	G	A	0.107092	-0.171742	0.301153	0.568486	A	G	0.1121	0.277572	0.210912	0.210644
18	60696609	rs8084217	0.0023	0.002	A	G	0.0467	0.0222	0.0886	0.802	A	G	0.062	-0.0313	0.625	A	G	0.001	0.1213	0.5141	NA	NA	NA	NA	NA	NA	A	G	0.0567376	-0.198783	0.384629	0.605284	G	A	0.0389	0.430361	0.327128	0.210819
18	61037738	rs8084371	NA	NA	A	C	0.0481	0.0171	0.0881	0.846	A	C	0.0687	0.0216	0.7209	NA	NA	NA	NA	NA	NA	NA	NA	NA	NA	NA	A	C	0.0631206	0.406191	0.372098	0.274998	C	A	0.0452	-0.576328	0.535021	0.211365
18	60176023	rs112356004	0.0001	0.0021	T	C	0.0574	0.1204	0.0813	0.1387	T	C	0.0609	0.0624	0.3048	T	C	0.0099	-0.0664	0.1295	NA	NA	NA	NA	NA	NA	T	C	0.0744681	0.0726792	0.341946	0.831681	C	T	0.0452	-0.405421	0.308589	0.21147
18	59954811	rs12969851	NA	NA	A	G	0.014	-0.069	0.168	0.6815	NA	NA	NA	NA	NA	A	G	0.0507	0.0027	0.8852	A	G	0.0463	-0.0047	0.0159	0.7677	A	G	0.00283688	-1.12019	1.89962	0.555397	G	A	0.0063	-0.195674	1.82135	0.211572
18	60018391	rs142601517	NA	NA	A	G	0.9801	-0.3083	0.1453	0.03389	NA	NA	NA	NA	NA	A	G	0.981	0.0848	0.008482	A	G	0.9826	-0.0388	0.0331	0.2417	G	A	0.00992908	-0.429528	0.887928	0.628569	A	G	0.0226	-0.576862	0.439189	0.211585
18	60112756	rs150354536	0.001	0.0001	T	C	0.0244	-0.0529	0.1282	0.6801	T	C	0.0246	0.1792	0.1111	T	C	0.0008	0.1526	0.4964	NA	NA	NA	NA	NA	NA	T	C	0.0219858	-0.48896	0.615276	0.426788	C	T	0.0271	0.478108	0.503079	0.211803
18	61060337	rs8088124	NA	NA	T	C	0.8136	0.0413	0.0467	0.3762	C	T	0.1847	0.0209	0.5668	T	C	0.9966	0.0948	0.3558	NA	NA	NA	NA	NA	NA	C	T	0.213475	-0.00616323	0.20869	0.97644	T	C	0.1899	-0.218489	0.166436	0.211848
18	61057793	rs1055002	NA	NA	A	T	0.1864	-0.0428	0.0468	0.3604	NA	NA	NA	NA	NA	A	T	0.0034	-0.0952	0.3546	NA	NA	NA	NA	NA	NA	A	T	0.212766	-0.00439733	0.208701	0.98319	T	A	0.1899	-0.218489	0.166436	0.211848
18	61057689	rs1055004	NA	NA	A	G	0.8135	0.0421	0.0467	0.368	G	A	0.1848	0.0224	0.5393	A	G	0.9966	0.0944	0.3589	NA	NA	NA	NA	NA	NA	G	A	0.212766	-0.00439733	0.208701	0.98319	A	G	0.1899	-0.218489	0.166436	0.211848
18	60144995	rs35030335	0.0131	0.0003	T	C	0.0354	0.03	0.1081	0.7813	T	C	0.0319	-0.0083	0.9286	T	C	0.1708	0.0111	0.3121	T	C	0.156	-0.0072	0.0096	0.4525	NA	NA	NA	NA	NA	NA	C	T	0.0072	1.2039	1.34369	0.211895
18	60146897	rs34462376	0.0131	0.0003	C	G	0.0354	0.03	0.1081	0.7813	NA	NA	NA	NA	NA	C	G	0.1708	0.0116	0.2941	C	G	0.156	-0.0064	0.0096	0.5054	NA	NA	NA	NA	NA	NA	G	C	0.0072	1.2039	1.34369	0.211895
18	60721694	rs35018702	0.0249	0.0147	A	G	0.4039	-0.0087	0.0373	0.8154	A	G	0.4194	0.0206	0.48	A	G	0.033	0.016	0.4941	A	G	0.0341	0.0327	0.018	0.06877	A	G	0.505674	0.04582	0.174516	0.792894	G	A	0.4819	0.169516	0.129246	0.212276
18	61036146	rs12457911	NA	NA	T	C	0.068	-0.1554	0.075	0.03837	T	C	0.1394	0.0217	0.6519	T	C	0.0841	0.0021	0.8858	T	C	0.0811	0.029	0.0121	0.01668	T	C	0.0531915	0.141807	0.384193	0.712051	C	T	0.066	-0.352314	0.268705	0.212431
18	59698641	rs610244	NA	NA	A	C	0.1576	0.0319	0.0503	0.5254	A	C	0.1561	0.0283	0.4724	A	C	0.0025	-0.328	0.04488	NA	NA	NA	NA	NA	NA	A	C	0.187943	0.121769	0.22599	0.59001	C	A	0.1501	0.227916	0.173833	0.212441
18	60619302	rs189367759	0.0001	0.0002	NA	NA	NA	NA	NA	NA	NA	NA	NA	NA	NA	T	C	0.0008	-0.2052	0.3316	NA	NA	NA	NA	NA	NA	T	C	0.0035461	-1.11499	1.69482	0.510615	C	T	0.0063	1.08873	0.830417	0.212463
18	60113547	rs115463557	0.0012	0.0003	T	C	0.0236	0.1954	0.1445	0.1764	NA	NA	NA	NA	NA	NA	NA	NA	NA	NA	NA	NA	NA	NA	NA	NA	T	C	0.0219858	-0.570129	0.599957	0.341969	C	T	0.0389	-0.446543	0.340681	0.212584
18	60366216	rs79838127	0.0056	0.012	T	C	0.8925	-0.0789	0.0594	0.1843	C	T	0.1236	0.0472	0.2834	T	C	0.9984	-0.045	0.7644	NA	NA	NA	NA	NA	NA	C	T	0.123404	-0.0860034	0.272858	0.752614	T	C	0.1203	-0.253485	0.193427	0.212672
18	60268804	rs77497821	0.0015	0.0083	A	G	0.0415	-0.0719	0.0976	0.4617	A	G	0.0501	0.0736	0.3012	NA	NA	NA	NA	NA	NA	NA	NA	NA	NA	NA	A	G	0.0468085	0.162118	0.40641	0.689964	G	A	0.0624	0.339546	0.259271	0.212994
18	60797314	rs554893222	0.0003	0.0015	T	G	0.0088	0.1081	0.2723	0.6912	NA	NA	NA	NA	NA	NA	NA	NA	NA	NA	NA	NA	NA	NA	NA	NA	T	G	0.0113475	0.212356	0.852973	0.803392	G	T	0.009	1.16669	1.06816	0.212995
18	59789019	rs72941846	NA	NA	T	C	0.7868	0.0573	0.0441	0.1937	C	T	0.2039	-0.0301	0.3884	T	C	0.7197	-0.0117	0.192	T	C	0.7315	-0.0134	0.0073	0.06637	C	T	0.176596	-0.0681507	0.234637	0.771471	T	C	0.1609	0.221611	0.169281	0.21317
18	60585418	rs59969757	0.0091	0.0172	C	G	0.1652	0.0902	0.0484	0.06237	NA	NA	NA	NA	NA	NA	NA	NA	NA	NA	NA	NA	NA	NA	NA	NA	C	G	0.202128	0.386626	0.226873	0.0883531	G	C	0.1863	0.215193	0.164427	0.213312
18	61163669	rs12455969	NA	NA	C	G	0.4366	-0.0082	0.0365	0.8228	NA	NA	NA	NA	NA	C	G	0.6154	0.007	0.4057	C	G	0.6198	-0.0006	0.0069	0.9337	C	G	0.403546	-0.0777477	0.18934	0.681347	G	C	0.3807	0.175639	0.134207	0.213323
18	60106123	rs111933545	0.001	0.0001	T	G	0.9794	-0.0633	0.153	0.6793	NA	NA	NA	NA	NA	NA	NA	NA	NA	NA	NA	NA	NA	NA	NA	NA	G	T	0.012766	-0.643916	0.78283	0.410765	T	G	0.0325	-0.208573	0.790658	0.213365
18	60109425	rs116015945	0.001	0.0001	A	G	0.0202	0.0951	0.154	0.5367	NA	NA	NA	NA	NA	NA	NA	NA	NA	NA	NA	NA	NA	NA	NA	NA	A	G	0.0120567	-0.61483	0.804174	0.44454	G	A	0.0325	-0.208573	0.790658	0.213365
18	60110141	rs113832899	0.001	0.0001	C	G	0.0211	0.1133	0.1564	0.4687	NA	NA	NA	NA	NA	NA	NA	NA	NA	NA	NA	NA	NA	NA	NA	NA	NA	NA	NA	NA	NA	NA	G	C	0.0325	-0.208573	0.790658	0.213365
18	60213243	rs73963445	0.0005	0.0012	A	G	0.9854	0.0527	0.1666	0.7517	NA	NA	NA	NA	NA	NA	NA	NA	NA	NA	NA	NA	NA	NA	NA	NA	G	A	0.029078	-0.329544	0.551968	0.550484	A	G	0.0217	-0.576888	0.440911	0.213438
18	60979013	rs949037	NA	NA	A	G	0.4808	-0.0212	0.0359	0.5541	A	G	0.4816	-0.022	0.4341	A	G	0.4299	0.0049	0.5506	A	G	0.4213	0.008	0.0067	0.229	A	G	0.525532	-0.145156	0.173981	0.404101	G	A	0.4946	0.165158	0.126327	0.21381
18	60668246	rs11661169	0.5128	0.0029	A	G	0.1032	-0.1784	0.0629	0.004581	A	G	0.0991	-0.1183	0.01883	A	G	0.3717	-0.0076	0.3663	A	G	0.3707	-0.0013	0.007	0.8567	A	G	0.00851064	-0.163521	0.997835	0.869829	G	A	0.0262	0.560214	0.428649	0.213978
18	60166010	rs34619816	0.0197	0.0005	T	C	0.9413	0.0204	0.081	0.8009	C	T	0.0528	-0.0386	0.5679	T	C	0.7167	-0.0139	0.1239	T	C	0.7312	-0.0125	0.0072	0.08448	NA	NA	NA	NA	NA	NA	T	C	0.009	1.12546	1.06783	0.214135
18	60166427	rs1473981	0.0197	0.0005	A	G	0.9415	0.0204	0.081	0.8015	G	A	0.0528	-0.0395	0.5589	A	G	0.7165	-0.0139	0.1255	A	G	0.7314	-0.0123	0.0073	0.09092	NA	NA	NA	NA	NA	NA	A	G	0.009	1.12546	1.06783	0.214135
18	60166260	rs17729447	0.0197	0.0005	T	C	0.9413	0.0198	0.081	0.8069	C	T	0.0527	-0.0383	0.5708	T	C	0.7165	-0.0138	0.1278	T	C	0.7312	-0.0124	0.0072	0.08627	NA	NA	NA	NA	NA	NA	T	C	0.009	1.12546	1.06783	0.214135
18	60165636	rs34170196	0.0197	0.0005	T	C	0.0586	-0.0189	0.081	0.8151	T	C	0.0527	-0.0363	0.5918	T	C	0.2835	0.015	0.09715	T	C	0.2685	0.0104	0.0072	0.1524	NA	NA	NA	NA	NA	NA	C	T	0.009	1.12546	1.06783	0.214135
18	60163025	rs1108167	0.0197	0.0005	A	G	0.9412	0.0149	0.0807	0.854	G	A	0.053	-0.0419	0.5348	A	G	0.7168	-0.0139	0.1236	A	G	0.7315	-0.0121	0.0073	0.09698	NA	NA	NA	NA	NA	NA	A	G	0.009	1.12546	1.06783	0.214135
18	60161365	rs62100895	0.0197	0.0005	A	G	0.9399	0.0078	0.0791	0.9217	G	A	0.0539	-0.0577	0.3899	A	G	0.7103	-0.0159	0.0777	A	G	0.7296	-0.0124	0.0073	0.08805	NA	NA	NA	NA	NA	NA	A	G	0.009	1.12546	1.06783	0.214135
18	60160345	rs34862266	0.0197	0.0005	T	C	0.06	-0.0058	0.079	0.9413	T	C	0.0539	-0.0582	0.3847	T	C	0.2893	0.0167	0.06318	T	C	0.2702	0.0095	0.0073	0.1894	NA	NA	NA	NA	NA	NA	C	T	0.009	1.12546	1.06783	0.214135
18	60145933	rs67920318	0.0292	0.0006	A	T	0.9384	-0.0034	0.0787	0.9654	NA	NA	NA	NA	NA	A	T	0.7084	-0.0156	0.08238	A	T	0.7284	-0.0127	0.0073	0.07979	NA	NA	NA	NA	NA	NA	A	T	0.009	1.12546	1.06783	0.214135
18	60155750	rs12954590	0.0197	0.0005	T	C	0.0603	-0.0022	0.0788	0.9773	T	C	0.0552	-0.0478	0.4685	T	C	0.2898	0.0167	0.06333	T	C	0.2706	0.01	0.0072	0.1679	NA	NA	NA	NA	NA	NA	C	T	0.009	1.12546	1.06783	0.214135
18	60154316	rs17667515	0.0197	0.0005	A	T	0.0602	-0.002	0.079	0.9797	NA	NA	NA	NA	NA	A	T	0.2893	0.0167	0.06337	A	T	0.2703	0.0099	0.0073	0.1728	NA	NA	NA	NA	NA	NA	T	A	0.009	1.12546	1.06783	0.214135
18	60153329	rs13381710	0.0292	0.0006	A	G	0.9385	0.0007	0.0786	0.9931	G	A	0.056	-0.0604	0.358	A	G	0.7075	-0.0147	0.101	A	G	0.7278	-0.0119	0.0072	0.1004	NA	NA	NA	NA	NA	NA	A	G	0.009	1.12546	1.06783	0.214135
18	60530570	rs7237533	0.0113	0.0219	A	G	0.791	-0.0676	0.0443	0.1267	G	A	0.2194	-0.0252	0.4662	A	G	0.9968	0.0248	0.8208	NA	NA	NA	NA	NA	NA	G	A	0.263121	0.373897	0.209978	0.0749703	A	G	0.236	0.181351	0.185203	0.214174
18	59926625	rs12165084	NA	NA	T	C	0.8379	0.0641	0.0485	0.1857	C	T	0.1542	-0.0172	0.6622	T	C	0.6832	-0.009	0.3033	T	C	0.681	-0.0137	0.0069	0.0482	C	T	0.0978723	-0.225037	0.287897	0.434415	T	C	0.1275	0.24449	0.187174	0.21424
18	60717211	rs10503076	0.0147	0.0173	C	G	0.7205	-0.0354	0.0411	0.3888	NA	NA	NA	NA	NA	C	G	0.9687	-0.0207	0.3837	C	G	0.9663	-0.0175	0.0183	0.3403	G	C	0.340426	0.044104	0.185406	0.811976	C	G	0.3101	0.180078	0.137866	0.214255
18	60717507	rs7244113	0.0144	0.0169	A	T	0.2776	0.0332	0.0412	0.4196	NA	NA	NA	NA	NA	A	T	0.0313	0.0206	0.3844	A	T	0.0336	0.033	0.0183	0.07193	A	T	0.341135	0.0432849	0.185294	0.815295	T	A	0.3101	0.180078	0.137866	0.214255
18	60721642	rs17070627	0.0142	0.0183	T	C	0.2799	0.0293	0.0405	0.4691	T	C	0.2861	0.0327	0.3001	T	C	0.0314	0.0193	0.4152	T	C	0.0337	0.0342	0.0181	0.05797	T	C	0.341844	0.0340239	0.184285	0.853522	C	T	0.3101	0.180078	0.137866	0.214255
18	60722045	rs1563734	0.0141	0.0164	T	C	0.2778	0.0197	0.0405	0.6268	T	C	0.287	0.0295	0.3483	T	C	0.0313	0.0198	0.4034	T	C	0.0338	0.0337	0.0184	0.06677	T	C	0.339716	0.0130364	0.185421	0.943949	C	T	0.3101	0.180078	0.137866	0.214255
18	60849015	rs981553197	NA	NA	T	C	0.9972	-0.1113	0.465	0.8108	NA	NA	NA	NA	NA	NA	NA	NA	NA	NA	NA	NA	NA	NA	NA	NA	NA	NA	NA	NA	NA	NA	T	C	0.0054	1.04442	0.799619	0.214268
18	60129420	rs10503072	0.0292	0.0006	T	C	0.939	-0.0086	0.0789	0.913	C	T	0.057	-0.1055	0.115	T	C	0.7135	-0.0157	0.08253	T	C	0.7324	-0.0132	0.0073	0.06937	NA	NA	NA	NA	NA	NA	T	C	0.0099	0.907154	0.764784	0.214349
18	60133128	rs12962910	0.0292	0.0006	A	G	0.0611	0.0071	0.0788	0.9278	A	G	0.057	-0.1044	0.1179	A	G	0.2879	0.0152	0.09234	A	G	0.2684	0.0108	0.0073	0.1391	NA	NA	NA	NA	NA	NA	G	A	0.0099	0.907154	0.764784	0.214349
18	60136574	rs13381840	0.0292	0.0006	A	C	0.9383	-0.0057	0.0787	0.9423	C	A	0.0577	-0.0877	0.1839	A	C	0.7082	-0.0153	0.08878	A	C	0.7284	-0.013	0.0073	0.07261	NA	NA	NA	NA	NA	NA	A	C	0.0099	0.907154	0.764784	0.214349
18	60139378	rs28879769	0.0292	0.0006	A	T	0.9386	-0.0029	0.0788	0.9707	NA	NA	NA	NA	NA	A	T	0.7084	-0.0155	0.08433	A	T	0.7285	-0.013	0.0072	0.07188	NA	NA	NA	NA	NA	NA	A	T	0.0099	0.907154	0.764784	0.214349
18	60141655	rs34646530	0.0292	0.0006	T	C	0.0614	0.0027	0.0788	0.9724	T	C	0.0574	-0.083	0.2077	T	C	0.2915	0.0156	0.0828	T	C	0.2715	0.0106	0.0073	0.1438	NA	NA	NA	NA	NA	NA	C	T	0.0099	0.907154	0.764784	0.214349
18	59991850	rs78882470	NA	NA	A	G	0.1353	0.0111	0.0539	0.8374	A	G	0.1362	0.0286	0.5088	A	G	0.002	0.0092	0.9499	NA	NA	NA	NA	NA	NA	A	G	0.180851	-0.0524199	0.221409	0.812846	G	A	0.151	0.29379	0.422906	0.214366
18	60762803	rs77967442	0.0011	0.001	A	G	0.0379	0.0705	0.1005	0.483	A	G	0.0429	0.0474	0.5309	A	G	0.001	0.4677	0.005385	NA	NA	NA	NA	NA	NA	A	G	0.0304965	-0.698244	0.523707	0.182443	G	A	0.057	0.371056	0.284396	0.214791
18	60710961	rs114807831	0.0021	0.0029	T	C	0.0451	0.061	0.0909	0.5019	T	C	0.0559	-0.0579	0.3855	NA	NA	NA	NA	NA	NA	NA	NA	NA	NA	NA	T	C	0.0624113	0.403369	0.381341	0.290162	C	T	0.0805	-0.31253	0.239688	0.21509
18	60711250	rs79354003	0.0021	0.0029	T	C	0.0451	0.061	0.0909	0.5019	T	C	0.0558	-0.0558	0.4027	NA	NA	NA	NA	NA	NA	NA	NA	NA	NA	NA	T	C	0.0624113	0.403369	0.381341	0.290162	C	T	0.0805	-0.31253	0.239688	0.21509
18	60716568	rs75259976	0.0022	0.003	A	G	0.9546	-0.054	0.0905	0.5508	G	A	0.0573	-0.053	0.4192	NA	NA	NA	NA	NA	NA	NA	NA	NA	NA	NA	G	A	0.0624113	0.403369	0.381341	0.290162	A	G	0.0805	-0.31253	0.239688	0.21509
18	60717226	rs75467610	0.0022	0.003	A	C	0.9545	-0.0525	0.0904	0.5619	C	A	0.0565	-0.037	0.5737	NA	NA	NA	NA	NA	NA	NA	NA	NA	NA	NA	C	A	0.0624113	0.403369	0.381341	0.290162	A	C	0.0805	-0.31253	0.239688	0.21509
18	60722224	rs75258847	0.0022	0.003	T	C	0.0455	0.0498	0.0897	0.5788	T	C	0.0545	-0.0247	0.7116	NA	NA	NA	NA	NA	NA	NA	NA	NA	NA	NA	T	C	0.0624113	0.403369	0.381341	0.290162	C	T	0.0805	-0.31253	0.239688	0.21509
18	60726672	rs79864570	0.0022	0.003	T	C	0.9542	-0.0495	0.0893	0.5791	C	T	0.0546	-0.0255	0.7024	NA	NA	NA	NA	NA	NA	NA	NA	NA	NA	NA	C	T	0.0624113	0.403369	0.381341	0.290162	T	C	0.0805	-0.31253	0.239688	0.21509
18	60721390	rs79070404	0.0022	0.003	T	C	0.0453	0.0468	0.0901	0.6039	T	C	0.0549	-0.0284	0.6709	NA	NA	NA	NA	NA	NA	NA	NA	NA	NA	NA	T	C	0.0624113	0.403369	0.381341	0.290162	C	T	0.0805	-0.31253	0.239688	0.21509
18	60725203	rs183346038	0.0022	0.003	T	C	0.0457	0.0453	0.0893	0.6118	T	C	0.0547	-0.0289	0.6647	NA	NA	NA	NA	NA	NA	NA	NA	NA	NA	NA	T	C	0.0624113	0.403369	0.381341	0.290162	C	T	0.0805	-0.31253	0.239688	0.21509
18	59996853	rs73467616	NA	NA	A	G	0.0154	-0.0112	0.1624	0.9451	NA	NA	NA	NA	NA	A	G	0.0042	-0.0191	0.796	NA	NA	NA	NA	NA	NA	A	G	0.00283688	2.62519	1.40152	0.0610537	G	A	0.0145	0.67411	0.732182	0.215235
18	60760580	rs75228760	0.0012	0.0037	A	G	0.0896	0.0302	0.0658	0.6457	A	G	0.0914	0.0058	0.9089	A	G	0.0015	0.0132	0.9354	NA	NA	NA	NA	NA	NA	A	G	0.129078	0.0662723	0.250867	0.791647	G	A	0.1004	0.259872	0.199442	0.215427
18	60758721	rs74815776	0.0012	0.0037	A	G	0.0897	0.0293	0.0657	0.6562	A	G	0.092	0.0126	0.8024	A	G	0.0023	0.0675	0.5205	NA	NA	NA	NA	NA	NA	A	G	0.129078	0.0662723	0.250867	0.791647	G	A	0.1004	0.259872	0.199442	0.215427
18	61164132	rs1509478	NA	NA	C	G	0.6042	0.0192	0.0371	0.6043	NA	NA	NA	NA	NA	C	G	0.3812	-0.0066	0.4342	C	G	0.3755	-0.0012	0.0069	0.8582	G	C	0.348936	0.0454375	0.195469	0.816186	C	G	0.3309	0.175111	0.134418	0.215525
18	60236676	rs75468922	0.001	0	A	G	0.0321	-0.1112	0.112	0.3206	A	G	0.0312	-0.0156	0.8663	A	G	0.0901	0.0123	0.3866	A	G	0.0874	0.0134	0.0115	0.2455	A	G	0.0134752	-0.276642	0.72058	0.70104	G	A	0.0325	-0.4872	0.374038	0.215596
18	60236211	rs182019926	0.0002	0.0003	C	G	0.9928	0.0168	0.2443	0.9452	NA	NA	NA	NA	NA	NA	NA	NA	NA	NA	NA	NA	NA	NA	NA	NA	G	C	0.0070922	0.00563089	1.0795	0.995838	C	G	0.0063	-1.06597	0.8184	0.215608
18	59884458	rs73964848	NA	NA	C	G	0.122	0.0909	0.0563	0.1066	NA	NA	NA	NA	NA	NA	NA	NA	NA	NA	NA	NA	NA	NA	NA	NA	C	G	0.178723	-0.0873889	0.224655	0.697283	G	C	0.151	-0.298484	0.284174	0.215952
18	60668270	rs10469140	0.0151	0.0167	A	G	0.558	-0.0171	0.0364	0.6385	G	A	0.4499	-0.0409	0.158	NA	NA	NA	NA	NA	A	G	0.51	0.0078	0.0065	0.2304	G	A	0.41844	0.309962	0.1781	0.0817922	A	G	0.4096	0.165716	0.12735	0.216069
18	60736326	rs377282462	0	0.0001	NA	NA	NA	NA	NA	NA	NA	NA	NA	NA	NA	NA	NA	NA	NA	NA	NA	NA	NA	NA	NA	NA	A	G	0.00638298	1.86749	1.02129	0.0674664	G	A	0.0054	1.12197	0.862628	0.216303
18	60995825	rs144569535	NA	NA	T	C	0.0476	-0.0004	0.0887	0.9965	T	C	0.0713	-0.011	0.8543	NA	NA	NA	NA	NA	NA	NA	NA	NA	NA	NA	T	C	0.0531915	-0.272491	0.412088	0.508456	C	T	0.0497	-0.794498	0.999999	0.21687
18	61018083	rs76278802	NA	NA	T	C	0.0473	0.0015	0.0884	0.9865	T	C	0.0679	0.0246	0.6777	NA	NA	NA	NA	NA	NA	NA	NA	NA	NA	NA	T	C	0.0524823	-0.250792	0.415458	0.546074	C	T	0.0497	-0.794498	0.999999	0.21687
18	60216542	rs9954701	0.0001	0.0041	A	G	0.8352	-0.0542	0.0494	0.2727	G	A	0.1664	0.05	0.1908	A	G	0.9732	0.0298	0.2465	A	G	0.9743	-0.02	0.0231	0.3867	G	A	0.202128	0.0453427	0.227076	0.84173	A	G	0.1781	-0.220075	0.169459	0.217028
18	60173799	rs77842670	0.0003	0.0006	A	G	0.007	-0.2356	0.2719	0.3863	NA	NA	NA	NA	NA	NA	NA	NA	NA	NA	NA	NA	NA	NA	NA	NA	A	G	0.00638298	-0.176702	1.02193	0.862722	G	A	0.0072	-0.958375	0.737989	0.217052
18	60778904	rs7230761	0.0212	0.0005	T	G	0.2781	-0.0668	0.0406	0.09965	G	T	0.738	0.011	0.7428	T	G	0.5706	-0.0013	0.8786	T	G	0.5562	-0.0066	0.0068	0.3342	G	T	0.802128	0.314439	0.225292	0.162806	G	T	0.2559	-0.188842	0.145484	0.217274
18	60767684	rs115162886	0.0015	0.0001	C	G	0.0328	-0.1142	0.1072	0.2867	NA	NA	NA	NA	NA	NA	NA	NA	NA	NA	NA	NA	NA	NA	NA	NA	C	G	0.0397163	-0.55948	0.480432	0.244207	G	C	0.0307	0.640843	0.847182	0.217394
18	59712471	rs641055	NA	NA	T	C	0.9845	-0.0653	0.1572	0.678	NA	NA	NA	NA	NA	NA	NA	NA	NA	NA	NA	NA	NA	NA	NA	NA	C	T	0.0156028	2.04805	0.688702	0.00294149	T	C	0.0118	-0.340341	1.62498	0.217437
18	59733947	rs654159	NA	NA	A	G	0.0156	0.0559	0.1557	0.7196	NA	NA	NA	NA	NA	NA	NA	NA	NA	NA	NA	NA	NA	NA	NA	NA	A	G	0.0156028	2.04805	0.688702	0.00294149	G	A	0.0118	-0.340341	1.62498	0.217437
18	61001114	rs2850767	NA	NA	T	G	0.3361	-0.0112	0.0386	0.7724	T	G	0.3281	0.0323	0.2841	T	G	0.6332	0.0017	0.8449	T	G	0.6362	-0.0234	0.0068	0.000549	T	G	0.265248	-0.0628407	0.204651	0.758795	G	T	0.2477	-0.192166	0.148148	0.217614
18	60093982	rs146695915	NA	NA	T	C	0.9856	-0.1209	0.1827	0.5082	NA	NA	NA	NA	NA	NA	NA	NA	NA	NA	NA	NA	NA	NA	NA	NA	C	T	0.0134752	-0.0794911	0.772202	0.91801	T	C	0.0199	-0.418573	1.52156	0.217773
18	60752200	rs141285945	0.0011	0.0009	C	G	0.9667	0.1441	0.1096	0.1886	NA	NA	NA	NA	NA	NA	NA	NA	NA	NA	NA	NA	NA	NA	NA	NA	G	C	0.0390071	-0.0705169	0.485803	0.884588	C	G	0.0226	-0.58129	0.448363	0.217857
18	61118198	rs1473590	NA	NA	A	G	0.8018	-0.01	0.0455	0.8267	G	A	0.2046	0.0069	0.844	A	G	0.8095	0.005	0.6277	A	G	0.8121	-0.0205	0.0083	0.01343	G	A	0.191489	-0.00684297	0.225611	0.975803	A	G	0.2776	0.163057	0.201782	0.218157
18	61118512	rs4343386	NA	NA	NA	NA	NA	NA	NA	NA	NA	NA	NA	NA	NA	T	G	0.1901	-0.0042	0.6927	NA	NA	NA	NA	NA	NA	T	G	0.191489	-0.00684297	0.225611	0.975803	G	T	0.2776	0.163057	0.201782	0.218157
18	60819132	rs8099140	0.0002	0.0005	A	G	0.8412	0.0121	0.051	0.8129	G	A	0.1578	-0.0003	0.9944	A	G	0.958	0.0088	0.6689	A	G	0.9619	0.003	0.0183	0.8696	G	A	0.193617	0.0441242	0.225871	0.845118	A	G	0.2215	0.205073	0.158354	0.218397
18	60002376	rs535875343	NA	NA	T	G	0.9868	-0.0781	0.1871	0.6763	NA	NA	NA	NA	NA	NA	NA	NA	NA	NA	NA	NA	NA	NA	NA	NA	G	T	0.0198582	-0.888881	0.658668	0.177173	T	G	0.0118	-0.770249	0.594789	0.218409
18	60086092	rs8085917	NA	NA	A	C	0.0401	0.1196	0.1084	0.2697	NA	NA	NA	NA	NA	NA	NA	NA	NA	NA	NA	NA	NA	NA	NA	NA	A	C	0.0510638	0.236989	0.385551	0.538768	C	A	0.0524	0.374838	0.289485	0.218466
18	60778664	rs58365922	0.0067	0.0037	T	C	0.5924	-0.0293	0.0377	0.437	C	T	0.4316	-0.0025	0.9337	T	C	0.7626	0.015	0.1232	T	C	0.7641	-0.0108	0.0079	0.1706	C	T	0.448936	-0.0218307	0.170372	0.898042	T	C	0.387	0.140325	0.163802	0.218592
18	60330815	rs8099818	0.024	0.0735	A	T	0.4281	0.0102	0.0371	0.7835	NA	NA	NA	NA	NA	A	T	0.108	-0.0324	0.01415	A	T	0.1058	-0.0153	0.0106	0.1511	A	T	0.509929	-0.175519	0.179493	0.328143	A	T	0.4702	0.216856	0.212122	0.218642
18	60283947	rs1305877773	NA	NA	T	G	0.3992	-0.0077	0.0367	0.8343	NA	NA	NA	NA	NA	NA	NA	NA	NA	NA	T	G	0.676	0.0165	0.0072	0.02227	T	G	0.360993	0.111561	0.183157	0.542459	G	T	0.3391	0.127362	0.221379	0.218825
18	60310842	rs9959918	0.0137	0.003	T	C	0.6124	-0.0111	0.0372	0.7665	C	T	0.4054	-0.0223	0.4408	T	C	0.8845	0.0057	0.6581	T	C	0.8704	-0.0218	0.0097	0.02499	C	T	0.424113	-0.115417	0.177734	0.516093	T	C	0.4349	-0.197562	0.181223	0.219119
18	61018567	rs17071018	NA	NA	T	G	0.9228	0.0449	0.0688	0.5139	G	T	0.0861	0.0279	0.5766	T	G	0.9987	0.1429	0.5277	NA	NA	NA	NA	NA	NA	G	T	0.0865248	-0.285585	0.3166	0.367037	T	G	0.0561	-0.363625	0.28121	0.21913
18	60098545	rs4439854	NA	NA	T	C	0.3814	-0.0468	0.0378	0.215	T	C	0.384	-0.0396	0.202	T	C	0.5174	-0.0028	0.7353	T	C	0.5008	-0.0005	0.0067	0.9456	T	C	0.339716	-0.40898	0.187893	0.0295055	C	T	0.3481	-0.172228	0.133257	0.219362
18	60119725	rs60426222	0	0	T	C	0.1389	-0.0481	0.0525	0.36	T	C	0.1405	-0.0363	0.3881	T	C	0.1511	-0.0077	0.4974	T	C	0.1639	-0.0038	0.0088	0.6654	T	C	0.14539	-0.40456	0.249997	0.105606	C	T	0.1311	0.210107	0.270744	0.21941
18	60114861	rs59803456	0	0	T	C	0.1399	-0.0611	0.0519	0.2399	T	C	0.1441	-0.028	0.4995	T	C	0.1511	-0.0081	0.4769	T	C	0.1639	-0.002	0.0088	0.8172	T	C	0.14539	-0.402151	0.250057	0.107783	C	T	0.1311	0.210107	0.270744	0.21941
18	60115629	rs117443944	0	0	A	G	0.1392	-0.057	0.0522	0.2742	A	G	0.1441	-0.0289	0.486	A	G	0.1511	-0.008	0.4821	A	G	0.1639	-0.0023	0.0088	0.791	A	G	0.14539	-0.402151	0.250057	0.107783	G	A	0.1311	0.210107	0.270744	0.21941
18	60115619	rs56841748	0	0	C	G	0.8607	0.0562	0.0522	0.2815	NA	NA	NA	NA	NA	C	G	0.8488	0.0082	0.4718	C	G	0.8361	0.0023	0.0088	0.7983	G	C	0.14539	-0.402151	0.250057	0.107783	C	G	0.1311	0.210107	0.270744	0.21941
18	61109568	rs11662606	NA	NA	T	C	0.015	-0.1496	0.1851	0.4189	NA	NA	NA	NA	NA	T	C	0.0677	0.0237	0.1563	T	C	0.0625	-0.0091	0.0151	0.545	NA	NA	NA	NA	NA	NA	C	T	0.0081	-1.00569	0.77822	0.219419
18	60013640	rs12956925	NA	NA	A	G	0.1127	-0.14	0.0572	0.01441	A	G	0.1115	-0.0266	0.5739	A	G	0.1605	-0.0087	0.4332	A	G	0.1751	-0.0039	0.0086	0.6477	A	G	0.0858156	-0.236333	0.324032	0.465788	G	A	0.0995	-0.276498	0.214091	0.219721
18	60467800	rs75653183	0.0038	0.008	A	G	0.0816	0.0779	0.0685	0.2558	A	G	0.0918	-0.0138	0.7872	A	G	0.0016	-0.0812	0.5656	NA	NA	NA	NA	NA	NA	A	G	0.0943262	-0.141401	0.301884	0.639503	G	A	0.0922	-0.354708	0.339606	0.220239
18	60491054	rs141118222	0.3414	0.0008	T	C	0.0066	-0.3921	0.2831	0.1661	NA	NA	NA	NA	NA	T	C	0.0017	-0.1458	0.2998	NA	NA	NA	NA	NA	NA	T	C	0.00212766	2.15806	1.81715	0.234986	C	T	0.0072	1.15525	0.988575	0.220504
18	60594342	rs138580301	0.3184	0.0008	A	G	0.9948	0.3281	0.2896	0.2572	NA	NA	NA	NA	NA	A	G	0.9989	0.1639	0.4269	NA	NA	NA	NA	NA	NA	G	A	0.00212766	2.15806	1.81715	0.234986	A	G	0.0072	1.15525	0.988575	0.220504
18	60652327	rs145269782	0.3184	0.0008	C	G	0.0052	-0.3233	0.2919	0.268	NA	NA	NA	NA	NA	C	G	0.0013	-0.0592	0.7598	NA	NA	NA	NA	NA	NA	C	G	0.00212766	2.15806	1.81715	0.234986	G	C	0.0072	1.15525	0.988575	0.220504
18	60404099	rs145898483	0.3184	0.0008	A	G	0.0058	-0.2081	0.2834	0.4627	NA	NA	NA	NA	NA	A	G	0.0013	-0.0756	0.6871	NA	NA	NA	NA	NA	NA	A	G	0.00212766	2.15806	1.81715	0.234986	G	A	0.0072	1.15525	0.988575	0.220504
18	60917056	rs17070904	NA	NA	T	C	0.0299	0.0925	0.1124	0.4104	T	C	0.0316	-0.2056	0.03077	T	C	0.0243	-0.0052	0.8483	T	C	0.0448	0.0312	0.0188	0.09729	T	C	0.0198582	-0.831776	0.64991	0.200603	C	T	0.0262	-0.537377	0.417132	0.220937
18	60663392	rs508702	0.0071	0.0132	A	C	0.8241	-0.0062	0.0468	0.8947	C	A	0.1841	0.0223	0.5391	A	C	0.8207	0.0158	0.1368	A	C	0.826	0.0087	0.0086	0.3146	C	A	0.15461	-0.494762	0.253616	0.0510771	A	C	0.1826	-0.223474	0.173505	0.221038
18	60661228	rs572631	0.007	0.013	A	G	0.173	-0.0018	0.0474	0.9689	A	G	0.1789	0.0116	0.7528	A	G	0.1678	-0.0167	0.126	A	G	0.1634	-0.0092	0.0093	0.3201	A	G	0.15461	-0.494762	0.253616	0.0510771	G	A	0.1826	-0.223474	0.173505	0.221038
18	60663668	rs507754	0.0065	0.012	T	C	0.1815	0.0092	0.0464	0.8427	T	C	0.1862	0.0315	0.3838	T	C	0.2655	-0.0221	0.01615	T	C	0.2605	-0.0017	0.0074	0.8206	T	C	0.151064	-0.474711	0.254507	0.0621507	C	T	0.1745	-0.223516	0.173628	0.221291
18	60753196	rs111892589	0.0002	0.0746	A	G	0.0069	-0.017	0.2451	0.9446	NA	NA	NA	NA	NA	NA	NA	NA	NA	NA	NA	NA	NA	NA	NA	NA	A	G	0.00851064	-0.13602	1.01999	0.893913	G	A	0.0136	0.486481	0.993037	0.221314
18	60711870	rs111835585	0.0002	0.064	A	G	0.0067	-0.0993	0.254	0.6959	NA	NA	NA	NA	NA	NA	NA	NA	NA	NA	NA	NA	NA	NA	NA	NA	A	G	0.00780142	-0.0961254	1.041	0.926429	G	A	0.0136	0.486481	0.993037	0.221314
18	60695352	rs74321939	0.0002	0.064	A	G	0.0071	-0.0462	0.2459	0.8509	NA	NA	NA	NA	NA	NA	NA	NA	NA	NA	NA	NA	NA	NA	NA	NA	A	G	0.00780142	-0.0961254	1.041	0.926429	G	A	0.0136	0.486481	0.993037	0.221314
18	60411890	rs140720226	0.0002	0.0746	A	T	0.009	-0.2083	0.216	0.3349	NA	NA	NA	NA	NA	NA	NA	NA	NA	NA	NA	NA	NA	NA	NA	NA	A	T	0.00780142	-0.0611596	1.05368	0.953714	T	A	0.0136	0.486481	0.993037	0.221314
18	60451693	rs142080304	0.0002	0.0746	T	C	0.991	0.2083	0.2161	0.3351	NA	NA	NA	NA	NA	NA	NA	NA	NA	NA	NA	NA	NA	NA	NA	NA	C	T	0.00780142	-0.0611596	1.05368	0.953714	T	C	0.0136	0.486481	0.993037	0.221314
18	60487088	rs560828953	0.0002	0.0639	A	G	0.0089	-0.2051	0.2161	0.3425	NA	NA	NA	NA	NA	NA	NA	NA	NA	NA	NA	NA	NA	NA	NA	NA	A	G	0.00780142	-0.0611596	1.05368	0.953714	G	A	0.0136	0.486481	0.993037	0.221314
18	60466905	rs79341685	0.0002	0.0746	A	G	0.9911	0.2053	0.2165	0.343	NA	NA	NA	NA	NA	NA	NA	NA	NA	NA	NA	NA	NA	NA	NA	NA	G	A	0.00780142	-0.0611596	1.05368	0.953714	A	G	0.0136	0.486481	0.993037	0.221314
18	60706088	rs17070597	0.0334	0.0877	C	G	0.9183	0.1693	0.0711	0.01725	NA	NA	NA	NA	NA	C	G	0.8205	-0.0151	0.1572	C	G	0.8044	0.013	0.0083	0.118	G	C	0.0524823	0.637391	0.408762	0.118921	C	G	0.0597	-0.345705	0.268732	0.221629
18	60813581	rs557659407	0.0003	0.0006	A	G	0.0078	0.2717	0.2647	0.3047	NA	NA	NA	NA	NA	NA	NA	NA	NA	NA	NA	NA	NA	NA	NA	NA	A	G	0.0035461	-1.11738	1.84695	0.54519	G	A	0.0118	0.710242	0.552158	0.221677
18	59877839	rs73456661	NA	NA	T	C	0.9935	0.1357	0.3048	0.656	NA	NA	NA	NA	NA	NA	NA	NA	NA	NA	NA	NA	NA	NA	NA	NA	C	T	0.00638298	1.86435	1.2323	0.130303	T	C	0.0054	-1.09135	0.848449	0.22168
18	59993511	rs79372404	NA	NA	A	G	0.0263	0.1173	0.1237	0.3431	A	G	0.027	0.1295	0.2188	NA	NA	NA	NA	NA	NA	NA	NA	NA	NA	NA	A	G	0.0319149	-0.280327	0.504873	0.578729	G	A	0.0235	-0.654686	0.605047	0.221804
18	60767834	rs73965822	0.0012	0.0037	T	C	0.0897	0.0208	0.0661	0.7537	T	C	0.0974	0.0154	0.7518	T	C	0.0023	-0.0527	0.6273	NA	NA	NA	NA	NA	NA	T	C	0.128369	0.0785157	0.253592	0.756854	C	T	0.0995	0.25659	0.199577	0.221918
18	61161612	rs7236524	NA	NA	T	C	0.1743	0.0139	0.0482	0.7733	C	T	0.815	0.0543	0.1533	T	C	0.314	-0.0064	0.472	T	C	0.329	0.0033	0.0071	0.6433	C	T	0.876596	0.330927	0.268822	0.218313	C	T	0.141	0.243721	0.189582	0.221955
18	59753679	rs148612345	NA	NA	A	G	0.0137	0.1005	0.1733	0.5619	NA	NA	NA	NA	NA	NA	NA	NA	NA	NA	NA	NA	NA	NA	NA	NA	A	G	0.0283688	-0.332386	0.552722	0.547599	G	A	0.0136	0.666424	0.518736	0.22228
18	60254789	rs2282551	0	0.031	T	C	0.7325	0.0321	0.0409	0.4334	C	T	0.2682	-0.0323	0.3081	T	C	0.6837	0.0273	0.001855	T	C	0.6784	0.0211	0.0069	0.002411	C	T	0.275887	0.0915463	0.203125	0.652213	T	C	0.3029	0.186215	0.144998	0.222447
18	60255151	rs6567291	0	0.031	T	C	0.2676	-0.0314	0.0409	0.4435	T	C	0.2679	-0.0308	0.3306	T	C	0.3159	-0.0273	0.001898	T	C	0.3219	-0.0157	0.0069	0.02178	T	C	0.275887	0.0915463	0.203125	0.652213	C	T	0.3029	0.186215	0.144998	0.222447
18	60798015	rs1982673	0.0005	0.0054	A	C	0.8285	-0.0138	0.0477	0.7717	C	A	0.1957	0.0028	0.936	A	C	0.8501	0.0098	0.3934	A	C	0.834	0.0045	0.0087	0.6081	C	A	0.160993	0.125994	0.244854	0.606857	A	C	0.1338	0.247307	0.192742	0.222888
18	61147491	rs115428629	NA	NA	A	G	0.9822	0.0611	0.1518	0.6876	NA	NA	NA	NA	NA	NA	NA	NA	NA	NA	NA	NA	NA	NA	NA	NA	G	A	0.0191489	-0.0425452	0.639875	0.946988	A	G	0.0172	0.783027	0.704195	0.223107
18	61118990	rs73472684	NA	NA	T	C	0.6186	0.0144	0.0388	0.7109	C	T	0.3852	0.0597	0.04621	NA	NA	NA	NA	NA	NA	NA	NA	NA	NA	NA	C	T	0.42766	-0.155538	0.18073	0.389452	T	C	0.3888	-0.182573	0.144615	0.223299
18	60051375	rs77143703	NA	NA	T	G	0.8568	-0.0295	0.0533	0.5803	G	T	0.1423	0.08	0.05522	T	G	0.9462	0.0255	0.1703	T	G	0.9282	-0.0094	0.0129	0.4675	G	T	0.169504	0.169839	0.231874	0.463885	T	G	0.1673	0.221048	0.172465	0.22342
18	59703384	rs74607575	NA	NA	T	G	0.8942	-0.0604	0.0605	0.3181	G	T	0.106	-0.0077	0.8691	NA	NA	NA	NA	NA	NA	NA	NA	NA	NA	NA	G	T	0.133333	0.148486	0.264075	0.57392	T	G	0.094	0.276061	0.215388	0.223421
18	59823678	rs112334134	NA	NA	T	C	0.1122	0.0465	0.0586	0.4272	T	C	0.1159	0.0435	0.3257	NA	NA	NA	NA	NA	NA	NA	NA	NA	NA	NA	T	C	0.131206	-0.0553567	0.260711	0.83185	C	T	0.1103	0.250047	0.195163	0.223601
18	60349135	rs74774782	0.0005	0.011	A	T	0.127	-0.101	0.0561	0.07195	NA	NA	NA	NA	NA	A	T	0.1028	-0.0012	0.9281	A	T	0.114	0.0118	0.0117	0.3096	A	T	0.112766	-0.337298	0.274377	0.21895	T	A	0.1275	-0.253533	0.197946	0.223752
18	59806664	rs77659402	NA	NA	A	G	0.0581	0.0495	0.076	0.5149	A	G	0.0565	0.1205	0.04367	A	G	0.006	-0.0291	0.6127	NA	NA	NA	NA	NA	NA	A	G	0.0666667	-0.0289299	0.353754	0.934822	G	A	0.0723	0.35409	0.311209	0.223859
18	59767198	rs4281823	NA	NA	T	G	0.0576	0.0389	0.0764	0.6103	T	G	0.0552	0.1127	0.06858	T	G	0.0062	-0.0343	0.5455	NA	NA	NA	NA	NA	NA	T	G	0.0666667	-0.0289299	0.353754	0.934822	G	T	0.0723	0.35409	0.311209	0.223859
18	59755370	rs114669883	NA	NA	T	C	0.0577	0.0357	0.0765	0.641	T	C	0.057	0.1134	0.057	T	C	0.0061	-0.0353	0.5344	NA	NA	NA	NA	NA	NA	T	C	0.0666667	-0.0289299	0.353754	0.934822	C	T	0.0723	0.35409	0.311209	0.223859
18	59714102	rs113623941	NA	NA	T	C	0.0566	0.0405	0.0775	0.6011	T	C	0.0573	0.1102	0.0662	T	C	0.0062	-0.032	0.5734	NA	NA	NA	NA	NA	NA	T	C	0.0659574	-0.0244208	0.354404	0.945064	C	T	0.0723	0.35409	0.311209	0.223859
18	60541612	rs111893772	0.0012	0.0026	T	C	0.042	-0.0197	0.0925	0.8314	T	C	0.0417	-0.0654	0.3869	T	C	0.0846	0.0076	0.6023	T	C	0.09	-0.0003	0.0114	0.9822	T	C	0.0333333	-0.281979	0.50344	0.575408	C	T	0.0425	0.404329	0.315798	0.223934
18	60661700	rs7245256	0.0184	0.009	T	C	0.6613	-0.0459	0.0388	0.2375	C	T	0.3535	-0.0066	0.826	T	C	0.7911	-0.0332	0.000942	T	C	0.7835	-0.0191	0.0079	0.01601	C	T	0.433333	0.257354	0.175356	0.142211	T	C	0.3291	0.174899	0.136605	0.223943
18	60112764	rs545655920	0.0001	0.0002	A	G	0.9936	-1.7641	1.1032	0.1098	NA	NA	NA	NA	NA	NA	NA	NA	NA	NA	NA	NA	NA	NA	NA	NA	G	A	0.00283688	0.909262	1.46885	0.535896	A	G	0.0063	1.0428	0.815269	0.224412
18	60652169	rs510867	0.0003	0.0006	T	C	0.9901	0.0424	0.2032	0.8346	NA	NA	NA	NA	NA	NA	NA	NA	NA	NA	NA	NA	NA	NA	NA	NA	C	T	0.0141844	-0.606566	0.676058	0.369607	T	C	0.009	-0.325048	1.32024	0.224757
18	60229703	rs11877529	0.0017	0.0003	T	C	0.9617	-0.0607	0.0938	0.5173	C	T	0.0376	0.0089	0.9101	NA	NA	NA	NA	NA	NA	NA	NA	NA	NA	NA	C	T	0.0375887	0.218638	0.491878	0.656684	T	C	0.0298	-0.527158	0.430239	0.225135
18	60681724	rs4941170	0.7189	0.0021	T	C	0.088	-0.2407	0.0674	0.000356	T	C	0.0867	-0.0855	0.1112	T	C	0.3569	-0.0095	0.2611	T	C	0.3651	-0.0104	0.0067	0.1232	T	C	0.00212766	2.15806	1.81715	0.234986	C	T	0.0154	0.703583	0.551006	0.225241
18	60676589	rs55840748	NA	NA	A	T	0.9149	0.2309	0.0685	0.000748	NA	NA	NA	NA	NA	A	T	0.6358	0.0061	0.4698	A	T	0.6378	0.0156	0.0071	0.02793	T	A	0.00212766	2.15806	1.81715	0.234986	A	T	0.0154	0.703583	0.551006	0.225241
18	60683378	rs4940568	0.6456	0.0023	T	C	0.0888	-0.2371	0.067	0.000399	T	C	0.0891	-0.0751	0.1541	T	C	0.3561	-0.0101	0.2333	T	C	0.3629	-0.0099	0.0066	0.1351	T	C	0.00283688	1.39284	1.59225	0.381703	C	T	0.0154	0.703583	0.551006	0.225241
18	60669414	rs12052013	0.6804	0.0022	A	G	0.0855	-0.2158	0.0683	0.001576	A	G	0.0804	-0.0895	0.108	A	G	0.3641	-0.0054	0.5235	A	G	0.3589	-0.0108	0.0067	0.1078	A	G	0.00283688	1.39284	1.59225	0.381703	G	A	0.0154	0.703583	0.551006	0.225241
18	60669437	rs12052015	0.6804	0.0022	C	G	0.9144	0.2158	0.0683	0.001578	NA	NA	NA	NA	NA	C	G	0.6351	0.0048	0.574	C	G	0.6406	0.0131	0.0067	0.05143	G	C	0.00283688	1.39284	1.59225	0.381703	C	G	0.0154	0.703583	0.551006	0.225241
18	60299538	rs73463936	0.0026	0.0004	T	C	0.9371	-0.0222	0.0769	0.7728	C	T	0.0723	-0.0763	0.1828	T	C	0.9989	0.0991	0.5802	NA	NA	NA	NA	NA	NA	C	T	0.0808511	0.208207	0.314241	0.507605	T	C	0.075	0.0728084	0.573317	0.225596
18	60309330	rs73467843	0.0026	0.0004	T	C	0.0607	0.0168	0.0787	0.8306	T	C	0.0715	-0.0671	0.2453	T	C	0.0011	-0.0779	0.6684	NA	NA	NA	NA	NA	NA	T	C	0.0808511	0.208207	0.314241	0.507605	C	T	0.075	0.0728084	0.573317	0.225596
18	60000425	rs7235256	NA	NA	T	C	0.2246	0.1031	0.0433	0.01731	T	C	0.2235	-0.0095	0.7867	T	C	0.0151	-0.0397	0.2652	NA	NA	NA	NA	NA	NA	T	C	0.292908	0.0465269	0.189822	0.806372	C	T	0.2966	-0.179995	0.14132	0.22648
18	60653221	rs28654431	0.0115	0.0147	C	G	0.8013	-0.0318	0.0469	0.498	NA	NA	NA	NA	NA	C	G	0.9971	-0.0352	0.7597	NA	NA	NA	NA	NA	NA	NA	NA	NA	NA	NA	NA	C	G	0.2495	-0.242949	0.285468	0.227116
18	59763452	rs62095307	NA	NA	T	C	0.1272	-0.0373	0.0542	0.4915	T	C	0.1298	-0.0362	0.4019	T	C	0.3297	-0.0093	0.2826	T	C	0.334	-0.0101	0.0069	0.1418	T	C	0.077305	0.381816	0.343312	0.266071	C	T	0.0859	-0.302085	0.237554	0.22725
18	59945423	rs74746097	NA	NA	T	C	0.8965	-0.0606	0.0605	0.317	C	T	0.1017	0.0117	0.8023	NA	NA	NA	NA	NA	NA	NA	NA	NA	NA	NA	C	T	0.12695	0.075488	0.271054	0.78063	T	C	0.0913	0.271186	0.226159	0.227315
18	59946248	rs78696891	NA	NA	T	G	0.1035	0.0599	0.0605	0.3227	T	G	0.1016	0.0117	0.8023	NA	NA	NA	NA	NA	NA	NA	NA	NA	NA	NA	T	G	0.12695	0.075488	0.271054	0.78063	G	T	0.0913	0.271186	0.226159	0.227315
18	59965059	rs75446665	NA	NA	A	G	0.8958	-0.0585	0.0605	0.3339	G	A	0.1013	0.031	0.5084	NA	NA	NA	NA	NA	NA	NA	NA	NA	NA	NA	G	A	0.12695	0.075488	0.271054	0.78063	A	G	0.0913	0.271186	0.226159	0.227315
18	61142112	rs767567	NA	NA	A	G	0.7788	-0.025	0.0443	0.5726	A	G	0.7876	0.008	0.8185	A	G	0.6558	-0.0087	0.3169	A	G	0.6411	0.0001	0.007	0.9912	A	G	0.805674	0.0186202	0.219053	0.932259	A	G	0.1772	-0.215987	0.169877	0.227335
18	61129481	rs56104151	NA	NA	T	G	0.3639	0.0292	0.0389	0.4524	T	G	0.3656	0.0189	0.5491	T	G	0.1565	0.0003	0.979	T	G	0.1556	0.0036	0.0091	0.6898	T	G	0.434752	0.462793	0.177242	0.00902562	G	T	0.3743	-0.154134	0.154766	0.22735
18	61127433	rs8092768	NA	NA	A	G	0.2253	0.02	0.0461	0.664	A	G	0.2277	0.0241	0.5092	A	G	0.0042	-0.0893	0.3138	NA	NA	NA	NA	NA	NA	A	G	0.299291	0.181513	0.193947	0.349331	G	A	0.2152	-0.217129	0.182423	0.227489
18	60670315	rs2135473	0.0046	0.0097	A	G	0.1022	0.0302	0.0604	0.6172	A	G	0.1101	-0.015	0.7416	NA	NA	NA	NA	NA	NA	NA	NA	NA	NA	NA	A	G	0.119858	0.493926	0.276348	0.0738837	G	A	0.1465	-0.248345	0.209318	0.227606
18	60115083	rs146891679	0.0004	0.0009	A	G	0.9875	0.2284	0.2084	0.2733	NA	NA	NA	NA	NA	A	G	0.9991	0.3226	0.07827	NA	NA	NA	NA	NA	NA	G	A	0.0198582	-1.18734	0.671693	0.0771128	A	G	0.0181	0.626562	0.493405	0.227931
18	60796533	rs536702954	0.0009	0	T	C	0.9794	-0.2323	0.1376	0.09138	NA	NA	NA	NA	NA	NA	NA	NA	NA	NA	NA	NA	NA	NA	NA	NA	C	T	0.0269504	0.657231	0.526782	0.212166	T	C	0.0208	0.570432	0.449246	0.227977
18	61090159	rs115440057	NA	NA	A	T	0.0958	0.0298	0.0647	0.6455	NA	NA	NA	NA	NA	A	T	0.0017	0.1295	0.3832	NA	NA	NA	NA	NA	NA	A	T	0.0992908	0.174575	0.321555	0.587193	T	A	0.1076	0.0680184	0.553433	0.228178
18	60688645	rs72949657	0.0002	0.0004	A	G	0.0228	0.107	0.1291	0.4072	NA	NA	NA	NA	NA	A	G	0.0998	-0.0185	0.1717	A	G	0.1007	0.0073	0.0106	0.4934	NA	NA	NA	NA	NA	NA	G	A	0.0145	-0.770765	0.689517	0.228683
18	60619387	rs55642841	0.0069	0.0116	A	G	0.2056	0.0344	0.0454	0.449	A	G	0.2174	-0.0034	0.9214	A	G	0.0849	-0.0549	0.000181	A	G	0.0902	0.0066	0.0112	0.5564	A	G	0.214184	-0.00936201	0.22039	0.966117	G	A	0.2495	-0.220585	0.213013	0.229314
18	60618924	rs11872204	0.0069	0.013	A	G	0.2057	0.0339	0.0454	0.4551	A	G	0.2164	-0.0023	0.9477	A	G	0.0849	-0.0545	0.000201	A	G	0.0903	0.0068	0.0112	0.5438	A	G	0.214184	-0.00936201	0.22039	0.966117	G	A	0.2495	-0.220585	0.213013	0.229314
18	60269996	rs79402304	0.0006	0.0012	T	C	0.0174	-0.0017	0.1533	0.9911	NA	NA	NA	NA	NA	NA	NA	NA	NA	NA	NA	NA	NA	NA	NA	NA	T	C	0.0283688	-0.309159	0.557823	0.579426	C	T	0.028	-0.513593	0.40569	0.229431
18	60114753	rs58498262	0.0024	0.0001	A	G	0.0932	0.2029	0.0698	0.003638	A	G	0.09	-0.036	0.5059	NA	NA	NA	NA	NA	NA	NA	NA	NA	NA	NA	NA	NA	NA	NA	NA	NA	G	A	0.0949	-0.267088	0.211141	0.229816
18	60715759	rs72933600	0.0003	0.0002	A	G	0.911	-0.056	0.066	0.3961	G	A	0.1024	0.0683	0.1532	A	G	0.9176	0.0023	0.8758	A	G	0.922	-0.0243	0.0126	0.05347	G	A	0.0851064	-0.173753	0.311322	0.576766	A	G	0.0732	-0.306662	0.242502	0.229971
18	59802540	rs75972354	NA	NA	A	T	0.9922	-0.056	0.2425	0.8173	NA	NA	NA	NA	NA	A	T	0.9928	-0.0832	0.273	NA	NA	NA	NA	NA	NA	T	A	0.00921986	-1.23049	0.907757	0.17525	A	T	0.0063	-1.01111	0.799685	0.230045
18	59801387	rs143276726	NA	NA	A	G	0.0078	0.0548	0.2424	0.8212	NA	NA	NA	NA	NA	A	G	0.0072	0.0834	0.2718	NA	NA	NA	NA	NA	NA	A	G	0.00921986	-1.23049	0.907757	0.17525	G	A	0.0063	-1.01111	0.799685	0.230045
18	60768409	rs150475651	0.0004	0.0008	A	G	0.989	0.0414	0.1958	0.8324	NA	NA	NA	NA	NA	NA	NA	NA	NA	NA	NA	NA	NA	NA	NA	NA	G	A	0.0163121	-0.683043	0.715343	0.339655	A	G	0.0081	1.07062	1.07355	0.230065
18	60771765	rs184642865	0.0004	0.0008	A	T	0.011	-0.0414	0.1958	0.8324	NA	NA	NA	NA	NA	NA	NA	NA	NA	NA	NA	NA	NA	NA	NA	NA	A	T	0.0163121	-0.683043	0.715343	0.339655	T	A	0.0081	1.07062	1.07355	0.230065
18	60766229	rs148815943	0.0004	0.0008	A	G	0.0112	-0.0328	0.196	0.8671	NA	NA	NA	NA	NA	NA	NA	NA	NA	NA	NA	NA	NA	NA	NA	NA	A	G	0.0163121	-0.683043	0.715343	0.339655	G	A	0.0081	1.07062	1.07355	0.230065
18	60766828	rs145348537	0.0004	0.0008	A	G	0.9888	0.0328	0.196	0.8671	NA	NA	NA	NA	NA	NA	NA	NA	NA	NA	NA	NA	NA	NA	NA	NA	G	A	0.0163121	-0.683043	0.715343	0.339655	A	G	0.0081	1.07062	1.07355	0.230065
18	60088551	rs3897942	NA	NA	C	G	0.544	0.0076	0.0374	0.84	NA	NA	NA	NA	NA	C	G	0.5292	0.0083	0.3156	C	G	0.5084	0.0002	0.0064	0.9694	C	G	0.553191	-0.201285	0.178542	0.259581	C	G	0.4693	0.20346	0.199256	0.230195
18	60225194	rs8097720	0.0001	0.0041	T	C	0.1638	0.0514	0.0489	0.2938	T	C	0.1653	0.0569	0.1363	T	C	0.0265	-0.0235	0.3619	T	C	0.0245	0.011	0.0237	0.6439	T	C	0.202128	0.0453427	0.227076	0.84173	C	T	0.1763	-0.21455	0.169761	0.230257
18	60335136	rs73457599	0.0027	0.7326	C	G	0.0583	-0.1003	0.0798	0.2087	NA	NA	NA	NA	NA	C	G	0.0011	-0.059	0.7483	NA	NA	NA	NA	NA	NA	NA	NA	NA	NA	NA	NA	G	C	0.085	0.299417	0.236935	0.230307
18	60787033	rs115140608	0.0015	0	C	G	0.0338	-0.0313	0.1145	0.7844	NA	NA	NA	NA	NA	NA	NA	NA	NA	NA	NA	NA	NA	NA	NA	NA	C	G	0.0468085	0.971875	0.432599	0.0246657	G	C	0.0398	-0.47698	0.415873	0.230463
18	60851132	rs529823307	0.0001	0.0016	T	C	0.9943	0.0771	0.7115	0.9137	NA	NA	NA	NA	NA	NA	NA	NA	NA	NA	NA	NA	NA	NA	NA	NA	C	T	0.00780142	0.216944	0.860378	0.800925	T	C	0.0054	-1.07941	0.854638	0.230583
18	60526162	rs115900836	0.0011	0.4031	A	G	0.0219	-0.0601	0.1309	0.6461	NA	NA	NA	NA	NA	NA	NA	NA	NA	NA	NA	NA	NA	NA	NA	NA	A	G	0.0319149	-0.288348	0.497811	0.562432	G	A	0.0253	-0.521237	0.412728	0.23062
18	60523270	rs115397407	0.0011	0.4031	T	C	0.9784	0.0581	0.1315	0.659	NA	NA	NA	NA	NA	NA	NA	NA	NA	NA	NA	NA	NA	NA	NA	NA	C	T	0.0319149	-0.288348	0.497811	0.562432	T	C	0.0253	-0.521237	0.412728	0.23062
18	60124262	rs116684533	0.0013	0.0032	A	T	0.971	-0.0938	0.1246	0.4519	NA	NA	NA	NA	NA	A	T	0.9993	0.2788	0.2678	NA	NA	NA	NA	NA	NA	T	A	0.0375887	-0.375528	0.463461	0.417787	A	T	0.0362	0.43124	0.341533	0.230716
18	60301905	rs56039483	0.014	0.0037	T	C	0.2322	0.0757	0.0422	0.07307	T	C	0.2499	-0.0039	0.9051	T	C	0.0035	-0.0112	0.9152	NA	NA	NA	NA	NA	NA	T	C	0.280851	0.132378	0.197775	0.503282	C	T	0.2523	-0.189705	0.150256	0.230759
18	60114004	rs878662	0	0	A	G	0.1376	-0.0691	0.0522	0.1854	A	G	0.1428	-0.0241	0.5617	A	G	0.1514	-0.0081	0.4752	A	G	0.1637	-0.001	0.0088	0.9072	A	G	0.137589	-0.338312	0.256277	0.1868	G	A	0.1257	0.190514	0.310432	0.230816
18	61063153	rs71353390	NA	NA	T	C	0.8946	0.0547	0.0591	0.355	C	T	0.111	-0.0216	0.6416	T	C	0.8448	0.009	0.4246	T	C	0.8518	-0.0226	0.0091	0.01268	C	T	0.0978723	0.0727072	0.309218	0.814106	T	C	0.1085	0.252067	0.199861	0.23128
18	60610554	rs517665	0.4842	0.0032	T	C	0.1104	-0.1415	0.0599	0.01823	C	T	0.9	0.0792	0.1149	T	C	0.4777	0.0126	0.1244	T	C	0.4698	0.0041	0.0067	0.5386	C	T	0.997163	-2.78803	1.41948	0.0495169	C	T	0.0199	0.62929	0.49903	0.231353
18	60264337	rs7244005	0	0.0025	T	C	0.1629	0.054	0.0494	0.2747	T	C	0.1687	0.0686	0.06807	T	C	0.0269	-0.0226	0.3807	T	C	0.024	0.0012	0.0244	0.9612	T	C	0.2	0.0748244	0.230755	0.745742	C	T	0.1754	-0.212914	0.168912	0.231558
18	60774089	rs138588764	0.0005	0.0011	T	G	0.015	0.0022	0.1755	0.9898	NA	NA	NA	NA	NA	NA	NA	NA	NA	NA	NA	NA	NA	NA	NA	NA	NA	NA	NA	NA	NA	NA	G	T	0.0145	1.09069	1.08614	0.231675
18	59998311	rs28755780	NA	NA	T	C	0.1162	0.0335	0.0572	0.5583	T	C	0.1181	-0.0095	0.831	T	C	0.0215	0.0038	0.894	T	C	0.0447	0.005	0.0193	0.7951	T	C	0.13617	0.0367965	0.256784	0.886056	C	T	0.1148	0.15568	0.358298	0.23179
18	60946547	rs150074397	NA	NA	T	C	0.0127	-0.1223	0.2321	0.5983	NA	NA	NA	NA	NA	NA	NA	NA	NA	NA	NA	NA	NA	NA	NA	NA	T	C	0.0070922	0.76728	1.00504	0.445204	C	T	0.0154	0.671098	0.53293	0.232042
18	59998419	rs145678509	NA	NA	C	G	0.0231	0.2139	0.13	0.09982	NA	NA	NA	NA	NA	NA	NA	NA	NA	NA	NA	NA	NA	NA	NA	NA	C	G	0.0198582	0.500918	0.653335	0.443254	G	C	0.0108	-0.795876	0.632106	0.23211
18	60592911	rs17070418	0.0093	0.014	A	G	0.8333	-0.0722	0.0491	0.1413	G	A	0.1763	-0.0096	0.7971	A	G	0.9971	-0.0681	0.5532	NA	NA	NA	NA	NA	NA	NA	NA	NA	NA	NA	NA	A	G	0.1935	0.20184	0.160323	0.232161
18	60091792	rs79560587	NA	NA	T	C	0.0259	0.1386	0.1248	0.2668	T	C	0.0241	0.1496	0.2047	NA	NA	NA	NA	NA	NA	NA	NA	NA	NA	NA	T	C	0.0319149	-0.0582129	0.50018	0.907348	C	T	0.0289	0.144946	1.19607	0.232442
18	60470161	rs79420351	0.0005	0.0011	T	C	0.0202	-0.0997	0.1414	0.4806	T	C	0.0227	-0.2232	0.06819	NA	NA	NA	NA	NA	NA	NA	NA	NA	NA	NA	T	C	0.0319149	0.00975356	0.478076	0.983723	C	T	0.0316	-0.509521	0.48056	0.23289
18	60478620	rs76240568	0.0005	0.0011	T	G	0.9798	0.0997	0.1414	0.4806	G	T	0.0226	-0.2615	0.03676	NA	NA	NA	NA	NA	NA	NA	NA	NA	NA	NA	G	T	0.0319149	0.00975356	0.478076	0.983723	T	G	0.0316	-0.509521	0.48056	0.23289
18	60902385	rs60094934	NA	NA	A	T	0.038	0.0646	0.0986	0.5121	NA	NA	NA	NA	NA	NA	NA	NA	NA	NA	NA	NA	NA	NA	NA	NA	A	T	0.0460993	-0.146566	0.428841	0.732522	T	A	0.0235	-0.536814	0.427063	0.23293
18	60908366	rs4987761	NA	NA	T	C	0.0387	0.0449	0.0978	0.6466	T	C	0.0479	0.0973	0.1476	NA	NA	NA	NA	NA	NA	NA	NA	NA	NA	NA	T	C	0.0432624	-0.0579803	0.450766	0.897653	C	T	0.0235	-0.536814	0.427063	0.23293
18	60974094	rs141377825	NA	NA	NA	NA	NA	NA	NA	NA	NA	NA	NA	NA	NA	NA	NA	NA	NA	NA	NA	NA	NA	NA	NA	NA	NA	NA	NA	NA	NA	NA	T	G	0.0217	0.529558	0.421765	0.233484
18	60689228	rs11872327	0.0118	0	A	G	0.2266	0.0319	0.0433	0.4612	A	G	0.2381	-0.0295	0.3763	A	G	0.102	-0.0165	0.2198	A	G	0.1011	0.007	0.0106	0.5084	A	G	0.234043	0.020677	0.20602	0.920055	G	A	0.274	-0.179958	0.143406	0.233756
18	60654908	rs140900651	0.0003	0.0005	A	T	0.9949	-0.3577	0.3456	0.3006	NA	NA	NA	NA	NA	NA	NA	NA	NA	NA	NA	NA	NA	NA	NA	NA	T	A	0.00212766	3.49255	2.14678	0.103763	A	T	0.0063	-0.982295	0.782989	0.233888
18	60716387	rs12959225	0.0118	0.0157	C	G	0.2493	0.0719	0.0446	0.1072	NA	NA	NA	NA	NA	C	G	0.0311	0.0283	0.2348	C	G	0.0337	0.0374	0.0183	0.04155	NA	NA	NA	NA	NA	NA	G	C	0.2939	0.172413	0.137581	0.234427
18	60697485	rs143335864	0.0007	0.0015	A	G	0.9831	-0.0357	0.153	0.8153	NA	NA	NA	NA	NA	NA	NA	NA	NA	NA	NA	NA	NA	NA	NA	NA	G	A	0.0241135	-0.192999	0.589572	0.7434	A	G	0.0235	0.518273	0.413589	0.234451
18	60802797	rs74354585	0.0038	0.0082	T	C	0.8944	-0.0395	0.059	0.5032	C	T	0.112	0.0015	0.9737	T	C	0.9981	-0.0514	0.7189	NA	NA	NA	NA	NA	NA	C	T	0.12766	-0.141301	0.260998	0.588242	T	C	0.0995	0.270386	0.232614	0.234624
18	60554459	rs114797193	0	0.0017	A	G	0.0209	0.0511	0.1317	0.6983	A	G	0.023	0.0763	0.4511	NA	NA	NA	NA	NA	NA	NA	NA	NA	NA	NA	A	G	0.029078	-0.947426	0.536411	0.077357	G	A	0.0199	0.766012	0.70102	0.234717
18	60562640	rs114789792	0	0.0017	A	G	0.0207	0.0493	0.1322	0.709	A	G	0.0231	0.0775	0.4394	NA	NA	NA	NA	NA	NA	NA	NA	NA	NA	NA	A	G	0.029078	-0.947426	0.536411	0.077357	G	A	0.0199	0.766012	0.70102	0.234717
18	60564414	rs78671619	0	0.0017	T	C	0.979	-0.049	0.1321	0.7108	C	T	0.0229	0.0733	0.4718	NA	NA	NA	NA	NA	NA	NA	NA	NA	NA	NA	C	T	0.029078	-0.947426	0.536411	0.077357	T	C	0.0199	0.766012	0.70102	0.234717
18	60559688	rs112952539	0	0.0017	A	G	0.0216	0.027	0.1302	0.8357	A	G	0.023	0.0723	0.4761	NA	NA	NA	NA	NA	NA	NA	NA	NA	NA	NA	A	G	0.029078	-0.947426	0.536411	0.077357	G	A	0.0199	0.766012	0.70102	0.234717
18	60549056	rs114851056	0	0.0017	A	G	0.9793	-0.0204	0.1336	0.8786	G	A	0.023	0.0727	0.4727	NA	NA	NA	NA	NA	NA	NA	NA	NA	NA	NA	G	A	0.029078	-0.947426	0.536411	0.077357	A	G	0.0199	0.766012	0.70102	0.234717
18	60047483	rs369550157	NA	NA	A	T	0.8572	-0.0354	0.0533	0.5069	NA	NA	NA	NA	NA	A	T	0.9467	0.0246	0.1967	NA	NA	NA	NA	NA	NA	T	A	0.170922	0.159923	0.231763	0.490176	A	T	0.1673	0.215999	0.172523	0.234888
18	60432475	rs8085189	0.0055	0.0117	A	G	0.1037	0.0736	0.0609	0.2266	A	G	0.1176	0.0769	0.08735	A	G	0.0016	0.1241	0.4188	NA	NA	NA	NA	NA	NA	A	G	0.11844	-0.0550918	0.273845	0.840558	G	A	0.1166	-0.255376	0.204011	0.234978
18	61093444	rs9955160	NA	NA	T	C	0.0112	-0.0583	0.194	0.7636	NA	NA	NA	NA	NA	NA	NA	NA	NA	NA	NA	NA	NA	NA	NA	NA	T	C	0.00638298	1.18984	1.09923	0.279064	C	T	0.0063	-0.918228	1.22331	0.235293
18	61091249	rs9947765	NA	NA	A	G	0.0106	0.0096	0.2005	0.9617	NA	NA	NA	NA	NA	NA	NA	NA	NA	NA	NA	NA	NA	NA	NA	NA	A	G	0.00638298	1.18984	1.09923	0.279064	G	A	0.0063	-0.918228	1.22331	0.235293
18	59713661	rs4941101	NA	NA	NA	NA	NA	NA	NA	NA	NA	NA	NA	NA	NA	A	G	0.6587	0.0098	0.2614	NA	NA	NA	NA	NA	NA	NA	NA	NA	NA	NA	NA	A	G	0.2098	-0.201477	0.161064	0.235317
18	60043205	rs28428927	NA	NA	T	C	0.9369	-0.0694	0.0767	0.3652	C	T	0.0611	0.1463	0.01444	NA	NA	NA	NA	NA	NA	NA	NA	NA	NA	NA	C	T	0.104255	0.143592	0.30387	0.636538	T	C	0.0696	-0.316665	0.255415	0.235356
18	60848689	rs557574943	0.0011	0.0005	T	C	0.005	-0.3264	0.4251	0.4426	NA	NA	NA	NA	NA	NA	NA	NA	NA	NA	NA	NA	NA	NA	NA	NA	T	C	0.00921986	-0.0540556	1.04891	0.958899	C	T	0.0054	-1.07139	0.856711	0.235448
18	61130642	rs9956589	NA	NA	A	C	0.8915	-0.0283	0.0632	0.6543	C	A	0.103	0.0436	0.3949	A	C	0.9978	-0.0743	0.5837	NA	NA	NA	NA	NA	NA	C	A	0.134043	-0.115188	0.258738	0.656182	A	C	0.1374	-0.229405	0.183457	0.235496
18	60266715	rs150136138	0.0003	0.0005	A	G	0.9935	-0.4006	0.2909	0.1684	NA	NA	NA	NA	NA	NA	NA	NA	NA	NA	NA	NA	NA	NA	NA	NA	G	A	0.00992908	2.35098	1.08138	0.0297016	A	G	0.0063	0.995463	0.79608	0.235497
18	60112246	rs1515684	0.0002	0.0053	A	G	0.1573	-0.0418	0.0505	0.4073	A	G	0.1639	0.0025	0.95	A	G	0.1645	-0.0046	0.6773	A	G	0.1754	0.0022	0.0085	0.7978	A	G	0.159574	-0.357371	0.242834	0.14111	G	A	0.1492	0.233182	0.186765	0.236255
18	59726853	rs377240427	NA	NA	T	C	0.0059	0.5422	0.2755	0.04902	NA	NA	NA	NA	NA	NA	NA	NA	NA	NA	NA	NA	NA	NA	NA	NA	T	C	0.00567376	-0.266848	1.05595	0.800492	C	T	0.0054	-1.07193	0.859043	0.236535
18	59768254	rs373631945	NA	NA	A	T	0.0069	0.4227	0.2581	0.1016	NA	NA	NA	NA	NA	NA	NA	NA	NA	NA	NA	NA	NA	NA	NA	NA	A	T	0.00567376	-0.266848	1.05595	0.800492	T	A	0.0054	-1.07193	0.859043	0.236535
18	59796696	rs374923705	NA	NA	A	G	0.9928	-0.3741	0.2539	0.1406	NA	NA	NA	NA	NA	NA	NA	NA	NA	NA	NA	NA	NA	NA	NA	NA	G	A	0.00567376	-0.266848	1.05595	0.800492	A	G	0.0054	-1.07193	0.859043	0.236535
18	59865301	rs537209055	NA	NA	A	G	0.9932	-0.3006	0.2619	0.2512	NA	NA	NA	NA	NA	NA	NA	NA	NA	NA	NA	NA	NA	NA	NA	NA	G	A	0.00567376	-0.266848	1.05595	0.800492	A	G	0.0054	-1.07193	0.859043	0.236535
18	59915266	rs531679798	NA	NA	A	G	0.9946	-0.4051	0.2904	0.163	NA	NA	NA	NA	NA	NA	NA	NA	NA	NA	NA	NA	NA	NA	NA	NA	G	A	0.00496454	-0.197409	1.10016	0.857595	A	G	0.0054	-1.07193	0.859043	0.236535
18	60003356	rs4371263	NA	NA	A	G	0.9515	0.1875	0.0884	0.03398	G	A	0.0415	-0.0674	0.3813	A	G	0.7779	-0.015	0.1263	A	G	0.7867	-0.0124	0.0079	0.1188	NA	NA	NA	NA	NA	NA	A	G	0.0217	0.612432	0.491084	0.23682
18	60002837	rs62098350	NA	NA	A	G	0.9513	0.1851	0.0884	0.03634	G	A	0.0419	-0.0688	0.3697	A	G	0.7774	-0.015	0.1274	A	G	0.7863	-0.0116	0.0079	0.145	NA	NA	NA	NA	NA	NA	A	G	0.0217	0.612432	0.491084	0.23682
18	60408038	rs115381815	0.0003	0.0006	A	G	0.0101	0.0512	0.2095	0.8069	NA	NA	NA	NA	NA	NA	NA	NA	NA	NA	NA	NA	NA	NA	NA	NA	A	G	0.0070922	0.183931	1.15237	0.873188	G	A	0.0154	0.738103	0.592407	0.23728
18	60382530	rs138563207	0.0003	0.0006	T	C	0.9888	0.0631	0.1971	0.7487	NA	NA	NA	NA	NA	NA	NA	NA	NA	NA	NA	NA	NA	NA	NA	NA	C	T	0.00780142	0.0374879	1.08786	0.97251	T	C	0.0154	0.738103	0.592407	0.23728
18	60381704	rs111679889	0.0002	0.0004	A	G	0.0109	-0.0533	0.199	0.7886	NA	NA	NA	NA	NA	NA	NA	NA	NA	NA	NA	NA	NA	NA	NA	NA	A	G	0.00780142	0.0374879	1.08786	0.97251	G	A	0.0154	0.738103	0.592407	0.23728
18	61128938	rs7226465	NA	NA	A	T	0.9706	0.0002	0.1192	0.9984	NA	NA	NA	NA	NA	A	T	0.9983	-0.0868	0.5015	NA	NA	NA	NA	NA	NA	T	A	0.0425532	0.141988	0.444005	0.749127	A	T	0.0353	-0.32718	0.483683	0.237443
18	59681687	rs138404907	NA	NA	NA	NA	NA	NA	NA	NA	NA	NA	NA	NA	NA	NA	NA	NA	NA	NA	NA	NA	NA	NA	NA	NA	NA	NA	NA	NA	NA	NA	T	C	0.0552	-0.12981	0.581622	0.237601
18	59683418	rs78812614	NA	NA	NA	NA	NA	NA	NA	NA	NA	NA	NA	NA	NA	NA	NA	NA	NA	NA	NA	NA	NA	NA	NA	NA	NA	NA	NA	NA	NA	NA	T	C	0.0552	-0.12981	0.581622	0.237601
18	60915745	rs78869462	NA	NA	T	C	0.0923	0.0484	0.0632	0.4441	T	C	0.1126	0.0705	0.1099	T	C	0.0237	0.0092	0.7318	T	C	0.0223	0.0205	0.0232	0.3768	T	C	0.10922	-0.502327	0.282225	0.0750955	C	T	0.0859	-0.294701	0.236714	0.237666
18	61062722	rs145408869	NA	NA	T	C	0.9891	-0.0364	0.1881	0.8464	NA	NA	NA	NA	NA	NA	NA	NA	NA	NA	NA	NA	NA	NA	NA	NA	C	T	0.0156028	0.0166529	0.666636	0.980071	T	C	0.0118	-1.01679	1.23423	0.237709
18	61004669	rs554343457	NA	NA	A	G	0.9973	-0.2029	1.5	0.8924	NA	NA	NA	NA	NA	NA	NA	NA	NA	NA	NA	NA	NA	NA	NA	NA	NA	NA	NA	NA	NA	NA	A	G	0.0099	-0.838303	0.673702	0.237921
18	61013690	rs574819284	NA	NA	T	C	0.0027	0.2029	1.5	0.8924	NA	NA	NA	NA	NA	NA	NA	NA	NA	NA	NA	NA	NA	NA	NA	NA	NA	NA	NA	NA	NA	NA	C	T	0.0099	-0.838303	0.673702	0.237921
18	60171604	rs12963963	0.0197	0.0005	T	C	0.0582	-0.011	0.081	0.8915	T	C	0.0533	-0.0331	0.6243	T	C	0.2826	0.0152	0.09267	T	C	0.2683	0.0091	0.0072	0.2107	NA	NA	NA	NA	NA	NA	C	T	0.0118	0.953074	1.74527	0.237941
18	60186060	rs35498422	0.0197	0.0005	T	C	0.0581	-0.0088	0.0811	0.9136	T	C	0.0536	-0.046	0.4963	T	C	0.2826	0.0152	0.0938	T	C	0.268	0.0093	0.0073	0.2016	NA	NA	NA	NA	NA	NA	C	T	0.0118	0.953074	1.74527	0.237941
18	60176527	rs17729560	0.0197	0.0005	T	C	0.058	-0.0063	0.081	0.9383	T	C	0.0533	-0.0364	0.5899	T	C	0.2827	0.0156	0.08464	T	C	0.2683	0.0091	0.0073	0.2091	NA	NA	NA	NA	NA	NA	C	T	0.0118	0.953074	1.74527	0.237941
18	60115718	rs17070008	0.0001	0.0044	T	C	0.1565	-0.0156	0.0514	0.7614	T	C	0.1516	0.0019	0.9628	T	C	0.0314	-0.0421	0.07412	T	C	0.0279	0.024	0.0209	0.2518	T	C	0.178014	0.288913	0.23622	0.221305	C	T	0.198	-0.195096	0.202378	0.237949
18	59779049	rs11878168	NA	NA	A	G	0.9808	-0.2937	0.1457	0.04377	NA	NA	NA	NA	NA	NA	NA	NA	NA	NA	NA	NA	NA	NA	NA	NA	G	A	0.0297872	-0.359589	0.544327	0.508861	A	G	0.0136	0.644574	0.518241	0.238138
18	59931571	rs116630507	NA	NA	T	C	0.0197	0.2828	0.146	0.05276	NA	NA	NA	NA	NA	NA	NA	NA	NA	NA	NA	NA	NA	NA	NA	NA	T	C	0.0297872	-0.359589	0.544327	0.508861	C	T	0.0136	0.644574	0.518241	0.238138
18	59955048	rs77027467	NA	NA	A	G	0.9803	-0.2834	0.1464	0.05289	NA	NA	NA	NA	NA	NA	NA	NA	NA	NA	NA	NA	NA	NA	NA	NA	G	A	0.0297872	-0.359589	0.544327	0.508861	A	G	0.0136	0.644574	0.518241	0.238138
18	59849570	rs367571389	NA	NA	A	C	0.9804	-0.2814	0.146	0.05393	NA	NA	NA	NA	NA	NA	NA	NA	NA	NA	NA	NA	NA	NA	NA	NA	C	A	0.0297872	-0.359589	0.544327	0.508861	A	C	0.0136	0.644574	0.518241	0.238138
18	59966751	rs79478865	NA	NA	A	G	0.9803	-0.2727	0.1467	0.06305	NA	NA	NA	NA	NA	NA	NA	NA	NA	NA	NA	NA	NA	NA	NA	NA	G	A	0.0297872	-0.359589	0.544327	0.508861	A	G	0.0136	0.644574	0.518241	0.238138
18	59719718	rs562731458	NA	NA	NA	NA	NA	NA	NA	NA	NA	NA	NA	NA	NA	NA	NA	NA	NA	NA	NA	NA	NA	NA	NA	NA	C	T	0.0297872	-0.359589	0.544327	0.508861	T	C	0.0136	0.644574	0.518241	0.238138
18	60058031	rs139934751	NA	NA	A	C	0.9809	-0.0059	0.1391	0.9662	NA	NA	NA	NA	NA	NA	NA	NA	NA	NA	NA	NA	NA	NA	NA	NA	C	A	0.0234043	-0.0995498	0.613601	0.871118	A	C	0.019	-0.602332	0.484398	0.23826
18	60734962	rs114190669	0.0022	0.0031	T	C	0.9523	-0.0549	0.0872	0.5289	C	T	0.0549	-0.0285	0.6702	NA	NA	NA	NA	NA	NA	NA	NA	NA	NA	NA	C	T	0.0631206	0.383144	0.379287	0.312414	T	C	0.0814	-0.296461	0.238417	0.238263
18	60317598	rs9945178	0.0137	0.0345	C	G	0.5755	-0.0035	0.0376	0.9251	NA	NA	NA	NA	NA	C	G	0.7728	0.0199	0.04584	C	G	0.7576	-0.0055	0.0078	0.4866	G	C	0.47305	-0.102033	0.177227	0.564806	C	G	0.4873	-0.16185	0.130213	0.238459
18	60302678	rs190273241	0.0002	0.0535	C	G	0.9933	0.5174	0.2416	0.03224	NA	NA	NA	NA	NA	NA	NA	NA	NA	NA	NA	NA	NA	NA	NA	NA	G	C	0.00780142	-1.16672	1.05586	0.269161	C	G	0.0118	0.743802	0.598427	0.238473
18	60309256	rs78544028	0.001	0.1719	C	G	0.0165	-0.0557	0.1497	0.7099	NA	NA	NA	NA	NA	NA	NA	NA	NA	NA	NA	NA	NA	NA	NA	NA	C	G	0.0297872	-0.419431	0.490767	0.392749	G	C	0.0108	-0.470392	1.05139	0.238687
18	60301692	rs77535432	0.001	0.1719	T	G	0.0165	-0.0502	0.1496	0.737	NA	NA	NA	NA	NA	NA	NA	NA	NA	NA	NA	NA	NA	NA	NA	NA	T	G	0.0297872	-0.419431	0.490767	0.392749	G	T	0.0108	-0.470392	1.05139	0.238687
18	60302473	rs114678670	0.001	0.1719	A	G	0.0165	-0.0502	0.1496	0.737	NA	NA	NA	NA	NA	NA	NA	NA	NA	NA	NA	NA	NA	NA	NA	NA	A	G	0.0297872	-0.419431	0.490767	0.392749	G	A	0.0108	-0.470392	1.05139	0.238687
18	60310555	rs115425824	0.0008	0.2284	A	G	0.0149	-0.1155	0.1596	0.4694	NA	NA	NA	NA	NA	NA	NA	NA	NA	NA	NA	NA	NA	NA	NA	NA	A	G	0.029078	-0.415672	0.492215	0.398394	G	A	0.0108	-0.470392	1.05139	0.238687
18	60306598	rs190742564	0.0008	0.2284	T	G	0.985	0.106	0.1591	0.5051	NA	NA	NA	NA	NA	T	G	0.9993	-0.131	0.5581	NA	NA	NA	NA	NA	NA	G	T	0.029078	-0.415672	0.492215	0.398394	T	G	0.0108	-0.470392	1.05139	0.238687
18	60243876	rs11557713	0.0128	0.0004	A	G	0.0915	-0.0871	0.0655	0.1832	A	G	0.1041	-0.1005	0.04668	A	G	0.2759	-0.0314	0.000613	A	G	0.2834	-0.0171	0.0072	0.01756	A	G	0.0404255	0.682636	0.470052	0.14643	G	A	0.0461	0.391227	0.31548	0.239597
18	61077406	rs73472640	NA	NA	A	C	0.1841	-0.0399	0.0475	0.401	A	C	0.1829	0.0257	0.4823	A	C	0.0033	-0.092	0.3712	NA	NA	NA	NA	NA	NA	A	C	0.207801	-0.0539323	0.212392	0.799551	C	A	0.1908	-0.204398	0.164968	0.24003
18	61126825	rs9963557	NA	NA	T	C	0.9757	-0.0023	0.1316	0.9861	NA	NA	NA	NA	NA	NA	NA	NA	NA	NA	NA	NA	NA	NA	NA	NA	C	T	0.0163121	0.806425	0.710212	0.256178	T	C	0.0217	-0.872332	1.54037	0.240092
18	60042456	rs375434099	NA	NA	NA	NA	NA	NA	NA	NA	NA	NA	NA	NA	NA	NA	NA	NA	NA	NA	NA	NA	NA	NA	NA	NA	NA	NA	NA	NA	NA	NA	C	G	0.0154	0.706184	0.686551	0.240099
18	60169447	rs620225	0.0013	0.0204	A	G	0.9647	0.0872	0.103	0.3972	G	A	0.0289	0.0518	0.5842	NA	NA	NA	NA	NA	NA	NA	NA	NA	NA	NA	G	A	0.0283688	-0.455267	0.527497	0.388099	A	G	0.0506	0.384472	0.310601	0.240501
18	60620849	rs78202028	0.0029	0.0062	T	C	0.061	0.0508	0.0786	0.5178	T	C	0.0682	-0.0055	0.9248	T	C	0.0011	0.004	0.9811	NA	NA	NA	NA	NA	NA	T	C	0.0531915	-0.272092	0.390361	0.485786	C	T	0.0678	-0.316752	0.255967	0.240644
18	60620791	rs7228188	0.0029	0.0062	A	G	0.061	0.0444	0.0787	0.5726	A	G	0.0682	-0.0053	0.9267	A	G	0.0011	0.002	0.9907	NA	NA	NA	NA	NA	NA	A	G	0.0531915	-0.272092	0.390361	0.485786	G	A	0.0678	-0.316752	0.255967	0.240644
18	60640997	rs7241035	0.0029	0.0062	A	G	0.0612	0.0483	0.0786	0.5387	A	G	0.0671	0.0039	0.9463	A	G	0.0011	-0.0094	0.9552	NA	NA	NA	NA	NA	NA	A	G	0.0531915	-0.248441	0.393712	0.528025	G	A	0.0678	-0.316752	0.255967	0.240644
18	61071380	rs73472632	NA	NA	T	C	0.8122	0.0393	0.0469	0.402	C	T	0.1847	0.0196	0.5902	T	C	0.9965	0.1021	0.3168	NA	NA	NA	NA	NA	NA	C	T	0.213475	-0.00616323	0.20869	0.97644	T	C	0.1935	-0.203537	0.164499	0.240706
18	60656229	rs78578270	0.0008	0.0004	T	C	0.0215	0.0159	0.1316	0.9036	T	C	0.0257	0.071	0.4525	NA	NA	NA	NA	NA	NA	NA	NA	NA	NA	NA	T	C	0.0297872	-0.94848	0.535366	0.076453	C	T	0.0163	1.37777	1.4088	0.241008
18	61166752	rs78930224	NA	NA	A	G	0.9816	0.1513	0.1388	0.2757	NA	NA	NA	NA	NA	NA	NA	NA	NA	NA	NA	NA	NA	NA	NA	NA	G	A	0.0191489	0.089558	0.65726	0.891616	A	G	0.0244	0.510025	0.412509	0.241073
18	60720386	rs79810623	0.0017	0.1078	T	C	0.0324	0.022	0.1111	0.8431	NA	NA	NA	NA	NA	T	C	0.0008	0.0627	0.7611	NA	NA	NA	NA	NA	NA	T	C	0.0475177	0.843459	0.436793	0.05348	C	T	0.0597	-0.33067	0.267497	0.241168
18	60176586	rs113284020	0.0001	0.0024	A	G	0.0579	0.1283	0.0809	0.1127	A	G	0.0609	0.0454	0.4573	A	G	0.0099	-0.0652	0.1364	NA	NA	NA	NA	NA	NA	A	G	0.0744681	0.0726792	0.341946	0.831681	G	A	0.0461	-0.37841	0.306428	0.241669
18	60697977	rs76679136	0.0067	0.0018	A	G	0.9617	0.0926	0.1019	0.3637	G	A	0.0663	-0.0837	0.2725	A	G	0.8715	0.037	0.003106	A	G	0.8877	0.0075	0.0113	0.5085	G	A	0.0184397	-0.256373	0.69481	0.712141	A	G	0.0199	-0.639944	0.553694	0.242209
18	60212171	rs115460212	0.0003	0.0007	A	G	0.0111	0.0678	0.231	0.7691	NA	NA	NA	NA	NA	NA	NA	NA	NA	NA	NA	NA	NA	NA	NA	NA	A	G	0.0255319	0.512103	0.542945	0.345582	G	A	0.0063	1.17554	1.09459	0.242271
18	59808885	rs55984021	NA	NA	A	G	0.2195	-0.0419	0.0436	0.3369	A	G	0.2116	-0.0257	0.4559	A	G	0.2803	0.0117	0.1948	A	G	0.2683	0.0144	0.0073	0.04889	A	G	0.178723	-0.0784093	0.236223	0.739943	G	A	0.1673	0.205795	0.16686	0.242297
18	60820566	rs8099575	0.0087	0.0004	A	G	0.7686	-0.0595	0.043	0.1659	G	A	0.2596	0.0194	0.5446	A	G	0.9711	-0.0254	0.3129	A	G	0.9768	0.043	0.0227	0.05793	G	A	0.3	0.343014	0.191158	0.0727496	A	G	0.2342	-0.184926	0.149968	0.24239
18	60820119	rs8093973	0.0087	0.0004	C	G	0.2282	0.0457	0.0442	0.3012	NA	NA	NA	NA	NA	C	G	0.0288	0.0268	0.2875	C	G	0.0231	-0.0472	0.0227	0.03739	NA	NA	NA	NA	NA	NA	G	C	0.2342	-0.184926	0.149968	0.24239
18	60312953	rs549778606	0.0002	0.0005	A	G	0.0086	-0.3788	0.2096	0.07068	NA	NA	NA	NA	NA	NA	NA	NA	NA	NA	NA	NA	NA	NA	NA	NA	A	G	0.0113475	-0.273015	0.94776	0.773298	G	A	0.0063	1.03213	0.837368	0.242596
18	60305965	rs181649346	0.0002	0.0005	T	C	0.0086	-0.3915	0.2093	0.0614	NA	NA	NA	NA	NA	NA	NA	NA	NA	NA	NA	NA	NA	NA	NA	NA	T	C	0.0106383	-0.255863	0.957389	0.789276	C	T	0.0063	1.03213	0.837368	0.242596
18	60986549	rs1473418	NA	NA	C	G	0.0648	-0.0675	0.0777	0.3853	NA	NA	NA	NA	NA	NA	NA	NA	NA	NA	NA	NA	NA	NA	NA	NA	G	C	0.924113	0.00180648	0.317997	0.995467	G	C	0.0995	-0.0251134	0.499018	0.242755
18	60823554	rs4941185	0.0111	0.0004	A	G	0.84	0.0558	0.0524	0.2874	G	A	0.1538	0.0448	0.2832	A	G	0.6039	0.0065	0.4406	A	G	0.5961	-0.0046	0.0074	0.5368	G	A	0.0617021	-0.343943	0.367969	0.34994	A	G	0.085	-0.266035	0.49478	0.242963
18	60715349	rs56927215	0.0258	0.0697	A	G	0.9142	0.1561	0.0691	0.02392	G	A	0.0921	-0.0472	0.3627	A	G	0.8224	-0.0157	0.1423	A	G	0.8061	0.0133	0.0083	0.1105	G	A	0.0595745	0.728553	0.374328	0.0516194	A	G	0.0669	-0.31457	0.255435	0.24303
18	60699373	rs534985433	0.0001	0.0016	NA	NA	NA	NA	NA	NA	NA	NA	NA	NA	NA	NA	NA	NA	NA	NA	NA	NA	NA	NA	NA	NA	T	C	0.0070922	0.791353	1.0062	0.431587	C	T	0.009	-0.789166	0.640817	0.243034
18	60705960	rs113648998	0.0002	0.0004	T	C	0.9921	0.4366	0.2641	0.0983	NA	NA	NA	NA	NA	NA	NA	NA	NA	NA	NA	NA	NA	NA	NA	NA	C	T	0.00638298	0.0243807	1.11843	0.982608	T	C	0.0054	-1.0661	0.865732	0.243057
18	60706029	rs113037269	0.0002	0.0004	A	T	0.0079	-0.4329	0.2643	0.1015	NA	NA	NA	NA	NA	NA	NA	NA	NA	NA	NA	NA	NA	NA	NA	NA	A	T	0.00638298	0.0243807	1.11843	0.982608	T	A	0.0054	-1.0661	0.865732	0.243057
18	60705953	rs111596684	0.0002	0.0004	C	G	0.008	-0.4115	0.2626	0.1172	NA	NA	NA	NA	NA	NA	NA	NA	NA	NA	NA	NA	NA	NA	NA	NA	C	G	0.00638298	0.0243807	1.11843	0.982608	G	C	0.0054	-1.0661	0.865732	0.243057
18	60723497	rs8098386	0.0149	0.0178	A	G	0.7145	-0.0412	0.0403	0.3062	G	A	0.294	0.0324	0.2972	A	G	0.9686	-0.0236	0.3188	A	G	0.9662	-0.0187	0.0183	0.307	G	A	0.344681	0.0203328	0.184443	0.91222	A	G	0.3183	0.166131	0.135056	0.243599
18	60693533	rs114704817	0.0002	0.0003	A	G	0.995	-0.4236	0.3453	0.2198	NA	NA	NA	NA	NA	NA	NA	NA	NA	NA	NA	NA	NA	NA	NA	NA	G	A	0.00283688	-1.10756	1.77621	0.532923	A	G	0.0054	0.194351	1.92737	0.243778
18	61049487	rs7240029	NA	NA	A	T	0.0243	-0.0885	0.1312	0.5	NA	NA	NA	NA	NA	NA	NA	NA	NA	NA	NA	NA	NA	NA	NA	NA	A	T	0.0234043	-0.283629	0.550222	0.606217	T	A	0.0335	-0.392414	0.468082	0.243874
18	60445774	rs56804950	0.003	0.0063	T	C	0.9317	-0.0167	0.0726	0.8183	C	T	0.0757	0.0095	0.8599	NA	NA	NA	NA	NA	NA	NA	NA	NA	NA	NA	C	T	0.0843972	0.0981638	0.339894	0.772729	T	C	0.094	-0.27651	0.22493	0.243912
18	60902328	rs954954	NA	NA	A	C	0.7907	-0.049	0.0444	0.2695	C	A	0.2281	0.0085	0.7991	A	C	0.8916	0.0244	0.06692	A	C	0.8881	-0.0033	0.0105	0.7512	C	A	0.224113	-0.42616	0.214113	0.0465519	A	C	0.1989	0.200197	0.162934	0.24416
18	60566598	rs145197065	0.0001	0.0001	NA	NA	NA	NA	NA	NA	NA	NA	NA	NA	NA	NA	NA	NA	NA	NA	NA	NA	NA	NA	NA	NA	NA	NA	NA	NA	NA	NA	C	G	0.0054	-1.05524	0.859022	0.24427
18	60345145	rs1318790	0.0218	0.0798	A	G	0.4164	0.0199	0.0377	0.5977	A	G	0.4325	-0.0218	0.4512	A	G	0.1085	-0.0314	0.01723	A	G	0.1052	-0.0208	0.0107	0.05252	NA	NA	NA	NA	NA	NA	A	G	0.4774	0.220321	0.244199	0.244295
18	61123489	rs79238597	NA	NA	T	C	0.0976	0.0297	0.0645	0.6452	T	C	0.1052	0.1338	0.004234	T	C	0.0016	0.144	0.333	NA	NA	NA	NA	NA	NA	T	C	0.100709	0.156845	0.320119	0.624163	C	T	0.1049	0.0877846	0.558217	0.244359
18	60438373	rs144245855	0.0007	0.0015	A	G	0.0181	0.1525	0.1506	0.3112	NA	NA	NA	NA	NA	NA	NA	NA	NA	NA	NA	NA	NA	NA	NA	NA	A	G	0.0184397	1.50702	0.733633	0.0399576	G	A	0.0145	0.666304	0.542571	0.24442
18	60796193	rs4987841	0.0013	0.0081	T	C	0.0326	0.0627	0.114	0.5825	T	C	0.0308	0.0197	0.8276	NA	NA	NA	NA	NA	NA	NA	NA	NA	NA	NA	T	C	0.0588652	-0.0035565	0.358349	0.992081	C	T	0.0335	0.67578	0.69199	0.244707
18	61010652	rs34788965	NA	NA	T	C	0.0273	-0.1378	0.1218	0.2577	T	C	0.0827	0.0342	0.6116	T	C	0.0252	0.0412	0.123	T	C	0.0251	-0.031	0.025	0.2147	T	C	0.0219858	0.376004	0.580441	0.517121	C	T	0.0325	-0.449259	0.366437	0.245238
18	60704412	rs111927639	0.0001	0.0026	A	G	0.0128	0.1479	0.2249	0.5108	NA	NA	NA	NA	NA	A	G	0.0038	0.0131	0.8761	NA	NA	NA	NA	NA	NA	NA	NA	NA	NA	NA	NA	G	A	0.0072	0.919254	0.750008	0.245384
18	60132123	rs146286895	NA	NA	T	C	0.0051	1.3072	1.1498	0.2556	NA	NA	NA	NA	NA	NA	NA	NA	NA	NA	NA	NA	NA	NA	NA	NA	T	C	0.00425532	0.480191	1.30223	0.712318	C	T	0.0054	1.07149	0.87441	0.245492
18	60308057	rs112870855	0.0001	0.0002	A	G	0.9958	0.1741	0.3633	0.6319	NA	NA	NA	NA	NA	NA	NA	NA	NA	NA	NA	NA	NA	NA	NA	NA	G	A	0.0035461	1.88573	1.73644	0.27749	A	G	0.0072	-1.00141	0.817992	0.245962
18	60590366	rs562995306	0.0001	0.0002	A	C	0.0036	-0.2546	0.3988	0.5231	NA	NA	NA	NA	NA	NA	NA	NA	NA	NA	NA	NA	NA	NA	NA	NA	A	C	0.00425532	-1.10737	1.72897	0.52186	C	A	0.0072	-1.00141	0.817992	0.245962
18	60360891	rs564244319	0.0001	0.0001	A	G	0.9967	0.187	0.4125	0.6503	NA	NA	NA	NA	NA	NA	NA	NA	NA	NA	NA	NA	NA	NA	NA	NA	G	A	0.0035461	-1.11197	1.83064	0.543571	A	G	0.0072	-1.00141	0.817992	0.245962
18	60381363	rs562652023	0.0001	0.0001	A	G	0.0034	-0.1853	0.4147	0.655	NA	NA	NA	NA	NA	NA	NA	NA	NA	NA	NA	NA	NA	NA	NA	NA	A	G	0.0035461	-1.11197	1.83064	0.543571	G	A	0.0072	-1.00141	0.817992	0.245962
18	60290294	rs554079929	0.0046	0.0002	T	C	0.0035	-0.1768	0.3967	0.6558	NA	NA	NA	NA	NA	NA	NA	NA	NA	NA	NA	NA	NA	NA	NA	NA	T	C	0.00283688	-1.11909	2.08089	0.590718	C	T	0.0072	-1.00141	0.817992	0.245962
18	60306107	rs186684642	0.0001	0.0002	T	G	0.0033	-0.1522	0.41	0.7105	NA	NA	NA	NA	NA	NA	NA	NA	NA	NA	NA	NA	NA	NA	NA	NA	T	G	0.00283688	-1.11909	2.08089	0.590718	G	T	0.0072	-1.00141	0.817992	0.245962
18	60362403	rs543573000	0.0001	0.0001	T	C	0.9967	0.1375	0.4234	0.7453	NA	NA	NA	NA	NA	NA	NA	NA	NA	NA	NA	NA	NA	NA	NA	NA	NA	NA	NA	NA	NA	NA	T	C	0.0072	-1.00141	0.817992	0.245962
18	59884824	rs75389982	NA	NA	T	C	0.9909	-0.1581	0.2265	0.4852	NA	NA	NA	NA	NA	NA	NA	NA	NA	NA	NA	NA	NA	NA	NA	NA	C	T	0.0191489	-0.718942	0.686801	0.295193	T	C	0.0118	0.677859	0.553706	0.245966
18	59788723	rs542260888	NA	NA	A	G	0.991	-0.1487	0.227	0.5123	NA	NA	NA	NA	NA	NA	NA	NA	NA	NA	NA	NA	NA	NA	NA	NA	G	A	0.0191489	-0.718942	0.686801	0.295193	A	G	0.0118	0.677859	0.553706	0.245966
18	59726647	rs78148715	NA	NA	A	G	0.9909	-0.1047	0.2298	0.6486	NA	NA	NA	NA	NA	NA	NA	NA	NA	NA	NA	NA	NA	NA	NA	NA	G	A	0.0191489	-0.718942	0.686801	0.295193	A	G	0.0118	0.677859	0.553706	0.245966
18	60348559	rs78083302	0.0055	0.0116	T	C	0.8942	-0.0857	0.0598	0.1519	C	T	0.122	0.0417	0.3458	T	C	0.9984	-0.0375	0.8012	NA	NA	NA	NA	NA	NA	C	T	0.124113	-0.088955	0.272638	0.744216	T	C	0.1157	-0.244101	0.199533	0.246317
18	60179000	rs183905155	0.0004	0.0009	T	C	0.9883	-0.0334	0.191	0.8613	NA	NA	NA	NA	NA	NA	NA	NA	NA	NA	NA	NA	NA	NA	NA	NA	C	T	0.00851064	-0.152476	1.00037	0.878856	T	C	0.0127	0.724716	0.592681	0.246554
18	60195617	rs139924408	0.0004	0.0009	C	G	0.0117	0.0129	0.1899	0.9458	NA	NA	NA	NA	NA	NA	NA	NA	NA	NA	NA	NA	NA	NA	NA	NA	C	G	0.00851064	-0.152476	1.00037	0.878856	G	C	0.0127	0.724716	0.592681	0.246554
18	59929529	rs139670216	NA	NA	T	C	0.0177	-0.1509	0.1406	0.2831	NA	NA	NA	NA	NA	T	C	0.0268	0.0008	0.9756	T	C	0.024	-0.0004	0.0218	0.9867	T	C	0.00992908	0.106366	0.8294	0.897955	C	T	0.009	0.774008	0.807842	0.246844
18	60820299	rs8097624	0.0105	0.0004	T	G	0.2271	0.0704	0.0432	0.1034	T	G	0.251	0.0133	0.6822	T	G	0.0259	0.0279	0.2911	T	G	0.0202	-0.0473	0.0242	0.05021	T	G	0.3	0.343014	0.191158	0.0727496	G	T	0.2315	-0.183826	0.150586	0.247386
18	60549606	rs191773141	0.0021	0.0044	A	G	0.955	-0.016	0.0909	0.8605	G	A	0.0647	0.0044	0.9405	NA	NA	NA	NA	NA	NA	NA	NA	NA	NA	NA	G	A	0.0489362	-0.675744	0.431736	0.117541	A	G	0.0579	-0.341864	0.28887	0.247707
18	60777756	rs62100173	0.0082	0.0119	T	C	0.162	0.0782	0.0513	0.1269	T	C	0.1917	-0.0084	0.8225	T	C	0.04	0.0255	0.2327	T	C	0.0417	0.0254	0.0167	0.1286	T	C	0.202128	0.190661	0.222144	0.39074	C	T	0.1781	-0.208191	0.170727	0.247918
18	59717859	rs370124356	NA	NA	NA	NA	NA	NA	NA	NA	NA	NA	NA	NA	NA	NA	NA	NA	NA	NA	NA	NA	NA	NA	NA	NA	A	T	0.0106383	0.259856	0.853123	0.760675	T	A	0.0072	-0.952012	0.781277	0.248288
18	60259579	rs7237097	0.0087	0.0075	A	T	0.3263	-0.0083	0.038	0.8282	NA	NA	NA	NA	NA	A	T	0.5625	0.0216	0.008666	A	T	0.5699	0.0157	0.0065	0.016	T	A	0.747518	-0.0868363	0.194977	0.656054	T	A	0.2414	0.206608	0.183339	0.248425
18	61160827	rs7226891	NA	NA	T	C	0.2811	-0.0618	0.0401	0.123	T	C	0.2685	0.0243	0.4494	T	C	0.6161	0.0041	0.628	T	C	0.619	-0.0029	0.0069	0.6692	T	C	0.206383	-0.0663154	0.229094	0.772223	C	T	0.2007	0.197047	0.161843	0.248702
18	59707887	rs9944550	NA	NA	T	C	0.7784	0.0121	0.043	0.778	C	T	0.2261	0.0303	0.3695	T	C	0.6582	0.0079	0.3545	T	C	0.6427	0.0067	0.0068	0.3214	C	T	0.182979	0.244095	0.229155	0.286787	T	C	0.2052	-0.196557	0.161444	0.248714
18	59708465	rs11152327	NA	NA	A	T	0.2216	-0.0121	0.043	0.778	NA	NA	NA	NA	NA	A	T	0.3417	-0.0079	0.3543	A	T	0.3574	-0.0084	0.0068	0.2156	A	T	0.182979	0.244095	0.229155	0.286787	T	A	0.2052	-0.196557	0.161444	0.248714
18	59710327	rs3829634	NA	NA	T	C	0.7784	0.0121	0.043	0.778	C	T	0.2244	0.0297	0.3776	T	C	0.6584	0.008	0.3525	T	C	0.6427	0.0067	0.0068	0.3206	C	T	0.182979	0.244095	0.229155	0.286787	T	C	0.2052	-0.196557	0.161444	0.248714
18	59710893	rs9967154	NA	NA	T	C	0.7784	0.0121	0.043	0.778	C	T	0.2244	0.0297	0.3787	T	C	0.6584	0.0079	0.353	T	C	0.6427	0.0067	0.0068	0.3226	C	T	0.182979	0.244095	0.229155	0.286787	T	C	0.2052	-0.196557	0.161444	0.248714
18	59709678	rs17069368	NA	NA	A	G	0.222	-0.0112	0.043	0.7944	A	G	0.2244	0.0297	0.3777	A	G	0.3417	-0.008	0.3517	A	G	0.3573	-0.0071	0.0068	0.2909	A	G	0.182979	0.244095	0.229155	0.286787	G	A	0.2052	-0.196557	0.161444	0.248714
18	60777392	rs138016503	0.0004	0.0009	T	C	0.0129	-0.063	0.1832	0.7311	NA	NA	NA	NA	NA	T	C	0.0004	-0.2896	0.3094	NA	NA	NA	NA	NA	NA	T	C	0.0170213	-0.196362	0.705943	0.780893	C	T	0.0099	1.04426	1.06044	0.248726
18	61020409	rs192405806	NA	NA	NA	NA	NA	NA	NA	NA	NA	NA	NA	NA	NA	NA	NA	NA	NA	NA	NA	NA	NA	NA	NA	NA	A	G	0.00496454	-0.185332	1.08515	0.864389	G	A	0.009	-0.753774	0.619223	0.248797
18	60299891	rs73463943	0.0119	0.0036	A	G	0.2321	0.0749	0.0424	0.07698	A	G	0.2511	-0.0018	0.9551	A	G	0.0035	-0.0331	0.7506	NA	NA	NA	NA	NA	NA	A	G	0.28156	0.13095	0.19776	0.507866	G	A	0.2505	-0.18399	0.151239	0.249099
18	59988691	rs7226991	NA	NA	A	G	0.367	0.0116	0.0366	0.752	A	G	0.3705	-0.0345	0.2371	A	G	0.2982	-0.0078	0.3751	A	G	0.2931	0.0005	0.0071	0.9468	A	G	0.404255	-0.115777	0.176249	0.51125	G	A	0.387	-0.159	0.130848	0.249674
18	60003695	rs7504969	NA	NA	A	G	0.0483	-0.1902	0.0887	0.03195	A	G	0.0419	-0.0637	0.4076	A	G	0.2213	0.0148	0.1319	A	G	0.2129	0.0161	0.008	0.04413	NA	NA	NA	NA	NA	NA	G	A	0.0208	0.597798	0.492543	0.250272
18	60003644	rs4436867	NA	NA	A	C	0.0484	-0.1884	0.0885	0.0334	A	C	0.0418	-0.0635	0.4101	A	C	0.2213	0.0147	0.1351	A	C	0.213	0.0146	0.0079	0.06483	NA	NA	NA	NA	NA	NA	C	A	0.0208	0.597798	0.492543	0.250272
18	60003587	rs4524033	NA	NA	A	G	0.0486	-0.1809	0.0884	0.04077	A	G	0.0417	-0.0644	0.4035	A	G	0.2215	0.0148	0.1328	A	G	0.213	0.0156	0.008	0.05086	NA	NA	NA	NA	NA	NA	G	A	0.0208	0.597798	0.492543	0.250272
18	60280201	rs147196998	0.0004	0.0665	T	C	0.0111	-0.4931	0.1796	0.006037	NA	NA	NA	NA	NA	NA	NA	NA	NA	NA	NA	NA	NA	NA	NA	NA	T	C	0.00992908	-1.17439	0.873371	0.178735	C	T	0.0172	0.611254	0.503751	0.250393
18	60328509	rs146211008	0.0003	0.1177	T	G	0.9892	0.4903	0.1788	0.006086	NA	NA	NA	NA	NA	NA	NA	NA	NA	NA	NA	NA	NA	NA	NA	NA	G	T	0.0106383	-1.17182	0.891601	0.188749	T	G	0.0172	0.611254	0.503751	0.250393
18	60877027	rs78386629	0.0002	0.0058	C	G	0.0347	0.0215	0.1076	0.8416	NA	NA	NA	NA	NA	C	G	0.0043	0.0606	0.4173	NA	NA	NA	NA	NA	NA	C	G	0.0546099	0.199337	0.404269	0.621956	G	C	0.028	0.475561	0.392032	0.250532
18	60984964	rs1893806	NA	NA	A	C	0.2267	-0.0083	0.0434	0.8476	A	C	0.2214	0.0228	0.5058	A	C	0.5336	-0.0076	0.3522	A	C	0.5415	-0.0074	0.0069	0.2822	A	C	0.15461	0.39299	0.247459	0.112263	C	A	0.1673	0.209447	0.172959	0.251398
18	60949326	rs75636278	NA	NA	T	C	0.0502	0.0738	0.0933	0.429	T	C	0.2	0.0363	0.4905	T	C	0.001	0.1651	0.4418	NA	NA	NA	NA	NA	NA	T	C	0.0695035	0.900806	0.363879	0.0133026	C	T	0.0552	-0.352079	0.290761	0.251429
18	60949779	rs77314491	NA	NA	T	C	0.05	0.0699	0.0934	0.454	T	C	0.2	0.0364	0.4902	T	C	0.001	0.1518	0.4781	NA	NA	NA	NA	NA	NA	T	C	0.0695035	0.900806	0.363879	0.0133026	C	T	0.0552	-0.352079	0.290761	0.251429
18	60949105	rs79317590	NA	NA	A	G	0.0501	0.0659	0.0933	0.48	A	G	0.2001	0.0337	0.5229	A	G	0.001	0.1504	0.4837	NA	NA	NA	NA	NA	NA	A	G	0.0695035	0.900806	0.363879	0.0133026	G	A	0.0552	-0.352079	0.290761	0.251429
18	60950339	rs77138381	NA	NA	A	C	0.0501	0.0659	0.0933	0.48	A	C	0.1999	0.0375	0.4771	A	C	0.001	0.1418	0.508	NA	NA	NA	NA	NA	NA	A	C	0.0695035	0.900806	0.363879	0.0133026	C	A	0.0552	-0.352079	0.290761	0.251429
18	60950820	rs78069197	NA	NA	A	G	0.05	0.0651	0.0934	0.4858	A	G	0.199	0.0413	0.4323	A	G	0.001	0.1527	0.4764	NA	NA	NA	NA	NA	NA	A	G	0.0695035	0.900806	0.363879	0.0133026	G	A	0.0552	-0.352079	0.290761	0.251429
18	60950691	rs74706308	NA	NA	T	C	0.9499	-0.0647	0.0933	0.4884	C	T	0.1994	0.0406	0.4398	T	C	0.999	-0.1492	0.4846	NA	NA	NA	NA	NA	NA	C	T	0.0695035	0.900806	0.363879	0.0133026	T	C	0.0552	-0.352079	0.290761	0.251429
18	60950481	rs114892030	NA	NA	T	C	0.05	0.0627	0.0936	0.5028	T	C	0.1998	0.0382	0.4686	T	C	0.001	0.1433	0.5032	NA	NA	NA	NA	NA	NA	T	C	0.0695035	0.900806	0.363879	0.0133026	C	T	0.0552	-0.352079	0.290761	0.251429
18	60950483	rs115713011	NA	NA	A	G	0.95	-0.0627	0.0936	0.5028	G	A	0.1998	0.0382	0.468	A	G	0.999	-0.1466	0.493	NA	NA	NA	NA	NA	NA	G	A	0.0695035	0.900806	0.363879	0.0133026	A	G	0.0552	-0.352079	0.290761	0.251429
18	61067122	rs9965766	NA	NA	T	C	0.5477	-0.0639	0.036	0.07606	T	C	0.5479	-0.0297	0.295	T	C	0.487	0.0103	0.2079	T	C	0.486	-0.0035	0.0066	0.5956	T	C	0.548227	-0.0204591	0.181233	0.910119	T	C	0.434	0.181209	0.170881	0.251678
18	61066956	rs9956855	NA	NA	T	C	0.4519	0.0627	0.036	0.08154	C	T	0.5477	-0.0296	0.298	T	C	0.5131	-0.0103	0.2079	T	C	0.5142	-0.0071	0.0065	0.2806	C	T	0.548227	-0.0204591	0.181233	0.910119	C	T	0.434	0.181209	0.170881	0.251678
18	61066463	rs2276317	NA	NA	A	G	0.452	0.062	0.036	0.08518	G	A	0.5478	-0.0298	0.2946	A	G	0.5093	-0.0105	0.1965	A	G	0.5138	-0.0104	0.0066	0.1121	G	A	0.548227	-0.0204591	0.181233	0.910119	G	A	0.434	0.181209	0.170881	0.251678
18	60691902	rs116727424	0.0007	0.0014	A	G	0.0214	0.0985	0.1391	0.479	NA	NA	NA	NA	NA	NA	NA	NA	NA	NA	NA	NA	NA	NA	NA	NA	A	G	0.0262411	0.393108	0.571969	0.491901	G	A	0.0316	-0.459884	0.38015	0.251901
18	60316238	rs147639586	0.0001	0.0003	A	G	0.0029	-0.9802	1.0346	0.3434	NA	NA	NA	NA	NA	A	G	0.002	-0.1355	0.2159	NA	NA	NA	NA	NA	NA	A	G	0.00283688	-1.12768	1.68574	0.503527	G	A	0.0072	-0.950191	0.785452	0.251903
18	60518922	rs568231189	0.0001	0.0003	A	G	0.0027	0.1717	0.7543	0.8199	NA	NA	NA	NA	NA	NA	NA	NA	NA	NA	NA	NA	NA	NA	NA	NA	A	G	0.00283688	-1.12768	1.68574	0.503527	G	A	0.0072	-0.950191	0.785452	0.251903
18	60630622	rs376948457	0.0001	0.0003	T	C	0.9973	0.0428	0.7757	0.956	NA	NA	NA	NA	NA	NA	NA	NA	NA	NA	NA	NA	NA	NA	NA	NA	C	T	0.00283688	-1.12768	1.68574	0.503527	T	C	0.0072	-0.950191	0.785452	0.251903
18	60862735	rs2170295	0.0003	0	T	C	0.0404	0.1198	0.0975	0.2191	T	C	0.0778	-0.0015	0.9816	T	C	0.0198	0.0019	0.9486	T	C	0.0221	-0.0249	0.027	0.3564	T	C	0.0361702	0.390008	0.478785	0.415314	C	T	0.057	-0.32572	0.269478	0.252328
18	60024321	rs76109907	NA	NA	A	G	0.128	0.0696	0.0548	0.2045	A	G	0.1265	0.004	0.9278	A	G	0.0017	-0.0891	0.5725	NA	NA	NA	NA	NA	NA	A	G	0.175177	-0.0614804	0.222864	0.782652	G	A	0.1691	0.239614	0.252861	0.25262
18	60518623	rs115563164	0.0006	0.0014	T	C	0.0237	-0.1323	0.1309	0.3122	T	C	0.0252	-0.0441	0.6772	NA	NA	NA	NA	NA	NA	NA	NA	NA	NA	NA	T	C	0.0361702	-0.151064	0.45192	0.738175	C	T	0.0316	-0.455913	0.377511	0.252752
18	60507118	rs80104082	0.0006	0.0014	A	G	0.0231	-0.1151	0.1327	0.3859	A	G	0.0252	-0.1462	0.201	NA	NA	NA	NA	NA	NA	NA	NA	NA	NA	NA	A	G	0.035461	-0.144105	0.453387	0.750606	G	A	0.0316	-0.455913	0.377511	0.252752
18	60341995	rs150301339	0.0002	0.0004	T	C	0.005	0.0508	0.3291	0.8772	NA	NA	NA	NA	NA	NA	NA	NA	NA	NA	NA	NA	NA	NA	NA	NA	T	C	0.00992908	-0.154398	0.990814	0.876167	C	T	0.0072	-0.97871	0.810711	0.252942
18	60301376	rs60700040	0.0141	0.0036	T	C	0.7673	-0.0769	0.0422	0.06835	C	T	0.2513	-0.0024	0.9415	T	C	0.9965	0.0206	0.844	NA	NA	NA	NA	NA	NA	C	T	0.280851	0.132378	0.197775	0.503282	T	C	0.2532	-0.181149	0.150104	0.253108
18	60301357	rs56026279	0.014	0.0037	T	C	0.2323	0.0748	0.0422	0.07635	T	C	0.2512	-0.0023	0.9439	T	C	0.0035	-0.0203	0.8467	NA	NA	NA	NA	NA	NA	T	C	0.280851	0.132378	0.197775	0.503282	C	T	0.2532	-0.181149	0.150104	0.253108
18	59803850	rs55885271	NA	NA	A	G	0.2149	-0.0533	0.0438	0.2238	A	G	0.204	-0.032	0.3594	A	G	0.2802	0.0118	0.1887	A	G	0.2685	0.0144	0.0073	0.0483	A	G	0.176596	-0.0681507	0.234637	0.771471	G	A	0.1618	0.204026	0.1691	0.253225
18	60404895	rs1280665624	NA	NA	T	C	0.9858	-0.0337	0.176	0.8483	NA	NA	NA	NA	NA	NA	NA	NA	NA	NA	NA	NA	NA	NA	NA	NA	C	T	0.0255319	-0.0487258	0.525958	0.926188	T	C	0.0199	-0.556216	0.461031	0.253257
18	60772494	rs554200233	0.0004	0.0008	A	G	0.0096	-0.0945	0.243	0.6973	NA	NA	NA	NA	NA	NA	NA	NA	NA	NA	NA	NA	NA	NA	NA	NA	A	G	0.00496454	-1.16997	1.29588	0.36661	G	A	0.0136	0.630075	0.522369	0.25337
18	60310035	rs8095877	0.0136	0.003	T	G	0.3974	0.0128	0.0368	0.7273	T	G	0.4099	-0.028	0.3336	T	G	0.1691	-0.018	0.09957	T	G	0.1805	0.0141	0.0085	0.09547	T	G	0.424113	-0.115417	0.177734	0.516093	G	T	0.4376	-0.182704	0.176804	0.253694
18	60057136	rs8095109	NA	NA	T	C	0.7899	0.0256	0.0451	0.5709	C	T	0.1965	-0.0274	0.4446	T	C	0.6914	-0.0127	0.1498	T	C	0.7129	-0.0026	0.0071	0.7152	C	T	0.171631	0.0602645	0.229685	0.793029	T	C	0.1564	0.215416	0.178736	0.253771
18	59913161	rs55870811	NA	NA	A	G	0.185	-0.0798	0.0458	0.08161	A	G	0.1744	0.003	0.935	A	G	0.3174	0.0085	0.3262	A	G	0.3192	0.0174	0.007	0.01238	A	G	0.124823	-0.412847	0.262567	0.11587	G	A	0.1573	0.206536	0.171432	0.253961
18	59917479	rs66653808	NA	NA	T	C	0.8145	0.0793	0.0458	0.08317	C	T	0.1762	-0.0045	0.9031	T	C	0.6825	-0.008	0.356	T	C	0.6809	-0.0149	0.007	0.03241	C	T	0.124823	-0.412847	0.262567	0.11587	T	C	0.1573	0.206536	0.171432	0.253961
18	59920377	rs12326855	NA	NA	T	G	0.8153	0.0786	0.0458	0.08627	G	T	0.1767	-0.0021	0.9543	T	G	0.683	-0.0094	0.2796	T	G	0.6811	-0.0138	0.0069	0.04584	G	T	0.124823	-0.412847	0.262567	0.11587	T	G	0.1573	0.206536	0.171432	0.253961
18	60082486	rs3017344	NA	NA	T	C	0.3946	0.0178	0.0381	0.6409	T	C	0.4076	-0.0252	0.3915	T	C	0.3379	0.0009	0.9148	T	C	0.3254	0.0043	0.0069	0.5358	T	C	0.421986	0.118303	0.180733	0.512744	C	T	0.406	-0.160456	0.133214	0.254073
18	61075018	rs536569735	NA	NA	T	C	0.9979	0.6396	0.6433	0.3202	NA	NA	NA	NA	NA	NA	NA	NA	NA	NA	NA	NA	NA	NA	NA	NA	C	T	0.00141844	-1.14087	2.21143	0.605928	T	C	0.0054	1.09297	0.93613	0.254306
18	60371955	rs8089191	0.0198	0.0304	C	G	0.6646	-0.0509	0.0388	0.1897	NA	NA	NA	NA	NA	C	G	0.9596	-0.0059	0.7802	C	G	0.9589	0.0298	0.0168	0.07611	G	C	0.404965	0.0652864	0.179332	0.715818	C	G	0.4051	-0.231717	0.281063	0.254319
18	61045560	rs368278196	NA	NA	T	C	0.8672	-0.0051	0.0556	0.9268	NA	NA	NA	NA	NA	NA	NA	NA	NA	NA	NA	NA	NA	NA	NA	NA	C	T	0.17234	0.0738582	0.236098	0.754411	T	C	0.16	-0.21158	0.175773	0.254396
18	59699892	rs373695793	NA	NA	A	T	0.8402	-0.0416	0.0512	0.4156	NA	NA	NA	NA	NA	NA	NA	NA	NA	NA	NA	NA	NA	NA	NA	NA	NA	NA	NA	NA	NA	NA	A	T	0.1555	0.209881	0.174415	0.25455
18	60919330	rs9807663	NA	NA	A	T	0.358	0.0347	0.038	0.3607	NA	NA	NA	NA	NA	A	T	0.1028	-0.0239	0.1047	A	T	0.0749	0.0121	0.0139	0.3846	T	A	0.556028	-0.381658	0.189338	0.0438266	T	A	0.3888	-0.15205	0.16705	0.25465
18	59849337	rs924984	NA	NA	T	C	0.1264	-0.0652	0.0545	0.231	T	C	0.1267	-0.0297	0.4955	T	C	0.3074	-0.0062	0.4804	T	C	0.3131	-0.0121	0.007	0.08285	T	C	0.0829787	0.465687	0.326739	0.154084	C	T	0.0958	-0.272377	0.226452	0.254775
18	59843436	rs62096114	NA	NA	A	G	0.8735	0.0631	0.0545	0.2469	G	A	0.1258	-0.0281	0.5214	A	G	0.6924	0.0061	0.4882	A	G	0.6869	0.0103	0.007	0.1406	G	A	0.0829787	0.465687	0.326739	0.154084	A	G	0.0958	-0.272377	0.226452	0.254775
18	59864676	rs12607649	NA	NA	T	G	0.8722	0.0557	0.0544	0.3057	G	T	0.1291	-0.0214	0.6184	T	G	0.6896	0.0072	0.4135	T	G	0.6851	0.0088	0.007	0.2058	G	T	0.0843972	0.444129	0.325054	0.171838	T	G	0.0958	-0.272377	0.226452	0.254775
18	59881964	rs8086580	NA	NA	C	G	0.8715	0.0534	0.0542	0.3245	NA	NA	NA	NA	NA	C	G	0.689	0.0076	0.385	C	G	0.6837	0.01	0.007	0.1497	G	C	0.0843972	0.444129	0.325054	0.171838	C	G	0.0958	-0.272377	0.226452	0.254775
18	59921513	rs72949221	NA	NA	T	G	0.872	0.0496	0.0543	0.3607	G	T	0.1303	-0.0216	0.6126	T	G	0.6889	0.0076	0.3835	T	G	0.6834	0.01	0.007	0.1522	G	T	0.0843972	0.444129	0.325054	0.171838	T	G	0.0958	-0.272377	0.226452	0.254775
18	59918632	rs62094282	NA	NA	T	C	0.8719	0.0474	0.0543	0.3831	C	T	0.1299	-0.0278	0.5172	T	C	0.6913	0.0077	0.3773	T	C	0.6852	0.0101	0.007	0.1492	C	T	0.0843972	0.444129	0.325054	0.171838	T	C	0.0958	-0.272377	0.226452	0.254775
18	60901318	rs114175773	NA	NA	A	T	0.9543	-0.0171	0.097	0.8599	NA	NA	NA	NA	NA	A	T	0.999	0.1766	0.4965	NA	NA	NA	NA	NA	NA	T	A	0.0680851	0.298943	0.364773	0.412484	A	T	0.0425	-0.799973	0.819567	0.254847
18	60251087	rs192684524	0.0001	0.0001	T	C	0.0047	0.1405	0.3409	0.6802	NA	NA	NA	NA	NA	NA	NA	NA	NA	NA	NA	NA	NA	NA	NA	NA	T	C	0.00921986	-0.688153	0.80167	0.390672	C	T	0.0099	-0.641536	0.963379	0.255115
18	60789997	rs200695363	NA	NA	A	T	0.2695	0.0083	0.0419	0.8439	NA	NA	NA	NA	NA	NA	NA	NA	NA	NA	A	T	0.1029	0.0003	0.0109	0.9757	A	T	0.337589	0.0229954	0.189111	0.903218	T	A	0.2577	0.173695	0.144643	0.255585
18	60209119	rs8097285	NA	NA	NA	NA	NA	NA	NA	NA	NA	NA	NA	NA	NA	T	C	0.9624	0.0285	0.2086	T	C	0.9694	0.0074	0.0226	0.745	C	T	0.328369	-0.059578	0.190644	0.754654	T	C	0.2722	-0.171707	0.143016	0.255682
18	60701619	rs573184464	0.0067	0.0029	NA	NA	NA	NA	NA	NA	NA	NA	NA	NA	NA	T	C	0.0024	-0.0222	0.8626	NA	NA	NA	NA	NA	NA	NA	NA	NA	NA	NA	NA	C	T	0.1356	0.223028	0.18584	0.255895
18	60314865	rs13381518	0.0048	0.0054	T	G	0.12	0.0156	0.0565	0.7826	T	G	0.1346	-0.032	0.4506	T	G	0.002	-0.007	0.9611	NA	NA	NA	NA	NA	NA	T	G	0.137589	-0.0888138	0.254088	0.726684	G	T	0.132	-0.222485	0.1854	0.255927
18	60188321	rs78290930	0.0019	0.0048	A	T	0.0495	-0.0233	0.0865	0.7873	NA	NA	NA	NA	NA	NA	NA	NA	NA	NA	NA	NA	NA	NA	NA	NA	A	T	0.0695035	0.191108	0.338817	0.572723	T	A	0.0552	0.150477	0.593968	0.256163
18	60690363	rs72949676	0.0006	0.0013	T	C	0.0356	0.1456	0.103	0.1576	T	C	0.0529	-0.007	0.9328	T	C	0.1003	-0.0172	0.2044	T	C	0.1008	0.0084	0.0107	0.4341	T	C	0.0177305	1.25212	0.711952	0.0786263	C	T	0.0262	-0.501008	0.417716	0.25619
18	60668501	rs73963660	0.0001	0.0001	T	C	0.0042	0.5339	0.3108	0.08584	NA	NA	NA	NA	NA	NA	NA	NA	NA	NA	NA	NA	NA	NA	NA	NA	T	C	0.00638298	-0.375382	0.982812	0.702501	C	T	0.0072	-0.246944	1.82176	0.25623
18	59826305	rs12607564	NA	NA	A	C	0.1303	-0.0481	0.0539	0.3729	A	C	0.1321	-0.0493	0.2567	A	C	0.3109	-0.0048	0.5856	A	C	0.3297	-0.0093	0.0069	0.1764	A	C	0.0787234	0.464303	0.340759	0.173022	C	A	0.0931	-0.267258	0.231932	0.256278
18	59826212	rs56811824	NA	NA	T	C	0.1305	-0.0473	0.0539	0.3807	T	C	0.1308	-0.0729	0.09627	T	C	0.3109	-0.0046	0.5957	T	C	0.3301	-0.0098	0.0069	0.1581	T	C	0.0787234	0.464303	0.340759	0.173022	C	T	0.0931	-0.267258	0.231932	0.256278
18	60909915	rs56707267	NA	NA	T	C	0.0926	0.0593	0.0628	0.3448	T	C	0.0999	0.0452	0.3271	T	C	0.0238	0.01	0.7114	T	C	0.0223	0.0246	0.0228	0.2799	T	C	0.109929	-0.571208	0.280528	0.0417316	C	T	0.0913	-0.276385	0.230494	0.256314
18	60911957	rs76689098	NA	NA	A	G	0.9071	-0.0573	0.0625	0.3593	G	A	0.1021	0.0507	0.267	A	G	0.976	-0.0096	0.7193	A	G	0.9776	-0.0431	0.0231	0.06211	G	A	0.10922	-0.56744	0.280778	0.0432848	A	G	0.0913	-0.276385	0.230494	0.256314
18	59697559	rs60420679	NA	NA	A	G	0.0885	0.0742	0.0655	0.2571	A	G	0.0846	-0.0631	0.245	A	G	0.0013	-0.38	0.0447	NA	NA	NA	NA	NA	NA	A	G	0.100709	-0.500047	0.292648	0.0875066	G	A	0.1085	0.242668	0.202399	0.256374
18	60420791	rs77499735	0.0055	0.0117	T	C	0.8961	-0.0816	0.0609	0.1801	C	T	0.1158	0.0582	0.2033	T	C	0.9984	-0.0655	0.6585	NA	NA	NA	NA	NA	NA	C	T	0.119149	-0.05864	0.273596	0.830289	T	C	0.1157	-0.245165	0.204731	0.256982
18	60981043	rs1161763531	NA	NA	T	G	0.2262	-0.0066	0.0434	0.8799	NA	NA	NA	NA	NA	NA	NA	NA	NA	NA	T	G	0.5416	-0.0085	0.0069	0.2165	T	G	0.15461	0.409912	0.247211	0.0972874	G	T	0.1673	0.206834	0.172772	0.257126
18	60269138	rs61280200	0.0013	0.0006	T	C	0.0332	0.0504	0.1085	0.6424	T	C	0.0455	-0.0053	0.9495	NA	NA	NA	NA	NA	NA	NA	NA	NA	NA	NA	T	C	0.029078	0.328045	0.510087	0.520149	C	T	0.038	0.40766	0.340688	0.257366
18	60222661	rs9957162	0.0001	0.0042	A	G	0.8358	-0.0524	0.0492	0.2864	G	A	0.1659	0.0543	0.1551	A	G	0.9735	0.0249	0.3332	A	G	0.9755	-0.0078	0.0231	0.7352	G	A	0.202128	0.0453427	0.227076	0.84173	A	G	0.1772	-0.202786	0.169586	0.257706
18	60357943	rs74503094	0.0007	0.0015	A	G	0.0205	0.1089	0.134	0.4163	A	G	0.0245	0.0185	0.8662	NA	NA	NA	NA	NA	NA	NA	NA	NA	NA	NA	A	G	0.0297872	-0.950214	0.533977	0.0751575	G	A	0.0199	0.758414	0.72255	0.258064
18	60358124	rs77025619	0.0007	0.0015	T	G	0.0205	0.1089	0.134	0.4163	T	G	0.0245	0.0184	0.8667	NA	NA	NA	NA	NA	NA	NA	NA	NA	NA	NA	T	G	0.0297872	-0.950214	0.533977	0.0751575	G	T	0.0199	0.758414	0.72255	0.258064
18	60381283	rs74912841	0.0007	0.0015	A	G	0.9799	-0.0878	0.1351	0.5161	G	A	0.0287	0.0124	0.893	NA	NA	NA	NA	NA	NA	NA	NA	NA	NA	NA	G	A	0.0297872	-0.950214	0.533977	0.0751575	A	G	0.0199	0.758414	0.72255	0.258064
18	60401891	rs115179159	0	0.0015	A	G	0.0196	0.0668	0.1361	0.6232	A	G	0.0232	0.0495	0.6349	NA	NA	NA	NA	NA	NA	NA	NA	NA	NA	NA	A	G	0.0297872	-0.950214	0.533977	0.0751575	G	A	0.0199	0.758414	0.72255	0.258064
18	60409853	rs140623898	0	0.0015	C	G	0.0196	0.0622	0.1359	0.6471	NA	NA	NA	NA	NA	NA	NA	NA	NA	NA	NA	NA	NA	NA	NA	NA	C	G	0.0297872	-0.950214	0.533977	0.0751575	G	C	0.0199	0.758414	0.72255	0.258064
18	61158389	rs142651488	NA	NA	T	C	0.0305	0.0237	0.1092	0.8279	T	C	0.0335	0.0203	0.8122	NA	NA	NA	NA	NA	NA	NA	NA	NA	NA	NA	T	C	0.0283688	0.361683	0.532755	0.497207	C	T	0.0307	-0.269175	0.677955	0.258336
18	59721796	rs35044074	NA	NA	T	C	0.7819	0.0152	0.0431	0.7238	C	T	0.2217	0.0276	0.4176	T	C	0.6615	0.0095	0.2675	T	C	0.6589	0.0096	0.0068	0.1593	C	T	0.182979	0.244095	0.229155	0.286787	T	C	0.2025	-0.193795	0.162323	0.258491
18	59686284	rs507309	NA	NA	NA	NA	NA	NA	NA	NA	NA	NA	NA	NA	NA	NA	NA	NA	NA	NA	NA	NA	NA	NA	NA	NA	NA	NA	NA	NA	NA	NA	C	T	0.0579	-0.147263	0.539572	0.258518
18	59686660	rs663110	NA	NA	NA	NA	NA	NA	NA	NA	NA	NA	NA	NA	NA	NA	NA	NA	NA	NA	NA	NA	NA	NA	NA	NA	NA	NA	NA	NA	NA	NA	C	T	0.0579	-0.147263	0.539572	0.258518
18	60093520	rs560998285	NA	NA	T	C	0.9873	-0.1511	0.1888	0.4236	NA	NA	NA	NA	NA	NA	NA	NA	NA	NA	NA	NA	NA	NA	NA	NA	C	T	0.0113475	0.0381032	0.812494	0.962596	T	C	0.0154	-0.276137	1.46577	0.258721
18	60081840	rs75802270	NA	NA	T	C	0.0086	0.333	0.6135	0.5873	NA	NA	NA	NA	NA	NA	NA	NA	NA	NA	NA	NA	NA	NA	NA	NA	T	C	0.00638298	-1.11516	1.46489	0.446503	C	T	0.009	-0.805271	0.675012	0.258874
18	60082122	rs143201798	NA	NA	T	C	0.991	-0.2969	0.6076	0.6251	NA	NA	NA	NA	NA	NA	NA	NA	NA	NA	NA	NA	NA	NA	NA	NA	C	T	0.00638298	-1.11516	1.46489	0.446503	T	C	0.009	-0.805271	0.675012	0.258874
18	60690246	rs9949366	0.009	0.0018	T	C	0.5887	-0.0489	0.0365	0.1799	T	C	0.6034	-0.0483	0.09779	T	C	0.7025	-0.002	0.8249	T	C	0.72	0.0156	0.0075	0.03703	T	C	0.540426	-0.0966559	0.173902	0.578343	T	C	0.4331	-0.156958	0.131582	0.258925
18	60146390	rs115159468	0.0004	0.0009	T	C	0.9888	-0.1514	0.2026	0.4549	NA	NA	NA	NA	NA	NA	NA	NA	NA	NA	NA	NA	NA	NA	NA	NA	C	T	0.00851064	-0.152476	1.00037	0.878856	T	C	0.0118	0.715259	0.599675	0.25897
18	60147118	rs145075314	0.0004	0.0009	A	C	0.9888	-0.1514	0.2026	0.4549	NA	NA	NA	NA	NA	NA	NA	NA	NA	NA	NA	NA	NA	NA	NA	NA	C	A	0.00851064	-0.152476	1.00037	0.878856	A	C	0.0118	0.715259	0.599675	0.25897
18	60143189	rs145158549	0.0004	0.0009	T	C	0.0113	0.1352	0.202	0.5035	NA	NA	NA	NA	NA	NA	NA	NA	NA	NA	NA	NA	NA	NA	NA	NA	T	C	0.00851064	-0.152476	1.00037	0.878856	C	T	0.0118	0.715259	0.599675	0.25897
18	60158749	rs115956165	0.0004	0.0009	T	C	0.9886	-0.1033	0.1977	0.6013	NA	NA	NA	NA	NA	NA	NA	NA	NA	NA	NA	NA	NA	NA	NA	NA	C	T	0.00851064	-0.152476	1.00037	0.878856	T	C	0.0118	0.715259	0.599675	0.25897
18	60171402	rs114885126	0.0004	0.0008	T	C	0.0114	0.0535	0.194	0.7828	NA	NA	NA	NA	NA	NA	NA	NA	NA	NA	NA	NA	NA	NA	NA	NA	T	C	0.00851064	-0.152476	1.00037	0.878856	C	T	0.0118	0.715259	0.599675	0.25897
18	60860930	rs11152372	0.0054	0.001	T	G	0.4442	-0.0421	0.0366	0.2489	T	G	0.4522	-0.0264	0.3454	T	G	0.6802	-0.0074	0.4102	T	G	0.6738	0.0049	0.0074	0.5071	T	G	0.380142	-0.0193655	0.189048	0.91841	G	T	0.396	0.160685	0.13481	0.25931
18	60861693	rs4987790	0.0053	0.0009	T	G	0.5469	0.0418	0.0365	0.2513	G	T	0.4557	-0.0264	0.3456	T	G	0.2819	0.0084	0.3691	T	G	0.2865	-0.0057	0.0076	0.4516	G	T	0.380142	-0.0193655	0.189048	0.91841	T	G	0.396	0.160685	0.13481	0.25931
18	60775747	rs78374976	0.0023	0.0048	A	G	0.9491	-0.1712	0.0868	0.04848	G	A	0.07	0.0527	0.3559	NA	NA	NA	NA	NA	NA	NA	NA	NA	NA	NA	G	A	0.0638298	-0.444605	0.370732	0.230426	A	G	0.0434	-0.373335	0.313235	0.259338
18	60007339	rs8094392	NA	NA	T	C	0.227	0.027	0.0452	0.5508	C	T	0.783	-0.0184	0.6154	T	C	0.3599	-0.0204	0.01658	T	C	0.342	-0.0097	0.0071	0.1722	NA	NA	NA	NA	NA	NA	C	T	0.1989	-0.134013	0.239985	0.259652
18	61157182	rs183081348	NA	NA	T	C	0.9721	0.1436	0.1162	0.2166	C	T	0.0307	0.0936	0.3041	NA	NA	NA	NA	NA	NA	NA	NA	NA	NA	NA	C	T	0.041844	-0.146663	0.442208	0.740146	T	C	0.0253	0.81249	0.8133	0.259665
18	60656546	rs531809	0.014	0.0013	A	G	0.6077	-0.0127	0.0366	0.7299	G	A	0.3938	0.0187	0.5216	A	G	0.6236	-0.0151	0.07383	A	G	0.6202	-0.0096	0.0067	0.1526	G	A	0.421986	-0.0458667	0.180166	0.799047	A	G	0.387	-0.156132	0.131124	0.259819
18	60059654	rs76542501	NA	NA	C	G	0.9023	0.0065	0.0633	0.918	NA	NA	NA	NA	NA	C	G	0.9881	-0.0003	0.9945	C	G	0.9876	0.0082	0.0465	0.86	G	C	0.12766	-0.163317	0.277361	0.555979	C	G	0.0904	-0.270274	0.227076	0.260022
18	59744467	rs147839955	NA	NA	T	C	0.0122	0.1072	0.1839	0.56	NA	NA	NA	NA	NA	T	C	0.0038	0.006	0.9295	NA	NA	NA	NA	NA	NA	T	C	0.00992908	0.949107	0.857494	0.268364	C	T	0.0108	-0.355238	1.62042	0.260454
18	59754938	rs17635313	NA	NA	T	C	0.0121	0.0735	0.1822	0.6867	NA	NA	NA	NA	NA	T	C	0.0039	0.0025	0.97	NA	NA	NA	NA	NA	NA	T	C	0.00992908	0.949107	0.857494	0.268364	C	T	0.0108	-0.355238	1.62042	0.260454
18	60178654	rs8093137	0.0015	0.0274	A	C	0.9315	0.002	0.0744	0.9781	C	A	0.065	0.0079	0.895	A	C	0.9989	-0.2021	0.294	NA	NA	NA	NA	NA	NA	C	A	0.0900709	0.120569	0.289705	0.67728	A	C	0.0895	0.282689	0.237762	0.260558
18	60085971	rs147234158	NA	NA	A	G	0.9925	-0.3735	0.3787	0.324	NA	NA	NA	NA	NA	NA	NA	NA	NA	NA	NA	NA	NA	NA	NA	NA	G	A	0.00212766	-1.26146	1.79409	0.481982	A	G	0.0108	0.993823	0.947788	0.260879
18	59723137	rs11152328	NA	NA	T	C	0.783	0.0102	0.0432	0.813	C	T	0.2202	0.0298	0.3788	T	C	0.6615	0.0094	0.273	T	C	0.6591	0.0105	0.0069	0.1266	C	T	0.182979	0.244095	0.229155	0.286787	T	C	0.1989	-0.196452	0.165372	0.260987
18	60532919	rs148082308	0.0001	0.0003	A	G	0.9957	-0.0235	1.0712	0.9825	NA	NA	NA	NA	NA	NA	NA	NA	NA	NA	NA	NA	NA	NA	NA	NA	G	A	0.00283688	2.53082	1.90993	0.185144	A	G	0.0054	0.512538	1.74491	0.261253
18	60541820	rs115559269	0.0001	0.0003	C	G	0.0043	0.0233	1.07	0.9827	NA	NA	NA	NA	NA	NA	NA	NA	NA	NA	NA	NA	NA	NA	NA	NA	C	G	0.00283688	2.53082	1.90993	0.185144	G	C	0.0054	0.512538	1.74491	0.261253
18	60542068	rs114504305	0.0001	0.0003	A	T	0.9957	-0.0233	1.07	0.9827	NA	NA	NA	NA	NA	NA	NA	NA	NA	NA	NA	NA	NA	NA	NA	NA	T	A	0.00283688	2.53082	1.90993	0.185144	A	T	0.0054	0.512538	1.74491	0.261253
18	60542750	rs150036507	0.0001	0.0003	C	G	0.0043	0.0233	1.07	0.9827	NA	NA	NA	NA	NA	NA	NA	NA	NA	NA	NA	NA	NA	NA	NA	NA	C	G	0.00283688	2.53082	1.90993	0.185144	G	C	0.0054	0.512538	1.74491	0.261253
18	60540257	rs191764314	0.0001	0.0002	NA	NA	NA	NA	NA	NA	NA	NA	NA	NA	NA	NA	NA	NA	NA	NA	NA	NA	NA	NA	NA	NA	C	A	0.00283688	2.53082	1.90993	0.185144	A	C	0.0054	0.512538	1.74491	0.261253
18	60545578	rs138329393	0.0001	0.0003	NA	NA	NA	NA	NA	NA	NA	NA	NA	NA	NA	NA	NA	NA	NA	NA	NA	NA	NA	NA	NA	NA	A	T	0.00283688	2.53082	1.90993	0.185144	T	A	0.0054	0.512538	1.74491	0.261253
18	60522718	rs139411204	0.0001	0.0001	T	C	0.0014	-1.1327	1.7992	0.529	NA	NA	NA	NA	NA	NA	NA	NA	NA	NA	NA	NA	NA	NA	NA	NA	T	C	0.00212766	-1.10179	2.40766	0.647228	C	T	0.0054	0.512538	1.74491	0.261253
18	60523363	rs144750100	0.0001	0.0001	A	T	0.9986	1.1327	1.7992	0.529	NA	NA	NA	NA	NA	NA	NA	NA	NA	NA	NA	NA	NA	NA	NA	NA	T	A	0.00212766	-1.10179	2.40766	0.647228	A	T	0.0054	0.512538	1.74491	0.261253
18	60539025	rs575154954	0.0001	0.0001	A	G	0.0014	-1.1327	1.7992	0.529	NA	NA	NA	NA	NA	NA	NA	NA	NA	NA	NA	NA	NA	NA	NA	NA	A	G	0.00212766	-1.10179	2.40766	0.647228	G	A	0.0054	0.512538	1.74491	0.261253
18	60527617	rs115247330	0.0001	0.0003	T	C	0.9973	-0.1305	0.6888	0.8498	NA	NA	NA	NA	NA	NA	NA	NA	NA	NA	NA	NA	NA	NA	NA	NA	C	T	0.00212766	-1.10179	2.40766	0.647228	T	C	0.0054	0.512538	1.74491	0.261253
18	60524454	rs151183793	0.0001	0.0001	T	C	0.0017	-0.0322	1.5433	0.9834	NA	NA	NA	NA	NA	NA	NA	NA	NA	NA	NA	NA	NA	NA	NA	NA	T	C	0.00212766	-1.10179	2.40766	0.647228	C	T	0.0054	0.512538	1.74491	0.261253
18	60401442	rs139934175	0.0002	0.0004	A	T	0.0091	0.0432	0.2375	0.8555	NA	NA	NA	NA	NA	NA	NA	NA	NA	NA	NA	NA	NA	NA	NA	NA	A	T	0.012766	-0.51724	0.802613	0.519287	T	A	0.0054	-1.04629	0.881366	0.261334
18	60408084	rs145378465	0.0002	0.0004	C	G	0.0091	0.0373	0.2373	0.8752	NA	NA	NA	NA	NA	NA	NA	NA	NA	NA	NA	NA	NA	NA	NA	NA	C	G	0.012766	-0.51724	0.802613	0.519287	G	C	0.0054	-1.04629	0.881366	0.261334
18	61157197	rs538869923	NA	NA	NA	NA	NA	NA	NA	NA	NA	NA	NA	NA	NA	NA	NA	NA	NA	NA	NA	NA	NA	NA	NA	NA	A	G	0.0184397	-0.0280665	0.644175	0.965247	G	A	0.0217	0.512732	0.432057	0.2615
18	59794491	rs12327345	NA	NA	T	C	0.7293	0.0492	0.0404	0.2235	C	T	0.2596	-0.0066	0.838	T	C	0.6115	-0.0165	0.04653	T	C	0.6131	-0.0098	0.0066	0.1402	C	T	0.209929	-0.0875941	0.220634	0.691359	T	C	0.2034	0.0837621	0.300058	0.261572
18	60024128	rs58112300	NA	NA	T	C	0.6721	-0.0535	0.0388	0.1677	C	T	0.3396	0.0053	0.8611	T	C	0.9845	-0.0071	0.8416	T	C	0.9857	-0.005	0.0398	0.9005	C	T	0.42766	-0.169336	0.178505	0.342805	T	C	0.3888	0.156407	0.13187	0.261775
18	60678395	rs8087456	0.0068	0.0488	T	C	0.8565	-0.0707	0.0514	0.169	C	T	0.1448	0.0302	0.4476	T	C	0.9371	-0.0258	0.1265	T	C	0.9363	0.0204	0.0134	0.1273	C	T	0.176596	-0.0680682	0.237492	0.774409	T	C	0.1736	-0.204525	0.172503	0.26196
18	60171299	rs1271507323	NA	NA	NA	NA	NA	NA	NA	NA	NA	NA	NA	NA	NA	NA	NA	NA	NA	NA	T	C	0.246	0.0073	0.0078	0.3487	C	T	0.968794	0.150827	0.526251	0.774414	C	T	0.0461	-0.41817	0.398463	0.262014
18	59991982	rs117754582	NA	NA	T	C	0.054	0.0874	0.0793	0.2708	T	C	0.054	0.0301	0.6415	T	C	0.041	-0.0296	0.1513	T	C	0.043	0.0298	0.016	0.06289	T	C	0.048227	0.142922	0.382084	0.70836	C	T	0.0615	0.302055	0.254857	0.262143
18	61119348	rs78525713	NA	NA	A	G	0.0237	-0.1211	0.1382	0.3811	NA	NA	NA	NA	NA	A	G	0.001	-0.0744	0.7291	NA	NA	NA	NA	NA	NA	A	G	0.0382979	-0.653543	0.456101	0.15189	G	A	0.0416	0.387135	0.326948	0.262611
18	60686785	rs12968339	0.0069	0.048	T	C	0.1437	0.0819	0.0513	0.1104	T	C	0.154	0.0423	0.2711	T	C	0.0641	0.0277	0.09603	T	C	0.0647	-0.0122	0.0133	0.3578	T	C	0.175887	-0.0659146	0.238138	0.78194	C	T	0.1745	-0.201844	0.170471	0.262633
18	60400982	rs144238876	0.0006	0.0014	A	G	0.9763	0.1005	0.1274	0.4305	NA	NA	NA	NA	NA	NA	NA	NA	NA	NA	NA	NA	NA	NA	NA	NA	G	A	0.035461	-0.144105	0.453387	0.750606	A	G	0.0335	-0.434275	0.366829	0.262707
18	61117803	rs34145863	NA	NA	NA	NA	NA	NA	NA	NA	A	G	0.2056	-0.0003	0.9931	A	G	0.1883	-0.0035	0.7426	NA	NA	NA	NA	NA	NA	A	G	0.183688	0.0260555	0.228928	0.909384	G	A	0.2685	0.177038	0.149574	0.262811
18	61159045	rs6567363	NA	NA	A	G	0.8808	-0.0041	0.0568	0.9427	A	G	0.8839	0.0823	0.07672	A	G	0.6866	0.006	0.4971	A	G	0.6707	-0.0029	0.0071	0.6867	A	G	0.932624	0.689355	0.34758	0.0473343	A	G	0.0859	0.279108	0.23594	0.263087
18	61108204	rs34853877	NA	NA	T	C	0.1921	0.0106	0.046	0.8185	T	C	0.1888	-0.0149	0.6849	T	C	0.1843	-0.0063	0.5582	NA	NA	NA	NA	NA	NA	T	C	0.18227	0.127639	0.229322	0.577806	C	T	0.2658	0.176241	0.149084	0.26343
18	61108190	rs12969387	NA	NA	T	C	0.8078	-0.0097	0.046	0.8338	C	T	0.1901	-0.0143	0.6927	T	C	0.8156	0.0057	0.5863	T	C	0.8196	-0.0195	0.0084	0.01988	C	T	0.182979	0.124866	0.229207	0.585909	T	C	0.2658	0.176241	0.149084	0.26343
18	61136017	rs149091420	NA	NA	NA	NA	NA	NA	NA	NA	NA	NA	NA	NA	NA	NA	NA	NA	NA	NA	NA	NA	NA	NA	NA	NA	C	A	0.00212766	2.72411	1.96583	0.165829	A	C	0.0063	-0.719423	1.76989	0.263509
18	60847097	rs12457371	0.0075	0.0012	C	G	0.6381	0.0108	0.0396	0.7841	NA	NA	NA	NA	NA	C	G	0.2963	0.006	0.523	C	G	0.2917	-0.002	0.0077	0.7949	G	C	0.267376	-0.203637	0.203671	0.31739	C	G	0.3002	0.155727	0.161059	0.263557
18	60057341	rs17665435	NA	NA	A	T	0.1636	-0.0254	0.0502	0.6124	NA	NA	NA	NA	NA	A	T	0.3338	0.0035	0.6855	A	T	0.332	0.0022	0.0068	0.7424	A	T	0.12695	0.0585318	0.258368	0.820778	T	A	0.1564	-0.204211	0.172822	0.26366
18	59990597	rs78304807	NA	NA	T	C	0.968	0.156	0.1066	0.1434	C	T	0.0272	-0.1558	0.1441	T	C	0.974	0.004	0.8746	T	C	0.9769	-0.0048	0.0221	0.8271	C	T	0.0198582	0.556656	0.606787	0.358942	T	C	0.019	0.5625	0.476092	0.263715
18	59986991	rs140715924	NA	NA	A	C	0.0304	-0.1483	0.1082	0.1705	A	C	0.0261	-0.1377	0.1796	A	C	0.0261	-0.0031	0.9038	A	C	0.0231	0.001	0.0222	0.9631	A	C	0.0198582	0.556656	0.606787	0.358942	C	A	0.019	0.5625	0.476092	0.263715
18	60621019	rs114429544	0.0005	0.0012	A	T	0.9902	0.0919	0.2112	0.6634	NA	NA	NA	NA	NA	NA	NA	NA	NA	NA	NA	NA	NA	NA	NA	NA	T	A	0.0191489	-0.222367	0.693777	0.748576	A	T	0.0118	0.704004	0.596645	0.26438
18	60333225	rs17070287	0.0046	0.0098	T	C	0.0944	-0.0274	0.064	0.6688	T	C	0.092	0.1218	0.01718	T	C	0.0019	0.1175	0.4061	NA	NA	NA	NA	NA	NA	T	C	0.104965	-0.42243	0.280173	0.131618	C	T	0.1193	-0.166878	0.308654	0.264402
18	60954063	rs4987721	NA	NA	T	C	0.7048	-0.0256	0.0408	0.5312	C	T	0.3651	0.0534	0.09982	T	C	0.7959	-0.0186	0.07149	T	C	0.7667	0.0086	0.0084	0.3094	C	T	0.328369	0.170677	0.19813	0.388996	T	C	0.2731	-0.210697	0.207643	0.264567
18	60689196	rs11872325	0.0118	0	A	G	0.2265	0.0323	0.0433	0.456	A	G	0.2389	-0.0275	0.4085	A	G	0.1018	-0.0167	0.2153	A	G	0.1012	0.0097	0.0107	0.3648	A	G	0.234043	0.020677	0.20602	0.920055	G	A	0.2749	-0.168305	0.142729	0.264699
18	60689204	rs11872494	0.0118	0	T	C	0.2262	0.0328	0.0443	0.4587	T	C	0.2406	-0.0291	0.3832	T	C	0.102	-0.0162	0.2308	T	C	0.1012	0.0085	0.0107	0.4274	NA	NA	NA	NA	NA	NA	C	T	0.2749	-0.168305	0.142729	0.264699
18	59838043	rs78466260	NA	NA	A	G	0.1223	0.0942	0.0561	0.09299	A	G	0.1231	-0.0573	0.2005	A	G	0.0022	0.0368	0.7726	NA	NA	NA	NA	NA	NA	A	G	0.177305	-0.0839502	0.225302	0.709438	G	A	0.151	-0.305507	0.320324	0.264789
18	59834695	rs111772472	NA	NA	A	T	0.1223	0.0923	0.0561	0.09996	NA	NA	NA	NA	NA	A	T	0.0022	0.0569	0.657	NA	NA	NA	NA	NA	NA	A	T	0.177305	-0.0839502	0.225302	0.709438	T	A	0.151	-0.305507	0.320324	0.264789
18	59830107	rs7226734	NA	NA	T	C	0.1218	0.0938	0.0563	0.09553	T	C	0.1226	-0.0566	0.2076	T	C	0.0022	0.0478	0.7091	NA	NA	NA	NA	NA	NA	T	C	0.176596	-0.0755289	0.225735	0.737934	C	T	0.151	-0.305507	0.320324	0.264789
18	61120534	rs9964242	NA	NA	A	G	0.9757	0.028	0.1315	0.8313	NA	NA	NA	NA	NA	NA	NA	NA	NA	NA	NA	NA	NA	NA	NA	NA	G	A	0.0163121	0.806425	0.710212	0.256178	A	G	0.0208	-0.897853	1.51358	0.264877
18	60694567	rs114523004	0.0023	0.002	T	C	0.0478	-0.0101	0.0869	0.9077	T	C	0.0608	-0.0135	0.8325	T	C	0.001	0.1211	0.5146	NA	NA	NA	NA	NA	NA	T	C	0.0567376	-0.205507	0.383592	0.592136	C	T	0.0425	0.369321	0.313384	0.264997
18	60302567	rs144020864	0.0003	0.0005	C	G	0.9896	-0.3146	0.2224	0.1573	NA	NA	NA	NA	NA	NA	NA	NA	NA	NA	NA	NA	NA	NA	NA	NA	G	C	0.0070922	1.20886	1.08985	0.267342	C	G	0.0054	1.07538	0.912632	0.26507
18	60867780	rs12454650	0.0193	0	T	C	0.3066	-0.0179	0.0398	0.6537	T	C	0.3347	0.0014	0.9635	T	C	0.7093	-0.011	0.2314	T	C	0.6983	0.0037	0.0075	0.6233	T	C	0.210638	-0.386409	0.229214	0.0918348	C	T	0.2333	0.177072	0.150343	0.265302
18	60335314	rs78326329	0.0019	0.004	T	C	0.0462	-0.0603	0.093	0.517	T	C	0.0518	0.1804	0.007602	NA	NA	NA	NA	NA	NA	NA	NA	NA	NA	NA	T	C	0.0531915	-0.094085	0.410149	0.818564	C	T	0.0425	-0.380473	0.323146	0.265464
18	60051083	rs116775772	NA	NA	T	C	0.1428	0.0324	0.0534	0.5438	T	C	0.1421	0.0786	0.05965	T	C	0.0538	-0.0253	0.1732	T	C	0.072	0.0138	0.0129	0.284	T	C	0.169504	0.169839	0.231874	0.463885	C	T	0.1682	0.201183	0.171065	0.266041
18	61076906	rs9957783	NA	NA	A	C	0.0183	-0.117	0.1445	0.4181	A	C	0.017	0.1454	0.296	NA	NA	NA	NA	NA	NA	NA	NA	NA	NA	NA	A	C	0.0148936	0.0739848	0.672835	0.912441	C	A	0.0127	-0.837407	0.793755	0.266195
18	61086450	rs7234721	NA	NA	C	G	0.2923	0.0446	0.0408	0.2747	NA	NA	NA	NA	NA	C	G	0.5092	-0.01	0.2244	C	G	0.5117	-0.0077	0.0065	0.2369	G	C	0.746099	0.0329588	0.205536	0.872601	G	C	0.2495	0.173907	0.147949	0.266299
18	60205736	rs62098566	0.0154	0.0006	T	G	0.0608	0.002	0.0796	0.9795	T	G	0.0541	-0.0478	0.4778	T	G	0.2814	0.0158	0.08293	T	G	0.2669	0.008	0.0073	0.2712	T	G	0.00212766	-1.10141	2.16706	0.611276	G	T	0.0208	0.600744	0.541864	0.266803
18	60563856	rs113283828	0.0002	0.0027	A	G	0.033	0.0652	0.1065	0.5403	A	G	0.0349	0.0203	0.7975	NA	NA	NA	NA	NA	NA	NA	NA	NA	NA	NA	A	G	0.0375887	-1.06275	0.468333	0.0232552	G	A	0.0344	0.436974	0.372238	0.266962
18	60671386	rs11662646	0.0694	0.054	A	G	0.7143	0.0446	0.0401	0.2655	G	A	0.2748	-0.0142	0.6607	A	G	0.3323	-0.007	0.4168	A	G	0.3169	-0.0069	0.0069	0.3147	G	A	0.184397	-0.0552793	0.234433	0.813587	A	G	0.2161	-0.191334	0.163134	0.267415
18	61106021	rs4377242	NA	NA	T	C	0.7618	0.0245	0.0441	0.5778	C	T	0.2439	0.0437	0.2013	NA	NA	NA	NA	NA	NA	NA	NA	NA	NA	NA	C	T	0.256028	0.0192291	0.204701	0.925159	T	C	0.2477	-0.176871	0.150809	0.267436
18	60019291	rs11660664	NA	NA	A	G	0.9028	0.0796	0.0631	0.2072	G	A	0.0951	-0.0742	0.15	A	G	0.6548	0.0116	0.1753	A	G	0.6454	-0.0045	0.0068	0.5033	G	A	0.0361702	0.942053	0.495395	0.0572208	A	G	0.0588	0.322699	0.275382	0.267862
18	60266285	rs28729909	0.0107	0.0001	C	G	0.216	-0.0013	0.0446	0.9761	NA	NA	NA	NA	NA	C	G	0.0036	0.0214	0.8514	NA	NA	NA	NA	NA	NA	C	G	0.275177	-0.303165	0.187517	0.105936	G	C	0.2523	-0.183695	0.156788	0.26795
18	60007659	rs140919439	NA	NA	A	C	0.012	-0.0177	0.1947	0.9277	NA	NA	NA	NA	NA	NA	NA	NA	NA	NA	NA	NA	NA	NA	NA	NA	A	C	0.00992908	1.9919	0.899426	0.0267855	C	A	0.0226	0.49117	0.588795	0.268047
18	61143908	rs17071138	NA	NA	T	C	0.9627	-0.0135	0.1021	0.8948	C	T	0.0346	-0.1288	0.1356	T	C	0.987	-0.0085	0.8324	NA	NA	NA	NA	NA	NA	C	T	0.0404255	0.212898	0.473291	0.652837	T	C	0.0416	-0.659892	1.0802	0.268085
18	60026909	rs113654528	NA	NA	A	G	0.0108	-0.0447	0.2029	0.8257	NA	NA	NA	NA	NA	NA	NA	NA	NA	NA	NA	NA	NA	NA	NA	NA	A	G	0.0156028	-0.208647	0.733905	0.776183	G	A	0.019	-0.538592	0.460538	0.268868
18	60816716	rs140367150	0.0005	0.0011	T	C	0.0148	0.0805	0.1651	0.6261	NA	NA	NA	NA	NA	NA	NA	NA	NA	NA	NA	NA	NA	NA	NA	NA	T	C	0.0191489	-0.75102	0.679291	0.268903	C	T	0.019	0.526644	0.450462	0.269026
18	59992354	rs116880149	NA	NA	T	C	0.0547	0.0898	0.079	0.2557	T	C	0.0549	0.0374	0.5519	T	C	0.0409	-0.0286	0.1656	T	C	0.0428	0.0296	0.016	0.0652	T	C	0.0489362	0.134148	0.380882	0.724686	C	T	0.0633	0.294464	0.252132	0.269554
18	60737274	rs56384804	0.0005	0.0019	C	G	0.8928	-0.0347	0.0605	0.5656	NA	NA	NA	NA	NA	C	G	0.9226	0.0231	0.132	C	G	0.9212	0.0014	0.0121	0.9088	G	C	0.135461	-0.00951363	0.243208	0.968797	C	G	0.1157	0.224699	0.192455	0.269706
18	61073516	rs115919888	NA	NA	T	C	0.9736	-0.0896	0.125	0.4734	C	T	0.0284	0.0524	0.6223	NA	NA	NA	NA	NA	NA	NA	NA	NA	NA	NA	C	T	0.0404255	-1.04244	0.476324	0.0286326	T	C	0.0208	0.530631	0.454526	0.269752
18	61060873	rs1346497696	NA	NA	A	G	0.5475	-0.0608	0.0362	0.09252	NA	NA	NA	NA	NA	NA	NA	NA	NA	NA	A	G	0.4853	-0.0033	0.0068	0.6282	A	G	0.548227	-0.0204591	0.181233	0.910119	A	G	0.4331	0.178299	0.175552	0.269896
18	61059219	rs8096640	NA	NA	A	G	0.4528	0.0603	0.0362	0.09567	G	A	0.548	-0.0271	0.3442	A	G	0.518	-0.0125	0.1281	A	G	0.5148	-0.0088	0.0068	0.1945	G	A	0.548227	-0.0204591	0.181233	0.910119	G	A	0.4331	0.178299	0.175552	0.269896
18	61059043	rs8087983	NA	NA	A	T	0.5473	-0.0599	0.0362	0.09786	NA	NA	NA	NA	NA	A	T	0.482	0.0123	0.1335	A	T	0.4854	-0.0029	0.0068	0.6648	A	T	0.548227	-0.0204591	0.181233	0.910119	A	T	0.4331	0.178299	0.175552	0.269896
18	60963068	rs75974266	NA	NA	A	G	0.992	-0.7743	0.5606	0.1672	NA	NA	NA	NA	NA	A	G	0.9662	0.0051	0.8221	A	G	0.973	-0.0014	0.0291	0.9616	NA	NA	NA	NA	NA	NA	A	G	0.0054	-1.01549	0.870693	0.270243
18	61002652	rs61758854	NA	NA	A	G	0.0095	-0.0513	0.514	0.9206	NA	NA	NA	NA	NA	A	G	0.0312	-0.0199	0.3985	A	G	0.0272	0.0142	0.028	0.6106	NA	NA	NA	NA	NA	NA	G	A	0.0054	-1.01549	0.870693	0.270243
18	60240449	rs73963456	0.0028	0.0042	A	G	0.9377	-0.0416	0.0756	0.5821	G	A	0.069	-0.0164	0.7758	NA	NA	NA	NA	NA	NA	NA	NA	NA	NA	NA	G	A	0.0730496	-0.267089	0.342152	0.435029	A	G	0.0705	-0.291803	0.250207	0.270269
18	60154022	rs139377293	0.0002	0.0003	C	G	0.0102	0.2286	0.3291	0.4872	NA	NA	NA	NA	NA	NA	NA	NA	NA	NA	NA	NA	NA	NA	NA	NA	NA	NA	NA	NA	NA	NA	G	C	0.0108	0.753663	0.64646	0.270448
18	60277310	rs73963465	0.0005	0.001	A	G	0.0163	-0.0187	0.1588	0.9062	NA	NA	NA	NA	NA	NA	NA	NA	NA	NA	NA	NA	NA	NA	NA	NA	A	G	0.0276596	-0.282251	0.565761	0.617859	G	A	0.0226	-0.513826	0.440862	0.270589
18	61105421	rs8083770	NA	NA	T	C	0.8961	-0.0148	0.0629	0.814	C	T	0.1118	0.0718	0.1213	T	C	0.9983	-0.1176	0.4255	NA	NA	NA	NA	NA	NA	C	T	0.111348	0.2486	0.29676	0.402192	T	C	0.1139	-0.0689539	0.460904	0.270597
18	61105286	rs9953873	NA	NA	C	G	0.6356	-0.0361	0.0382	0.345	NA	NA	NA	NA	NA	C	G	0.8143	0.0048	0.6497	C	G	0.8191	-0.0186	0.0084	0.02589	G	C	0.421277	-0.114343	0.176045	0.516009	C	G	0.4629	0.1543	0.132395	0.270611
18	60790809	rs4987868	0.0005	0.004	T	G	0.0164	-0.1384	0.1715	0.4194	NA	NA	NA	NA	NA	NA	NA	NA	NA	NA	NA	NA	NA	NA	NA	NA	T	G	0.0283688	0.641497	0.55587	0.248483	G	T	0.0172	-0.579355	0.497726	0.271239
18	60231237	rs28393097	0.0022	0.0047	C	G	0.9447	0.1469	0.0847	0.0828	NA	NA	NA	NA	NA	NA	NA	NA	NA	NA	NA	NA	NA	NA	NA	NA	G	C	0.0900709	-0.340667	0.29918	0.254841	C	G	0.0714	-0.296594	0.254916	0.271459
18	60114437	rs948758	0.0003	0.0001	A	C	0.499	-0.0186	0.0355	0.6011	C	A	0.4976	0.0159	0.5763	A	C	0.5689	-0.0185	0.02346	A	C	0.5953	-0.0047	0.0066	0.4812	C	A	0.534752	0.306615	0.1805	0.0893749	C	A	0.4873	0.150696	0.129534	0.271514
18	60077037	rs573693085	NA	NA	T	G	0.0076	-0.067	0.248	0.7869	NA	NA	NA	NA	NA	NA	NA	NA	NA	NA	NA	NA	NA	NA	NA	NA	T	G	0.00992908	0.135171	0.847489	0.873278	G	T	0.0163	0.501802	0.553636	0.271873
18	60917833	rs4987752	NA	NA	T	G	0.8955	-0.052	0.0593	0.3807	G	T	0.1124	-0.0294	0.5193	T	G	0.9268	0.0371	0.02059	T	G	0.92	-0.0002	0.0126	0.9864	G	T	0.105674	-0.250245	0.30218	0.407596	T	G	0.1103	0.246683	0.212216	0.271929
18	60105389	rs7241925	0.0003	0.0009	A	G	0.543	-0.0273	0.0378	0.4709	G	A	0.4472	-0.0337	0.2451	A	G	0.6159	-0.0208	0.0137	A	G	0.6469	-0.0013	0.0069	0.847	G	A	0.47305	0.0853044	0.185477	0.645574	A	G	0.4684	-0.156498	0.134723	0.27227
18	60369512	rs34974365	0.0006	0.7857	C	G	0.9124	0.0731	0.0647	0.2587	NA	NA	NA	NA	NA	C	G	0.9366	0.0543	0.001162	C	G	0.9382	-0.002	0.0135	0.8847	G	C	0.0929078	-0.650063	0.320978	0.0428409	C	G	0.1049	0.251022	0.216199	0.272514
18	60973104	rs151307529	NA	NA	T	C	0.9879	-0.118	0.2182	0.5887	NA	NA	NA	NA	NA	NA	NA	NA	NA	NA	NA	NA	NA	NA	NA	NA	C	T	0.00992908	0.596742	0.96222	0.535144	T	C	0.0108	0.721021	0.661765	0.272608
18	61015360	rs116406162	NA	NA	A	C	0.0435	0.0543	0.0937	0.5626	A	C	0.0583	0.0673	0.3182	A	C	0.001	-0.2552	0.2533	NA	NA	NA	NA	NA	NA	A	C	0.0574468	-0.0514924	0.375761	0.891003	C	A	0.0461	-0.362436	0.312252	0.272665
18	60653778	rs510375	0.0145	0.0016	T	C	0.5989	-0.0021	0.0366	0.9545	C	T	0.3948	0.0219	0.4535	T	C	0.6089	-0.0133	0.1128	T	C	0.6	-0.0113	0.0066	0.08845	C	T	0.429078	-0.0748235	0.180221	0.678012	T	C	0.3996	-0.143311	0.145066	0.272684
18	60991917	rs11660715	NA	NA	T	C	0.0932	0.0081	0.0647	0.9008	T	C	0.0844	0.0837	0.1138	T	C	0.424	-0.0105	0.2064	T	C	0.4434	-0.0116	0.0065	0.07545	T	C	0.00567376	0.734363	1.0089	0.466683	C	T	0.028	-0.466917	0.40236	0.272784
18	61017610	rs188192682	NA	NA	A	T	0.0025	1.5493	0.6362	0.01488	NA	NA	NA	NA	NA	NA	NA	NA	NA	NA	NA	NA	NA	NA	NA	NA	NA	NA	NA	NA	NA	NA	T	A	0.0054	-0.802525	1.51887	0.273005
18	61014152	rs186861220	NA	NA	T	C	0.9971	-1.3598	0.5593	0.01505	NA	NA	NA	NA	NA	NA	NA	NA	NA	NA	NA	NA	NA	NA	NA	NA	NA	NA	NA	NA	NA	NA	T	C	0.0054	-0.802525	1.51887	0.273005
18	61013871	rs186299725	NA	NA	T	G	0.0029	1.3102	0.557	0.01865	NA	NA	NA	NA	NA	NA	NA	NA	NA	NA	NA	NA	NA	NA	NA	NA	NA	NA	NA	NA	NA	NA	G	T	0.0054	-0.802525	1.51887	0.273005
18	60852085	rs1481031	0.0168	0.0015	T	C	0.7056	-0.0075	0.0394	0.85	C	T	0.3057	-0.0072	0.8153	T	C	0.3418	0.0137	0.1193	T	C	0.3462	-0.0024	0.0073	0.746	C	T	0.208511	-0.399123	0.227701	0.0796307	T	C	0.2342	0.175909	0.151674	0.273071
18	60096597	rs77705366	NA	NA	T	C	0.9568	-0.2276	0.0947	0.0162	C	T	0.0416	0.0465	0.5373	NA	NA	NA	NA	NA	NA	NA	NA	NA	NA	NA	C	T	0.0425532	-0.203066	0.418196	0.627268	T	C	0.0425	-0.351272	0.303129	0.273491
18	60938057	rs9958905	NA	NA	A	G	0.6888	0.026	0.0407	0.5229	G	A	0.3507	0.009	0.7696	A	G	0.6196	0.0017	0.8398	A	G	0.6119	-0.0025	0.0077	0.7423	G	A	0.287943	-0.0347132	0.199389	0.861789	A	G	0.2731	-0.10737	0.260042	0.273699
18	59990730	rs1055564496	NA	NA	NA	NA	NA	NA	NA	NA	NA	NA	NA	NA	NA	NA	NA	NA	NA	NA	NA	NA	NA	NA	NA	NA	NA	NA	NA	NA	NA	NA	A	C	0.0063	-0.85021	1.88224	0.27402
18	60981857	rs138100636	NA	NA	T	G	0.9817	-0.1098	0.1577	0.4865	NA	NA	NA	NA	NA	NA	NA	NA	NA	NA	NA	NA	NA	NA	NA	NA	G	T	0.0156028	0.117191	0.675204	0.862209	T	G	0.0145	-0.64588	0.55808	0.274143
18	61154388	rs2271254	NA	NA	T	C	0.1807	-0.0681	0.048	0.1555	T	C	0.1702	0.0058	0.8825	T	C	0.4732	0.0082	0.3178	T	C	0.4723	-0.0073	0.0067	0.2754	T	C	0.107801	-0.127313	0.306872	0.678234	C	T	0.113	0.0970072	0.416919	0.274161
18	60376255	rs186740658	0.0001	0.0002	A	G	0.9932	-0.149	0.3669	0.6847	NA	NA	NA	NA	NA	NA	NA	NA	NA	NA	NA	NA	NA	NA	NA	NA	NA	NA	NA	NA	NA	NA	A	G	0.0063	-0.449463	1.83097	0.274238
18	60037617	rs80158506	NA	NA	A	G	0.9762	0.0692	0.1251	0.58	G	A	0.0249	-0.0444	0.7027	A	G	0.8976	0.0068	0.6117	A	G	0.8961	0.0038	0.0107	0.72	G	A	0.0035461	-1.30494	1.52391	0.391827	A	G	0.0063	0.961809	0.831454	0.27438
18	61102757	rs9956403	NA	NA	A	T	0.9528	-0.0317	0.0942	0.7367	NA	NA	NA	NA	NA	NA	NA	NA	NA	NA	NA	NA	NA	NA	NA	NA	NA	NA	NA	NA	NA	NA	A	T	0.0452	-0.495191	0.551673	0.274713
18	60565892	rs487812	0.0065	0.0229	A	G	0.3955	-0.0017	0.0367	0.9624	G	A	0.6137	0.0015	0.9592	A	G	0.5038	0.0001	0.9906	A	G	0.5146	0.0214	0.0067	0.001466	G	A	0.631206	0.106082	0.182565	0.561196	G	A	0.3644	-0.156731	0.135669	0.275049
18	60719483	rs12966869	0.0046	0.0081	A	C	0.111	0.0824	0.0588	0.161	A	C	0.1126	0.0476	0.2999	A	C	0.0294	0.0273	0.2585	A	C	0.0334	0.0327	0.0184	0.07514	A	C	0.11773	0.0224838	0.277128	0.935337	C	A	0.1266	0.235234	0.208238	0.275121
18	60702906	rs62098308	0.1174	0	C	G	0.8306	0.1155	0.049	0.01849	NA	NA	NA	NA	NA	C	G	0.5881	-0.0027	0.7488	C	G	0.577	0.0025	0.0066	0.7081	G	C	0.0737589	0.474716	0.350384	0.175467	C	G	0.1212	-0.223583	0.193586	0.275177
18	59705637	rs1367802	NA	NA	A	G	0.7791	0.0146	0.0431	0.7342	G	A	0.2241	0.0289	0.3922	A	G	0.6583	0.008	0.3524	A	G	0.6527	0.0084	0.0075	0.2598	G	A	0.182979	0.244095	0.229155	0.286787	A	G	0.2034	-0.187416	0.162337	0.275382
18	59721544	rs28484978	NA	NA	T	C	0.2209	-0.0128	0.0429	0.7656	T	C	0.2244	0.0293	0.3842	T	C	0.3416	-0.008	0.3506	T	C	0.3572	-0.0074	0.0068	0.2758	T	C	0.182979	0.244095	0.229155	0.286787	C	T	0.2034	-0.187416	0.162337	0.275382
18	59705408	rs9946249	NA	NA	T	C	0.2215	-0.0122	0.043	0.7763	T	C	0.2241	0.0289	0.3924	T	C	0.3417	-0.008	0.3525	T	C	0.3573	-0.0081	0.0068	0.2335	T	C	0.182979	0.244095	0.229155	0.286787	C	T	0.2034	-0.187416	0.162337	0.275382
18	60887412	rs142629446	0.0002	0.0004	A	G	0.0065	-0.0764	0.3039	0.8015	NA	NA	NA	NA	NA	NA	NA	NA	NA	NA	NA	NA	NA	NA	NA	NA	A	G	0.00212766	-1.13189	2.07343	0.585134	G	A	0.0081	0.783771	0.679674	0.275962
18	60882782	rs145979631	0.0002	0.0004	T	C	0.9935	0.0754	0.3043	0.8043	NA	NA	NA	NA	NA	NA	NA	NA	NA	NA	NA	NA	NA	NA	NA	NA	C	T	0.00212766	-1.13189	2.07343	0.585134	T	C	0.0081	0.783771	0.679674	0.275962
18	59799775	rs76936504	NA	NA	T	C	0.9423	-0.0514	0.0764	0.5014	C	T	0.0567	0.1187	0.04678	T	C	0.9939	0.0303	0.5949	NA	NA	NA	NA	NA	NA	C	T	0.0666667	-0.0145856	0.354435	0.967175	T	C	0.0732	0.343689	0.343308	0.276261
18	59924902	rs113856460	NA	NA	A	G	0.0147	0.2147	0.1801	0.2331	NA	NA	NA	NA	NA	NA	NA	NA	NA	NA	NA	NA	NA	NA	NA	NA	A	G	0.00496454	-1.26402	1.16149	0.276474	G	A	0.0072	-0.901411	0.782224	0.276306
18	59978677	rs142079131	NA	NA	T	C	0.9851	-0.1414	0.1852	0.4451	NA	NA	NA	NA	NA	NA	NA	NA	NA	NA	NA	NA	NA	NA	NA	NA	C	T	0.00496454	-1.26402	1.16149	0.276474	T	C	0.0072	-0.901411	0.782224	0.276306
18	59799080	rs62095338	NA	NA	T	C	0.7812	0.0493	0.0436	0.2583	C	T	0.2091	-0.0293	0.396	T	C	0.7197	-0.0118	0.1909	T	C	0.7314	-0.0133	0.0073	0.06905	C	T	0.179433	-0.104263	0.233682	0.655472	T	C	0.1664	0.192461	0.167026	0.276347
18	59799588	rs56284644	NA	NA	T	C	0.7812	0.0493	0.0436	0.2583	C	T	0.2091	-0.0289	0.4039	T	C	0.7198	-0.0117	0.1952	T	C	0.7315	-0.0134	0.0073	0.06677	C	T	0.179433	-0.104263	0.233682	0.655472	T	C	0.1664	0.192461	0.167026	0.276347
18	59801292	rs12150773	NA	NA	T	C	0.2185	-0.048	0.0436	0.2708	T	C	0.209	-0.0278	0.4201	T	C	0.2803	0.0117	0.1936	T	C	0.2685	0.0148	0.0073	0.0422	T	C	0.179433	-0.104263	0.233682	0.655472	C	T	0.1664	0.192461	0.167026	0.276347
18	59797153	rs9807136	NA	NA	A	G	0.7809	0.0419	0.0435	0.3358	G	A	0.209	-0.0279	0.4182	A	G	0.7197	-0.0118	0.1916	A	G	0.7315	-0.0136	0.0073	0.06127	G	A	0.179433	-0.104263	0.233682	0.655472	A	G	0.1664	0.192461	0.167026	0.276347
18	59786296	rs17642406	NA	NA	A	T	0.7813	0.0491	0.0437	0.2605	NA	NA	NA	NA	NA	A	T	0.7197	-0.0118	0.1912	A	T	0.7315	-0.0131	0.0073	0.07118	T	A	0.178723	-0.0817187	0.234296	0.727251	A	T	0.1664	0.192461	0.167026	0.276347
18	59793222	rs1942442	NA	NA	A	G	0.7811	0.0482	0.0437	0.27	G	A	0.2103	-0.0292	0.3993	A	G	0.7197	-0.0118	0.1904	A	G	0.7315	-0.0134	0.0073	0.06681	G	A	0.178723	-0.0817187	0.234296	0.727251	A	G	0.1664	0.192461	0.167026	0.276347
18	59787643	rs55961760	NA	NA	T	C	0.2184	-0.0478	0.0437	0.2738	T	C	0.2089	-0.0283	0.4128	T	C	0.2803	0.0118	0.1918	T	C	0.2685	0.0147	0.0073	0.0428	T	C	0.178723	-0.0817187	0.234296	0.727251	C	T	0.1664	0.192461	0.167026	0.276347
18	59786186	rs17642375	NA	NA	T	C	0.781	0.0473	0.0436	0.2783	C	T	0.209	-0.0292	0.399	T	C	0.7198	-0.0117	0.1926	T	C	0.7288	-0.0125	0.0081	0.1244	C	T	0.178723	-0.0817187	0.234296	0.727251	T	C	0.1664	0.192461	0.167026	0.276347
18	59793662	rs7504504	NA	NA	C	G	0.219	-0.0473	0.0436	0.2783	NA	NA	NA	NA	NA	C	G	0.2803	0.0117	0.1935	C	G	0.2687	0.0161	0.0073	0.02827	C	G	0.178723	-0.0817187	0.234296	0.727251	G	C	0.1664	0.192461	0.167026	0.276347
18	59790451	rs56383129	NA	NA	A	C	0.2187	-0.0473	0.0437	0.2787	A	C	0.209	-0.0281	0.4171	A	C	0.2803	0.0117	0.193	A	C	0.2686	0.0148	0.0073	0.04216	A	C	0.178723	-0.0817187	0.234296	0.727251	C	A	0.1664	0.192461	0.167026	0.276347
18	59804895	rs62097167	NA	NA	T	C	0.219	-0.0462	0.0436	0.2889	T	C	0.2081	-0.0285	0.4108	T	C	0.2803	0.0117	0.1927	T	C	0.2678	0.016	0.0073	0.0285	T	C	0.178723	-0.0817187	0.234296	0.727251	C	T	0.1664	0.192461	0.167026	0.276347
18	59810563	rs34227891	NA	NA	A	G	0.7802	0.0453	0.0436	0.2985	G	A	0.2093	-0.0309	0.3723	A	G	0.7195	-0.0117	0.1952	A	G	0.7315	-0.0131	0.0073	0.07122	G	A	0.178723	-0.0817187	0.234296	0.727251	A	G	0.1664	0.192461	0.167026	0.276347
18	59811266	rs62094046	NA	NA	A	C	0.7811	0.0448	0.0436	0.3044	C	A	0.2088	-0.0352	0.3109	A	C	0.7196	-0.0116	0.1959	A	C	0.7317	-0.013	0.0073	0.07494	C	A	0.178723	-0.0817187	0.234296	0.727251	A	C	0.1664	0.192461	0.167026	0.276347
18	59805182	rs62097169	NA	NA	T	G	0.2192	-0.0446	0.0436	0.3057	T	G	0.209	-0.0295	0.3939	T	G	0.2803	0.0119	0.1849	T	G	0.2685	0.0149	0.0073	0.04081	T	G	0.178723	-0.0817187	0.234296	0.727251	G	T	0.1664	0.192461	0.167026	0.276347
18	59807604	rs55715769	NA	NA	A	G	0.2191	-0.0436	0.0436	0.3174	A	G	0.209	-0.0298	0.3893	A	G	0.2804	0.0106	0.2499	NA	NA	NA	NA	NA	NA	A	G	0.178723	-0.0817187	0.234296	0.727251	G	A	0.1664	0.192461	0.167026	0.276347
18	59807796	rs56189211	NA	NA	A	T	0.7809	0.0436	0.0436	0.3174	NA	NA	NA	NA	NA	A	T	0.7197	-0.0117	0.1931	A	T	0.7316	-0.0134	0.0073	0.0667	T	A	0.178723	-0.0817187	0.234296	0.727251	A	T	0.1664	0.192461	0.167026	0.276347
18	59810147	rs62097176	NA	NA	A	G	0.7809	0.0436	0.0436	0.3174	G	A	0.2088	-0.0316	0.3605	A	G	0.7197	-0.0118	0.1889	A	G	0.7321	-0.0136	0.0073	0.06327	G	A	0.178723	-0.0817187	0.234296	0.727251	A	G	0.1664	0.192461	0.167026	0.276347
18	59795107	rs17642804	NA	NA	T	C	0.7813	0.0434	0.0436	0.3185	C	T	0.209	-0.0291	0.3996	T	C	0.7197	-0.0117	0.1948	T	C	0.7316	-0.0135	0.0073	0.06463	C	T	0.178723	-0.0817187	0.234296	0.727251	T	C	0.1664	0.192461	0.167026	0.276347
18	59803018	rs62095344	NA	NA	C	G	0.7806	0.0432	0.0435	0.3214	NA	NA	NA	NA	NA	C	G	0.7197	-0.0118	0.1913	C	G	0.7315	-0.0134	0.0073	0.06606	G	C	0.178723	-0.0817187	0.234296	0.727251	C	G	0.1664	0.192461	0.167026	0.276347
18	59803177	rs62097163	NA	NA	T	C	0.2194	-0.0431	0.0435	0.3222	T	C	0.209	-0.029	0.4021	T	C	0.2803	0.0119	0.1869	T	C	0.2685	0.0149	0.0073	0.04063	T	C	0.178723	-0.0817187	0.234296	0.727251	C	T	0.1664	0.192461	0.167026	0.276347
18	59791123	rs72941850	NA	NA	A	G	0.7799	0.0461	0.0444	0.3	G	A	0.2081	-0.0254	0.4668	A	G	0.7197	-0.0117	0.1926	A	G	0.7313	-0.0133	0.0073	0.06932	NA	NA	NA	NA	NA	NA	A	G	0.1664	0.192461	0.167026	0.276347
18	61146355	rs145348618	NA	NA	T	C	0.0298	0.046	0.1109	0.6783	T	C	0.0327	0.0041	0.9609	NA	NA	NA	NA	NA	NA	NA	NA	NA	NA	NA	T	C	0.029078	0.26746	0.518336	0.605856	C	T	0.0325	-0.252239	0.639979	0.276363
18	61145000	rs77385993	NA	NA	T	C	0.03	0.0344	0.111	0.7569	T	C	0.0325	0.0047	0.9559	NA	NA	NA	NA	NA	NA	NA	NA	NA	NA	NA	T	C	0.029078	0.26746	0.518336	0.605856	C	T	0.0325	-0.252239	0.639979	0.276363
18	60789998	rs1555694188	NA	NA	A	G	0.7309	-0.0053	0.042	0.9004	NA	NA	NA	NA	NA	NA	NA	NA	NA	NA	A	G	0.8973	-0.004	0.0109	0.7129	G	A	0.338298	0.0218613	0.189126	0.907977	A	G	0.2586	0.166485	0.144494	0.276382
18	60842543	rs146693051	0.0001	0.0003	A	G	0.0059	0.1356	0.3465	0.6954	NA	NA	NA	NA	NA	NA	NA	NA	NA	NA	NA	NA	NA	NA	NA	NA	A	G	0.00780142	-1.14174	1.1747	0.331081	G	A	0.0054	-0.134799	1.89309	0.27671
18	59736096	rs7240501	NA	NA	C	G	0.106	0.0632	0.0603	0.2944	NA	NA	NA	NA	NA	NA	NA	NA	NA	NA	NA	NA	NA	NA	NA	NA	C	G	0.133333	0.148486	0.264075	0.57392	G	C	0.0949	0.246933	0.214578	0.277
18	59736072	rs7227319	NA	NA	T	C	0.8937	-0.0587	0.0602	0.3293	C	T	0.1056	0	0.9997	NA	NA	NA	NA	NA	NA	NA	NA	NA	NA	NA	C	T	0.133333	0.148486	0.264075	0.57392	T	C	0.0949	0.246933	0.214578	0.277
18	61120426	rs114823800	NA	NA	T	C	0.0382	0.0221	0.1009	0.8267	T	C	0.0364	-0.0136	0.8752	NA	NA	NA	NA	NA	NA	NA	NA	NA	NA	NA	T	C	0.0702128	0.106918	0.34901	0.75934	C	T	0.0425	0.380199	0.331512	0.277391
18	60310293	rs10084005	0.0174	0.0182	A	C	0.5745	0.0024	0.0365	0.9475	C	A	0.4415	-0.0124	0.6634	A	C	0.8304	0.0176	0.1082	A	C	0.8195	-0.0116	0.0085	0.1729	C	A	0.465957	-0.217018	0.175216	0.215502	A	C	0.4665	-0.151553	0.132029	0.278276
18	60311273	rs1555660507	NA	NA	A	C	0.4252	-0.0019	0.0366	0.9594	NA	NA	NA	NA	NA	NA	NA	NA	NA	NA	NA	NA	NA	NA	NA	NA	A	C	0.465957	-0.217018	0.175216	0.215502	C	A	0.4665	-0.151553	0.132029	0.278276
18	61078604	rs538469261	NA	NA	T	C	0.994	-1.1723	0.7134	0.1003	NA	NA	NA	NA	NA	NA	NA	NA	NA	NA	NA	NA	NA	NA	NA	NA	C	T	0.0070922	2.22192	0.804589	0.00575262	T	C	0.0063	0.921595	0.80385	0.278893
18	60107262	rs8089179	0.0001	0.0001	NA	NA	NA	NA	NA	NA	NA	NA	NA	NA	NA	A	T	0.3078	-0.0221	0.01533	NA	NA	NA	NA	NA	NA	T	A	0.875177	0.198771	0.271332	0.463818	T	A	0.1311	0.216703	0.189044	0.278967
18	60247378	rs10469139	0.0197	0.0005	T	C	0.9496	-0.0312	0.0865	0.7181	C	T	0.0453	-0.0233	0.7485	T	C	0.766	-0.0193	0.04549	T	C	0.78	-0.0106	0.0078	0.1739	NA	NA	NA	NA	NA	NA	T	C	0.0081	1.04977	1.19835	0.279022
18	60241197	rs12965012	0.0197	0.0005	T	C	0.9494	-0.0267	0.0856	0.7554	C	T	0.0448	-0.02	0.7838	T	C	0.7661	-0.02	0.03824	T	C	0.78	-0.0108	0.0078	0.1647	NA	NA	NA	NA	NA	NA	T	C	0.0081	1.04977	1.19835	0.279022
18	60231851	rs12956093	0.0197	0.0005	A	G	0.9499	-0.0246	0.0868	0.7766	G	A	0.0442	-0.0211	0.7731	A	G	0.767	-0.0196	0.0421	A	G	0.7811	-0.0101	0.0078	0.1961	NA	NA	NA	NA	NA	NA	A	G	0.0081	1.04977	1.19835	0.279022
18	60230191	rs17668713	0.0197	0.0005	T	G	0.05	0.0172	0.087	0.8433	T	G	0.0443	-0.0165	0.8207	T	G	0.234	0.0194	0.04346	T	G	0.2198	0.0044	0.0077	0.5739	NA	NA	NA	NA	NA	NA	G	T	0.0081	1.04977	1.19835	0.279022
18	60226309	rs66726270	0.0197	0.0005	A	T	0.9501	-0.017	0.0871	0.8455	NA	NA	NA	NA	NA	A	T	0.766	-0.02	0.03756	A	T	0.78	-0.0109	0.0078	0.16	NA	NA	NA	NA	NA	NA	A	T	0.0081	1.04977	1.19835	0.279022
18	60221161	rs12967244	0.0197	0.0005	A	G	0.9502	-0.0167	0.0871	0.8477	G	A	0.0443	-0.0177	0.8086	A	G	0.7661	-0.0193	0.04589	A	G	0.7802	-0.0111	0.0078	0.153	NA	NA	NA	NA	NA	NA	A	G	0.0081	1.04977	1.19835	0.279022
18	60222246	rs938457	0.0197	0.0005	A	G	0.0498	0.0158	0.0871	0.8556	A	G	0.0443	-0.0179	0.8062	A	G	0.2339	0.0191	0.04731	A	G	0.2196	0.0046	0.0078	0.5516	NA	NA	NA	NA	NA	NA	G	A	0.0081	1.04977	1.19835	0.279022
18	60211061	rs7229222	0.0197	0.0005	A	G	0.0498	0.0135	0.0871	0.877	A	G	0.0446	-0.0328	0.6544	A	G	0.2334	0.0189	0.05023	A	G	0.2192	0.0047	0.0078	0.5447	NA	NA	NA	NA	NA	NA	G	A	0.0081	1.04977	1.19835	0.279022
18	60214359	rs138980810	0.0197	0.0005	A	G	0.9503	-0.0121	0.0873	0.8899	G	A	0.0444	-0.0243	0.7402	A	G	0.7666	-0.0191	0.04784	A	G	0.7807	-0.0114	0.0078	0.1449	NA	NA	NA	NA	NA	NA	A	G	0.0081	1.04977	1.19835	0.279022
18	60217134	rs2032396	0.0197	0.0005	A	C	0.9501	-0.0103	0.0871	0.9061	C	A	0.0444	-0.0216	0.7683	A	C	0.7657	-0.0199	0.03876	A	C	0.7803	-0.0103	0.0078	0.1835	NA	NA	NA	NA	NA	NA	A	C	0.0081	1.04977	1.19835	0.279022
18	60266164	rs11660523	0.0227	0.0004	NA	NA	NA	NA	NA	NA	T	G	0.0403	0.001	0.9899	T	G	0.1948	0.0068	0.5171	T	G	0.1841	0.003	0.0088	0.7338	NA	NA	NA	NA	NA	NA	G	T	0.0081	1.04977	1.19835	0.279022
18	60599259	rs77310073	0.0008	0.0005	T	C	0.9746	-0.1371	0.1238	0.2679	C	T	0.0347	0.137	0.116	T	C	0.9559	-0.0095	0.6359	T	C	0.9557	0.0551	0.0163	0.000737	C	T	0.0283688	1.13091	0.546692	0.0385798	T	C	0.0416	-0.378022	0.329911	0.279177
18	60589875	rs28446919	0.0008	0.0005	A	G	0.9744	-0.1321	0.1227	0.2817	G	A	0.0346	0.136	0.1191	A	G	0.956	-0.009	0.6535	A	G	0.9557	0.0556	0.0163	0.000656	G	A	0.0283688	1.13091	0.546692	0.0385798	A	G	0.0416	-0.378022	0.329911	0.279177
18	60361709	rs66972915	0.0005	0.6785	T	G	0.0827	-0.0995	0.0662	0.1328	T	G	0.0779	0.0899	0.0914	T	G	0.0634	-0.0541	0.001213	T	G	0.0615	0.0053	0.0135	0.6924	T	G	0.0865248	-0.625315	0.326201	0.0552426	G	T	0.1013	0.254097	0.221938	0.279586
18	60365020	rs67400195	0.0005	0.6785	A	G	0.9171	0.0761	0.0676	0.26	G	A	0.0777	0.0909	0.08858	A	G	0.9366	0.0538	0.001269	A	G	0.9385	-0.003	0.0135	0.8217	NA	NA	NA	NA	NA	NA	A	G	0.1013	0.254097	0.221938	0.279586
18	61031515	rs141230668	NA	NA	A	G	0.0116	-0.2169	0.2157	0.3145	NA	NA	NA	NA	NA	NA	NA	NA	NA	NA	NA	NA	NA	NA	NA	NA	A	G	0.00425532	1.63169	1.21027	0.177592	G	A	0.0127	-0.662095	0.578348	0.279629
18	61029997	rs138217888	NA	NA	A	G	0.9885	0.2024	0.2147	0.3459	NA	NA	NA	NA	NA	NA	NA	NA	NA	NA	NA	NA	NA	NA	NA	NA	G	A	0.00425532	1.63169	1.21027	0.177592	A	G	0.0127	-0.662095	0.578348	0.279629
18	61077757	rs9952252	NA	NA	T	C	0.4523	0.0602	0.0362	0.0963	C	T	0.5466	-0.0257	0.3682	T	C	0.513	-0.0099	0.2269	T	C	0.5156	-0.0078	0.0064	0.2245	C	T	0.548936	-0.0228683	0.181088	0.899508	C	T	0.4331	0.164944	0.157093	0.279918
18	60050710	rs73450178	NA	NA	T	G	0.1422	-0.0446	0.0545	0.4136	T	G	0.1418	-0.0142	0.7404	T	G	0.1167	0.0022	0.8622	T	G	0.1136	-0.0113	0.0102	0.2683	T	G	0.147518	-0.253292	0.252679	0.316139	G	T	0.1528	-0.207017	0.180949	0.279955
18	61111977	rs79639381	NA	NA	T	G	0.096	0.0177	0.0651	0.7852	T	G	0.1035	0.1036	0.02969	T	G	0.0016	0.1584	0.2972	NA	NA	NA	NA	NA	NA	T	G	0.1	0.169453	0.321154	0.59775	G	T	0.1058	0.0993867	0.545385	0.279997
18	61115055	rs8090720	NA	NA	T	G	0.0967	0.0189	0.0648	0.771	T	G	0.1033	0.1042	0.02879	NA	NA	NA	NA	NA	NA	NA	NA	NA	NA	NA	T	G	0.100709	0.156845	0.320119	0.624163	G	T	0.1058	0.0993867	0.545385	0.279997
18	60905553	rs558331572	NA	NA	T	C	0.0053	0.3005	0.3332	0.3672	NA	NA	NA	NA	NA	NA	NA	NA	NA	NA	NA	NA	NA	NA	NA	NA	T	C	0.0106383	0.663565	0.957803	0.488436	C	T	0.0054	-0.131835	1.89019	0.28035
18	60891911	rs137994333	0.0002	0.0004	A	G	0.0054	0.2635	0.3497	0.4512	NA	NA	NA	NA	NA	NA	NA	NA	NA	NA	NA	NA	NA	NA	NA	NA	A	G	0.0106383	0.663565	0.957803	0.488436	G	A	0.0054	-0.131835	1.89019	0.28035
18	60858139	rs561097461	0.0001	0.0002	T	C	0.9951	-0.122	0.3741	0.7442	NA	NA	NA	NA	NA	NA	NA	NA	NA	NA	NA	NA	NA	NA	NA	NA	C	T	0.00992908	0.109244	1.11726	0.922108	T	C	0.0054	-0.131835	1.89019	0.28035
18	59835675	rs7243987	NA	NA	A	T	0.0093	0.0887	0.2316	0.7018	NA	NA	NA	NA	NA	NA	NA	NA	NA	NA	NA	NA	NA	NA	NA	NA	A	T	0.0120567	-0.581617	0.688079	0.397956	T	A	0.0063	0.930494	0.828934	0.280507
18	59806559	rs113520737	NA	NA	T	C	0.9908	-0.0812	0.2334	0.728	NA	NA	NA	NA	NA	NA	NA	NA	NA	NA	NA	NA	NA	NA	NA	NA	C	T	0.0120567	-0.581617	0.688079	0.397956	T	C	0.0063	0.930494	0.828934	0.280507
18	59803104	rs542895952	NA	NA	T	G	0.9914	-0.0718	0.2452	0.7697	NA	NA	NA	NA	NA	NA	NA	NA	NA	NA	NA	NA	NA	NA	NA	NA	G	T	0.0120567	-0.581617	0.688079	0.397956	T	G	0.0063	0.930494	0.828934	0.280507
18	59792787	rs568722217	NA	NA	T	C	0.0081	0.0168	0.2522	0.9468	NA	NA	NA	NA	NA	NA	NA	NA	NA	NA	NA	NA	NA	NA	NA	NA	T	C	0.0113475	-0.564023	0.698778	0.419576	C	T	0.0063	0.930494	0.828934	0.280507
18	59798733	rs138837997	NA	NA	A	C	0.008	0.0043	0.2508	0.9862	NA	NA	NA	NA	NA	NA	NA	NA	NA	NA	NA	NA	NA	NA	NA	NA	A	C	0.0113475	-0.564023	0.698778	0.419576	C	A	0.0063	0.930494	0.828934	0.280507
18	59699543	rs149084192	NA	NA	A	G	0.9923	0.0064	0.2598	0.9804	NA	NA	NA	NA	NA	NA	NA	NA	NA	NA	NA	NA	NA	NA	NA	NA	G	A	0.00992908	-0.459669	0.746995	0.538319	A	G	0.0063	0.930494	0.828934	0.280507
18	59736903	rs186888730	NA	NA	A	G	0.0077	-0.0012	0.2588	0.9963	NA	NA	NA	NA	NA	NA	NA	NA	NA	NA	NA	NA	NA	NA	NA	NA	A	G	0.00992908	-0.459669	0.746995	0.538319	G	A	0.0063	0.930494	0.828934	0.280507
18	59724797	rs575632289	NA	NA	T	C	0.0077	-0.0009	0.2597	0.9971	NA	NA	NA	NA	NA	NA	NA	NA	NA	NA	NA	NA	NA	NA	NA	NA	T	C	0.00992908	-0.459669	0.746995	0.538319	C	T	0.0063	0.930494	0.828934	0.280507
18	59718845	rs548702609	NA	NA	NA	NA	NA	NA	NA	NA	NA	NA	NA	NA	NA	NA	NA	NA	NA	NA	NA	NA	NA	NA	NA	NA	T	C	0.00992908	-0.459669	0.746995	0.538319	C	T	0.0063	0.930494	0.828934	0.280507
18	60073909	rs7230485	NA	NA	A	G	0.4868	-0.0576	0.0364	0.1131	A	G	0.4914	0.026	0.3562	A	G	0.5181	0.002	0.8054	A	G	0.5039	-0.0083	0.0064	0.1929	A	G	0.461702	-0.126598	0.175802	0.471453	G	A	0.491	0.1424	0.124713	0.280944
18	61164488	rs111561914	NA	NA	A	C	0.0218	0.065	0.1333	0.6255	NA	NA	NA	NA	NA	NA	NA	NA	NA	NA	NA	NA	NA	NA	NA	NA	A	C	0.0212766	-0.200273	0.598759	0.738018	C	A	0.0217	0.73225	0.736794	0.281327
18	59920438	rs73458582	NA	NA	C	G	0.9249	-0.0318	0.067	0.6353	NA	NA	NA	NA	NA	C	G	0.9476	0.0185	0.3149	C	G	0.9428	-0.0122	0.0155	0.4321	G	C	0.0609929	-0.0847438	0.367319	0.817541	C	G	0.0814	0.299629	0.28924	0.281339
18	60558434	rs9952738	0.0006	0.0002	A	T	0.023	0.0626	0.1303	0.6309	NA	NA	NA	NA	NA	A	T	0.0402	0.0111	0.5967	A	T	0.0415	-0.0403	0.0166	0.01535	A	T	0.0248227	1.10623	0.580296	0.0566091	T	A	0.0398	-0.382505	0.339087	0.281408
18	60147746	rs653093	0.0001	0.001	A	T	0.3742	-0.0347	0.0381	0.3617	NA	NA	NA	NA	NA	A	T	0.4268	-0.0205	0.01346	A	T	0.4561	-0.0092	0.0066	0.1646	A	T	0.362411	-0.265027	0.190105	0.163285	T	A	0.3517	0.15756	0.138181	0.281641
18	60815263	rs73469305	0.0114	0.003	A	G	0.7554	-0.0621	0.0428	0.1467	G	A	0.2544	0.0234	0.4728	A	G	0.9644	-0.0124	0.5841	A	G	0.9727	0.0267	0.0208	0.1999	G	A	0.292908	0.200626	0.197069	0.308653	A	G	0.2758	-0.16387	0.143748	0.281757
18	61100603	rs77281768	NA	NA	A	G	0.0966	0.0185	0.0647	0.775	A	G	0.1038	0.1014	0.03292	A	G	0.0017	0.1351	0.3676	NA	NA	NA	NA	NA	NA	A	G	0.100709	0.210285	0.322911	0.514907	G	A	0.1067	0.0337109	0.522883	0.282021
18	61104639	rs116128622	NA	NA	A	C	0.096	0.0174	0.0649	0.7891	A	C	0.1036	0.1078	0.02477	A	C	0.0017	0.1511	0.3107	NA	NA	NA	NA	NA	NA	A	C	0.1	0.169453	0.321154	0.59775	C	A	0.1067	0.0337109	0.522883	0.282021
18	61103827	rs79639355	NA	NA	A	T	0.0966	0.015	0.0646	0.8166	NA	NA	NA	NA	NA	A	T	0.0017	0.1398	0.3494	NA	NA	NA	NA	NA	NA	A	T	0.1	0.169453	0.321154	0.59775	T	A	0.1067	0.0337109	0.522883	0.282021
18	61106884	rs115395563	NA	NA	A	G	0.9033	-0.0126	0.0647	0.846	G	A	0.1035	0.1074	0.02539	A	G	0.9983	-0.1445	0.3294	NA	NA	NA	NA	NA	NA	G	A	0.1	0.169453	0.321154	0.59775	A	G	0.1067	0.0337109	0.522883	0.282021
18	61096172	rs76802056	NA	NA	A	G	0.9039	-0.021	0.0646	0.7453	G	A	0.1037	0.1008	0.03397	A	G	0.9984	-0.1514	0.3231	NA	NA	NA	NA	NA	NA	G	A	0.101418	0.155513	0.320131	0.627125	A	G	0.1067	0.0337109	0.522883	0.282021
18	60657420	rs144013414	0.0003	0.0005	A	G	0.0083	-0.4205	0.2398	0.07949	NA	NA	NA	NA	NA	NA	NA	NA	NA	NA	NA	NA	NA	NA	NA	NA	A	G	0.00496454	0.112313	1.18581	0.924542	G	A	0.0081	0.839083	0.736689	0.282199
18	60629767	rs189091435	0.0002	0.0005	T	C	0.0077	-0.375	0.2443	0.1248	NA	NA	NA	NA	NA	NA	NA	NA	NA	NA	NA	NA	NA	NA	NA	NA	T	C	0.00496454	0.112313	1.18581	0.924542	C	T	0.0081	0.839083	0.736689	0.282199
18	59908677	rs7242968	NA	NA	A	G	0.8949	-0.0554	0.0601	0.3565	G	A	0.1039	0.0058	0.9006	NA	NA	NA	NA	NA	NA	NA	NA	NA	NA	NA	G	A	0.131915	0.170894	0.267667	0.523177	A	G	0.0922	0.247088	0.216998	0.282346
18	59932701	rs77860608	NA	NA	T	C	0.1054	0.0507	0.06	0.3985	T	C	0.1036	0.0076	0.8707	NA	NA	NA	NA	NA	NA	NA	NA	NA	NA	NA	T	C	0.131915	0.170894	0.267667	0.523177	C	T	0.0922	0.247088	0.216998	0.282346
18	59940773	rs114162463	NA	NA	A	G	0.8941	-0.0523	0.06	0.3836	G	A	0.1037	0.0061	0.8946	NA	NA	NA	NA	NA	NA	NA	NA	NA	NA	NA	G	A	0.132624	0.162595	0.267237	0.542903	A	G	0.0922	0.247088	0.216998	0.282346
18	59845575	rs77860295	NA	NA	T	C	0.1061	0.0565	0.0594	0.3418	T	C	0.1044	0.0033	0.9437	NA	NA	NA	NA	NA	NA	NA	NA	NA	NA	NA	T	C	0.133333	0.157401	0.266968	0.555468	C	T	0.0922	0.247088	0.216998	0.282346
18	59839460	rs75447564	NA	NA	T	C	0.1061	0.0549	0.0594	0.3548	T	C	0.1044	0.0047	0.9183	NA	NA	NA	NA	NA	NA	NA	NA	NA	NA	NA	T	C	0.133333	0.157401	0.266968	0.555468	C	T	0.0922	0.247088	0.216998	0.282346
18	59865087	rs77119483	NA	NA	T	C	0.8954	-0.0554	0.0611	0.3651	C	T	0.1037	0.0044	0.9244	NA	NA	NA	NA	NA	NA	NA	NA	NA	NA	NA	NA	NA	NA	NA	NA	NA	T	C	0.0922	0.247088	0.216998	0.282346
18	60111525	rs182232312	0.0004	0.0009	A	C	0.0104	-0.2952	0.2072	0.1542	NA	NA	NA	NA	NA	NA	NA	NA	NA	NA	NA	NA	NA	NA	NA	NA	A	C	0.00425532	2.85878	1.4163	0.04354	C	A	0.0063	-0.922363	1.23444	0.282361
18	60256225	rs113160090	0.006	0.0039	T	C	0.118	-0.0506	0.0563	0.3687	T	C	0.126	0.0265	0.529	T	C	0.0021	0.0327	0.8231	NA	NA	NA	NA	NA	NA	T	C	0.150355	-0.276784	0.243284	0.255246	C	T	0.1456	-0.208804	0.183411	0.282443
18	60746917	rs73965816	0.0022	0.0015	A	T	0.0868	0.0329	0.0662	0.6196	NA	NA	NA	NA	NA	A	T	0.0015	-0.0154	0.9252	NA	NA	NA	NA	NA	NA	A	T	0.130496	-0.0199763	0.247724	0.935729	T	A	0.1004	0.22758	0.199966	0.282601
18	60742567	rs73965814	0.0022	0.0015	A	C	0.9129	-0.0403	0.0659	0.541	C	A	0.0888	-0.0319	0.5381	A	C	0.9986	0.006	0.9707	NA	NA	NA	NA	NA	NA	C	A	0.129787	0.0013537	0.248373	0.995651	A	C	0.1004	0.22758	0.199966	0.282601
18	60744589	rs58743065	0.0022	0.0015	C	G	0.0857	0.0395	0.0668	0.5545	NA	NA	NA	NA	NA	C	G	0.0015	-0.0241	0.8837	NA	NA	NA	NA	NA	NA	C	G	0.129787	0.0013537	0.248373	0.995651	G	C	0.1004	0.22758	0.199966	0.282601
18	60745229	rs55998647	0.0022	0.0015	T	C	0.087	0.0336	0.066	0.6108	T	C	0.0875	-0.0247	0.6381	T	C	0.0015	-0.0172	0.9169	NA	NA	NA	NA	NA	NA	T	C	0.129787	0.0013537	0.248373	0.995651	C	T	0.1004	0.22758	0.199966	0.282601
18	60744568	rs73965815	0.0022	0.0015	T	C	0.914	-0.0329	0.0666	0.6211	C	T	0.0888	-0.0305	0.557	T	C	0.9985	0.0241	0.8838	NA	NA	NA	NA	NA	NA	C	T	0.129787	0.0013537	0.248373	0.995651	T	C	0.1004	0.22758	0.199966	0.282601
18	61147036	rs7228507	NA	NA	A	G	0.813	0.0473	0.0465	0.3092	G	A	0.1792	-0.0288	0.443	A	G	0.5437	-0.0014	0.864	A	G	0.5325	0.0073	0.0065	0.2598	G	A	0.109929	-0.155831	0.297376	0.600265	A	G	0.1166	0.0590876	0.442452	0.282854
18	61147313	rs7232067	NA	NA	T	C	0.1868	-0.0489	0.0465	0.293	T	C	0.1793	-0.0303	0.4202	T	C	0.4551	-0.0001	0.9881	T	C	0.4664	-0.0066	0.0065	0.3127	T	C	0.10922	-0.152549	0.299229	0.610186	C	T	0.1166	0.0590876	0.442452	0.282854
18	59909353	rs538021634	NA	NA	T	C	0.004	-0.3341	0.3979	0.4011	NA	NA	NA	NA	NA	NA	NA	NA	NA	NA	NA	NA	NA	NA	NA	NA	NA	NA	NA	NA	NA	NA	C	T	0.0054	0.892086	1.45607	0.282877
18	59921987	rs9320006	NA	NA	T	C	0.173	-0.0544	0.0473	0.25	T	C	0.165	-0.0191	0.6173	T	C	0.3171	0.0092	0.2915	T	C	0.319	0.0161	0.0069	0.02042	T	C	0.114894	-0.137981	0.275131	0.616012	C	T	0.1392	0.207591	0.182577	0.283087
18	61119394	rs9960850	NA	NA	A	G	0.6431	0.0148	0.0393	0.706	G	A	0.3621	0.0664	0.02854	NA	NA	NA	NA	NA	NA	NA	NA	NA	NA	NA	G	A	0.411348	-0.212323	0.182704	0.245188	A	G	0.3671	-0.079629	0.274099	0.28313
18	60212340	rs114303256	0.0011	0.0149	T	C	0.029	-0.0351	0.1162	0.7625	T	C	0.0272	0.1853	0.06019	NA	NA	NA	NA	NA	NA	NA	NA	NA	NA	NA	T	C	0.0248227	-0.583559	0.554021	0.292196	C	T	0.0425	0.371812	0.327083	0.283202
18	60806414	rs4987829	0.012	0.002	A	G	0.1044	-0.0308	0.0598	0.6069	A	G	0.1099	-0.0044	0.9244	A	G	0.2643	-0.0035	0.7092	A	G	0.2646	-0.0065	0.0074	0.383	A	G	0.0687943	0.0873469	0.347116	0.801322	G	A	0.0633	-0.307919	0.270975	0.283388
18	60065179	rs192014036	NA	NA	T	G	0.992	-0.1529	0.2285	0.5035	NA	NA	NA	NA	NA	NA	NA	NA	NA	NA	NA	NA	NA	NA	NA	NA	G	T	0.0070922	-1.21295	1.04282	0.24477	T	G	0.0054	-0.0741944	1.98422	0.283497
18	60065382	rs376739890	NA	NA	C	G	0.9921	-0.1588	0.2293	0.4888	NA	NA	NA	NA	NA	NA	NA	NA	NA	NA	NA	NA	NA	NA	NA	NA	G	C	0.00567376	-1.22911	1.11453	0.270113	C	G	0.0054	-0.0741944	1.98422	0.283497
18	60061330	rs114949579	NA	NA	A	G	0.0081	0.1483	0.2267	0.5131	NA	NA	NA	NA	NA	NA	NA	NA	NA	NA	NA	NA	NA	NA	NA	NA	A	G	0.00567376	-1.22911	1.11453	0.270113	G	A	0.0054	-0.0741944	1.98422	0.283497
18	60062147	rs188707970	NA	NA	A	G	0.0081	0.1483	0.2267	0.5131	NA	NA	NA	NA	NA	NA	NA	NA	NA	NA	NA	NA	NA	NA	NA	NA	A	G	0.00567376	-1.22911	1.11453	0.270113	G	A	0.0054	-0.0741944	1.98422	0.283497
18	60070770	rs147177515	NA	NA	A	G	0.0079	0.1334	0.2312	0.5639	NA	NA	NA	NA	NA	NA	NA	NA	NA	NA	NA	NA	NA	NA	NA	NA	A	G	0.00567376	-1.22911	1.11453	0.270113	G	A	0.0054	-0.0741944	1.98422	0.283497
18	60071941	rs148590681	NA	NA	A	T	0.0079	0.1334	0.2312	0.5639	NA	NA	NA	NA	NA	NA	NA	NA	NA	NA	NA	NA	NA	NA	NA	NA	A	T	0.00567376	-1.22911	1.11453	0.270113	T	A	0.0054	-0.0741944	1.98422	0.283497
18	60072714	rs151286219	NA	NA	A	G	0.0079	0.1334	0.2312	0.5639	NA	NA	NA	NA	NA	NA	NA	NA	NA	NA	NA	NA	NA	NA	NA	NA	A	G	0.00567376	-1.22911	1.11453	0.270113	G	A	0.0054	-0.0741944	1.98422	0.283497
18	60077834	rs116701913	NA	NA	T	C	0.0076	0.0617	0.2366	0.7943	NA	NA	NA	NA	NA	NA	NA	NA	NA	NA	NA	NA	NA	NA	NA	NA	T	C	0.00567376	-1.22911	1.11453	0.270113	C	T	0.0054	-0.0741944	1.98422	0.283497
18	60079711	rs368377873	NA	NA	A	G	0.0076	0.0617	0.2366	0.7943	NA	NA	NA	NA	NA	NA	NA	NA	NA	NA	NA	NA	NA	NA	NA	NA	A	G	0.00567376	-1.22911	1.11453	0.270113	G	A	0.0054	-0.0741944	1.98422	0.283497
18	60076017	rs148639868	NA	NA	T	C	0.0078	0.047	0.2434	0.8468	NA	NA	NA	NA	NA	NA	NA	NA	NA	NA	NA	NA	NA	NA	NA	NA	T	C	0.00567376	-1.22911	1.11453	0.270113	C	T	0.0054	-0.0741944	1.98422	0.283497
18	60257529	rs28749825	0	0.0025	C	G	0.1639	0.0569	0.0492	0.2478	NA	NA	NA	NA	NA	C	G	0.0269	-0.0262	0.3068	C	G	0.024	0.0046	0.0244	0.8494	C	G	0.2	0.0748244	0.230755	0.745742	G	C	0.1763	-0.191809	0.168847	0.283543
18	60255034	rs28545769	0	0.0025	A	G	0.1632	0.0556	0.0492	0.2589	A	G	0.1681	0.0667	0.07523	A	G	0.0269	-0.0268	0.2943	A	G	0.0241	0.0066	0.0243	0.7854	A	G	0.200709	0.0747093	0.230713	0.746075	G	A	0.1763	-0.191809	0.168847	0.283543
18	59679953	rs59113471	NA	NA	NA	NA	NA	NA	NA	NA	NA	NA	NA	NA	NA	NA	NA	NA	NA	NA	NA	NA	NA	NA	NA	NA	NA	NA	NA	NA	NA	NA	G	A	0.2966	0.0908882	0.287077	0.283647
18	60859241	rs899966	0.0082	0	T	C	0.582	0.0237	0.0373	0.5251	C	T	0.4097	0.0003	0.9909	T	C	0.2956	0.01	0.2764	T	C	0.2996	-0.0071	0.0073	0.3261	C	T	0.341844	-0.273086	0.199555	0.171163	T	C	0.368	0.154367	0.135943	0.283748
18	59980739	rs2981005	NA	NA	T	C	0.6526	-0.0119	0.037	0.7475	T	C	0.6483	0.0273	0.3551	T	C	0.7259	0.0067	0.4617	T	C	0.7292	-0.0003	0.0075	0.9709	T	C	0.602837	0.264486	0.181126	0.144227	T	C	0.3888	-0.148775	0.131066	0.283934
18	60859321	rs899967	0.0086	0.0001	C	G	0.5916	0.0272	0.0371	0.4641	NA	NA	NA	NA	NA	C	G	0.2958	0.0101	0.2736	C	G	0.2999	-0.0049	0.0074	0.5104	G	C	0.33617	-0.232605	0.199712	0.24414	C	G	0.359	0.153475	0.13522	0.283986
18	60631388	rs566623	0.0719	0.0501	T	C	0.7026	0.0573	0.0393	0.1448	T	C	0.7081	0.0114	0.7172	T	C	0.4767	-0.0043	0.6014	T	C	0.4891	0.0136	0.0065	0.03803	T	C	0.753191	0.0206207	0.201231	0.918382	T	C	0.2703	0.163393	0.144034	0.284253
18	60625009	rs552248	0.0725	0.0508	T	C	0.2988	-0.0553	0.0402	0.1688	C	T	0.7045	0.0078	0.8046	T	C	0.5232	0.0046	0.5725	T	C	0.5107	-0.0138	0.0065	0.0339	NA	NA	NA	NA	NA	NA	C	T	0.2703	0.163393	0.144034	0.284253
18	59979385	rs112255032	NA	NA	A	G	0.0561	0.0902	0.0772	0.2426	A	G	0.054	0.0123	0.8481	A	G	0.0398	-0.0272	0.1935	A	G	0.0414	0.026	0.0162	0.1078	A	G	0.0503546	-0.0340222	0.37844	0.928366	G	A	0.0606	0.290336	0.256091	0.28456
18	59957625	rs111394684	NA	NA	T	G	0.0567	0.0907	0.0766	0.2364	T	G	0.0539	0.0289	0.6505	T	G	0.0404	-0.0293	0.1567	T	G	0.0427	0.0223	0.016	0.1638	T	G	0.0496454	-0.0307499	0.378994	0.935334	G	T	0.0606	0.290336	0.256091	0.28456
18	61146447	rs180974081	NA	NA	A	G	0.9755	-0.0101	0.1237	0.9348	G	A	0.0283	-0.0657	0.5218	NA	NA	NA	NA	NA	NA	NA	NA	NA	NA	NA	G	A	0.0326241	-0.817099	0.493906	0.0980541	A	G	0.0253	0.473286	0.417526	0.284637
18	61147260	rs114789646	NA	NA	T	C	0.9755	-0.0101	0.1237	0.9348	C	T	0.0283	-0.0657	0.5215	NA	NA	NA	NA	NA	NA	NA	NA	NA	NA	NA	C	T	0.0326241	-0.817099	0.493906	0.0980541	T	C	0.0253	0.473286	0.417526	0.284637
18	61147615	rs114711003	NA	NA	A	G	0.9755	-0.0101	0.1237	0.9348	G	A	0.0282	-0.0686	0.5043	NA	NA	NA	NA	NA	NA	NA	NA	NA	NA	NA	G	A	0.0326241	-0.817099	0.493906	0.0980541	A	G	0.0253	0.473286	0.417526	0.284637
18	60408931	rs76869749	0.0005	0.0012	T	C	0.021	-0.1151	0.1335	0.3888	NA	NA	NA	NA	NA	NA	NA	NA	NA	NA	NA	NA	NA	NA	NA	NA	T	C	0.0319149	0.00975356	0.478076	0.983723	C	T	0.0344	-0.410048	0.361811	0.284741
18	59779675	rs17069473	NA	NA	A	G	0.0612	0.0515	0.0745	0.4897	A	G	0.0609	0.1066	0.06552	A	G	0.0103	0.0167	0.712	NA	NA	NA	NA	NA	NA	A	G	0.0673759	-0.0660502	0.350783	0.850646	G	A	0.075	0.302182	0.287903	0.284838
18	60336376	rs138548720	0.0005	0.0011	A	C	0.9857	0.1755	0.1686	0.298	NA	NA	NA	NA	NA	NA	NA	NA	NA	NA	NA	NA	NA	NA	NA	NA	C	A	0.0113475	-0.838101	0.812591	0.302356	A	C	0.0181	0.896189	1.5108	0.285152
18	60927767	rs184517705	NA	NA	T	C	0.0115	-0.2662	0.24	0.2673	NA	NA	NA	NA	NA	NA	NA	NA	NA	NA	NA	NA	NA	NA	NA	NA	T	C	0.0205674	-1.27543	0.618895	0.0393202	C	T	0.0081	-0.788722	0.696529	0.285171
18	60710472	rs141171145	0.0005	0.001	T	C	0.9849	-0.0406	0.1613	0.8014	NA	NA	NA	NA	NA	NA	NA	NA	NA	NA	NA	NA	NA	NA	NA	NA	C	T	0.0198582	0.53088	0.659409	0.420771	T	C	0.0127	0.641124	0.566362	0.285332
18	60711165	rs144784941	0.0005	0.001	C	G	0.9849	-0.0406	0.1613	0.8014	NA	NA	NA	NA	NA	NA	NA	NA	NA	NA	NA	NA	NA	NA	NA	NA	G	C	0.0198582	0.53088	0.659409	0.420771	C	G	0.0127	0.641124	0.566362	0.285332
18	60712777	rs572357679	0.0005	0.001	A	G	0.985	-0.0364	0.1619	0.8223	NA	NA	NA	NA	NA	NA	NA	NA	NA	NA	NA	NA	NA	NA	NA	NA	G	A	0.0198582	0.53088	0.659409	0.420771	A	G	0.0127	0.641124	0.566362	0.285332
18	60314807	rs13381017	0.0048	0.0054	A	C	0.8797	-0.0214	0.0562	0.7035	C	A	0.1345	-0.0278	0.5121	A	C	0.998	0.0062	0.9651	NA	NA	NA	NA	NA	NA	C	A	0.137589	-0.0888138	0.254088	0.726684	A	C	0.1329	-0.209742	0.185302	0.285381
18	61115163	rs78884778	NA	NA	A	G	0.1911	0.0105	0.0471	0.8233	A	G	0.1933	-0.0014	0.9693	A	G	0.1939	-0.0039	0.705	A	G	0.1912	0.014	0.0082	0.08768	NA	NA	NA	NA	NA	NA	G	A	0.264	0.15224	0.18458	0.285429
18	61080153	rs114605183	NA	NA	A	T	0.9649	0.0432	0.1033	0.6762	NA	NA	NA	NA	NA	NA	NA	NA	NA	NA	NA	NA	NA	NA	NA	NA	T	A	0.0468085	-0.190653	0.415269	0.646157	A	T	0.0416	0.346259	0.305995	0.285521
18	61086979	rs79050704	NA	NA	T	G	0.0355	-0.0416	0.1031	0.6867	T	G	0.0325	-0.0294	0.7461	NA	NA	NA	NA	NA	NA	NA	NA	NA	NA	NA	T	G	0.0468085	-0.190653	0.415269	0.646157	G	T	0.0416	0.346259	0.305995	0.285521
18	61076497	rs78379343	NA	NA	C	G	0.9649	0.0401	0.1034	0.6979	NA	NA	NA	NA	NA	NA	NA	NA	NA	NA	NA	NA	NA	NA	NA	NA	G	C	0.0468085	-0.190653	0.415269	0.646157	C	G	0.0416	0.346259	0.305995	0.285521
18	61087955	rs76770450	NA	NA	T	C	0.9643	0.039	0.1028	0.7043	C	T	0.0321	-0.0089	0.922	NA	NA	NA	NA	NA	NA	NA	NA	NA	NA	NA	C	T	0.0468085	-0.190653	0.415269	0.646157	T	C	0.0416	0.346259	0.305995	0.285521
18	61073176	rs144212350	NA	NA	A	G	0.035	-0.0329	0.1034	0.7503	A	G	0.0322	-0.0382	0.6758	NA	NA	NA	NA	NA	NA	NA	NA	NA	NA	NA	A	G	0.0468085	-0.190653	0.415269	0.646157	G	A	0.0416	0.346259	0.305995	0.285521
18	61072710	rs184855857	NA	NA	A	G	0.9649	0.0328	0.1033	0.7506	G	A	0.0323	-0.036	0.6932	NA	NA	NA	NA	NA	NA	NA	NA	NA	NA	NA	G	A	0.0468085	-0.190653	0.415269	0.646157	A	G	0.0416	0.346259	0.305995	0.285521
18	60782075	rs140169092	0.0002	0.0004	A	T	0.9933	-0.2112	0.2953	0.4744	NA	NA	NA	NA	NA	NA	NA	NA	NA	NA	NA	NA	NA	NA	NA	NA	T	A	0.0035461	1.8883	1.73857	0.277424	A	T	0.0145	0.615349	0.543883	0.285603
18	60882853	rs12961672	0.0355	0.002	C	G	0.1703	-0.102	0.0517	0.04874	NA	NA	NA	NA	NA	C	G	0.5647	0.0139	0.0998	C	G	0.5638	-0.0196	0.007	0.00512	C	G	0.0659574	-0.491248	0.353813	0.165003	G	C	0.1338	0.224219	0.198182	0.28561
18	61143169	rs11659680	NA	NA	T	C	0.0928	-0.0491	0.0631	0.4362	T	C	0.0983	0.0405	0.3959	T	C	0.1871	-0.0088	0.4008	T	C	0.1712	0.0138	0.0084	0.1011	T	C	0.0539007	0.309084	0.395619	0.434645	C	T	0.0995	-0.245326	0.217	0.285992
18	60763298	rs9957535	0	0.0007	A	G	0.0913	0.0928	0.0652	0.1548	A	G	0.1026	0.0502	0.2861	A	G	0.084	0.0068	0.6473	A	G	0.0791	0.0153	0.0125	0.219	A	G	0.0900709	0.235812	0.295838	0.425394	G	A	0.0714	-0.279643	0.24744	0.286168
18	59911144	rs9962796	NA	NA	A	G	0.9095	-0.0298	0.0615	0.6277	G	A	0.0882	0.0373	0.4579	A	G	0.9481	0.0195	0.2918	A	G	0.9234	-0.0198	0.0131	0.1294	G	A	0.0829787	-0.212498	0.313709	0.49817	A	G	0.0967	0.241057	0.213394	0.286398
18	60973799	rs146638183	NA	NA	A	C	0.0359	-0.117	0.1075	0.2761	A	C	0.0456	-0.0531	0.5212	A	C	0.0149	0.0626	0.06739	A	C	0.0164	-0.0223	0.0326	0.4937	A	C	0.0524823	0.484332	0.406809	0.233824	C	A	0.0307	-0.432335	0.382897	0.28663
18	61154043	rs34587228	NA	NA	T	C	0.7661	0.0803	0.0432	0.06331	C	T	0.224	0.0025	0.9431	T	C	0.386	-0.0037	0.6642	T	C	0.3822	0.0023	0.0069	0.7331	C	T	0.129078	-0.107715	0.27791	0.69832	T	C	0.1573	0.0134364	0.417668	0.286883
18	61152130	rs62100030	NA	NA	T	C	0.2339	-0.0801	0.0433	0.06439	T	C	0.2236	0.0031	0.9289	T	C	0.6091	0.0034	0.6857	T	C	0.6116	-0.0027	0.0069	0.6939	T	C	0.129078	-0.107715	0.27791	0.69832	C	T	0.1573	0.0134364	0.417668	0.286883
18	61152317	rs62100031	NA	NA	T	C	0.234	-0.0798	0.0433	0.06525	T	C	0.2237	0.0035	0.9186	T	C	0.6091	0.0034	0.6855	T	C	0.6122	-0.0024	0.0069	0.722	T	C	0.129078	-0.107715	0.27791	0.69832	C	T	0.1573	0.0134364	0.417668	0.286883
18	61152551	rs2000712	NA	NA	T	G	0.7658	0.0781	0.0432	0.07097	G	T	0.2237	0.004	0.9069	T	G	0.3868	-0.0044	0.6012	T	G	0.3831	0.0028	0.0069	0.6898	G	T	0.129078	-0.107715	0.27791	0.69832	T	G	0.1573	0.0134364	0.417668	0.286883
18	61155657	rs11662788	NA	NA	A	G	0.7659	0.0759	0.0432	0.07893	G	A	0.2239	0.0013	0.971	A	G	0.386	-0.0037	0.6625	A	G	0.3823	0.0015	0.0069	0.8221	G	A	0.129078	-0.107715	0.27791	0.69832	A	G	0.1573	0.0134364	0.417668	0.286883
18	61086933	rs145190917	NA	NA	C	G	0.9434	0.03	0.0802	0.7081	NA	NA	NA	NA	NA	NA	NA	NA	NA	NA	NA	NA	NA	NA	NA	NA	G	C	0.0624113	-0.778473	0.362204	0.0316134	C	G	0.0515	-0.328136	0.29098	0.287272
18	61082033	rs116057192	NA	NA	A	G	0.9433	0.0296	0.08	0.7113	G	A	0.0591	0.0822	0.1795	NA	NA	NA	NA	NA	NA	NA	NA	NA	NA	NA	G	A	0.0624113	-0.778473	0.362204	0.0316134	A	G	0.0515	-0.328136	0.29098	0.287272
18	61084586	rs116647545	NA	NA	T	C	0.9432	0.0289	0.08	0.718	C	T	0.059	0.0797	0.1936	NA	NA	NA	NA	NA	NA	NA	NA	NA	NA	NA	C	T	0.0624113	-0.778473	0.362204	0.0316134	T	C	0.0515	-0.328136	0.29098	0.287272
18	61084690	rs189963975	NA	NA	A	G	0.9432	0.0289	0.08	0.718	G	A	0.059	0.0797	0.1936	NA	NA	NA	NA	NA	NA	NA	NA	NA	NA	NA	G	A	0.0624113	-0.778473	0.362204	0.0316134	A	G	0.0515	-0.328136	0.29098	0.287272
18	61085853	rs115915173	NA	NA	T	C	0.0569	-0.0281	0.0801	0.7257	T	C	0.059	0.0786	0.1999	NA	NA	NA	NA	NA	NA	NA	NA	NA	NA	NA	T	C	0.0624113	-0.778473	0.362204	0.0316134	C	T	0.0515	-0.328136	0.29098	0.287272
18	61081787	rs151016424	NA	NA	A	C	0.0567	-0.027	0.0799	0.7359	A	C	0.0591	0.0824	0.1784	NA	NA	NA	NA	NA	NA	NA	NA	NA	NA	NA	A	C	0.0624113	-0.778473	0.362204	0.0316134	C	A	0.0515	-0.328136	0.29098	0.287272
18	61077633	rs61735457	NA	NA	A	G	0.9433	0.0264	0.0799	0.7416	G	A	0.059	0.082	0.1804	NA	NA	NA	NA	NA	NA	NA	NA	NA	NA	NA	G	A	0.0624113	-0.778473	0.362204	0.0316134	A	G	0.0515	-0.328136	0.29098	0.287272
18	61062222	rs747027	NA	NA	T	C	0.056	-0.0419	0.0803	0.6019	T	C	0.0575	0.0663	0.2888	NA	NA	NA	NA	NA	NA	NA	NA	NA	NA	NA	T	C	0.0617021	-0.787678	0.366647	0.0316878	C	T	0.0515	-0.328136	0.29098	0.287272
18	61065654	rs9962050	NA	NA	T	C	0.0561	-0.0396	0.0803	0.6217	T	C	0.058	0.0651	0.297	NA	NA	NA	NA	NA	NA	NA	NA	NA	NA	NA	T	C	0.0617021	-0.787678	0.366647	0.0316878	C	T	0.0515	-0.328136	0.29098	0.287272
18	61069023	rs28464928	NA	NA	T	C	0.0564	-0.0354	0.0801	0.6587	T	C	0.0591	0.0751	0.2202	NA	NA	NA	NA	NA	NA	NA	NA	NA	NA	NA	T	C	0.0617021	-0.787678	0.366647	0.0316878	C	T	0.0515	-0.328136	0.29098	0.287272
18	61068138	rs28572172	NA	NA	A	C	0.9436	0.0353	0.0801	0.6596	C	A	0.0589	0.0736	0.2299	NA	NA	NA	NA	NA	NA	NA	NA	NA	NA	NA	C	A	0.0617021	-0.787678	0.366647	0.0316878	A	C	0.0515	-0.328136	0.29098	0.287272
18	61069882	rs9957975	NA	NA	T	C	0.0565	-0.0312	0.08	0.6969	T	C	0.0591	0.08	0.1899	NA	NA	NA	NA	NA	NA	NA	NA	NA	NA	NA	T	C	0.0617021	-0.787678	0.366647	0.0316878	C	T	0.0515	-0.328136	0.29098	0.287272
18	61072991	rs9967289	NA	NA	C	G	0.0565	-0.0309	0.08	0.6994	NA	NA	NA	NA	NA	NA	NA	NA	NA	NA	NA	NA	NA	NA	NA	NA	C	G	0.0617021	-0.787678	0.366647	0.0316878	G	C	0.0515	-0.328136	0.29098	0.287272
18	61073792	rs74428331	NA	NA	T	C	0.9435	0.0309	0.08	0.6994	C	T	0.059	0.0782	0.2009	NA	NA	NA	NA	NA	NA	NA	NA	NA	NA	NA	C	T	0.0617021	-0.787678	0.366647	0.0316878	T	C	0.0515	-0.328136	0.29098	0.287272
18	61075496	rs114255247	NA	NA	T	G	0.0565	-0.0297	0.0799	0.7103	T	G	0.0589	0.0826	0.1769	NA	NA	NA	NA	NA	NA	NA	NA	NA	NA	NA	T	G	0.0617021	-0.787678	0.366647	0.0316878	G	T	0.0515	-0.328136	0.29098	0.287272
18	61079944	rs9949671	NA	NA	A	G	0.0568	-0.028	0.0799	0.7263	A	G	0.0593	0.0854	0.1631	NA	NA	NA	NA	NA	NA	NA	NA	NA	NA	NA	A	G	0.0617021	-0.777227	0.362823	0.0321802	G	A	0.0515	-0.328136	0.29098	0.287272
18	60463815	rs146834442	0.0005	0.001	A	G	0.0138	0.0253	0.1765	0.8863	NA	NA	NA	NA	NA	NA	NA	NA	NA	NA	NA	NA	NA	NA	NA	NA	A	G	0.0219858	0.028883	0.543496	0.957618	G	A	0.0172	-0.558472	0.495402	0.287445
18	59915415	rs546472093	NA	NA	T	C	0.9971	0.2156	1.1459	0.8507	NA	NA	NA	NA	NA	T	C	0.9982	-0.0396	0.8253	NA	NA	NA	NA	NA	NA	C	T	0.00141844	-1.26908	1.8391	0.490159	T	C	0.0054	-1.25053	1.10945	0.287512
18	60805100	rs72941348	0.0225	0.0001	T	C	0.9832	0.1022	0.1557	0.5117	NA	NA	NA	NA	NA	T	C	0.9174	0.005	0.7364	T	C	0.9277	-0.0054	0.0131	0.6804	NA	NA	NA	NA	NA	NA	T	C	0.0136	-0.565313	0.826596	0.28774
18	60366104	rs34635866	0.0006	0.6508	T	G	0.0845	-0.1102	0.0655	0.09262	T	G	0.0775	0.091	0.08895	T	G	0.0633	-0.0536	0.001331	T	G	0.0631	0.0181	0.0147	0.2179	T	G	0.0879433	-0.641149	0.323662	0.0475999	G	T	0.104	0.248103	0.220217	0.287752
18	60359400	rs12458178	0.0006	0.6508	T	C	0.9158	0.1083	0.0657	0.09939	C	T	0.0778	0.1007	0.05899	T	C	0.9366	0.0543	0.001172	T	C	0.9385	-0.0029	0.0135	0.8274	C	T	0.0879433	-0.641149	0.323662	0.0475999	T	C	0.104	0.248103	0.220217	0.287752
18	60917775	rs2156192	NA	NA	A	G	0.6693	-0.0525	0.0387	0.1746	A	G	0.6673	-0.0254	0.4064	A	G	0.9059	0.0185	0.2098	A	G	0.9286	-0.0061	0.0142	0.6685	A	G	0.582979	-0.358894	0.18786	0.056078	A	G	0.3698	-0.133484	0.173685	0.287774
18	60795074	rs1016860	0.0068	0.0003	T	C	0.2482	-0.0002	0.0421	0.9967	T	C	0.2517	-0.0355	0.2786	T	C	0.1128	-0.0012	0.9275	T	C	0.103	0.0042	0.0112	0.7085	T	C	0.295745	0.027652	0.194412	0.886895	C	T	0.2306	0.167744	0.148917	0.287842
18	60290164	rs59756785	0	0.0095	A	G	0.1384	-0.0972	0.0528	0.06563	A	G	0.1471	0.0348	0.3937	A	G	0.2328	-0.007	0.4717	A	G	0.2423	0.0005	0.0077	0.9527	A	G	0.0851064	-0.248752	0.31382	0.427977	G	A	0.16	0.201903	0.179263	0.287903
18	61158854	rs190729256	NA	NA	T	C	0.0061	-0.3122	0.2848	0.273	NA	NA	NA	NA	NA	NA	NA	NA	NA	NA	NA	NA	NA	NA	NA	NA	T	C	0.0113475	0.00653451	0.867608	0.993991	C	T	0.0054	0.994915	1.5696	0.288546
18	60760712	rs11873062	0.0048	0.0042	A	G	0.3183	0.0504	0.039	0.1955	A	G	0.3314	0.0128	0.6756	A	G	0.2063	-0.0042	0.6801	A	G	0.2054	0.0141	0.008	0.07818	A	G	0.310638	0.0345362	0.187641	0.853971	G	A	0.3481	-0.204757	0.218645	0.289132
18	60761322	rs73467752	0.0049	0.0043	A	G	0.6821	-0.0469	0.0389	0.2281	G	A	0.3306	0.0135	0.6581	A	G	0.7937	0.0035	0.7306	A	G	0.7943	-0.015	0.008	0.05988	G	A	0.311348	0.0328816	0.187653	0.860902	A	G	0.3481	-0.204757	0.218645	0.289132
18	60786946	rs140252261	0.0004	0.0029	A	G	0.0107	0.2553	0.2641	0.3336	NA	NA	NA	NA	NA	NA	NA	NA	NA	NA	NA	NA	NA	NA	NA	NA	A	G	0.0070922	-0.582648	1.03971	0.575211	G	A	0.0081	0.798306	0.710587	0.28919
18	60750499	rs73965817	0.0022	0.0015	T	C	0.9131	-0.0289	0.0661	0.6621	C	T	0.0895	-0.0285	0.5795	T	C	0.9985	0.0282	0.8645	NA	NA	NA	NA	NA	NA	C	T	0.129787	0.0013537	0.248373	0.995651	T	C	0.1004	0.224866	0.200277	0.289494
18	60041352	rs7243733	NA	NA	T	G	0.9944	1.0641	0.6736	0.1142	NA	NA	NA	NA	NA	T	G	0.9986	0.2032	0.2406	NA	NA	NA	NA	NA	NA	G	T	0.00425532	-1.22821	1.29441	0.342691	T	G	0.0072	-0.870661	0.775601	0.289591
18	60125973	rs664416	0.0002	0.0005	A	C	0.5531	0.0109	0.0365	0.7664	C	A	0.453	-0.0635	0.03501	A	C	0.5392	0.023	0.004979	A	C	0.5169	0.0069	0.0065	0.2874	C	A	0.451064	0.10239	0.178395	0.566	A	C	0.4159	0.146392	0.130417	0.289625
18	60493222	rs114732601	0.0043	0.0091	T	G	0.0825	-0.0236	0.0669	0.7245	T	G	0.0851	0.0744	0.1454	T	G	0.0018	0.0446	0.7378	NA	NA	NA	NA	NA	NA	T	G	0.0950355	-0.472718	0.293473	0.107229	G	T	0.1058	-0.156459	0.352225	0.290038
18	60719369	rs116647745	0.0022	0.0031	A	G	0.038	-0.0984	0.0974	0.3122	A	G	0.0378	0.1456	0.08149	A	G	0.0008	-0.27	0.2575	NA	NA	NA	NA	NA	NA	A	G	0.0404255	0.266786	0.481163	0.579263	G	A	0.0353	0.554599	0.575947	0.290039
18	60747735	rs114380415	0.0022	0.0031	A	C	0.9616	0.0461	0.0963	0.6321	C	A	0.0451	0.1666	0.02454	NA	NA	NA	NA	NA	NA	NA	NA	NA	NA	NA	C	A	0.0404255	0.266786	0.481163	0.579263	A	C	0.0353	0.554599	0.575947	0.290039
18	61143019	rs187350027	NA	NA	A	C	0.0038	-0.39	0.8459	0.6448	NA	NA	NA	NA	NA	NA	NA	NA	NA	NA	NA	NA	NA	NA	NA	NA	A	C	0.00496454	-0.120517	1.07831	0.91101	C	A	0.0054	1.29634	1.40033	0.290188
18	61166120	rs569775793	NA	NA	NA	NA	NA	NA	NA	NA	NA	NA	NA	NA	NA	NA	NA	NA	NA	NA	NA	NA	NA	NA	NA	NA	G	A	0.00496454	-0.120517	1.07831	0.91101	A	G	0.0054	1.29634	1.40033	0.290188
18	60832728	rs115171781	0.0004	0	A	G	0.0163	0.1626	0.1573	0.3015	NA	NA	NA	NA	NA	NA	NA	NA	NA	NA	NA	NA	NA	NA	NA	NA	A	G	0.0163121	-0.196505	0.730413	0.787905	G	A	0.0199	-0.512555	0.457278	0.290352
18	59676165	rs7239003	NA	NA	NA	NA	NA	NA	NA	NA	NA	NA	NA	NA	NA	NA	NA	NA	NA	NA	NA	NA	NA	NA	NA	NA	NA	NA	NA	NA	NA	NA	T	C	0.1013	0.238851	0.213123	0.290427
18	60940523	rs4987735	NA	NA	A	C	0.0593	0.1205	0.0898	0.1794	A	C	0.1623	0.0328	0.5496	A	C	0.0014	0.2383	0.2062	NA	NA	NA	NA	NA	NA	A	C	0.0730496	-0.0612378	0.342251	0.857995	C	A	0.0904	-0.101046	0.552405	0.290444
18	59913403	rs146844048	NA	NA	A	G	0.9883	0.2221	0.1834	0.2258	NA	NA	NA	NA	NA	NA	NA	NA	NA	NA	NA	NA	NA	NA	NA	NA	G	A	0.012766	0.461959	0.758841	0.542677	A	G	0.0163	-0.86521	0.896439	0.290651
18	59971958	rs143437427	NA	NA	A	G	0.9887	0.1472	0.1908	0.4405	NA	NA	NA	NA	NA	A	G	0.9993	0.4617	0.04189	NA	NA	NA	NA	NA	NA	G	A	0.012766	0.461959	0.758841	0.542677	A	G	0.0163	-0.86521	0.896439	0.290651
18	59980076	rs149639363	NA	NA	A	G	0.0112	-0.1363	0.1911	0.4756	NA	NA	NA	NA	NA	NA	NA	NA	NA	NA	NA	NA	NA	NA	NA	NA	A	G	0.012766	0.461959	0.758841	0.542677	G	A	0.0163	-0.86521	0.896439	0.290651
18	60101956	rs182538558	0.0001	0.0068	T	C	0.9912	-0.3826	0.6913	0.5799	NA	NA	NA	NA	NA	NA	NA	NA	NA	NA	NA	NA	NA	NA	NA	NA	C	T	0.0120567	-0.539749	0.829649	0.515321	T	C	0.0063	-0.873957	0.780639	0.290961
18	61153072	rs17768802	NA	NA	A	G	0.1914	-0.0694	0.0464	0.1352	A	G	0.1831	-0.0126	0.738	A	G	0.4793	0.0077	0.3449	A	G	0.4789	-0.0083	0.0065	0.2007	A	G	0.108511	-0.136179	0.306096	0.656399	G	A	0.1203	0.0567321	0.431407	0.291356
18	61154847	rs1509479	NA	NA	A	G	0.1916	-0.068	0.0463	0.1423	A	G	0.1836	-0.0127	0.7352	A	G	0.4797	0.0075	0.3596	A	G	0.4792	-0.0061	0.0067	0.3612	A	G	0.108511	-0.136179	0.306096	0.656399	G	A	0.1203	0.0567321	0.431407	0.291356
18	60384650	rs190016120	0.0001	0.0002	A	G	0.9983	-0.0462	0.8272	0.9554	NA	NA	NA	NA	NA	NA	NA	NA	NA	NA	NA	NA	NA	NA	NA	NA	NA	NA	NA	NA	NA	NA	A	G	0.0054	-1.01975	0.912149	0.291674
18	60411121	rs142585290	0.0001	0.0001	A	G	0.9984	-0.0269	0.8366	0.9743	NA	NA	NA	NA	NA	NA	NA	NA	NA	NA	NA	NA	NA	NA	NA	NA	NA	NA	NA	NA	NA	NA	A	G	0.0054	-1.01975	0.912149	0.291674
18	60315510	rs28578496	0.0046	0.005	A	G	0.1173	0.0147	0.0572	0.7973	A	G	0.131	-0.0415	0.3356	A	G	0.0018	0.0141	0.9232	NA	NA	NA	NA	NA	NA	A	G	0.134752	-0.131426	0.257381	0.60961	G	A	0.1275	-0.211007	0.188779	0.291776
18	60022673	rs35347147	NA	NA	A	G	0.0667	-0.0723	0.0758	0.3401	A	G	0.0657	-0.0214	0.7273	A	G	0.2609	-0.0041	0.6568	A	G	0.2873	0.013	0.0071	0.06818	A	G	0.0248227	1.4928	0.584543	0.0106555	G	A	0.038	0.390323	0.349254	0.291846
18	60823131	rs546272600	0.0002	0.0041	NA	NA	NA	NA	NA	NA	NA	NA	NA	NA	NA	NA	NA	NA	NA	NA	NA	NA	NA	NA	NA	NA	T	C	0.00212766	-1.08305	2.38845	0.650222	C	T	0.0072	0.880187	0.787987	0.292112
18	61109481	rs78135078	NA	NA	A	C	0.8966	-0.0108	0.063	0.8634	C	A	0.1117	0.0731	0.1143	A	C	0.9983	-0.1379	0.3461	NA	NA	NA	NA	NA	NA	C	A	0.111348	0.2486	0.29676	0.402192	A	C	0.1139	-0.0640318	0.455474	0.292154
18	60314821	rs7229543	0.0075	0.0327	A	G	0.316	-0.0142	0.0391	0.7172	A	G	0.3394	0.0235	0.444	A	G	0.1607	-0.0017	0.8795	A	G	0.1775	0.0058	0.0086	0.4964	A	G	0.358156	-0.184518	0.185123	0.318894	G	A	0.3644	-0.161133	0.153949	0.29227
18	60098899	rs9948890	NA	NA	A	G	0.5095	0.0295	0.0373	0.4287	G	A	0.4899	-0.0265	0.3744	A	G	0.4547	0.0034	0.6822	A	G	0.4798	0.0029	0.0067	0.6691	NA	NA	NA	NA	NA	NA	A	G	0.4774	-0.193981	0.216026	0.292371
18	60217006	rs9965738	0.0002	0.001	A	G	0.2558	0.0173	0.0423	0.6836	A	G	0.2584	0.041	0.2096	A	G	0.1165	0.0026	0.8415	A	G	0.1097	0.0106	0.0106	0.3135	A	G	0.29078	-0.0575859	0.201766	0.775331	G	A	0.2948	-0.163087	0.146207	0.292818
18	60419333	rs150510781	0.0002	0.0004	T	C	0.0077	0.1178	0.2285	0.6063	NA	NA	NA	NA	NA	NA	NA	NA	NA	NA	NA	NA	NA	NA	NA	NA	T	C	0.00496454	-0.276034	1.2409	0.823967	C	T	0.0081	-0.800125	0.717382	0.29287
18	59684919	rs149194807	NA	NA	NA	NA	NA	NA	NA	NA	NA	NA	NA	NA	NA	NA	NA	NA	NA	NA	NA	NA	NA	NA	NA	NA	NA	NA	NA	NA	NA	NA	T	C	0.0063	0.871387	0.782112	0.293415
18	60947039	rs74450466	NA	NA	T	C	0.9828	-0.0613	0.1743	0.7253	NA	NA	NA	NA	NA	NA	NA	NA	NA	NA	NA	NA	NA	NA	NA	NA	C	T	0.0120567	-0.587201	0.791468	0.458139	T	C	0.0172	0.961518	1.48397	0.293836
18	60774205	rs58424149	0.0006	0.0001	C	G	0.0471	0.0993	0.0902	0.2708	NA	NA	NA	NA	NA	NA	NA	NA	NA	NA	NA	NA	NA	NA	NA	NA	C	G	0.0666667	0.599107	0.341418	0.0793	G	C	0.0389	-0.37569	0.337637	0.294072
18	61093126	rs1268725735	NA	NA	NA	NA	NA	NA	NA	NA	NA	NA	NA	NA	NA	NA	NA	NA	NA	NA	NA	NA	NA	NA	NA	NA	NA	NA	NA	NA	NA	NA	G	A	0.0108	0.711157	0.639422	0.294308
18	60408333	rs145178146	0.001	0.0021	A	C	0.0209	0.2882	0.1344	0.03199	NA	NA	NA	NA	NA	NA	NA	NA	NA	NA	NA	NA	NA	NA	NA	NA	A	C	0.0170213	1.43918	0.726556	0.047611	C	A	0.0244	0.470806	0.423582	0.294628
18	59996185	rs76382273	NA	NA	A	G	0.0518	0.1082	0.0814	0.1841	A	G	0.0517	0.0364	0.581	A	G	0.0409	-0.0299	0.1479	A	G	0.043	0.0305	0.0161	0.0578	A	G	0.0468085	-0.0755946	0.40445	0.851733	G	A	0.0615	0.283028	0.254662	0.294673
18	59818002	rs565768581	NA	NA	A	G	0.0002	-1.343	2.2763	0.5552	NA	NA	NA	NA	NA	NA	NA	NA	NA	NA	NA	NA	NA	NA	NA	NA	NA	NA	NA	NA	NA	NA	G	A	0.0054	-0.825345	1.85883	0.294687
18	59871935	rs570021474	NA	NA	NA	NA	NA	NA	NA	NA	NA	NA	NA	NA	NA	NA	NA	NA	NA	NA	NA	NA	NA	NA	NA	NA	NA	NA	NA	NA	NA	NA	G	A	0.0054	-0.825345	1.85883	0.294687
18	59908266	rs537603737	NA	NA	NA	NA	NA	NA	NA	NA	NA	NA	NA	NA	NA	NA	NA	NA	NA	NA	NA	NA	NA	NA	NA	NA	NA	NA	NA	NA	NA	NA	T	A	0.0054	-0.825345	1.85883	0.294687
18	60933744	rs568728452	NA	NA	T	G	0.008	-0.3283	0.3173	0.3009	NA	NA	NA	NA	NA	NA	NA	NA	NA	NA	NA	NA	NA	NA	NA	NA	T	G	0.0106383	-0.606103	0.795614	0.446176	G	T	0.0063	0.65249	1.44458	0.295151
18	60935811	rs145153751	NA	NA	A	C	0.9915	0.2315	0.259	0.3713	NA	NA	NA	NA	NA	NA	NA	NA	NA	NA	NA	NA	NA	NA	NA	NA	C	A	0.0106383	-0.606103	0.795614	0.446176	A	C	0.0063	0.65249	1.44458	0.295151
18	60937375	rs190551758	NA	NA	T	C	0.9916	0.2081	0.264	0.4305	NA	NA	NA	NA	NA	NA	NA	NA	NA	NA	NA	NA	NA	NA	NA	NA	C	T	0.0106383	-0.606103	0.795614	0.446176	T	C	0.0063	0.65249	1.44458	0.295151
18	60938311	rs151098767	NA	NA	T	C	0.9916	0.2081	0.264	0.4305	NA	NA	NA	NA	NA	NA	NA	NA	NA	NA	NA	NA	NA	NA	NA	NA	C	T	0.0106383	-0.606103	0.795614	0.446176	T	C	0.0063	0.65249	1.44458	0.295151
18	60939302	rs145638678	NA	NA	T	C	0.0084	-0.2081	0.264	0.4305	NA	NA	NA	NA	NA	NA	NA	NA	NA	NA	NA	NA	NA	NA	NA	NA	T	C	0.0106383	-0.606103	0.795614	0.446176	C	T	0.0063	0.65249	1.44458	0.295151
18	60933933	rs138793954	NA	NA	NA	NA	NA	NA	NA	NA	NA	NA	NA	NA	NA	NA	NA	NA	NA	NA	NA	NA	NA	NA	NA	NA	T	C	0.0106383	-0.606103	0.795614	0.446176	C	T	0.0063	0.65249	1.44458	0.295151
18	60933246	rs139274335	NA	NA	T	C	0.992	0.3367	0.2881	0.2425	NA	NA	NA	NA	NA	NA	NA	NA	NA	NA	NA	NA	NA	NA	NA	NA	NA	NA	NA	NA	NA	NA	T	C	0.0063	0.65249	1.44458	0.295151
18	60933743	rs554899096	NA	NA	T	C	0.9925	0.2737	0.3463	0.4294	NA	NA	NA	NA	NA	NA	NA	NA	NA	NA	NA	NA	NA	NA	NA	NA	NA	NA	NA	NA	NA	NA	T	C	0.0063	0.65249	1.44458	0.295151
18	60881097	rs116529078	0.0009	0.0007	A	G	0.0241	-0.2198	0.1434	0.1253	NA	NA	NA	NA	NA	A	G	0.0006	0.0079	0.9819	NA	NA	NA	NA	NA	NA	A	G	0.0340426	-0.406603	0.477975	0.394948	G	A	0.0335	0.419429	0.377903	0.29536
18	60731867	rs148490490	0.0002	0.0002	T	C	0.0057	-0.5082	0.2745	0.06411	NA	NA	NA	NA	NA	NA	NA	NA	NA	NA	NA	NA	NA	NA	NA	NA	T	C	0.0035461	1.40911	1.62369	0.385479	C	T	0.0072	0.84075	0.757665	0.295464
18	59712463	rs201169581	NA	NA	NA	NA	NA	NA	NA	NA	NA	NA	NA	NA	NA	NA	NA	NA	NA	NA	A	G	0.3406	-0.0128	0.0069	0.06495	A	G	0.182979	0.244095	0.229155	0.286787	G	A	0.2025	-0.181273	0.16344	0.295713
18	60749453	rs4941176	0.0107	0.0013	C	G	0.4291	0.0289	0.0365	0.4286	NA	NA	NA	NA	NA	C	G	0.702	-0.0018	0.8357	C	G	0.6835	0.0066	0.0069	0.3389	G	C	0.651064	0.504444	0.183319	0.00592807	G	C	0.3879	-0.144837	0.130779	0.296455
18	60521037	rs9959072	0.0002	0.0003	T	C	0.0082	0.2984	0.2374	0.2088	NA	NA	NA	NA	NA	NA	NA	NA	NA	NA	NA	NA	NA	NA	NA	NA	T	C	0.00851064	1.15721	0.900522	0.198776	C	T	0.0136	-0.602866	0.544484	0.296579
18	60777351	rs1359743827	NA	NA	A	T	0.5945	-0.0506	0.0375	0.1769	NA	NA	NA	NA	NA	NA	NA	NA	NA	NA	A	T	0.8145	-0.0171	0.0085	0.04386	T	A	0.459574	0.0490967	0.171695	0.774914	A	T	0.4114	0.141067	0.127471	0.296839
18	60144708	rs116829532	0.0002	0.0005	T	G	0.0767	0.0943	0.0725	0.1933	T	G	0.0828	0.087	0.1059	T	G	0.01	-0.0573	0.1902	NA	NA	NA	NA	NA	NA	T	G	0.0900709	0.00346894	0.302495	0.99085	G	T	0.0823	-0.254283	0.229958	0.297241
18	60144931	rs77748642	0.0002	0.0005	A	C	0.9234	-0.0872	0.0721	0.2265	C	A	0.0828	0.0871	0.1047	A	C	0.99	0.0569	0.1935	NA	NA	NA	NA	NA	NA	C	A	0.0900709	0.00346894	0.302495	0.99085	A	C	0.0823	-0.254283	0.229958	0.297241
18	59829844	rs1031945958	NA	NA	T	C	0.0011	1.9568	0.9975	0.04981	NA	NA	NA	NA	NA	NA	NA	NA	NA	NA	NA	NA	NA	NA	NA	NA	NA	NA	NA	NA	NA	NA	C	T	0.0054	0.998275	0.903063	0.297401
18	59960149	rs1348099580	NA	NA	NA	NA	NA	NA	NA	NA	NA	NA	NA	NA	NA	NA	NA	NA	NA	NA	NA	NA	NA	NA	NA	NA	NA	NA	NA	NA	NA	NA	G	A	0.0054	0.998275	0.903063	0.297401
18	61107877	rs8088986	NA	NA	A	G	0.1898	0.0106	0.0461	0.8182	A	G	0.1944	-0.0019	0.9585	A	G	0.1843	-0.0059	0.5761	A	G	0.1806	0.0131	0.0084	0.1186	A	G	0.178014	0.0646855	0.230399	0.778899	G	A	0.2631	0.16614	0.150308	0.297447
18	59929836	rs17069666	NA	NA	A	C	0.8775	-0.0044	0.0545	0.9359	C	A	0.1215	-0.007	0.8718	A	C	0.9214	0.0133	0.3805	A	C	0.9054	-0.0158	0.0114	0.1647	C	A	0.104965	-0.0218187	0.287323	0.939468	A	C	0.1175	0.218421	0.19761	0.297456
18	59930426	rs28557118	NA	NA	A	G	0.8775	-0.0044	0.0545	0.9359	G	A	0.1218	-0.0089	0.8363	A	G	0.9215	0.0131	0.3871	A	G	0.9055	-0.0144	0.0114	0.2035	G	A	0.104965	-0.0218187	0.287323	0.939468	A	G	0.1175	0.218421	0.19761	0.297456
18	59934344	rs17069675	NA	NA	T	C	0.8773	-0.0036	0.0545	0.9469	C	T	0.1224	-0.0076	0.8602	T	C	0.9214	0.013	0.3928	T	C	0.9054	-0.0159	0.0114	0.1633	C	T	0.104965	-0.0218187	0.287323	0.939468	T	C	0.1175	0.218421	0.19761	0.297456
18	59934426	rs61466465	NA	NA	A	C	0.8773	-0.0036	0.0545	0.9469	C	A	0.1224	-0.0071	0.8689	A	C	0.9215	0.0131	0.3874	A	C	0.9053	-0.0155	0.0114	0.1738	C	A	0.104965	-0.0218187	0.287323	0.939468	A	C	0.1175	0.218421	0.19761	0.297456
18	60311135	rs9945236	0.0137	0.003	C	G	0.3878	0.011	0.0372	0.7679	NA	NA	NA	NA	NA	C	G	0.1156	-0.0061	0.639	C	G	0.1295	0.0225	0.0097	0.02045	C	G	0.424113	-0.115417	0.177734	0.516093	G	C	0.4304	-0.15135	0.142526	0.297502
18	60312708	rs374113400	NA	NA	C	G	0.6139	-0.0164	0.0381	0.6661	NA	NA	NA	NA	NA	NA	NA	NA	NA	NA	NA	NA	NA	NA	NA	NA	NA	NA	NA	NA	NA	NA	C	G	0.4304	-0.15135	0.142526	0.297502
18	59676435	rs661916	NA	NA	NA	NA	NA	NA	NA	NA	NA	NA	NA	NA	NA	NA	NA	NA	NA	NA	NA	NA	NA	NA	NA	NA	NA	NA	NA	NA	NA	NA	T	C	0.0072	-0.0563902	1.8274	0.298456
18	60550573	rs61354420	0.0026	0.345	T	C	0.9384	0.1133	0.0774	0.1434	C	T	0.0645	0.0094	0.8737	T	C	0.9989	-0.0779	0.6826	NA	NA	NA	NA	NA	NA	C	T	0.101418	-0.41069	0.288451	0.154511	T	C	0.0868	-0.342602	0.378037	0.298516
18	60708270	rs78727415	0.0002	0.0014	T	C	0.0513	-0.0909	0.0867	0.2941	T	C	0.0638	-0.1011	0.1134	T	C	0.0434	0.0214	0.2978	T	C	0.0432	-0.0105	0.017	0.5363	T	C	0.0609929	-0.0460133	0.396124	0.907527	C	T	0.0335	-0.400729	0.363507	0.298795
18	60707714	rs76424890	0.0013	0.0013	T	C	0.0444	-0.0677	0.0924	0.4639	T	C	0.0486	-0.0669	0.3449	NA	NA	NA	NA	NA	NA	NA	NA	NA	NA	NA	T	C	0.0602837	-0.0381612	0.397072	0.923436	C	T	0.0335	-0.400729	0.363507	0.298795
18	60706856	rs149654088	0.0013	0.0013	A	G	0.0443	-0.0654	0.0925	0.4795	A	G	0.0486	-0.0641	0.3658	NA	NA	NA	NA	NA	NA	NA	NA	NA	NA	NA	A	G	0.0588652	0.00601798	0.40318	0.988091	G	A	0.0335	-0.400729	0.363507	0.298795
18	60743176	rs79593516	0.0022	0.0031	A	G	0.9522	-0.0574	0.0874	0.5114	G	A	0.0555	-0.0307	0.6429	NA	NA	NA	NA	NA	NA	NA	NA	NA	NA	NA	G	A	0.0631206	0.383144	0.379287	0.312414	A	G	0.0805	-0.264081	0.23966	0.299024
18	60803554	rs149666601	0.0003	0.0012	T	C	0.0094	0.3204	0.4428	0.4692	NA	NA	NA	NA	NA	NA	NA	NA	NA	NA	NA	NA	NA	NA	NA	NA	T	C	0.0113475	-0.544837	0.83114	0.512126	C	T	0.0136	0.309861	1.05454	0.299141
18	61162863	rs115548677	NA	NA	A	G	0.0144	0.0329	0.1601	0.8372	NA	NA	NA	NA	NA	NA	NA	NA	NA	NA	NA	NA	NA	NA	NA	NA	A	G	0.0191489	0.433611	0.644446	0.501047	G	A	0.0127	-0.622873	0.566043	0.299715
18	60827200	rs75512944	0.0009	0.0006	A	G	0.981	-0.0953	0.144	0.5081	NA	NA	NA	NA	NA	NA	NA	NA	NA	NA	NA	NA	NA	NA	NA	NA	G	A	0.0262411	-0.394717	0.525078	0.452214	A	G	0.0154	-0.0193022	1.19638	0.299922
18	59862993	rs12327402	NA	NA	A	G	0.1696	-0.0552	0.0478	0.2476	A	G	0.1633	-0.0171	0.6551	A	G	0.3177	0.0078	0.3691	A	G	0.3197	0.0172	0.007	0.0134	A	G	0.112057	-0.183309	0.283842	0.518399	G	A	0.1374	0.202963	0.184543	0.299984
18	60812541	rs1009726	0.0152	0.0034	C	G	0.8906	0.0566	0.0584	0.3327	NA	NA	NA	NA	NA	C	G	0.7298	0.0003	0.9709	C	G	0.7287	0.0054	0.0073	0.4593	G	C	0.0687943	0.0873469	0.347116	0.801322	C	G	0.0651	-0.297134	0.270324	0.300277
18	60806872	rs4987828	0.0149	0.0022	T	C	0.109	-0.0542	0.0583	0.3524	T	C	0.1144	0.0124	0.7829	T	C	0.2695	-0.0024	0.7962	T	C	0.2696	-0.0082	0.0073	0.2666	T	C	0.0687943	0.0873469	0.347116	0.801322	C	T	0.0651	-0.297134	0.270324	0.300277
18	60281207	rs8099370	0	0.0154	T	G	0.2334	0.0362	0.0434	0.4052	G	T	0.765	-0.0384	0.2539	T	G	0.0566	-0.0151	0.4461	T	G	0.0376	0.0092	0.0196	0.6373	G	T	0.73617	0.103446	0.207103	0.617434	G	T	0.2685	-0.0496202	0.287738	0.300316
18	60162392	rs73460916	0.0013	0.0002	A	G	0.8977	0.0056	0.0606	0.9261	G	A	0.1006	0.0679	0.149	A	G	0.9985	0.1633	0.42	NA	NA	NA	NA	NA	NA	G	A	0.136879	-0.0428907	0.273387	0.875335	A	G	0.1275	-0.214678	0.195343	0.300368
18	61165069	rs6567366	NA	NA	T	G	0.5283	0.0241	0.0357	0.4993	G	T	0.4634	0.0418	0.144	T	G	0.3649	-0.0054	0.5305	T	G	0.3632	0.0007	0.007	0.9239	G	T	0.423404	0.165908	0.18138	0.360351	T	G	0.4304	0.14322	0.130407	0.300706
18	60678287	rs138114071	0.0006	0.0013	T	G	0.0251	0.1228	0.1264	0.3312	T	G	0.0273	0.0404	0.7037	NA	NA	NA	NA	NA	NA	NA	NA	NA	NA	NA	T	G	0.0262411	0.718518	0.553194	0.193995	G	T	0.0307	-0.405195	0.36902	0.300807
18	59980195	rs2981003	NA	NA	T	C	0.3469	0.0161	0.037	0.6633	C	T	0.6482	0.0268	0.3635	T	C	0.274	-0.0067	0.4598	T	C	0.2709	-0.0011	0.0075	0.8887	C	T	0.602837	0.264486	0.181126	0.144227	C	T	0.3879	-0.143652	0.130958	0.301314
18	59979312	rs2980998	NA	NA	T	G	0.6533	-0.015	0.037	0.6853	T	G	0.6486	0.0275	0.3512	T	G	0.7258	0.0067	0.4636	T	G	0.729	-0.0006	0.0075	0.9326	T	G	0.602837	0.264486	0.181126	0.144227	T	G	0.3879	-0.143652	0.130958	0.301314
18	59981143	rs2981006	NA	NA	A	G	0.6535	-0.0149	0.037	0.6878	A	G	0.6457	0.026	0.3784	A	G	0.7258	0.0066	0.464	A	G	0.7284	-0.0005	0.0075	0.9475	A	G	0.602837	0.264486	0.181126	0.144227	A	G	0.3879	-0.143652	0.130958	0.301314
18	59980020	rs2981001	NA	NA	T	G	0.6535	-0.0149	0.037	0.6881	T	G	0.6485	0.0274	0.3519	T	G	0.7259	0.0068	0.4567	T	G	0.7288	0.0007	0.0075	0.93	T	G	0.602837	0.264486	0.181126	0.144227	T	G	0.3879	-0.143652	0.130958	0.301314
18	59980178	rs2981002	NA	NA	A	G	0.6535	-0.0148	0.037	0.6895	A	G	0.6483	0.0274	0.352	A	G	0.726	0.0067	0.4608	A	G	0.7287	0.0001	0.0075	0.9902	A	G	0.602837	0.264486	0.181126	0.144227	A	G	0.3879	-0.143652	0.130958	0.301314
18	59979856	rs2981000	NA	NA	T	C	0.6535	-0.0147	0.037	0.6907	T	C	0.6486	0.0274	0.3517	T	C	0.726	0.0066	0.4641	T	C	0.7292	-0.0002	0.0075	0.9741	T	C	0.602837	0.264486	0.181126	0.144227	T	C	0.3879	-0.143652	0.130958	0.301314
18	59979232	rs2980997	NA	NA	A	G	0.6534	-0.0146	0.037	0.6935	A	G	0.6479	0.0293	0.3221	A	G	0.726	0.0067	0.4634	A	G	0.7293	-0.0005	0.0075	0.9452	A	G	0.602837	0.264486	0.181126	0.144227	A	G	0.3879	-0.143652	0.130958	0.301314
18	60141203	rs73458884	0.0013	0.0005	T	C	0.103	0.0104	0.0608	0.8648	T	C	0.1007	0.088	0.06136	T	C	0.0015	-0.158	0.4326	NA	NA	NA	NA	NA	NA	T	C	0.13617	-0.0422702	0.274148	0.877462	C	T	0.1266	-0.21235	0.193614	0.301388
18	60643748	rs515563	0.014	0.0018	A	G	0.5984	0.0015	0.0365	0.9677	G	A	0.397	0.018	0.5356	NA	NA	NA	NA	NA	A	G	0.5642	-0.0045	0.0068	0.5023	G	A	0.419149	-0.0424714	0.18019	0.813662	A	G	0.3879	-0.119186	0.172954	0.301628
18	60806602	rs187564731	0.0003	0.0001	T	C	0.9919	-0.3881	0.2341	0.09734	NA	NA	NA	NA	NA	NA	NA	NA	NA	NA	NA	NA	NA	NA	NA	NA	C	T	0.0106383	1.3491	0.915289	0.140493	T	C	0.0081	-0.124285	1.51074	0.301649
18	60798053	rs144406158	0.0003	0.0001	A	G	0.0082	0.3896	0.2428	0.1085	NA	NA	NA	NA	NA	NA	NA	NA	NA	NA	NA	NA	NA	NA	NA	NA	A	G	0.0106383	1.3491	0.915289	0.140493	G	A	0.0081	-0.124285	1.51074	0.301649
18	60812081	rs376192337	0.0004	0.001	T	C	0.0099	0.2103	0.209	0.3141	NA	NA	NA	NA	NA	NA	NA	NA	NA	NA	NA	NA	NA	NA	NA	NA	T	C	0.0113475	1.31523	0.908907	0.147884	C	T	0.0081	-0.124285	1.51074	0.301649
18	60813137	rs191737199	0.0004	0.001	T	C	0.0099	0.2103	0.209	0.3141	NA	NA	NA	NA	NA	NA	NA	NA	NA	NA	NA	NA	NA	NA	NA	NA	T	C	0.0113475	1.31523	0.908907	0.147884	C	T	0.0081	-0.124285	1.51074	0.301649
18	60813355	rs4987820	0.0004	0.001	T	G	0.9901	-0.1819	0.2128	0.3927	NA	NA	NA	NA	NA	NA	NA	NA	NA	NA	NA	NA	NA	NA	NA	NA	G	T	0.0113475	1.31523	0.908907	0.147884	T	G	0.0081	-0.124285	1.51074	0.301649
18	60816110	rs140421870	0.0004	0.001	T	C	0.9903	-0.1739	0.2162	0.4213	NA	NA	NA	NA	NA	NA	NA	NA	NA	NA	NA	NA	NA	NA	NA	NA	C	T	0.0113475	1.31523	0.908907	0.147884	T	C	0.0081	-0.124285	1.51074	0.301649
18	60104234	rs56145860	0	0.0037	A	G	0.2392	0.0044	0.0448	0.9224	A	G	0.2465	0.0369	0.2911	A	G	0.2306	-0.0158	0.103	A	G	0.2444	0.0041	0.0077	0.5926	A	G	0.232624	-0.162291	0.209392	0.438305	G	A	0.236	0.173107	0.157923	0.301676
18	60737141	rs147968825	0.0001	0.0002	A	G	0.9931	-0.1014	0.2585	0.6949	NA	NA	NA	NA	NA	NA	NA	NA	NA	NA	NA	NA	NA	NA	NA	NA	NA	NA	NA	NA	NA	NA	A	G	0.0072	-0.885314	0.80769	0.301695
18	59795738	rs76175945	NA	NA	A	C	0.0192	-0.2006	0.1343	0.1351	NA	NA	NA	NA	NA	A	C	0.0278	-0.0241	0.3289	A	C	0.0251	0.0015	0.0212	0.9417	A	C	0.00851064	0.251675	0.874883	0.773602	C	A	0.0081	0.749357	0.795192	0.30174
18	59931572	rs201372390	NA	NA	A	G	0.1877	-0.0727	0.0456	0.1112	NA	NA	NA	NA	NA	NA	NA	NA	NA	NA	A	G	0.319	0.0172	0.007	0.01348	A	G	0.12695	-0.362032	0.257249	0.159332	G	A	0.1573	0.186616	0.170311	0.301866
18	59929186	rs17718384	NA	NA	A	G	0.1867	-0.0696	0.0456	0.1272	A	G	0.1797	-0.011	0.7658	A	G	0.3171	0.0096	0.2686	A	G	0.319	0.0174	0.007	0.01239	A	G	0.12695	-0.362032	0.257249	0.159332	G	A	0.1573	0.186616	0.170311	0.301866
18	59697039	rs930171	NA	NA	T	C	0.7648	0.0778	0.0422	0.06554	C	T	0.2347	0.0075	0.8221	T	C	0.5105	-0.0114	0.1598	T	C	0.4956	-0.0103	0.0065	0.1148	C	T	0.17234	0.0771275	0.236174	0.743993	T	C	0.2034	-0.175871	0.160506	0.30187
18	60669787	rs11876678	0.0039	0.0082	T	C	0.0827	0.001	0.0668	0.9878	T	C	0.0913	-0.0001	0.9991	NA	NA	NA	NA	NA	NA	NA	NA	NA	NA	NA	T	C	0.0985816	0.306384	0.297099	0.302423	C	T	0.1203	-0.230763	0.220753	0.302038
18	60355412	rs35820457	0.0004	0.6932	A	G	0.9191	0.095	0.0667	0.1545	G	A	0.076	0.1047	0.05233	A	G	0.9367	0.054	0.001253	A	G	0.9385	-0.0034	0.0135	0.8027	G	A	0.0865248	-0.625315	0.326201	0.0552426	A	G	0.1004	0.243537	0.222346	0.302065
18	60355359	rs60016671	0.0004	0.6932	A	T	0.0814	-0.0931	0.0667	0.1629	NA	NA	NA	NA	NA	A	T	0.0633	-0.0539	0.001289	A	T	0.0615	0.0046	0.0135	0.7348	A	T	0.0865248	-0.625315	0.326201	0.0552426	T	A	0.1004	0.243537	0.222346	0.302065
18	60201864	rs9965948	0.0004	0.0011	T	G	0.5318	0.0246	0.0362	0.4965	G	T	0.4635	-0.0308	0.295	T	G	0.6317	0.0301	0.000399	T	G	0.6312	0.0124	0.0069	0.07176	G	T	0.499291	-0.0378946	0.173721	0.827324	T	G	0.4512	-0.178321	0.194818	0.302114
18	59701692	rs7227819	NA	NA	A	G	0.6973	-0.0336	0.0403	0.4047	G	A	0.3053	-0.0426	0.188	A	G	0.6291	0.0146	0.08265	A	G	0.6327	0.0073	0.0067	0.2759	G	A	0.310638	-0.098709	0.184578	0.592801	A	G	0.3074	0.182777	0.227525	0.302605
18	60548939	rs7229769	0.0029	0.0062	A	C	0.0602	0.0555	0.0787	0.4811	A	C	0.0677	0.0123	0.8321	A	C	0.001	0.0037	0.9828	NA	NA	NA	NA	NA	NA	A	C	0.0546099	-0.288877	0.387151	0.455571	C	A	0.0669	-0.281307	0.257172	0.302748
18	59798990	rs74922108	NA	NA	T	C	0.1641	-0.0101	0.0488	0.8367	T	C	0.1619	-0.008	0.8342	T	C	0.0302	-0.0221	0.3543	T	C	0.0264	0.002	0.0209	0.9243	T	C	0.177305	-0.0908402	0.234032	0.697903	C	T	0.1429	0.190852	0.174571	0.303023
18	59807758	rs77670482	NA	NA	A	G	0.8357	0.0012	0.0488	0.9801	G	A	0.1619	-0.0098	0.798	A	G	0.9698	0.0218	0.3609	A	G	0.9737	-0.0011	0.0208	0.9589	G	A	0.176596	-0.0681507	0.234637	0.771471	A	G	0.1429	0.190852	0.174571	0.303023
18	59806342	rs75330176	NA	NA	A	T	0.1638	-0.0009	0.0488	0.9855	NA	NA	NA	NA	NA	A	T	0.029	-0.0273	0.2638	A	T	0.025	0.0009	0.0216	0.9679	A	T	0.176596	-0.0681507	0.234637	0.771471	T	A	0.1429	0.190852	0.174571	0.303023
18	59808064	rs75218564	NA	NA	T	C	0.1643	0.0005	0.0487	0.9918	T	C	0.1619	-0.0097	0.8006	T	C	0.0301	-0.0219	0.3583	T	C	0.0263	-0.0009	0.0206	0.9639	T	C	0.177305	-0.0276433	0.23165	0.905012	C	T	0.1429	0.190852	0.174571	0.303023
18	59806744	rs74766956	NA	NA	T	C	0.163	0.0039	0.0499	0.9377	T	C	0.1617	-0.0078	0.8401	T	C	0.029	-0.0276	0.2593	T	C	0.0251	0.0013	0.0216	0.9504	NA	NA	NA	NA	NA	NA	C	T	0.1429	0.190852	0.174571	0.303023
18	60699088	rs958663	0.1174	0	T	C	0.1692	-0.1144	0.0489	0.01933	T	C	0.1642	-0.0857	0.03067	T	C	0.4122	0.0021	0.7965	T	C	0.4232	0.0006	0.0066	0.9262	T	C	0.0730496	0.499122	0.352434	0.156713	C	T	0.1203	-0.212169	0.194089	0.303071
18	60669413	rs114568107	0.0024	0.005	A	G	0.9529	0.0422	0.0874	0.6289	G	A	0.0593	-0.0079	0.8959	NA	NA	NA	NA	NA	NA	NA	NA	NA	NA	NA	G	A	0.0510638	0.113371	0.416262	0.785349	A	G	0.075	-0.271654	0.248586	0.30324
18	61145460	rs6567354	NA	NA	A	G	0.2798	0.043	0.0405	0.2879	A	G	0.2811	0.0302	0.3372	A	G	0.0178	0.0217	0.5272	A	G	0.0169	-0.0277	0.0355	0.436	A	G	0.35461	0.187752	0.18029	0.297693	G	A	0.3137	-0.151318	0.138484	0.303298
18	61147084	rs9956302	NA	NA	C	G	0.2798	0.0426	0.0405	0.2931	NA	NA	NA	NA	NA	C	G	0.0178	0.0202	0.5589	C	G	0.0169	-0.0258	0.0355	0.4673	C	G	0.35461	0.187752	0.18029	0.297693	G	C	0.3137	-0.151318	0.138484	0.303298
18	60702324	rs6567313	0.0056	0	A	G	0.4789	0.0141	0.0356	0.6919	G	A	0.5505	-0.0394	0.1702	A	G	0.5191	-0.0076	0.354	A	G	0.5207	0.0037	0.0065	0.5662	G	A	0.507092	-0.0166849	0.180558	0.926374	G	A	0.4675	-0.14064	0.128828	0.303759
18	60991730	rs2551403	NA	NA	C	G	0.7559	0.0103	0.0423	0.8076	NA	NA	NA	NA	NA	C	G	0.7076	-0.0188	0.03637	C	G	0.7206	0.0002	0.0082	0.9842	G	C	0.246099	0.346994	0.21207	0.101793	C	G	0.2333	0.146306	0.168481	0.304104
18	60758102	rs73965819	0.0036	0.0078	A	G	0.8621	-0.0538	0.0546	0.3238	G	A	0.1427	-0.0571	0.174	A	G	0.9979	0.074	0.5997	NA	NA	NA	NA	NA	NA	G	A	0.195745	0.350559	0.212298	0.0986861	A	G	0.1429	0.194271	0.178254	0.304617
18	60700636	rs183750747	0.0003	0	A	T	0.011	0.3705	0.2051	0.07082	NA	NA	NA	NA	NA	A	T	0.001	0.327	0.07138	NA	NA	NA	NA	NA	NA	A	T	0.00851064	-0.538547	0.91066	0.554265	T	A	0.0154	-0.610311	0.560094	0.30471
18	60748526	rs182884202	0.0004	0.0009	T	C	0.012	-0.0062	0.1779	0.9722	NA	NA	NA	NA	NA	NA	NA	NA	NA	NA	NA	NA	NA	NA	NA	NA	T	C	0.0170213	-0.130398	0.725874	0.857433	C	T	0.0099	0.695354	0.638174	0.304738
18	59778564	rs75730874	NA	NA	A	G	0.8645	-0.0348	0.0535	0.5161	G	A	0.1419	0.032	0.4279	NA	NA	NA	NA	NA	NA	NA	NA	NA	NA	NA	G	A	0.16383	-0.110724	0.242509	0.647974	A	G	0.123	0.203592	0.186895	0.304863
18	60824140	rs4987810	0.0001	0	T	C	0.0272	-0.1727	0.1233	0.1614	T	C	0.0844	0.1769	0.01072	NA	NA	NA	NA	NA	NA	NA	NA	NA	NA	NA	T	C	0.029078	-0.262074	0.502294	0.601841	C	T	0.0335	-0.455838	0.448567	0.30502
18	60769831	rs8090652	0.0109	0.0127	A	G	0.4862	-0.0155	0.0365	0.6705	G	A	0.5324	0.0066	0.8213	A	G	0.7382	0.0095	0.3049	A	G	0.7358	-0.0091	0.0073	0.2115	G	A	0.560993	0.0642496	0.179026	0.719682	G	A	0.434	-0.141617	0.130113	0.305292
18	59880686	rs567746965	NA	NA	A	G	0.0091	0.2373	0.224	0.2895	NA	NA	NA	NA	NA	NA	NA	NA	NA	NA	NA	NA	NA	NA	NA	NA	NA	NA	NA	NA	NA	NA	G	A	0.0136	0.565591	0.519646	0.305294
18	60710821	rs17675707	0.1171	0.0007	A	C	0.9761	0.0256	0.136	0.8507	C	A	0.0441	-0.1002	0.3305	A	C	0.8965	0.0369	0.007565	A	C	0.9114	0.0067	0.0127	0.5962	NA	NA	NA	NA	NA	NA	A	C	0.0081	1.26714	1.52007	0.305421
18	61054661	rs9965867	NA	NA	A	G	0.5597	-0.0546	0.0371	0.1406	A	G	0.5598	-0.0371	0.2005	A	G	0.4805	0.0124	0.133	A	G	0.4799	-0.0021	0.0066	0.7494	A	G	0.561702	0.00988875	0.181521	0.956555	A	G	0.4177	0.142415	0.130911	0.305548
18	61156142	rs62100032	NA	NA	T	C	0.1914	-0.0673	0.0464	0.1474	T	C	0.1832	-0.0125	0.7388	T	C	0.4795	0.0076	0.3561	T	C	0.4791	-0.0069	0.0065	0.2862	T	C	0.108511	-0.136179	0.306096	0.656399	C	T	0.1193	0.0903157	0.401009	0.305967
18	61158765	rs8099056	NA	NA	T	C	0.1918	-0.066	0.0465	0.1556	T	C	0.1909	-0.0179	0.6301	T	C	0.4806	0.0081	0.3219	T	C	0.481	-0.0063	0.0065	0.3285	T	C	0.108511	-0.136179	0.306096	0.656399	C	T	0.1193	0.0903157	0.401009	0.305967
18	60119918	rs147816404	0.0002	0.0002	T	C	0.9895	-0.121	0.2164	0.5761	NA	NA	NA	NA	NA	NA	NA	NA	NA	NA	NA	NA	NA	NA	NA	NA	C	T	0.0163121	0.146292	0.692259	0.832633	T	C	0.0262	0.332372	0.606688	0.306144
18	60403895	rs114481827	0.0059	0.0125	T	C	0.8885	-0.0738	0.0582	0.2047	C	T	0.1253	0.0407	0.3535	T	C	0.9983	-0.0442	0.7622	NA	NA	NA	NA	NA	NA	C	T	0.129787	-0.108885	0.264275	0.68033	T	C	0.1257	-0.210331	0.193578	0.306173
18	60160687	rs111718617	0	0.0011	T	C	0.0466	0.1325	0.0896	0.1393	T	C	0.0528	0.0901	0.1725	T	C	0.0097	-0.0593	0.1777	NA	NA	NA	NA	NA	NA	T	C	0.0638298	-0.148629	0.363884	0.682942	C	T	0.0398	-0.354542	0.326736	0.306853
18	61157208	rs4048352	NA	NA	A	G	0.2344	-0.0764	0.0433	0.07722	A	G	0.2116	-0.003	0.9333	NA	NA	NA	NA	NA	NA	NA	NA	NA	NA	NA	A	G	0.129078	-0.107715	0.27791	0.69832	G	A	0.1582	0.0361678	0.394006	0.306907
18	61157587	rs2089649	NA	NA	C	G	0.7654	0.076	0.0432	0.07863	NA	NA	NA	NA	NA	C	G	0.3841	-0.0045	0.5937	C	G	0.3809	0.0026	0.0069	0.7017	G	C	0.129078	-0.107715	0.27791	0.69832	C	G	0.1582	0.0361678	0.394006	0.306907
18	59908308	rs9945155	NA	NA	T	C	0.8844	0.0094	0.0558	0.8656	C	T	0.1134	0.0074	0.8679	T	C	0.9211	0.0161	0.2889	T	C	0.9053	-0.0163	0.0114	0.1512	C	T	0.0978723	-0.225037	0.287897	0.434415	T	C	0.1112	0.215732	0.198849	0.306945
18	61164602	rs6567365	NA	NA	T	C	0.5425	0.0381	0.0367	0.2987	C	T	0.4547	0.0184	0.526	T	C	0.3656	-0.0051	0.5545	T	C	0.3638	0.0013	0.007	0.8495	C	T	0.413475	0.184638	0.182392	0.311388	T	C	0.4087	0.142969	0.131791	0.306987
18	59907647	rs200972930	NA	NA	NA	NA	NA	NA	NA	NA	NA	NA	NA	NA	NA	NA	NA	NA	NA	NA	NA	NA	NA	NA	NA	NA	T	C	0.406383	-0.166877	0.179256	0.351884	C	T	0.4277	0.143962	0.132715	0.30702
18	59813265	rs61751989	NA	NA	A	T	0.8013	0.0203	0.0454	0.6548	NA	NA	NA	NA	NA	A	T	0.7481	-0.0142	0.1263	A	T	0.7562	-0.0152	0.0075	0.04347	T	A	0.170213	-0.103593	0.238745	0.664356	A	T	0.1582	0.184079	0.169711	0.307061
18	61024774	rs143139465	NA	NA	T	C	0.9508	0.0072	0.0873	0.9345	C	T	0.0709	0.0405	0.4911	NA	NA	NA	NA	NA	NA	NA	NA	NA	NA	NA	C	T	0.0546099	-0.321981	0.404107	0.425583	T	C	0.0506	-0.759118	0.935545	0.307378
18	60942163	rs7232082	NA	NA	T	C	0.7516	-0.0174	0.0422	0.6812	C	T	0.3119	0.0366	0.2492	T	C	0.833	-0.0118	0.2908	T	C	0.8188	0.0042	0.009	0.6454	C	T	0.275177	-0.199496	0.19323	0.301873	T	C	0.2658	-0.160906	0.14852	0.307655
18	61034207	rs201599061	NA	NA	A	C	0.0062	-0.1148	0.3345	0.7314	NA	NA	NA	NA	NA	NA	NA	NA	NA	NA	NA	NA	NA	NA	NA	NA	A	C	0.0035461	1.75993	1.23896	0.155463	C	A	0.0063	-0.874733	0.807741	0.307872
18	61125331	rs17071116	NA	NA	T	C	0.138	-0.0595	0.055	0.2793	T	C	0.1374	0.0126	0.7667	T	C	0.003	-0.1259	0.2022	NA	NA	NA	NA	NA	NA	T	C	0.149645	-0.0489238	0.251349	0.845671	C	T	0.1329	-0.251237	0.261971	0.308043
18	61125481	rs111969380	NA	NA	T	C	0.8621	0.0593	0.055	0.2812	C	T	0.1371	0.0027	0.9493	T	C	0.997	0.1304	0.1859	NA	NA	NA	NA	NA	NA	C	T	0.149645	-0.0489238	0.251349	0.845671	T	C	0.1329	-0.251237	0.261971	0.308043
18	60258195	rs7239923	0.0071	0.0008	T	C	0.226	-0.022	0.0435	0.6134	T	C	0.24	0.0444	0.1785	T	C	0.0754	0.0102	0.5117	T	C	0.0717	0.0129	0.0127	0.3088	T	C	0.258865	-0.254788	0.197148	0.19623	C	T	0.2712	-0.158974	0.147061	0.308782
18	61067716	rs114064122	NA	NA	A	G	0.973	-0.0268	0.1179	0.8201	G	A	0.0298	-0.0268	0.7776	NA	NA	NA	NA	NA	NA	NA	NA	NA	NA	NA	G	A	0.0404255	-0.132649	0.476963	0.780927	A	G	0.0244	0.440397	0.407802	0.309293
18	61129339	rs148614225	NA	NA	A	T	0.9957	0.7467	1.1622	0.5205	NA	NA	NA	NA	NA	NA	NA	NA	NA	NA	NA	NA	NA	NA	NA	NA	T	A	0.00212766	-1.22926	1.60927	0.444948	A	T	0.0081	-0.897677	1.02976	0.309345
18	60823373	rs540567314	0.0001	0.0026	C	G	0.0024	0.1709	0.458	0.7091	NA	NA	NA	NA	NA	NA	NA	NA	NA	NA	NA	NA	NA	NA	NA	NA	C	G	0.00212766	1.74705	1.71637	0.308737	G	C	0.0081	-0.795323	0.736787	0.30952
18	61028596	rs116085660	NA	NA	T	C	0.0662	0.0415	0.0815	0.6108	T	C	0.124	0.0042	0.9395	T	C	0.0015	0.0949	0.6353	NA	NA	NA	NA	NA	NA	T	C	0.102128	0.229758	0.296037	0.437682	C	T	0.0714	0.267425	0.24777	0.309579
18	60304613	rs61208180	0.0123	0.0086	T	G	0.2183	0.0869	0.0433	0.04449	T	G	0.2339	-0.0159	0.6359	T	G	0.0032	-0.1074	0.3337	NA	NA	NA	NA	NA	NA	T	G	0.256028	0.216343	0.203541	0.28783	G	T	0.2495	-0.164669	0.152597	0.30968
18	60693186	rs148233200	0.2049	0.0006	T	C	0.005	-0.1707	0.3179	0.5912	NA	NA	NA	NA	NA	T	C	0.0015	-0.1131	0.5389	NA	NA	NA	NA	NA	NA	T	C	0.00141844	-1.14622	2.19111	0.600888	C	T	0.0081	1.05156	1.0846	0.309738
18	60720522	rs62098313	0.0103	0.0142	T	C	0.8012	-0.0267	0.0454	0.5565	C	T	0.2047	0.0437	0.2174	T	C	0.9697	-0.0257	0.2812	T	C	0.9664	-0.0156	0.0181	0.3887	C	T	0.212057	0.0093394	0.226872	0.967164	T	C	0.2161	0.184273	0.176335	0.309765
18	59975573	rs2980984	NA	NA	T	C	0.3463	0.016	0.037	0.6664	C	T	0.6481	0.0287	0.3303	T	C	0.2742	-0.007	0.4431	T	C	0.2711	0.0005	0.0075	0.9445	C	T	0.602837	0.264486	0.181126	0.144227	C	T	0.3888	-0.141339	0.131041	0.30993
18	59978192	rs2980992	NA	NA	T	C	0.6537	-0.0156	0.0371	0.6735	T	C	0.6487	0.0276	0.3488	T	C	0.7259	0.0069	0.4495	T	C	0.7293	-0.0003	0.0075	0.9665	T	C	0.602837	0.264486	0.181126	0.144227	T	C	0.3888	-0.141339	0.131041	0.30993
18	59978118	rs2980991	NA	NA	A	T	0.3463	0.0154	0.0371	0.678	NA	NA	NA	NA	NA	A	T	0.274	-0.0038	0.6835	NA	NA	NA	NA	NA	NA	T	A	0.602837	0.264486	0.181126	0.144227	T	A	0.3888	-0.141339	0.131041	0.30993
18	59978283	rs2980993	NA	NA	T	C	0.6536	-0.0153	0.0371	0.6806	T	C	0.6493	0.0268	0.3644	T	C	0.7258	0.0069	0.4477	T	C	0.7294	-0.0009	0.0075	0.9091	T	C	0.602837	0.264486	0.181126	0.144227	T	C	0.3888	-0.141339	0.131041	0.30993
18	59976063	rs2980985	NA	NA	T	C	0.6589	-0.0168	0.0372	0.652	T	C	0.6498	0.0267	0.3647	T	C	0.7258	0.0069	0.4465	T	C	0.7289	-0.0005	0.0075	0.9466	T	C	0.607801	0.247652	0.181308	0.171963	T	C	0.3888	-0.141339	0.131041	0.30993
18	59976241	rs2980986	NA	NA	A	G	0.6589	-0.0168	0.0372	0.652	A	G	0.6412	0.0241	0.4137	A	G	0.7258	0.0069	0.4467	A	G	0.7286	-0.0006	0.0075	0.9332	A	G	0.607801	0.247652	0.181308	0.171963	A	G	0.3888	-0.141339	0.131041	0.30993
18	59977095	rs2980988	NA	NA	T	G	0.6594	-0.0166	0.0372	0.6565	T	G	0.649	0.0277	0.3487	T	G	0.7258	0.007	0.442	T	G	0.7289	-0.0004	0.0075	0.954	T	G	0.607801	0.247652	0.181308	0.171963	T	G	0.3888	-0.141339	0.131041	0.30993
18	60195157	rs60227805	0.0015	0.0279	A	G	0.9321	0.0111	0.0742	0.8814	G	A	0.064	0.002	0.974	A	G	0.9988	-0.2187	0.2357	NA	NA	NA	NA	NA	NA	G	A	0.0907801	0.194457	0.288961	0.500978	A	G	0.0886	0.257185	0.238472	0.309982
18	59766969	rs4281822	NA	NA	A	G	0.0579	0.0409	0.0762	0.5912	A	G	0.0569	0.1127	0.05861	A	G	0.0062	-0.0329	0.5618	NA	NA	NA	NA	NA	NA	A	G	0.0673759	-0.0660502	0.350783	0.850646	G	A	0.0741	0.296255	0.298849	0.310125
18	59738539	rs77131871	NA	NA	A	G	0.058	0.0383	0.0764	0.6164	A	G	0.0571	0.1136	0.05623	A	G	0.0054	0.0266	0.673	NA	NA	NA	NA	NA	NA	A	G	0.0673759	-0.0660502	0.350783	0.850646	G	A	0.0741	0.296255	0.298849	0.310125
18	59729732	rs17069409	NA	NA	T	C	0.0581	0.0353	0.0764	0.644	T	C	0.0572	0.1183	0.04686	T	C	0.0061	-0.0336	0.5566	NA	NA	NA	NA	NA	NA	T	C	0.0673759	-0.0660502	0.350783	0.850646	C	T	0.0741	0.296255	0.298849	0.310125
18	59722411	rs76220229	NA	NA	A	C	0.942	-0.0317	0.0764	0.6786	C	A	0.0575	0.1076	0.07168	A	C	0.9939	0.0342	0.5481	NA	NA	NA	NA	NA	NA	C	A	0.0673759	-0.0660502	0.350783	0.850646	A	C	0.0741	0.296255	0.298849	0.310125
18	59723484	rs17062576	NA	NA	T	G	0.942	-0.0317	0.0764	0.6786	G	T	0.0574	0.11	0.06561	T	G	0.9938	0.0331	0.5612	NA	NA	NA	NA	NA	NA	G	T	0.0673759	-0.0660502	0.350783	0.850646	T	G	0.0741	0.296255	0.298849	0.310125
18	59720760	rs111955719	NA	NA	A	C	0.058	0.0314	0.0764	0.6815	A	C	0.0575	0.1075	0.07208	A	C	0.0061	-0.0344	0.5465	NA	NA	NA	NA	NA	NA	A	C	0.0673759	-0.0660502	0.350783	0.850646	C	A	0.0741	0.296255	0.298849	0.310125
18	59705748	rs17069361	NA	NA	T	G	0.0577	0.0293	0.077	0.7036	T	G	0.0572	0.1081	0.07206	T	G	0.0061	-0.0267	0.6397	NA	NA	NA	NA	NA	NA	T	G	0.0673759	-0.0660502	0.350783	0.850646	G	T	0.0741	0.296255	0.298849	0.310125
18	59704636	rs17069355	NA	NA	A	G	0.0568	0.0401	0.0777	0.6061	A	G	0.057	0.1158	0.05429	A	G	0.0063	-0.029	0.6048	NA	NA	NA	NA	NA	NA	A	G	0.0666667	-0.0617569	0.351433	0.860507	G	A	0.0741	0.296255	0.298849	0.310125
18	60859509	rs731014	0.0085	0	T	C	0.4085	-0.0266	0.0372	0.4732	T	C	0.409	0.0021	0.9407	T	C	0.7042	-0.01	0.2756	T	C	0.6998	0.0043	0.0075	0.5676	T	C	0.33617	-0.232605	0.199712	0.24414	C	T	0.3599	0.145844	0.135285	0.310182
18	60859507	rs744569	0.0085	0	A	G	0.4083	-0.0261	0.0371	0.4823	A	G	0.4089	0.0021	0.9407	A	G	0.7042	-0.01	0.2765	A	G	0.6997	0.0039	0.0075	0.6009	A	G	0.33617	-0.232605	0.199712	0.24414	G	A	0.3599	0.145844	0.135285	0.310182
18	60168101	rs112320695	0.0001	0.0024	C	G	0.057	0.0997	0.0814	0.2208	NA	NA	NA	NA	NA	C	G	0.0099	-0.0531	0.2253	NA	NA	NA	NA	NA	NA	C	G	0.070922	0.016315	0.348352	0.962645	G	C	0.0515	-0.313431	0.290795	0.31028
18	60860246	rs12457700	0.0052	0.0013	T	C	0.5436	0.0407	0.0364	0.2639	C	T	0.4472	-0.0322	0.2535	T	C	0.2787	0.0094	0.3134	T	C	0.2852	-0.003	0.0073	0.6796	C	T	0.384397	-0.0625098	0.189898	0.742023	T	C	0.4033	0.145945	0.135417	0.310326
18	61000785	rs898891	NA	NA	A	G	0.0939	0.0123	0.0644	0.8487	A	G	0.0859	0.0854	0.1019	NA	NA	NA	NA	NA	A	G	0.4431	-0.0114	0.0066	0.08402	A	G	0.00638298	0.687411	0.995071	0.489681	G	A	0.0271	-0.43904	0.407488	0.310475
18	60994160	rs10460158	NA	NA	A	G	0.0933	0.0093	0.0647	0.8851	A	G	0.0902	0.0777	0.1295	A	G	0.4236	-0.0115	0.1639	A	G	0.4429	-0.0116	0.0065	0.07409	A	G	0.00638298	0.687411	0.995071	0.489681	G	A	0.0271	-0.43904	0.407488	0.310475
18	60358172	rs12458059	0.0005	0.6644	T	C	0.0819	-0.1036	0.0665	0.1195	T	C	0.0767	0.1055	0.04961	T	C	0.0633	-0.055	0.001018	T	C	0.0613	0.0036	0.0136	0.7918	T	C	0.0879433	-0.641149	0.323662	0.0475999	C	T	0.1031	0.237663	0.220605	0.310527
18	59700960	rs76461515	NA	NA	A	G	0.0719	-0.0155	0.0696	0.8241	A	G	0.0755	0.1281	0.01648	A	G	0.0063	-0.0275	0.6278	NA	NA	NA	NA	NA	NA	A	G	0.0900709	-0.297514	0.311744	0.339904	G	A	0.0949	0.311732	0.339378	0.310855
18	59897262	rs78671010	NA	NA	T	C	0.0522	0.0926	0.0798	0.246	T	C	0.0509	0.0472	0.4734	T	C	0.0401	-0.0286	0.1683	T	C	0.0425	0.0254	0.0161	0.1138	T	C	0.0475177	-0.116892	0.39967	0.769926	C	T	0.0588	0.284676	0.269137	0.310918
18	59896155	rs17069631	NA	NA	A	G	0.0518	0.0881	0.08	0.2704	A	G	0.0496	0.0268	0.687	A	G	0.0404	-0.0309	0.1359	A	G	0.0425	0.0231	0.0161	0.1502	A	G	0.0475177	-0.116892	0.39967	0.769926	G	A	0.0588	0.284676	0.269137	0.310918
18	60817918	rs76228771	0.0034	0.0042	A	G	0.9238	-0.0398	0.0711	0.5756	G	A	0.0928	-0.0133	0.7919	A	G	0.9985	-0.0799	0.7065	NA	NA	NA	NA	NA	NA	G	A	0.0964539	0.305139	0.314032	0.33121	A	G	0.0615	-0.397986	0.407351	0.310958
18	60153456	rs8095251	0.0013	0.0005	T	G	0.8977	-0.0126	0.0605	0.8354	G	T	0.1001	0.0865	0.06587	T	G	0.9985	0.1337	0.5117	NA	NA	NA	NA	NA	NA	G	T	0.13617	-0.0422702	0.274148	0.877462	T	G	0.1275	-0.209829	0.195117	0.311438
18	60109054	rs9675669	0.0029	0.0005	T	G	0.1063	0.0126	0.0623	0.8393	T	G	0.1053	-0.0171	0.7193	T	G	0.0014	0.0652	0.6992	NA	NA	NA	NA	NA	NA	T	G	0.138298	0.212065	0.264429	0.42257	G	T	0.1103	0.0833136	0.375574	0.311505
18	60946537	rs78678055	NA	NA	T	G	0.1124	0.0674	0.064	0.2922	T	G	0.2492	0.0409	0.3388	T	G	0.002	0.1291	0.4277	NA	NA	NA	NA	NA	NA	T	G	0.139716	0.400924	0.262047	0.126024	G	T	0.1085	-0.228785	0.212807	0.311588
18	59677502	rs115199711	NA	NA	NA	NA	NA	NA	NA	NA	NA	NA	NA	NA	NA	NA	NA	NA	NA	NA	NA	NA	NA	NA	NA	NA	NA	NA	NA	NA	NA	NA	C	T	0.0506	0.166977	0.505993	0.311608
18	60610884	rs189611005	0.0001	0.0003	T	C	0.0049	0.2702	0.33	0.4129	NA	NA	NA	NA	NA	NA	NA	NA	NA	NA	NA	NA	NA	NA	NA	NA	T	C	0.00283688	-1.24462	1.5669	0.427011	C	T	0.0099	0.717017	0.667101	0.31171
18	61129246	rs112766526	NA	NA	T	G	0.1438	-0.0096	0.0548	0.8605	T	G	0.1346	0.0113	0.8067	T	G	0.0022	0.0941	0.5168	NA	NA	NA	NA	NA	NA	T	G	0.195745	0.209401	0.219024	0.339041	G	T	0.17	-0.182801	0.170083	0.311732
18	59952542	rs9948980	NA	NA	T	C	0.3261	0.0247	0.038	0.5144	T	C	0.3286	0.056	0.06086	T	C	0.1346	-0.0026	0.8273	T	C	0.1331	-0.0005	0.0094	0.9596	T	C	0.366667	0.029588	0.18744	0.874572	C	T	0.3725	0.146229	0.136087	0.311851
18	59812736	rs62094047	NA	NA	T	G	0.2039	-0.0127	0.045	0.7774	T	G	0.1938	0.0019	0.957	T	G	0.2543	0.0156	0.09251	T	G	0.2598	0.0193	0.0074	0.008845	T	G	0.176596	-0.151065	0.233572	0.517787	G	T	0.1618	0.180366	0.167924	0.312058
18	59998778	rs116032791	NA	NA	C	G	0.9877	-0.0088	0.1905	0.963	NA	NA	NA	NA	NA	NA	NA	NA	NA	NA	NA	NA	NA	NA	NA	NA	G	C	0.00992908	0.579254	0.946463	0.540525	C	G	0.0217	0.468829	0.436522	0.312097
18	59807732	rs148402610	NA	NA	A	G	0.9865	-0.0492	0.1787	0.783	NA	NA	NA	NA	NA	NA	NA	NA	NA	NA	NA	NA	NA	NA	NA	NA	G	A	0.0106383	0.470912	0.916661	0.607444	A	G	0.0217	0.468829	0.436522	0.312097
18	60214087	rs115955974	0.0006	0.0014	A	C	0.0399	0.1325	0.0965	0.1696	A	C	0.0478	0.0507	0.4671	NA	NA	NA	NA	NA	NA	NA	NA	NA	NA	NA	A	C	0.0602837	0.0447815	0.369111	0.903435	C	A	0.038	-0.356972	0.332394	0.312128
18	61129360	rs56159414	NA	NA	T	C	0.3666	0.0482	0.0386	0.2117	T	C	0.3737	0.0147	0.6415	T	C	0.1564	0.0001	0.9928	T	C	0.1558	0.0031	0.0091	0.7381	T	C	0.426241	0.280623	0.172906	0.104594	C	T	0.3698	-0.0978414	0.208953	0.312385
18	60739811	rs8090268	0.0354	0.0271	C	G	0.545	-0.0286	0.0367	0.4365	NA	NA	NA	NA	NA	C	G	0.9666	-0.0199	0.3941	C	G	0.9656	-0.0179	0.0179	0.319	G	C	0.587234	0.256702	0.177268	0.147588	G	C	0.4747	-0.138319	0.128938	0.312694
18	60739764	rs8089273	0.0324	0.0274	A	G	0.4555	0.0281	0.0367	0.4448	A	G	0.4673	0.0061	0.8311	A	G	0.0334	0.0201	0.3883	A	G	0.0344	0.0341	0.0179	0.05742	A	G	0.587234	0.256702	0.177268	0.147588	A	G	0.4747	-0.138319	0.128938	0.312694
18	59945995	rs77181927	NA	NA	A	G	0.0448	0.0291	0.0941	0.7574	A	G	0.0454	0.1535	0.03482	NA	NA	NA	NA	NA	NA	NA	NA	NA	NA	NA	A	G	0.0553191	-0.112802	0.407984	0.782174	G	A	0.0371	-0.396936	0.399991	0.312722
18	59911774	rs76484880	NA	NA	A	G	0.9548	-0.0271	0.094	0.7728	G	A	0.0454	0.1713	0.01821	NA	NA	NA	NA	NA	NA	NA	NA	NA	NA	NA	G	A	0.0553191	-0.112802	0.407984	0.782174	A	G	0.0371	-0.396936	0.399991	0.312722
18	61008448	rs77414321	NA	NA	T	C	0.9158	0.0613	0.0663	0.3549	C	T	0.0925	0.0345	0.4756	T	C	0.9987	0.1744	0.436	NA	NA	NA	NA	NA	NA	C	T	0.093617	-0.361612	0.306139	0.237522	T	C	0.0633	-0.285441	0.266473	0.313441
18	61001288	rs7239775	NA	NA	A	G	0.1272	0.0466	0.0541	0.3897	A	G	0.1332	-0.0236	0.5718	A	G	0.0869	0.008	0.5817	A	G	0.0825	0.0273	0.0117	0.01998	A	G	0.129787	0.553374	0.26963	0.040136	G	A	0.123	0.210393	0.196415	0.313448
18	60933626	rs3927911	NA	NA	A	G	0.1212	-0.0726	0.056	0.1946	A	G	0.114	-0.0662	0.1535	A	G	0.3583	-0.004	0.6432	A	G	0.3693	-0.0006	0.0067	0.9289	A	G	0.0425532	-0.0986783	0.423438	0.81573	G	A	0.0687	-0.279173	0.260838	0.313863
18	60269356	rs9807759	0.0001	0.0013	T	C	0.1086	-0.067	0.0595	0.2598	T	C	0.1455	0.0063	0.8781	T	C	0.1331	0.0081	0.5086	T	C	0.1239	-0.0057	0.0107	0.5952	T	C	0.123404	-0.330287	0.260811	0.205375	C	T	0.1212	-0.218327	0.20415	0.314267
18	60253836	rs1052317	0.0038	0.0021	A	G	0.8308	0.0125	0.0475	0.7922	A	G	0.8365	0.0313	0.4164	A	G	0.6471	-0.0088	0.3054	A	G	0.6633	-0.0084	0.0071	0.2315	A	G	0.892199	0.307973	0.28165	0.274191	A	G	0.1193	0.214934	0.201025	0.314388
18	60253788	rs1052316	0.0038	0.0021	A	G	0.8312	0.011	0.0476	0.8164	A	G	0.8366	0.0309	0.4232	A	G	0.647	-0.0089	0.3009	A	G	0.6632	-0.0082	0.0071	0.2468	A	G	0.892199	0.307973	0.28165	0.274191	A	G	0.1193	0.214934	0.201025	0.314388
18	60253930	rs3178105	0.0034	0.0024	A	G	0.8293	0.0071	0.0474	0.881	A	G	0.8348	0.025	0.5149	A	G	0.647	-0.0085	0.3195	A	G	0.6627	-0.0073	0.0071	0.3025	A	G	0.892199	0.307973	0.28165	0.274191	A	G	0.1193	0.214934	0.201025	0.314388
18	60253371	rs7231250	0.0038	0.0021	NA	NA	NA	NA	NA	NA	A	G	0.8364	0.0294	0.4448	A	G	0.6472	-0.0084	0.3274	A	G	0.6634	-0.0081	0.0071	0.2503	A	G	0.892199	0.307973	0.28165	0.274191	A	G	0.1193	0.214934	0.201025	0.314388
18	61117440	rs28469240	NA	NA	NA	NA	NA	NA	NA	NA	NA	NA	NA	NA	NA	NA	NA	NA	NA	NA	NA	NA	NA	NA	NA	NA	G	A	0.0070922	0.864194	1.02279	0.398147	A	G	0.0072	-0.580618	1.49173	0.314501
18	59997684	rs4941125	NA	NA	A	G	0.8878	0.0256	0.0585	0.6612	G	A	0.1117	-0.0422	0.3667	A	G	0.6848	0.0077	0.3775	A	G	0.6759	0.0115	0.007	0.0976	G	A	0.0695035	0.51546	0.357009	0.148787	A	G	0.0723	-0.245291	0.329062	0.314606
18	60266637	rs7236734	0.0009	0.0019	A	T	0.9768	-0.14	0.1352	0.3007	NA	NA	NA	NA	NA	NA	NA	NA	NA	NA	NA	NA	NA	NA	NA	NA	T	A	0.0219858	0.647818	0.678175	0.339458	A	T	0.0172	0.530098	0.496144	0.314748
18	60911653	rs66740031	NA	NA	A	C	0.8704	0.109	0.0577	0.05908	C	A	0.1614	0.0332	0.4265	A	C	0.6547	-0.0156	0.09511	A	C	0.6386	-0.0002	0.0088	0.986	C	A	0.0617021	0.0431932	0.362274	0.905095	A	C	0.0967	-0.315812	0.5616	0.314939
18	59991202	rs4581809	NA	NA	A	G	0.5826	0.0228	0.0367	0.5339	G	A	0.4119	-0.0505	0.0784	A	G	0.4752	-0.0087	0.284	A	G	0.4916	-0.01	0.0065	0.1253	NA	NA	NA	NA	NA	NA	A	G	0.4087	-0.136365	0.12772	0.315107
18	60724647	rs142753801	0.0006	0.0013	T	C	0.0132	-0.0777	0.1847	0.6741	NA	NA	NA	NA	NA	NA	NA	NA	NA	NA	NA	NA	NA	NA	NA	NA	T	C	0.0113475	-1.17939	0.899679	0.18989	C	T	0.0181	0.495138	0.463828	0.315193
18	59681883	rs666796	NA	NA	NA	NA	NA	NA	NA	NA	NA	NA	NA	NA	NA	NA	NA	NA	NA	NA	NA	NA	NA	NA	NA	NA	NA	NA	NA	NA	NA	NA	C	T	0.0606	-0.14119	0.493555	0.315399
18	59683363	rs1653227	NA	NA	NA	NA	NA	NA	NA	NA	NA	NA	NA	NA	NA	NA	NA	NA	NA	NA	NA	NA	NA	NA	NA	NA	NA	NA	NA	NA	NA	NA	G	A	0.0606	-0.14119	0.493555	0.315399
18	59683776	rs694181	NA	NA	NA	NA	NA	NA	NA	NA	NA	NA	NA	NA	NA	NA	NA	NA	NA	NA	NA	NA	NA	NA	NA	NA	NA	NA	NA	NA	NA	NA	T	C	0.0606	-0.14119	0.493555	0.315399
18	59685558	rs616822	NA	NA	NA	NA	NA	NA	NA	NA	NA	NA	NA	NA	NA	NA	NA	NA	NA	NA	NA	NA	NA	NA	NA	NA	NA	NA	NA	NA	NA	NA	C	A	0.0606	-0.14119	0.493555	0.315399
18	60664655	rs34264314	0.024	0.0033	T	C	0.374	0.0554	0.0382	0.1472	T	C	0.3954	-0.0113	0.7026	T	C	0.0788	0.0295	0.05161	T	C	0.0885	-0.0069	0.0115	0.5519	T	C	0.497163	0.264639	0.175289	0.131113	C	T	0.3969	0.136255	0.127815	0.315895
18	60664178	rs78465596	0.0054	0.0052	T	C	0.1103	0.034	0.06	0.5713	T	C	0.1254	0.0462	0.2951	T	C	0.0019	0.0853	0.5196	NA	NA	NA	NA	NA	NA	T	C	0.119858	-0.27364	0.270701	0.312084	C	T	0.1248	-0.212414	0.199311	0.316033
18	60215246	rs79390545	0.0032	0.0014	A	G	0.0966	0.0236	0.0624	0.705	A	G	0.1061	-0.0161	0.7318	A	G	0.0016	-0.3129	0.06929	NA	NA	NA	NA	NA	NA	A	G	0.107801	-0.307973	0.28165	0.274191	G	A	0.1067	0.221383	0.207783	0.316171
18	60211346	rs74831466	0.0033	0.0015	C	G	0.0967	0.022	0.0624	0.7243	NA	NA	NA	NA	NA	C	G	0.0016	-0.2804	0.1061	NA	NA	NA	NA	NA	NA	C	G	0.107801	-0.307973	0.28165	0.274191	G	C	0.1067	0.221383	0.207783	0.316171
18	61108988	rs9807391	NA	NA	A	G	0.962	-0.016	0.1014	0.8745	G	A	0.0364	-0.0022	0.9795	NA	NA	NA	NA	NA	NA	NA	NA	NA	NA	NA	G	A	0.070922	0.0924347	0.347524	0.790254	A	G	0.0434	0.347146	0.325913	0.316317
18	59703420	rs9951671	NA	NA	A	C	0.7762	0.0124	0.0431	0.773	C	A	0.2242	0.0287	0.3965	A	C	0.6583	0.008	0.3504	A	C	0.6426	0.0066	0.0068	0.3306	C	A	0.182979	0.244095	0.229155	0.286787	A	C	0.2043	-0.172845	0.162277	0.316329
18	61116554	rs28536631	NA	NA	A	G	0.0251	-0.0281	0.1304	0.8295	NA	NA	NA	NA	NA	NA	NA	NA	NA	NA	NA	NA	NA	NA	NA	NA	A	G	0.0163121	0.806425	0.710212	0.256178	G	A	0.0217	-0.949588	1.4515	0.316346
18	61119383	rs28578815	NA	NA	C	G	0.9749	0.0281	0.1304	0.8295	NA	NA	NA	NA	NA	NA	NA	NA	NA	NA	NA	NA	NA	NA	NA	NA	G	C	0.0163121	0.806425	0.710212	0.256178	C	G	0.0217	-0.949588	1.4515	0.316346
18	60305947	rs115972445	0.0041	0.0041	T	C	0.9041	0.0236	0.0608	0.6974	C	T	0.1043	-0.0468	0.3094	NA	NA	NA	NA	NA	NA	NA	NA	NA	NA	NA	C	T	0.119149	-0.384868	0.274171	0.160393	T	C	0.1166	-0.21095	0.198087	0.316418
18	60847763	rs4941186	0.0024	0.0035	T	C	0.0559	0.0387	0.0826	0.639	C	T	0.9459	-0.0516	0.4414	NA	NA	NA	NA	NA	NA	NA	NA	NA	NA	NA	C	T	0.93617	0.0184559	0.363902	0.959551	C	T	0.0615	-0.290702	0.273002	0.316467
18	60921362	rs79667304	NA	NA	A	G	0.9074	-0.067	0.0639	0.2943	G	A	0.129	0.0677	0.1127	A	G	0.9757	-0.0097	0.7172	A	G	0.9775	-0.0392	0.0231	0.08916	G	A	0.112057	-0.555308	0.279079	0.0466142	A	G	0.085	-0.252662	0.237433	0.316799
18	60540173	rs150205214	0.0005	0.0012	C	G	0.9792	0.142	0.1402	0.3111	NA	NA	NA	NA	NA	NA	NA	NA	NA	NA	NA	NA	NA	NA	NA	NA	G	C	0.0326241	0.000917	0.476327	0.998464	C	G	0.0307	-0.418926	0.410534	0.316861
18	60532244	rs74934651	0.0005	0.0012	A	G	0.9792	0.1314	0.1403	0.349	G	A	0.0225	-0.1375	0.2378	NA	NA	NA	NA	NA	NA	NA	NA	NA	NA	NA	G	A	0.0326241	0.000917	0.476327	0.998464	A	G	0.0307	-0.418926	0.410534	0.316861
18	60556653	rs76250304	NA	NA	NA	NA	NA	NA	NA	NA	NA	NA	NA	NA	NA	C	G	0.9825	-0.0846	0.00819	C	G	0.9766	0.0189	0.0231	0.4139	A	C	0.0326241	0.000917	0.476327	0.998464	C	A	0.0307	-0.418926	0.410534	0.316861
18	59839943	rs17069516	NA	NA	A	T	0.9438	-0.0738	0.077	0.3381	NA	NA	NA	NA	NA	A	T	0.9598	0.0311	0.1341	A	T	0.9566	-0.0203	0.016	0.205	T	A	0.0553191	0.0218448	0.377997	0.953915	A	T	0.0633	0.268535	0.252628	0.31736
18	60694904	rs11876746	0.0032	0.0051	A	G	0.0808	-0.0212	0.0686	0.7579	A	G	0.1023	0.0215	0.6542	A	G	0.0013	-0.1401	0.3955	NA	NA	NA	NA	NA	NA	A	G	0.112057	0.0426696	0.272198	0.875434	G	A	0.0958	0.230238	0.216661	0.317504
18	60818123	rs185202318	0.0001	0.0001	A	G	0.9977	-0.7922	0.8341	0.3423	NA	NA	NA	NA	NA	NA	NA	NA	NA	NA	NA	NA	NA	NA	NA	NA	NA	NA	NA	NA	NA	NA	A	G	0.009	0.752436	0.708291	0.317666
18	61075653	rs35600525	NA	NA	T	C	0.1873	-0.039	0.047	0.4063	T	C	0.185	0.02	0.5826	T	C	0.0034	-0.1017	0.3188	NA	NA	NA	NA	NA	NA	T	C	0.213475	-0.00616323	0.20869	0.97644	C	T	0.1926	-0.175307	0.165084	0.317857
18	60947535	rs28431965	NA	NA	T	C	0.8805	-0.0536	0.064	0.4027	C	T	0.2727	0.0205	0.6159	T	C	0.9946	0.0186	0.7824	NA	NA	NA	NA	NA	NA	C	T	0.131206	-0.458233	0.262117	0.0804293	T	C	0.1266	-0.189667	0.215236	0.318319
18	60409718	rs867528816	NA	NA	T	C	0.0017	-1.4637	2.3677	0.5364	NA	NA	NA	NA	NA	NA	NA	NA	NA	NA	NA	NA	NA	NA	NA	NA	NA	NA	NA	NA	NA	NA	C	T	0.009	-0.979414	1.17145	0.31842
18	61069347	rs11152382	NA	NA	T	C	0.4957	0.0695	0.0357	0.05172	C	T	0.503	-0.0133	0.6384	T	C	0.5486	-0.0116	0.1593	T	C	0.5515	-0.013	0.0066	0.04797	C	T	0.482979	-0.0212005	0.179893	0.906186	C	T	0.4873	0.179846	0.203126	0.318547
18	61074136	rs7237092	NA	NA	T	C	0.4959	0.0678	0.0358	0.05843	C	T	0.4983	-0.0174	0.5399	T	C	0.5486	-0.0113	0.1711	T	C	0.5521	-0.0119	0.0065	0.06787	C	T	0.480851	-0.0102737	0.179881	0.954455	C	T	0.4873	0.179846	0.203126	0.318547
18	61072650	rs9956299	NA	NA	A	G	0.4974	0.0694	0.0359	0.05303	G	A	0.5021	-0.0132	0.6405	A	G	0.5485	-0.0114	0.166	A	G	0.5511	-0.0124	0.0066	0.06182	G	A	0.480142	-0.00929485	0.179813	0.958774	G	A	0.4873	0.179846	0.203126	0.318547
18	61072660	rs9944556	NA	NA	A	C	0.5026	-0.0692	0.0359	0.05366	A	C	0.5021	-0.0132	0.6404	A	C	0.4515	0.0114	0.1649	A	C	0.4489	0.0006	0.0066	0.9266	A	C	0.480142	-0.00929485	0.179813	0.958774	A	C	0.4873	0.179846	0.203126	0.318547
18	61073272	rs7231119	NA	NA	A	C	0.5038	-0.0689	0.0358	0.05451	A	C	0.5013	-0.0137	0.6299	A	C	0.4514	0.0113	0.1711	A	C	0.4459	0.0001	0.0062	0.9854	A	C	0.480142	-0.00929485	0.179813	0.958774	A	C	0.4873	0.179846	0.203126	0.318547
18	61069958	rs6567342	NA	NA	T	G	0.4964	0.0666	0.0358	0.06288	G	T	0.5023	-0.0124	0.6605	T	G	0.5486	-0.0115	0.162	T	G	0.5517	-0.0123	0.0066	0.06025	G	T	0.480142	-0.00929485	0.179813	0.958774	G	T	0.4873	0.179846	0.203126	0.318547
18	61063139	rs6567341	NA	NA	T	C	0.497	0.0663	0.0356	0.06291	C	T	0.5036	-0.01	0.724	T	C	0.5485	-0.0121	0.1418	T	C	0.5519	-0.0113	0.0065	0.08306	C	T	0.480142	-0.00929485	0.179813	0.958774	C	T	0.4873	0.179846	0.203126	0.318547
18	61055697	rs7230001	NA	NA	T	C	0.5038	-0.069	0.0356	0.0523	T	C	0.5038	-0.0116	0.6844	T	C	0.4511	0.012	0.1455	T	C	0.4482	0.0008	0.0066	0.9084	T	C	0.479433	-0.00797411	0.179707	0.964607	T	C	0.4873	0.179846	0.203126	0.318547
18	61055369	rs6567338	NA	NA	T	C	0.4954	0.0711	0.0363	0.05	C	T	0.5039	-0.0124	0.6632	T	C	0.5451	-0.0121	0.1402	T	C	0.5528	-0.0133	0.0065	0.04004	NA	NA	NA	NA	NA	NA	C	T	0.4873	0.179846	0.203126	0.318547
18	60376579	rs142436801	0.0004	0.0008	T	C	0.9878	0.0063	0.1894	0.9735	NA	NA	NA	NA	NA	NA	NA	NA	NA	NA	NA	NA	NA	NA	NA	NA	C	T	0.00425532	-1.1014	1.56478	0.481515	T	C	0.0118	0.649059	0.612206	0.318687
18	60456062	rs140328266	0.0003	0.0005	A	T	0.011	0.202	0.1972	0.3057	NA	NA	NA	NA	NA	NA	NA	NA	NA	NA	NA	NA	NA	NA	NA	NA	A	T	0.0035461	-1.09772	1.72421	0.524353	T	A	0.0118	0.649059	0.612206	0.318687
18	60513162	rs151257070	0.0003	0.0007	C	G	0.0113	0.0876	0.1941	0.6518	NA	NA	NA	NA	NA	NA	NA	NA	NA	NA	NA	NA	NA	NA	NA	NA	C	G	0.0035461	-1.09772	1.72421	0.524353	G	C	0.0118	0.649059	0.612206	0.318687
18	60831189	rs11877475	0.0003	0.0019	T	C	0.7294	-0.0826	0.0419	0.04888	C	T	0.2822	0.0182	0.5663	T	C	0.9585	0.0475	0.02415	T	C	0.9637	0.0136	0.0182	0.4557	C	T	0.319858	0.173818	0.202231	0.390064	T	C	0.3228	0.190037	0.209602	0.318846
18	60112975	rs948757	0	0.0006	A	C	0.5448	0.0078	0.0363	0.8294	C	A	0.4469	0.0231	0.4289	A	C	0.5781	-0.0178	0.03071	A	C	0.6048	-0.0046	0.0067	0.4922	C	A	0.487234	0.32039	0.176589	0.0696267	A	C	0.4729	-0.13872	0.13092	0.318983
18	60799408	rs78541377	0.0005	0.001	T	C	0.9814	-0.1895	0.1453	0.192	NA	NA	NA	NA	NA	NA	NA	NA	NA	NA	NA	NA	NA	NA	NA	NA	C	T	0.00921986	-0.261941	0.961343	0.785258	T	C	0.0262	0.419441	0.396109	0.319307
18	59964250	rs78867748	NA	NA	T	C	0.0599	-0.0032	0.0778	0.9669	T	C	0.06	0.0624	0.3306	T	C	0.0755	-0.0079	0.611	T	C	0.0895	0.0059	0.0116	0.6113	T	C	0.0758865	0.561766	0.337563	0.0960761	C	T	0.0705	-0.152353	0.455181	0.319363
18	60738072	rs9675564	0.0352	0.027	T	C	0.4549	0.0285	0.0367	0.4371	T	C	0.4664	0.0061	0.8296	T	C	0.0334	0.0202	0.3854	T	C	0.0342	0.0346	0.0181	0.0565	T	C	0.587234	0.256702	0.177268	0.147588	T	C	0.4738	-0.136341	0.128827	0.319581
18	60133804	rs553258477	0.0001	0.0002	A	C	0.9972	-0.6204	0.7334	0.3976	NA	NA	NA	NA	NA	NA	NA	NA	NA	NA	NA	NA	NA	NA	NA	NA	NA	NA	NA	NA	NA	NA	A	C	0.0054	0.900419	0.851249	0.319855
18	60416406	rs61449941	0	0.002	T	C	0.0225	0.0705	0.1289	0.5843	T	C	0.027	0.0231	0.8082	NA	NA	NA	NA	NA	NA	NA	NA	NA	NA	NA	T	C	0.0340426	-0.775397	0.500603	0.1214	C	T	0.0235	0.715585	0.761484	0.320057
18	60118863	rs80030466	0.0015	0.0047	A	G	0.9222	-0.0682	0.0714	0.3398	G	A	0.0787	0.0178	0.7396	A	G	0.9988	-0.0433	0.8077	NA	NA	NA	NA	NA	NA	G	A	0.107092	0.453402	0.297718	0.127777	A	G	0.0859	0.252535	0.239002	0.320404
18	60997381	rs2849383	NA	NA	A	T	0.2455	-0.0018	0.0423	0.9667	NA	NA	NA	NA	NA	A	T	0.2925	0.0187	0.03781	A	T	0.2771	0.0041	0.0074	0.5732	A	T	0.246809	0.338951	0.211948	0.109772	T	A	0.2387	0.155168	0.146885	0.320516
18	60876443	rs61284848	0.0031	0.0004	T	C	0.8993	0.088	0.0637	0.1671	C	T	0.1553	-0.0236	0.5763	T	C	0.9983	0.118	0.4819	NA	NA	NA	NA	NA	NA	C	T	0.120567	0.0521969	0.270367	0.846912	T	C	0.1013	-0.227816	0.2159	0.321089
18	60805170	rs899964	0.0064	0	A	G	0.8415	-0.072	0.0498	0.1481	A	G	0.8355	-0.0491	0.2026	NA	NA	NA	NA	NA	NA	NA	NA	NA	NA	NA	A	G	0.791489	-0.249805	0.215296	0.245932	A	G	0.198	-0.176174	0.166975	0.321138
18	60802978	rs4941184	0.0064	0	A	G	0.1588	0.0737	0.0497	0.1382	G	A	0.8361	-0.0534	0.1659	NA	NA	NA	NA	NA	NA	NA	NA	NA	NA	NA	G	A	0.791489	-0.248968	0.21483	0.246493	G	A	0.198	-0.176174	0.166975	0.321138
18	61055711	rs78904190	NA	NA	T	G	0.0467	0.1485	0.0925	0.1085	T	G	0.0469	0.1829	0.01058	T	G	0.0012	-0.0541	0.7536	NA	NA	NA	NA	NA	NA	T	G	0.0397163	-0.100212	0.457482	0.82661	G	T	0.0479	0.12782	0.735087	0.321164
18	61167053	rs12967175	NA	NA	A	T	0.8049	0.0302	0.0462	0.5136	NA	NA	NA	NA	NA	A	T	0.8536	0.0031	0.7912	A	T	0.8499	-0.0175	0.0098	0.07281	T	A	0.225532	0.229092	0.208567	0.272025	A	T	0.2297	0.159928	0.151642	0.321355
18	60104553	rs142017725	0.0004	0.0009	T	C	0.0127	-0.2775	0.1951	0.1549	NA	NA	NA	NA	NA	NA	NA	NA	NA	NA	NA	NA	NA	NA	NA	NA	T	C	0.00567376	1.88624	1.23276	0.125995	C	T	0.0099	-0.689272	1.00034	0.321568
18	60115274	rs139732540	0.0019	0.0005	A	G	0.0849	0.1747	0.0711	0.01396	A	G	0.0841	-0.0247	0.656	NA	NA	NA	NA	NA	NA	NA	NA	NA	NA	NA	A	G	0.110638	0.262877	0.281387	0.350191	G	A	0.0759	-0.245683	0.233149	0.321781
18	60557125	rs141596887	0.0002	0.0004	T	G	0.9934	0.2308	0.2561	0.3674	NA	NA	NA	NA	NA	NA	NA	NA	NA	NA	NA	NA	NA	NA	NA	NA	G	T	0.0035461	0.768019	1.42292	0.58937	T	G	0.0072	0.800676	0.76005	0.321928
18	60531724	rs144016559	0.0003	0.0006	A	G	0.008	-0.1481	0.2453	0.5459	NA	NA	NA	NA	NA	NA	NA	NA	NA	NA	NA	NA	NA	NA	NA	NA	A	G	0.0035461	0.768019	1.42292	0.58937	G	A	0.0072	0.800676	0.76005	0.321928
18	59834389	rs144095540	NA	NA	A	G	0.0117	-0.188	0.1875	0.3159	NA	NA	NA	NA	NA	NA	NA	NA	NA	NA	NA	NA	NA	NA	NA	NA	A	G	0.0120567	0.501423	0.768349	0.514016	G	A	0.0172	-0.702243	0.734987	0.321984
18	59826141	rs188589645	NA	NA	A	T	0.0114	-0.1709	0.1891	0.3661	NA	NA	NA	NA	NA	NA	NA	NA	NA	NA	NA	NA	NA	NA	NA	NA	A	T	0.0120567	0.501423	0.768349	0.514016	T	A	0.0172	-0.702243	0.734987	0.321984
18	59856419	rs150304902	NA	NA	T	G	0.9884	0.2048	0.1876	0.2749	NA	NA	NA	NA	NA	NA	NA	NA	NA	NA	NA	NA	NA	NA	NA	NA	G	T	0.012766	0.461959	0.758841	0.542677	T	G	0.0172	-0.702243	0.734987	0.321984
18	60631277	rs568073	0.0659	0.0443	A	G	0.3169	-0.0475	0.0385	0.2172	G	A	0.6923	0.0185	0.5502	A	G	0.5264	0.0045	0.5819	A	G	0.515	-0.0126	0.0065	0.05163	G	A	0.722695	-0.0198876	0.1939	0.918307	G	A	0.2857	0.149802	0.142225	0.322015
18	60661224	rs72947642	0.0041	0.0124	A	T	0.1361	0.0339	0.0534	0.5248	NA	NA	NA	NA	NA	A	T	0.2782	0.001	0.9137	A	T	0.2796	0.0106	0.0072	0.1399	A	T	0.0964539	-0.117065	0.315634	0.710722	T	A	0.1221	0.334695	0.393382	0.322046
18	60207083	rs73963442	0.0023	0.0011	T	G	0.9512	0.0037	0.0877	0.9661	G	T	0.0528	-0.0085	0.8984	NA	NA	NA	NA	NA	NA	NA	NA	NA	NA	NA	G	T	0.0602837	-0.426941	0.386597	0.269438	T	G	0.0651	-0.271729	0.258181	0.322399
18	60205902	rs73963441	0.0023	0.0011	A	G	0.0489	-0.0027	0.0875	0.9754	A	G	0.0535	-0.0193	0.7713	NA	NA	NA	NA	NA	NA	NA	NA	NA	NA	NA	A	G	0.0602837	-0.426941	0.386597	0.269438	G	A	0.0651	-0.271729	0.258181	0.322399
18	59998105	rs1021244087	NA	NA	A	T	0.0043	0.2063	0.5788	0.7216	NA	NA	NA	NA	NA	NA	NA	NA	NA	NA	NA	NA	NA	NA	NA	NA	A	T	0.00921986	0.772593	1.00005	0.439786	T	A	0.0081	-0.663416	0.966618	0.322465
18	60677093	rs192909570	0.0003	0.0007	A	T	0.0104	-0.1135	0.3704	0.7594	NA	NA	NA	NA	NA	NA	NA	NA	NA	NA	NA	NA	NA	NA	NA	NA	A	T	0.0141844	1.18268	0.703655	0.0928083	T	A	0.009	-0.709302	0.674142	0.322553
18	60718918	rs73963689	0.0009	0.0032	A	G	0.9521	-0.0752	0.0921	0.4141	G	A	0.0526	0.025	0.7157	A	G	0.9145	0.0131	0.369	A	G	0.9165	-0.0176	0.0122	0.1486	G	A	0.0241135	-0.948778	0.567557	0.094586	A	G	0.0515	-0.326735	0.310593	0.32264
18	59693107	rs117670136	NA	NA	NA	NA	NA	NA	NA	NA	NA	NA	NA	NA	NA	NA	NA	NA	NA	NA	NA	NA	NA	NA	NA	NA	NA	NA	NA	NA	NA	NA	G	C	0.0154	0.515624	0.607306	0.322842
18	59954765	rs1567038	NA	NA	T	G	0.4045	-0.0167	0.036	0.6422	T	G	0.404	0.0426	0.1338	NA	NA	NA	NA	NA	T	G	0.3844	0.0109	0.0066	0.09764	T	G	0.404965	-0.11105	0.181132	0.539816	G	T	0.4222	0.141909	0.13497	0.322914
18	61058458	rs60460382	NA	NA	C	G	0.8856	0.0497	0.0564	0.3784	NA	NA	NA	NA	NA	C	G	0.845	0.0081	0.4815	NA	NA	NA	NA	NA	NA	G	C	0.112057	0.126046	0.287366	0.660934	C	G	0.1266	0.196953	0.187676	0.323868
18	61060500	rs12456758	NA	NA	A	T	0.8859	0.0477	0.0563	0.3973	NA	NA	NA	NA	NA	A	T	0.8449	0.0082	0.4682	A	T	0.8518	-0.0225	0.0091	0.01342	T	A	0.112057	0.126046	0.287366	0.660934	A	T	0.1266	0.196953	0.187676	0.323868
18	61061018	rs2012956	NA	NA	A	G	0.114	-0.0467	0.0564	0.407	A	G	0.1189	-0.0007	0.9881	A	G	0.1551	-0.0082	0.4683	A	G	0.1482	0.0184	0.0091	0.04357	A	G	0.112057	0.126046	0.287366	0.660934	G	A	0.1266	0.196953	0.187676	0.323868
18	60856815	rs74882475	0.0051	0.0012	A	C	0.0626	0.1121	0.0842	0.1829	A	C	0.156	0.0391	0.4323	A	C	0.0263	-0.0127	0.6511	A	C	0.0385	0.039	0.0205	0.05674	NA	NA	NA	NA	NA	NA	C	A	0.0615	0.139802	0.68858	0.323881
18	60719421	rs138755430	0.0006	0.0012	C	G	0.0119	0.1425	0.1816	0.4326	NA	NA	NA	NA	NA	C	G	0.0008	0.0111	0.9618	NA	NA	NA	NA	NA	NA	C	G	0.00992908	-0.479369	0.749404	0.52239	G	C	0.0136	0.595926	0.567987	0.323984
18	60860971	rs9959983	0.0025	0.0037	A	G	0.0608	0.0227	0.0779	0.7704	G	A	0.9418	-0.0477	0.4594	NA	NA	NA	NA	NA	NA	NA	NA	NA	NA	NA	G	A	0.935461	0.13655	0.358219	0.703061	G	A	0.0633	-0.283492	0.270205	0.323992
18	60966203	rs2850762	NA	NA	T	C	0.1581	-0.0304	0.052	0.5588	T	C	0.1474	0.0308	0.4517	T	C	0.5394	-0.0132	0.1105	T	C	0.5555	-0.005	0.0066	0.4458	T	C	0.0425532	-0.310176	0.458395	0.498624	C	T	0.0967	0.224686	0.21419	0.324075
18	60966823	rs2850760	NA	NA	T	C	0.8415	0.0213	0.0507	0.6735	C	T	0.1495	0.0305	0.4508	T	C	0.4606	0.0133	0.1073	T	C	0.4442	0.0113	0.0066	0.0875	C	T	0.0425532	-0.310176	0.458395	0.498624	T	C	0.0967	0.224686	0.21419	0.324075
18	60966397	rs2850761	NA	NA	T	C	0.1585	-0.0212	0.0507	0.6749	T	C	0.1472	0.0337	0.4109	T	C	0.5435	-0.0133	0.1065	T	C	0.5556	-0.004	0.0066	0.547	T	C	0.0425532	-0.310176	0.458395	0.498624	C	T	0.0967	0.224686	0.21419	0.324075
18	60240033	rs73963455	0.0006	0.0012	T	C	0.0167	-0.1192	0.1566	0.4466	NA	NA	NA	NA	NA	NA	NA	NA	NA	NA	NA	NA	NA	NA	NA	NA	T	C	0.029078	-0.329544	0.551968	0.550484	C	T	0.0244	-0.437944	0.417673	0.324303
18	60240708	rs73963458	0.0006	0.0012	A	G	0.0167	-0.1192	0.1566	0.4466	NA	NA	NA	NA	NA	NA	NA	NA	NA	NA	NA	NA	NA	NA	NA	NA	A	G	0.029078	-0.329544	0.551968	0.550484	G	A	0.0244	-0.437944	0.417673	0.324303
18	60256940	rs77215891	0.0006	0.0012	C	G	0.9826	0.0739	0.1542	0.6316	NA	NA	NA	NA	NA	NA	NA	NA	NA	NA	NA	NA	NA	NA	NA	NA	G	C	0.029078	-0.329544	0.551968	0.550484	C	G	0.0244	-0.437944	0.417673	0.324303
18	61129037	rs9947142	NA	NA	T	C	0.8335	-0.0748	0.0525	0.154	C	T	0.1486	0.0128	0.7752	T	C	0.9976	-0.1941	0.1844	NA	NA	NA	NA	NA	NA	C	T	0.205674	0.197432	0.212636	0.35315	T	C	0.1718	0.184306	0.175806	0.324393
18	60042671	rs114952603	NA	NA	A	G	0.9771	0.0932	0.1292	0.4709	G	A	0.0216	-0.0976	0.4253	NA	NA	NA	NA	NA	NA	NA	NA	NA	NA	NA	G	A	0.0269504	0.01636	0.56718	0.976989	A	G	0.0244	-0.448165	0.427538	0.324444
18	61159778	rs1858142	NA	NA	T	C	0.7655	0.0758	0.0432	0.07951	C	T	0.2242	-0.0031	0.929	T	C	0.384	-0.0045	0.5964	T	C	0.3809	0.0021	0.0069	0.759	C	T	0.129078	-0.107715	0.27791	0.69832	T	C	0.1573	0.0658288	0.36689	0.324497
18	61160385	rs2289521	NA	NA	T	C	0.7655	0.0757	0.0432	0.07991	C	T	0.224	-0.0028	0.9363	T	C	0.384	-0.0043	0.6084	T	C	0.3807	0.0029	0.0069	0.6736	C	T	0.129078	-0.107715	0.27791	0.69832	T	C	0.1573	0.0658288	0.36689	0.324497
18	60615116	rs573557	0.0656	0.047	A	G	0.3203	-0.0426	0.0385	0.2691	G	A	0.6827	0.0241	0.441	A	G	0.5225	0.0041	0.6124	A	G	0.513	-0.0136	0.0066	0.03882	G	A	0.720567	-0.0168581	0.194299	0.930859	G	A	0.2875	0.149172	0.142333	0.324538
18	60363301	rs139490043	0.0009	0.0018	T	C	0.0217	0.106	0.1304	0.4163	T	C	0.0262	-0.0029	0.9758	NA	NA	NA	NA	NA	NA	NA	NA	NA	NA	NA	T	C	0.029078	-0.934467	0.54257	0.0850154	C	T	0.0208	0.730814	0.772899	0.324658
18	60522841	rs114625831	0.0014	0.003	A	G	0.971	-0.0623	0.1157	0.5904	G	A	0.0372	0.137	0.1036	NA	NA	NA	NA	NA	NA	NA	NA	NA	NA	NA	G	A	0.0368794	0.00947122	0.460759	0.9836	A	G	0.0307	-0.398348	0.380178	0.324665
18	59726490	rs62095272	NA	NA	T	G	0.775	0.0102	0.0426	0.8118	G	T	0.2223	0.022	0.517	NA	NA	NA	NA	NA	T	G	0.6592	0.0095	0.0068	0.1645	G	T	0.187234	0.257223	0.227625	0.258465	T	G	0.2116	-0.168514	0.160895	0.324878
18	60258763	rs75910448	0.0017	0.001	A	C	0.0912	0.0149	0.063	0.8127	A	C	0.0971	-0.0476	0.3252	NA	NA	NA	NA	NA	NA	NA	NA	NA	NA	NA	A	C	0.104965	-0.271278	0.284675	0.34062	C	A	0.104	0.224678	0.214573	0.325007
18	60644229	rs74915097	0.0002	0.0004	A	G	0.0138	0.1061	0.1686	0.529	NA	NA	NA	NA	NA	A	G	0.0557	-0.0202	0.2674	A	G	0.0467	-0.0129	0.0169	0.4456	A	G	0.00212766	-1.15787	1.90082	0.54243	G	A	0.0118	-0.654558	0.625449	0.325278
18	60118033	rs114005780	0.0004	0.006	T	C	0.016	-0.257	0.1618	0.1121	NA	NA	NA	NA	NA	T	C	0.0005	0.4998	0.07793	NA	NA	NA	NA	NA	NA	T	C	0.0219858	0.129776	0.595543	0.827498	C	T	0.0136	0.382102	0.878783	0.325329
18	60767294	rs72939463	0.0057	0.0324	T	C	0.1254	-0.0851	0.0558	0.1271	T	C	0.1362	-0.0368	0.3883	T	C	0.1844	0.0141	0.1837	T	C	0.1981	-0.011	0.0081	0.176	T	C	0.116312	0.90432	0.287433	0.00165411	C	T	0.1085	-0.214788	0.205325	0.325501
18	59752692	rs112406385	NA	NA	T	C	0.1189	0.0661	0.0567	0.2437	T	C	0.1192	0.0202	0.6425	T	C	0.0021	-0.3097	0.07728	NA	NA	NA	NA	NA	NA	T	C	0.139716	0.0647357	0.256469	0.800723	C	T	0.1022	0.215683	0.206187	0.325516
18	59805272	rs112469363	NA	NA	A	C	0.1192	0.057	0.0563	0.3113	A	C	0.1195	0.0155	0.7194	NA	NA	NA	NA	NA	NA	NA	NA	NA	NA	NA	A	C	0.139716	0.0647357	0.256469	0.800723	C	A	0.1022	0.215683	0.206187	0.325516
18	59913328	rs6650740	NA	NA	A	G	0.1118	-0.0155	0.0564	0.7838	A	G	0.1084	0.0284	0.5329	A	G	0.0789	-0.0159	0.2951	A	G	0.0947	0.016	0.0114	0.1608	A	G	0.0957447	-0.283178	0.295967	0.338673	G	A	0.1094	0.210686	0.20152	0.325794
18	59913859	rs6650710	NA	NA	C	G	0.8882	0.0155	0.0564	0.7838	NA	NA	NA	NA	NA	C	G	0.9211	0.0158	0.296	C	G	0.9053	-0.017	0.0114	0.1358	G	C	0.0957447	-0.283178	0.295967	0.338673	C	G	0.1094	0.210686	0.20152	0.325794
18	59918601	rs28672307	NA	NA	C	G	0.8882	0.0144	0.0564	0.7985	NA	NA	NA	NA	NA	C	G	0.9211	0.0161	0.2892	C	G	0.9053	-0.0169	0.0114	0.1383	G	C	0.0957447	-0.283178	0.295967	0.338673	C	G	0.1094	0.210686	0.20152	0.325794
18	59906986	rs73458533	NA	NA	A	G	0.1115	-0.0164	0.0566	0.7724	A	G	0.1104	0.0157	0.7271	A	G	0.0789	-0.016	0.2908	A	G	0.0947	0.0158	0.0114	0.1658	A	G	0.0950355	-0.281481	0.298102	0.345045	G	A	0.1094	0.210686	0.20152	0.325794
18	59714490	rs58871337	NA	NA	T	C	0.2172	-0.012	0.0431	0.7815	T	C	0.2221	0.031	0.3615	T	C	0.3385	-0.0096	0.262	T	C	0.3411	-0.0104	0.0068	0.1259	T	C	0.182979	0.244095	0.229155	0.286787	C	T	0.2007	-0.17179	0.164396	0.326045
18	60648347	rs558289	0.0156	0.0015	T	C	0.3723	0.0077	0.0369	0.8353	T	C	0.3699	0.0278	0.3443	T	C	0.2766	0.0018	0.8414	T	C	0.2844	-0.0027	0.0072	0.7098	T	C	0.419149	-0.0393722	0.180081	0.826934	C	T	0.3816	-0.137921	0.132073	0.326389
18	60125602	rs10515986	0.0012	0.0005	A	G	0.8611	-0.1011	0.0538	0.06	G	A	0.1389	0.0414	0.3274	A	G	0.8645	-0.0155	0.1935	A	G	0.8481	-0.0061	0.0092	0.5088	G	A	0.111348	0.119776	0.27695	0.665392	A	G	0.1248	-0.19982	0.191408	0.32655
18	60705563	rs111800432	0.0003	0.005	T	C	0.9896	-0.0767	0.2024	0.7045	NA	NA	NA	NA	NA	NA	NA	NA	NA	NA	NA	NA	NA	NA	NA	NA	C	T	0.0134752	-0.345252	0.704846	0.624257	T	C	0.0099	-0.708472	0.678754	0.32663
18	60015739	rs116657285	NA	NA	T	C	0.0064	0.0001	0.282	0.9997	NA	NA	NA	NA	NA	NA	NA	NA	NA	NA	NA	NA	NA	NA	NA	NA	T	C	0.0035461	-1.14682	1.67107	0.492537	C	T	0.0108	-0.651077	0.623868	0.326713
18	60371005	rs114838969	0.0005	0.0012	T	C	0.9796	0.1126	0.1379	0.4141	NA	NA	NA	NA	NA	NA	NA	NA	NA	NA	NA	NA	NA	NA	NA	NA	C	T	0.0319149	0.00975356	0.478076	0.983723	T	C	0.0325	-0.387764	0.371565	0.326722
18	60123107	rs56052997	0.0019	0.0004	A	T	0.0858	0.1424	0.072	0.04797	NA	NA	NA	NA	NA	A	T	0.0013	-0.0816	0.7373	NA	NA	NA	NA	NA	NA	A	T	0.109929	0.285621	0.286805	0.319313	T	A	0.0759	-0.242593	0.232478	0.326764
18	60816836	rs12457170	0.0328	0.001	A	G	0.0712	-0.1249	0.0754	0.0976	A	G	0.1014	-0.0549	0.2848	A	G	0.1082	-0.01	0.4489	A	G	0.1288	-0.0078	0.0098	0.4251	A	G	0.0333333	-0.0751058	0.493887	0.879131	G	A	0.0741	0.0360454	0.562215	0.326791
18	60749556	rs139555483	0.0022	0.0031	C	G	0.9525	-0.0617	0.0876	0.4814	NA	NA	NA	NA	NA	NA	NA	NA	NA	NA	NA	NA	NA	NA	NA	NA	G	C	0.0631206	0.383144	0.379287	0.312414	C	G	0.0814	-0.249273	0.238914	0.326837
18	60751648	rs74956107	0.0022	0.0031	T	C	0.0472	0.0855	0.0886	0.3346	T	C	0.0555	-0.0287	0.6662	NA	NA	NA	NA	NA	NA	NA	NA	NA	NA	NA	T	C	0.0602837	0.321145	0.387619	0.407383	C	T	0.0814	-0.249273	0.238914	0.326837
18	61131398	rs9962127	NA	NA	T	C	0.3511	-0.0798	0.0404	0.04791	C	T	0.6476	0.0276	0.3876	T	C	0.7975	0.0088	0.3916	T	C	0.8155	-0.0189	0.0086	0.02812	C	T	0.755319	0.236851	0.211052	0.26176	C	T	0.2396	0.158528	0.151942	0.326843
18	60815340	rs147334114	0.0003	0.0006	A	G	0.0091	0.2999	0.2089	0.1511	NA	NA	NA	NA	NA	NA	NA	NA	NA	NA	NA	NA	NA	NA	NA	NA	A	G	0.00425532	1.28392	1.55389	0.408655	G	A	0.0208	0.473843	0.454446	0.32717
18	60442560	rs148507768	0.0002	0.0004	T	G	0.9956	0.1774	0.3649	0.6268	NA	NA	NA	NA	NA	NA	NA	NA	NA	NA	NA	NA	NA	NA	NA	NA	G	T	0.00425532	0.988999	1.46111	0.49848	T	G	0.0081	0.726707	0.697371	0.327473
18	60478847	rs137992456	0.0002	0.0004	A	G	0.9955	0.174	0.3615	0.6302	NA	NA	NA	NA	NA	NA	NA	NA	NA	NA	NA	NA	NA	NA	NA	NA	G	A	0.00425532	0.988999	1.46111	0.49848	A	G	0.0081	0.726707	0.697371	0.327473
18	60452102	rs149302907	0.0002	0.0003	A	G	0.9956	0.1719	0.3654	0.6381	NA	NA	NA	NA	NA	NA	NA	NA	NA	NA	NA	NA	NA	NA	NA	NA	G	A	0.00425532	0.988999	1.46111	0.49848	A	G	0.0081	0.726707	0.697371	0.327473
18	60473036	rs147866082	0.0002	0.0003	T	C	0.0044	-0.1696	0.3657	0.6429	NA	NA	NA	NA	NA	NA	NA	NA	NA	NA	NA	NA	NA	NA	NA	NA	T	C	0.00425532	0.988999	1.46111	0.49848	C	T	0.0081	0.726707	0.697371	0.327473
18	60532860	rs144705125	0.0002	0.0004	A	G	0.9954	0.1686	0.3675	0.6465	NA	NA	NA	NA	NA	NA	NA	NA	NA	NA	NA	NA	NA	NA	NA	NA	G	A	0.00425532	0.988999	1.46111	0.49848	A	G	0.0081	0.726707	0.697371	0.327473
18	60376425	rs150408361	0.0002	0.0003	A	G	0.9957	0.152	0.3696	0.681	NA	NA	NA	NA	NA	NA	NA	NA	NA	NA	NA	NA	NA	NA	NA	NA	G	A	0.00425532	0.988999	1.46111	0.49848	A	G	0.0081	0.726707	0.697371	0.327473
18	60472932	rs144636632	0.0002	0.0004	A	T	0.9956	0.1395	0.3672	0.7041	NA	NA	NA	NA	NA	NA	NA	NA	NA	NA	NA	NA	NA	NA	NA	NA	T	A	0.00425532	0.988999	1.46111	0.49848	A	T	0.0081	0.726707	0.697371	0.327473
18	60474226	rs138095890	0.0002	0.0003	T	G	0.9956	0.1395	0.3672	0.7041	NA	NA	NA	NA	NA	NA	NA	NA	NA	NA	NA	NA	NA	NA	NA	NA	G	T	0.00425532	0.988999	1.46111	0.49848	T	G	0.0081	0.726707	0.697371	0.327473
18	60532640	rs143269831	0.0002	0.0003	A	G	0.9956	0.1383	0.3715	0.7096	NA	NA	NA	NA	NA	NA	NA	NA	NA	NA	NA	NA	NA	NA	NA	NA	G	A	0.00425532	0.988999	1.46111	0.49848	A	G	0.0081	0.726707	0.697371	0.327473
18	60504740	rs147424735	0.0002	0.0003	C	G	0.0044	-0.1265	0.3683	0.7312	NA	NA	NA	NA	NA	NA	NA	NA	NA	NA	NA	NA	NA	NA	NA	NA	C	G	0.00425532	0.988999	1.46111	0.49848	G	C	0.0081	0.726707	0.697371	0.327473
18	60509439	rs142815839	0.0002	0.0003	A	G	0.9956	0.1263	0.3679	0.7313	NA	NA	NA	NA	NA	NA	NA	NA	NA	NA	NA	NA	NA	NA	NA	NA	G	A	0.00425532	0.988999	1.46111	0.49848	A	G	0.0081	0.726707	0.697371	0.327473
18	60541171	rs189870317	0.0001	0.0003	A	G	0.9956	0.1028	0.3789	0.7861	NA	NA	NA	NA	NA	NA	NA	NA	NA	NA	NA	NA	NA	NA	NA	NA	G	A	0.00425532	0.988999	1.46111	0.49848	A	G	0.0081	0.726707	0.697371	0.327473
18	60550870	rs145194527	0.0002	0.0003	A	G	0.9955	0.0141	0.3776	0.9702	NA	NA	NA	NA	NA	NA	NA	NA	NA	NA	NA	NA	NA	NA	NA	NA	G	A	0.00425532	0.988999	1.46111	0.49848	A	G	0.0081	0.726707	0.697371	0.327473
18	60540199	rs183086832	0.0001	0.0003	NA	NA	NA	NA	NA	NA	NA	NA	NA	NA	NA	NA	NA	NA	NA	NA	NA	NA	NA	NA	NA	NA	A	G	0.00425532	0.988999	1.46111	0.49848	G	A	0.0081	0.726707	0.697371	0.327473
18	60835778	rs28464692	0.0004	0.0056	T	G	0.0398	-0.0112	0.1057	0.9154	T	G	0.1329	0.0064	0.9209	T	G	0.0147	-0.0147	0.7333	NA	NA	NA	NA	NA	NA	T	G	0.0333333	0.331862	0.431288	0.441616	G	T	0.0552	-0.469345	0.685954	0.328228
18	60954534	rs542020145	NA	NA	NA	NA	NA	NA	NA	NA	NA	NA	NA	NA	NA	NA	NA	NA	NA	NA	NA	NA	NA	NA	NA	NA	A	G	0.00425532	1.17279	1.52509	0.441895	G	A	0.0054	-0.527726	1.72328	0.328312
18	60098969	rs192239582	NA	NA	NA	NA	NA	NA	NA	NA	A	G	0.0279	-0.1057	0.3209	NA	NA	NA	NA	NA	NA	NA	NA	NA	NA	NA	A	G	0.0283688	-0.433403	0.532878	0.416032	G	A	0.0108	-0.653041	0.627833	0.328414
18	60598301	rs138207986	0.0002	0.0004	A	G	0.0041	0.0622	0.3867	0.8722	NA	NA	NA	NA	NA	NA	NA	NA	NA	NA	NA	NA	NA	NA	NA	NA	A	G	0.00212766	3.49255	2.14678	0.103763	G	A	0.0054	-0.873125	0.840044	0.328793
18	60507850	rs12969517	0.0006	0.0032	A	G	0.0527	0.0519	0.0795	0.5137	A	G	0.0516	-0.0823	0.2015	A	G	0.0824	-0.0443	0.002735	A	G	0.0862	0.0111	0.0114	0.3324	A	G	0.0425532	-0.719167	0.454587	0.113645	G	A	0.0497	0.312365	0.300554	0.328833
18	60469304	rs60097708	0.0009	0.0019	A	G	0.9769	-0.0243	0.1257	0.8465	NA	NA	NA	NA	NA	NA	NA	NA	NA	NA	NA	NA	NA	NA	NA	NA	G	A	0.0347518	-0.696951	0.497913	0.161589	A	G	0.0244	-0.465422	0.565849	0.32904
18	60595248	rs149331892	0.0001	0.0002	A	G	0.9947	-0.4745	0.8006	0.5534	NA	NA	NA	NA	NA	NA	NA	NA	NA	NA	NA	NA	NA	NA	NA	NA	NA	NA	NA	NA	NA	NA	A	G	0.009	-0.697566	0.671523	0.329088
18	60847262	rs9962656	0	0.0025	A	C	0.3451	-0.0718	0.0387	0.06318	A	C	0.3404	-0.0422	0.1658	A	C	0.253	0.0078	0.4156	A	C	0.276	0.0005	0.0075	0.946	A	C	0.36383	0.260448	0.1856	0.160533	C	A	0.3436	-0.137021	0.13191	0.329106
18	60953913	rs369247769	NA	NA	NA	NA	NA	NA	NA	NA	NA	NA	NA	NA	NA	NA	NA	NA	NA	NA	NA	NA	NA	NA	NA	NA	NA	NA	NA	NA	NA	NA	T	C	0.0063	-0.854487	0.822926	0.3293
18	60812370	rs4987826	0.0014	0.0015	A	C	0.9684	-0.0746	0.1118	0.5047	C	A	0.0424	0.0026	0.9725	NA	NA	NA	NA	NA	NA	NA	NA	NA	NA	NA	C	A	0.0368794	-0.466561	0.509646	0.359951	A	C	0.0163	-0.522654	0.503556	0.329509
18	60796891	rs114333407	0.0014	0.0015	A	G	0.9684	-0.0629	0.1131	0.5779	G	A	0.0458	-0.0273	0.7204	NA	NA	NA	NA	NA	NA	NA	NA	NA	NA	NA	G	A	0.0368794	-0.466561	0.509646	0.359951	A	G	0.0163	-0.522654	0.503556	0.329509
18	60815565	rs144894056	0.0014	0.0015	T	C	0.0318	0.0874	0.1131	0.44	T	C	0.0442	-0.0149	0.8442	NA	NA	NA	NA	NA	NA	NA	NA	NA	NA	NA	NA	NA	NA	NA	NA	NA	C	T	0.0163	-0.522654	0.503556	0.329509
18	59972872	rs1045941	NA	NA	T	G	0.0563	0.0972	0.0771	0.2077	T	G	0.054	0.012	0.8524	T	G	0.0404	-0.0294	0.1566	T	G	0.0427	0.0259	0.0161	0.1062	T	G	0.0496454	-0.0307499	0.378994	0.935334	G	T	0.0597	0.267392	0.257666	0.329598
18	60643783	rs515469	0.0645	0.0459	A	T	0.3211	-0.0287	0.0384	0.455	NA	NA	NA	NA	NA	A	T	0.5241	0.0049	0.5478	A	T	0.5108	-0.0138	0.0064	0.03141	T	A	0.71773	-0.004223	0.193825	0.982617	T	A	0.2893	0.147816	0.142449	0.329631
18	59732274	rs9965630	NA	NA	A	G	0.2216	-0.0095	0.0429	0.8247	A	G	0.2246	0.0301	0.3707	A	G	0.3417	-0.008	0.347	A	G	0.3571	-0.0077	0.0068	0.2562	A	G	0.182979	0.244095	0.229155	0.286787	G	A	0.2043	-0.167038	0.16124	0.33048
18	60738527	rs115672393	0.0004	0	A	G	0.0151	0.1511	0.1604	0.3462	NA	NA	NA	NA	NA	NA	NA	NA	NA	NA	NA	NA	NA	NA	NA	NA	A	G	0.0184397	-0.267233	0.631277	0.672062	G	A	0.0145	0.54992	0.530882	0.330527
18	60166419	rs9951519	0.0001	0.0071	C	G	0.5093	0.0005	0.037	0.9898	NA	NA	NA	NA	NA	C	G	0.3719	-0.0333	8.59e-05	C	G	0.3749	-0.0186	0.0067	0.0054	C	G	0.578014	0.043927	0.17779	0.804852	C	G	0.4901	0.171126	0.236859	0.330675
18	61121163	rs7229801	NA	NA	T	G	0.7956	-0.0224	0.0449	0.6172	G	T	0.2081	0.0009	0.9801	T	G	0.8087	0.0055	0.5953	T	G	0.812	-0.0181	0.0082	0.02823	G	T	0.191489	-0.00684297	0.225611	0.975803	T	G	0.2939	0.128368	0.194336	0.330727
18	60316758	rs113037442	0	0.092	T	G	0.1298	-0.0494	0.0547	0.3657	T	G	0.1414	0.0347	0.4257	T	G	0.2142	-0.0147	0.1415	T	G	0.2279	0.0024	0.0078	0.7573	T	G	0.117021	-0.301164	0.263536	0.25313	G	T	0.1212	-0.209323	0.202411	0.331372
18	60689927	rs111602623	0.0002	0.0005	A	G	0.0039	-0.2288	0.3549	0.5191	NA	NA	NA	NA	NA	NA	NA	NA	NA	NA	NA	NA	NA	NA	NA	NA	A	G	0.00496454	0.345412	1.24064	0.780695	G	A	0.0063	0.818223	0.791375	0.331483
18	60580371	rs607153	0.0112	0.022	A	G	0.6278	0.0021	0.0369	0.9539	A	G	0.6382	-0.0161	0.5828	A	G	0.5851	-0.0162	0.05117	A	G	0.5695	-0.016	0.007	0.02257	A	G	0.631206	0.0554685	0.183476	0.762408	A	G	0.3472	-0.14097	0.136353	0.331516
18	60433775	rs7234962	0.0396	0.0282	T	G	0.5141	0.0806	0.0362	0.02602	T	G	0.5206	0.0404	0.1624	T	G	0.1299	-0.0285	0.01963	T	G	0.1289	-0.0097	0.0097	0.3213	T	G	0.622695	-0.0926858	0.183429	0.613352	T	G	0.3816	0.203352	0.250191	0.331794
18	60433776	rs7240726	0.0396	0.0282	T	C	0.4864	-0.0804	0.0362	0.02654	C	T	0.5169	0.0386	0.1835	T	C	0.8701	0.0289	0.01826	T	C	0.8711	0.0064	0.0099	0.5198	C	T	0.622695	-0.0926858	0.183429	0.613352	C	T	0.3816	0.203352	0.250191	0.331794
18	60440800	rs9958800	0.04	0.0321	A	T	0.5166	0.0702	0.036	0.05157	NA	NA	NA	NA	NA	A	T	0.1301	-0.0292	0.01698	A	T	0.1313	-0.0099	0.0096	0.3011	A	T	0.622695	-0.0926858	0.183429	0.613352	A	T	0.3816	0.203352	0.250191	0.331794
18	61130477	rs145590211	NA	NA	A	T	0.0094	0.0371	0.2246	0.8689	NA	NA	NA	NA	NA	NA	NA	NA	NA	NA	NA	NA	NA	NA	NA	NA	A	T	0.0035461	0.690666	1.39678	0.620973	T	A	0.0108	0.00523964	1.28955	0.331824
18	60754110	rs7244643	0.0021	0.0032	A	T	0.9128	-0.011	0.0666	0.8691	NA	NA	NA	NA	NA	NA	NA	NA	NA	NA	NA	NA	NA	NA	NA	NA	T	A	0.12695	0.0355714	0.252658	0.888037	A	T	0.0904	0.214748	0.207852	0.331852
18	59964770	rs17663380	NA	NA	A	G	0.4063	-0.02	0.036	0.5787	A	G	0.4049	0.0449	0.1138	A	G	0.3825	0.0125	0.1319	A	G	0.385	0.0112	0.0066	0.09044	A	G	0.404965	-0.105238	0.181189	0.561362	G	A	0.4231	0.139716	0.135256	0.331954
18	60112896	rs76731084	0.0017	0.0052	T	C	0.0823	0.0294	0.0697	0.6727	T	C	0.0831	-0.0104	0.8443	T	C	0.0012	0.0222	0.9006	NA	NA	NA	NA	NA	NA	T	C	0.112766	0.479769	0.293616	0.102258	C	T	0.0949	0.236808	0.229368	0.332218
18	60111702	rs79621780	0.1174	0.0008	A	G	0.0333	-0.1031	0.1144	0.3675	A	G	0.0404	0.0057	0.9472	A	G	0.1074	0.0327	0.01286	A	G	0.1266	-0.0004	0.0101	0.9713	A	G	0.00780142	-0.611977	0.868846	0.48121	G	A	0.0235	-0.439551	0.426023	0.332556
18	60198217	rs76776114	0.0004	0.0009	A	T	0.0117	0.019	0.1896	0.9202	NA	NA	NA	NA	NA	NA	NA	NA	NA	NA	NA	NA	NA	NA	NA	NA	A	T	0.00851064	-0.152476	1.00037	0.878856	T	A	0.0118	0.6374	0.618297	0.33298
18	60039251	rs79817043	NA	NA	A	G	0.1307	0.0329	0.0543	0.544	A	G	0.1307	0.0847	0.04687	A	G	0.0363	-0.0139	0.5303	A	G	0.0468	-0.0098	0.0156	0.5296	A	G	0.136879	0.115144	0.251972	0.647692	G	A	0.1528	0.184555	0.179044	0.333039
18	59668464	rs9963979	NA	NA	NA	NA	NA	NA	NA	NA	NA	NA	NA	NA	NA	NA	NA	NA	NA	NA	NA	NA	NA	NA	NA	NA	NA	NA	NA	NA	NA	NA	C	T	0.0316	0.270016	0.576733	0.333433
18	59675190	rs28825475	NA	NA	NA	NA	NA	NA	NA	NA	NA	NA	NA	NA	NA	NA	NA	NA	NA	NA	NA	NA	NA	NA	NA	NA	NA	NA	NA	NA	NA	NA	T	G	0.0316	0.270016	0.576733	0.333433
18	60337450	rs191917849	0.0006	0.0013	A	G	0.0091	-0.2285	0.2198	0.2986	NA	NA	NA	NA	NA	NA	NA	NA	NA	NA	NA	NA	NA	NA	NA	NA	A	G	0.00567376	0.97365	1.0679	0.361905	G	A	0.0099	0.684495	0.665292	0.333987
18	60299707	rs139229772	0.0003	0.0006	A	G	0.007	-0.2656	0.2557	0.299	NA	NA	NA	NA	NA	NA	NA	NA	NA	NA	NA	NA	NA	NA	NA	NA	A	G	0.00496454	0.392828	1.29272	0.761222	G	A	0.0099	0.684495	0.665292	0.333987
18	60423475	rs80200853	0.0004	0.0008	T	C	0.0076	-0.4695	0.2445	0.05486	NA	NA	NA	NA	NA	NA	NA	NA	NA	NA	NA	NA	NA	NA	NA	NA	T	C	0.00496454	0.112313	1.18581	0.924542	C	T	0.0099	0.684495	0.665292	0.333987
18	60474953	rs144488586	0.0004	0.0008	C	G	0.0078	-0.4399	0.2422	0.06939	NA	NA	NA	NA	NA	NA	NA	NA	NA	NA	NA	NA	NA	NA	NA	NA	C	G	0.00496454	0.112313	1.18581	0.924542	G	C	0.0099	0.684495	0.665292	0.333987
18	60443863	rs142025761	0.0004	0.0008	NA	NA	NA	NA	NA	NA	NA	NA	NA	NA	NA	NA	NA	NA	NA	NA	NA	NA	NA	NA	NA	NA	A	G	0.00496454	0.112313	1.18581	0.924542	G	A	0.0099	0.684495	0.665292	0.333987
18	60477770	rs181681560	0.0004	0.0008	A	G	0.9923	0.4133	0.2531	0.1025	NA	NA	NA	NA	NA	NA	NA	NA	NA	NA	NA	NA	NA	NA	NA	NA	NA	NA	NA	NA	NA	NA	A	G	0.0099	0.684495	0.665292	0.333987
18	61109414	rs34920817	NA	NA	T	G	0.1901	0.0141	0.0461	0.7602	T	G	0.194	-0.0033	0.9253	T	G	0.1843	-0.0059	0.5745	T	G	0.1807	0.0133	0.0084	0.1127	T	G	0.178014	0.0646855	0.230399	0.778899	G	T	0.264	0.154357	0.150096	0.334222
18	61110381	rs35724319	NA	NA	A	G	0.8101	-0.0106	0.0461	0.818	G	A	0.1949	-0.0043	0.9043	A	G	0.8156	0.006	0.5682	A	G	0.8193	-0.0195	0.0084	0.01995	G	A	0.178014	0.0646855	0.230399	0.778899	A	G	0.264	0.154357	0.150096	0.334222
18	61110785	rs34210623	NA	NA	C	G	0.8101	-0.0106	0.0461	0.818	NA	NA	NA	NA	NA	C	G	0.8156	0.0062	0.5548	C	G	0.8193	-0.0196	0.0084	0.01892	G	C	0.178014	0.0646855	0.230399	0.778899	C	G	0.264	0.154357	0.150096	0.334222
18	61109705	rs7227959	NA	NA	T	C	0.1898	0.0105	0.0461	0.8204	T	C	0.1939	-0.0031	0.9308	T	C	0.1844	-0.0058	0.5799	T	C	0.1807	0.0134	0.0084	0.1103	T	C	0.178014	0.0646855	0.230399	0.778899	C	T	0.264	0.154357	0.150096	0.334222
18	61109836	rs7232747	NA	NA	T	C	0.8102	-0.0105	0.0461	0.8204	C	T	0.1941	-0.0019	0.9571	T	C	0.8156	0.0058	0.5785	T	C	0.8193	-0.0194	0.0084	0.02011	C	T	0.178014	0.0646855	0.230399	0.778899	T	C	0.264	0.154357	0.150096	0.334222
18	61110182	rs34895177	NA	NA	T	G	0.8102	-0.0105	0.0461	0.8204	G	T	0.1945	-0.0025	0.9438	T	G	0.8156	0.0058	0.5795	T	G	0.8192	-0.019	0.0084	0.02286	G	T	0.178014	0.0646855	0.230399	0.778899	T	G	0.264	0.154357	0.150096	0.334222
18	61110574	rs34749457	NA	NA	T	C	0.8102	-0.0105	0.0461	0.8204	C	T	0.1946	-0.0019	0.9563	T	C	0.8156	0.0062	0.5571	T	C	0.8193	-0.0192	0.0084	0.0215	C	T	0.178014	0.0646855	0.230399	0.778899	T	C	0.264	0.154357	0.150096	0.334222
18	61111603	rs7238498	NA	NA	C	G	0.809	-0.0103	0.046	0.8236	NA	NA	NA	NA	NA	C	G	0.8056	0.0035	0.7319	C	G	0.8087	-0.0193	0.0082	0.01789	G	C	0.178014	0.0646855	0.230399	0.778899	C	G	0.264	0.154357	0.150096	0.334222
18	61111687	rs7239210	NA	NA	A	G	0.809	-0.0103	0.046	0.8236	G	A	0.1966	-0.0003	0.9943	A	G	0.8056	0.0037	0.7215	A	G	0.8086	-0.0194	0.0082	0.01725	G	A	0.178014	0.0646855	0.230399	0.778899	A	G	0.264	0.154357	0.150096	0.334222
18	61111855	rs7237851	NA	NA	A	G	0.191	0.0103	0.046	0.8236	A	G	0.1967	0	0.9994	A	G	0.1946	-0.0039	0.703	A	G	0.1914	0.0128	0.0082	0.1167	A	G	0.178014	0.0646855	0.230399	0.778899	G	A	0.264	0.154357	0.150096	0.334222
18	61112849	rs12456917	NA	NA	T	C	0.8085	-0.0102	0.046	0.8245	C	T	0.1962	0.0026	0.9424	NA	NA	NA	NA	NA	T	C	0.8014	-0.0186	0.0092	0.04243	C	T	0.178014	0.0646855	0.230399	0.778899	T	C	0.264	0.154357	0.150096	0.334222
18	61113460	rs74201033	NA	NA	T	G	0.8085	-0.0102	0.046	0.8245	G	T	0.1968	0.0014	0.9688	T	G	0.8056	0.0036	0.7233	T	G	0.8086	-0.0194	0.0082	0.01755	G	T	0.178014	0.0646855	0.230399	0.778899	T	G	0.264	0.154357	0.150096	0.334222
18	61112465	rs4635432	NA	NA	T	C	0.8085	-0.0102	0.046	0.8251	C	T	0.1968	0	0.9995	T	C	0.8056	0.0037	0.7192	T	C	0.8086	-0.0191	0.0082	0.01938	C	T	0.178014	0.0646855	0.230399	0.778899	T	C	0.264	0.154357	0.150096	0.334222
18	61112270	rs7242229	NA	NA	A	G	0.1911	0.0101	0.046	0.8257	A	G	0.1967	0.0001	0.9986	A	G	0.1944	-0.0037	0.7202	A	G	0.1914	0.0131	0.0082	0.1087	A	G	0.178014	0.0646855	0.230399	0.778899	G	A	0.264	0.154357	0.150096	0.334222
18	61110294	rs12958037	NA	NA	A	G	0.1902	0.0098	0.0461	0.8312	A	G	0.1948	-0.0031	0.93	A	G	0.1844	-0.0059	0.5765	A	G	0.1807	0.0134	0.0084	0.11	A	G	0.178014	0.0646855	0.230399	0.778899	G	A	0.264	0.154357	0.150096	0.334222
18	61111877	rs7243658	NA	NA	T	G	0.8093	-0.0072	0.0461	0.8762	G	T	0.1967	-0.0001	0.9988	T	G	0.8056	0.0037	0.719	T	G	0.8086	-0.0192	0.0082	0.01857	G	T	0.178014	0.0646855	0.230399	0.778899	T	G	0.264	0.154357	0.150096	0.334222
18	61022634	rs1809319	NA	NA	T	C	0.4522	-0.0419	0.0362	0.2477	C	T	0.5422	0.0448	0.1138	T	C	0.3563	0.018	0.0373	T	C	0.338	-0.0045	0.0072	0.5313	C	T	0.521277	-0.28383	0.179916	0.114663	C	T	0.4665	-0.137673	0.133894	0.334307
18	61021421	rs1541297	NA	NA	T	C	0.5475	0.0349	0.0364	0.3377	T	C	0.5407	0.0501	0.07883	T	C	0.6441	-0.0179	0.03875	T	C	0.6626	0.0034	0.0071	0.6331	T	C	0.521277	-0.28383	0.179916	0.114663	T	C	0.4665	-0.137673	0.133894	0.334307
18	60192428	rs659683	0.007	0.0007	T	C	0.8963	0.112	0.0609	0.06603	T	C	0.8974	0.0794	0.09728	T	C	0.769	-0.018	0.06595	T	C	0.755	-0.0061	0.0078	0.4407	T	C	0.939716	0.426941	0.386597	0.269438	T	C	0.0823	-0.298969	0.343491	0.334533
18	61097043	rs142838103	NA	NA	T	C	0.0413	0.0618	0.0974	0.5258	T	C	0.0451	-0.0178	0.813	NA	NA	NA	NA	NA	NA	NA	NA	NA	NA	NA	T	C	0.0730496	0.0644418	0.34482	0.85175	C	T	0.0497	0.313249	0.304798	0.334551
18	61093485	rs74942043	NA	NA	A	G	0.9587	-0.0606	0.0975	0.5339	G	A	0.0411	0.0133	0.8644	NA	NA	NA	NA	NA	NA	NA	NA	NA	NA	NA	G	A	0.0730496	0.0644418	0.34482	0.85175	A	G	0.0497	0.313249	0.304798	0.334551
18	61097575	rs115319268	NA	NA	C	G	0.9586	-0.0593	0.0975	0.5428	NA	NA	NA	NA	NA	NA	NA	NA	NA	NA	NA	NA	NA	NA	NA	NA	G	C	0.0730496	0.0644418	0.34482	0.85175	C	G	0.0497	0.313249	0.304798	0.334551
18	61098393	rs544664053	NA	NA	A	G	0.0414	0.0529	0.0974	0.5868	NA	NA	NA	NA	NA	NA	NA	NA	NA	NA	NA	NA	NA	NA	NA	NA	A	G	0.0730496	0.0644418	0.34482	0.85175	G	A	0.0497	0.313249	0.304798	0.334551
18	61102878	rs115494623	NA	NA	T	G	0.9613	-0.0497	0.1015	0.6243	G	T	0.0411	0.0015	0.9844	NA	NA	NA	NA	NA	NA	NA	NA	NA	NA	NA	NA	NA	NA	NA	NA	NA	T	G	0.0497	0.313249	0.304798	0.334551
18	61022791	rs2003149	NA	NA	T	C	0.4974	0.0327	0.0359	0.3616	T	C	0.4879	0.0197	0.4806	T	C	0.6439	-0.0179	0.03792	T	C	0.6623	0.0037	0.0071	0.6007	T	C	0.476596	-0.146082	0.17766	0.410933	C	T	0.4801	0.13395	0.130393	0.334772
18	61025181	rs12956031	NA	NA	NA	NA	NA	NA	NA	NA	T	C	0.4989	0.037	0.1925	T	C	0.6428	-0.0175	0.04286	T	C	0.6616	0.0051	0.0071	0.4729	T	C	0.476596	-0.146082	0.17766	0.410933	C	T	0.4801	0.13395	0.130393	0.334772
18	59818789	rs79925778	NA	NA	A	G	0.1439	0.0325	0.052	0.5329	A	G	0.1437	0.0212	0.5962	NA	NA	NA	NA	NA	NA	NA	NA	NA	NA	NA	A	G	0.168085	-0.0896221	0.239176	0.707875	G	A	0.1347	0.18329	0.178463	0.334888
18	59814939	rs75811140	NA	NA	A	T	0.1444	0.031	0.0519	0.5503	NA	NA	NA	NA	NA	NA	NA	NA	NA	NA	NA	NA	NA	NA	NA	NA	A	T	0.168085	-0.0896221	0.239176	0.707875	T	A	0.1347	0.18329	0.178463	0.334888
18	59819190	rs113914251	NA	NA	A	C	0.1441	0.0307	0.0519	0.554	A	C	0.1449	0.0227	0.5683	NA	NA	NA	NA	NA	NA	NA	NA	NA	NA	NA	A	C	0.168085	-0.0896221	0.239176	0.707875	C	A	0.1347	0.18329	0.178463	0.334888
18	59820259	rs75469856	NA	NA	T	C	0.1434	0.03	0.052	0.5647	T	C	0.1437	0.0208	0.6023	NA	NA	NA	NA	NA	NA	NA	NA	NA	NA	NA	T	C	0.165957	-0.0743994	0.239634	0.756203	C	T	0.1347	0.18329	0.178463	0.334888
18	59823068	rs72943696	NA	NA	T	C	0.0557	-0.21	0.0882	0.01723	T	C	0.0526	0.0531	0.4619	T	C	0.224	0.0102	0.3149	T	C	0.2156	-0.0061	0.0087	0.4808	T	C	0.00425532	-1.15866	1.35985	0.394187	C	T	0.0145	0.471202	0.702116	0.334983
18	59954219	rs9954480	NA	NA	A	G	0.3303	0.0262	0.0377	0.488	A	G	0.3345	0.0536	0.07072	A	G	0.1444	-0.0008	0.9418	A	G	0.1563	0.0021	0.0089	0.81	A	G	0.365957	0.0312053	0.187416	0.867761	G	A	0.3716	0.139548	0.135972	0.335261
18	59778078	rs1318062	NA	NA	A	T	0.9468	0.172	0.0837	0.03986	NA	NA	NA	NA	NA	A	T	0.75	-0.0157	0.09187	A	T	0.7586	-0.0148	0.0088	0.09013	NA	NA	NA	NA	NA	NA	A	T	0.0181	0.548622	0.534788	0.335474
18	60606663	rs2102326	0.017	0.0467	A	T	0.4886	-0.0488	0.0358	0.1733	NA	NA	NA	NA	NA	A	T	0.4963	0.0019	0.8151	A	T	0.4849	-0.0185	0.0065	0.004266	T	A	0.522695	0.0705765	0.178663	0.692824	A	T	0.4738	0.134753	0.13136	0.33549
18	60339508	rs34431128	0.0008	0.0071	T	G	0.0816	0.0486	0.0689	0.4808	T	G	0.0876	-0.0346	0.5048	T	G	0.0634	-0.052	0.001935	T	G	0.0618	0.0047	0.0134	0.7263	T	G	0.064539	-0.250137	0.37428	0.503933	G	T	0.0877	-0.241585	0.235578	0.335656
18	60052155	rs564197502	NA	NA	C	G	0.994	2.2486	2.1755	0.3013	NA	NA	NA	NA	NA	NA	NA	NA	NA	NA	NA	NA	NA	NA	NA	NA	NA	NA	NA	NA	NA	NA	C	G	0.0118	0.724361	0.778548	0.335834
18	59776262	rs17641789	NA	NA	T	C	0.9026	0.0305	0.061	0.6173	C	T	0.0897	-0.0161	0.7463	T	C	0.744	-0.0152	0.102	T	C	0.7522	-0.0155	0.0075	0.03869	C	T	0.0503546	0.16992	0.407365	0.67659	T	C	0.075	0.241451	0.235538	0.335854
18	60742447	rs12454613	0.0008	0.0005	A	C	0.2008	0.0342	0.0456	0.4539	A	C	0.2145	0.0501	0.149	A	C	0.1686	-0.0087	0.427	A	C	0.163	0.009	0.0092	0.3271	A	C	0.187943	-0.350046	0.228877	0.126163	C	A	0.1917	-0.165467	0.161459	0.335992
18	60740810	rs7244806	0.0008	0.0005	T	G	0.7988	-0.0249	0.0456	0.5844	G	T	0.2126	0.0538	0.1223	T	G	0.8313	0.009	0.4121	T	G	0.8383	-0.016	0.0089	0.07207	G	T	0.187943	-0.350046	0.228877	0.126163	T	G	0.1917	-0.165467	0.161459	0.335992
18	60835170	rs8094630	0.0188	0.0001	NA	NA	NA	NA	NA	NA	NA	NA	NA	NA	NA	A	T	0.8539	0.0085	0.4813	NA	NA	NA	NA	NA	NA	NA	NA	NA	NA	NA	NA	T	A	0.3906	-0.0826642	0.319361	0.336387
18	59912632	rs4574024	NA	NA	A	G	0.3272	0.0311	0.0377	0.4101	G	A	0.6628	0.0419	0.1608	A	G	0.2796	-0.0085	0.3496	A	G	0.2791	-0.0001	0.0074	0.9901	G	A	0.630496	0.0509574	0.18212	0.77963	G	A	0.3644	-0.136227	0.133079	0.336573
18	60147621	rs598242	0.0013	0.0204	C	G	0.0347	-0.059	0.1058	0.577	NA	NA	NA	NA	NA	NA	NA	NA	NA	NA	NA	NA	NA	NA	NA	NA	C	G	0.0283688	-0.444948	0.530549	0.401663	G	C	0.0515	0.308234	0.301137	0.336616
18	60147609	rs694017	0.0012	0.0211	A	G	0.9653	0.0568	0.1059	0.5915	G	A	0.0356	0.0565	0.5412	NA	NA	NA	NA	NA	NA	NA	NA	NA	NA	NA	G	A	0.0276596	-0.404333	0.541918	0.455598	A	G	0.0515	0.308234	0.301137	0.336616
18	60637751	rs510359	0.0122	0.0014	A	C	0.6033	-0.0107	0.0364	0.7699	C	A	0.3948	0.0277	0.3415	A	C	0.6086	-0.0129	0.1231	A	C	0.6002	-0.012	0.0066	0.06808	C	A	0.422695	-0.0523815	0.180411	0.771552	A	C	0.3861	-0.121499	0.153949	0.336881
18	60904517	rs4987768	NA	NA	A	C	0.3413	-0.0198	0.0375	0.5965	A	C	0.3399	0.0197	0.5099	A	C	0.2584	0.0057	0.5421	A	C	0.2705	0.0203	0.0074	0.005925	A	C	0.353191	-0.0570193	0.194188	0.769042	C	A	0.3156	-0.0186505	0.32556	0.336973
18	60048975	rs150665516	NA	NA	T	C	0.9812	-0.0054	0.1376	0.9686	C	T	0.0182	-0.231	0.1033	NA	NA	NA	NA	NA	NA	NA	NA	NA	NA	NA	C	T	0.0234043	-0.51274	0.556149	0.356556	T	C	0.0253	-0.66642	0.779053	0.336987
18	60049143	rs116702945	NA	NA	T	C	0.0188	0.0054	0.1376	0.9686	T	C	0.0182	-0.2311	0.1032	NA	NA	NA	NA	NA	NA	NA	NA	NA	NA	NA	T	C	0.0234043	-0.51274	0.556149	0.356556	C	T	0.0253	-0.66642	0.779053	0.336987
18	60050291	rs115978425	NA	NA	C	G	0.0188	0.0051	0.1376	0.9707	NA	NA	NA	NA	NA	NA	NA	NA	NA	NA	NA	NA	NA	NA	NA	NA	C	G	0.0234043	-0.51274	0.556149	0.356556	G	C	0.0253	-0.66642	0.779053	0.336987
18	60055419	rs148341444	NA	NA	A	G	0.0186	0.0193	0.1385	0.8891	NA	NA	NA	NA	NA	NA	NA	NA	NA	NA	NA	NA	NA	NA	NA	NA	A	G	0.022695	-0.497371	0.562574	0.376643	G	A	0.0253	-0.66642	0.779053	0.336987
18	61160287	rs2289519	NA	NA	T	C	0.1587	0.0192	0.0489	0.695	C	T	0.833	0.0424	0.2792	T	C	0.3118	-0.0061	0.4878	T	C	0.3317	-0.0016	0.009	0.8607	C	T	0.887943	0.347422	0.281851	0.217709	C	T	0.1257	0.204479	0.200178	0.337653
18	60963626	rs77964066	NA	NA	T	C	0.0115	0.5711	0.2333	0.01438	NA	NA	NA	NA	NA	NA	NA	NA	NA	NA	NA	NA	NA	NA	NA	NA	T	C	0.0120567	0.67188	0.757452	0.375064	C	T	0.0163	-0.536256	0.525184	0.337854
18	60108651	rs186184462	0.0002	0.0002	T	C	0.0099	0.0775	0.2138	0.7168	NA	NA	NA	NA	NA	NA	NA	NA	NA	NA	NA	NA	NA	NA	NA	NA	T	C	0.0134752	-0.0706857	0.780039	0.927796	C	T	0.0199	0.113244	0.959983	0.338261
18	60105753	rs7241863	0.0013	0.0002	T	C	0.0101	0.065	0.2109	0.7579	NA	NA	NA	NA	NA	NA	NA	NA	NA	NA	NA	NA	NA	NA	NA	NA	T	C	0.012766	0.0300266	0.813486	0.970556	C	T	0.0199	0.113244	0.959983	0.338261
18	60118898	rs17070012	0.1072	0.0007	A	G	0.0326	-0.1508	0.1106	0.1727	A	G	0.0345	0.091	0.3056	A	G	0.0999	0.0329	0.0159	A	G	0.1076	-0.0019	0.0106	0.8602	A	G	0.00780142	-0.611977	0.868846	0.48121	G	A	0.0208	-0.501063	0.736828	0.338408
18	60829901	rs77690577	0	0.0002	T	C	0.9802	0.2536	0.1455	0.08131	C	T	0.0383	0.0824	0.3637	NA	NA	NA	NA	NA	NA	NA	NA	NA	NA	NA	C	T	0.022695	-0.544058	0.598903	0.363654	T	C	0.0199	-0.46226	0.453321	0.338533
18	60833761	rs142704311	0	0.0002	A	C	0.02	-0.2444	0.1454	0.09278	A	C	0.0385	0.0689	0.451	NA	NA	NA	NA	NA	NA	NA	NA	NA	NA	NA	A	C	0.022695	-0.544058	0.598903	0.363654	C	A	0.0199	-0.46226	0.453321	0.338533
18	60841985	rs8097683	0	0.0002	A	G	0.02	-0.2262	0.1476	0.1252	A	G	0.0418	0.012	0.8977	NA	NA	NA	NA	NA	NA	NA	NA	NA	NA	NA	A	G	0.022695	-0.544058	0.598903	0.363654	G	A	0.0199	-0.46226	0.453321	0.338533
18	60123742	rs10503071	0.0024	0.0033	A	G	0.166	-0.0296	0.0482	0.5383	A	G	0.171	0.0038	0.9273	A	G	0.1098	-0.0039	0.7636	A	G	0.1115	-0.0088	0.0105	0.4024	A	G	0.203546	-0.451983	0.21336	0.0341413	G	A	0.1673	0.176612	0.17328	0.338777
18	60820275	rs1026825	0.0088	0.0014	A	G	0.6301	0.0696	0.0372	0.0615	G	A	0.3953	-0.0224	0.4412	A	G	0.5188	0.0022	0.7901	A	G	0.4958	0.0008	0.0068	0.908	G	A	0.348227	-0.372678	0.192281	0.0525992	A	G	0.3788	0.0131743	0.297238	0.339161
18	59929498	rs17069660	NA	NA	A	G	0.8864	0.0012	0.056	0.9827	G	A	0.114	0.0079	0.8596	A	G	0.9215	0.0132	0.3842	A	G	0.9052	-0.0156	0.0114	0.1727	G	A	0.0978723	-0.225037	0.287897	0.434415	A	G	0.1103	0.202944	0.199336	0.339339
18	59925938	rs3752093	NA	NA	A	G	0.1136	-0.0009	0.056	0.987	A	G	0.114	0.0079	0.8593	A	G	0.0785	-0.0134	0.3777	A	G	0.0946	0.0128	0.0114	0.263	A	G	0.0978723	-0.225037	0.287897	0.434415	G	A	0.1103	0.202944	0.199336	0.339339
18	60118021	rs115672120	0.0001	0.0012	A	G	0.0301	0.1534	0.1143	0.1793	A	G	0.0317	0.1565	0.07243	NA	NA	NA	NA	NA	NA	NA	NA	NA	NA	NA	A	G	0.0446809	0.971925	0.425253	0.0222823	G	A	0.0344	0.372213	0.365645	0.339409
18	60668439	rs62098280	0.4922	0.003	T	C	0.1013	-0.1814	0.0633	0.004139	T	C	0.0945	-0.0735	0.1527	T	C	0.3713	-0.0053	0.5267	T	C	0.373	-0.0061	0.0067	0.3651	T	C	0.00638298	0.17862	1.1475	0.876301	C	T	0.0253	0.437734	0.430177	0.339606
18	60634963	rs546992	0.0653	0.0419	T	G	0.6544	0.0441	0.0378	0.2441	T	G	0.6671	0.0164	0.5886	T	G	0.3629	-0.0156	0.06521	T	G	0.3749	-0.0011	0.0067	0.8739	T	G	0.714184	0.0125676	0.19255	0.94796	T	G	0.2948	0.143754	0.141275	0.339616
18	60947529	rs9961796	NA	NA	T	C	0.1194	0.0545	0.064	0.3945	T	C	0.2726	0.0202	0.6213	T	C	0.0054	-0.0191	0.7788	NA	NA	NA	NA	NA	NA	T	C	0.129787	-0.44586	0.263043	0.0900744	C	T	0.1239	-0.186482	0.21448	0.33963
18	60633035	rs865961	0.0151	0.0012	A	G	0.368	0.0043	0.0369	0.9082	A	G	0.367	0.024	0.4125	A	G	0.2778	0.0016	0.8569	A	G	0.2777	-0.0114	0.0079	0.1522	A	G	0.412766	-0.0471881	0.18004	0.793245	G	A	0.3788	-0.13542	0.133116	0.339735
18	60884548	rs77612450	0.0225	0.0001	A	T	0.0122	-0.0478	0.3815	0.9003	NA	NA	NA	NA	NA	A	T	0.0566	0.0074	0.7388	A	T	0.042	0.0013	0.0251	0.9596	NA	NA	NA	NA	NA	NA	T	A	0.0099	-0.695658	0.683883	0.339782
18	59822060	rs56100363	NA	NA	T	C	0.052	-0.1952	0.0854	0.02219	T	C	0.0447	-0.0835	0.2522	T	C	0.241	0.0173	0.06688	T	C	0.2325	0.0137	0.0077	0.07438	NA	NA	NA	NA	NA	NA	C	T	0.0172	0.5526	0.543447	0.339969
18	59696613	rs17633621	NA	NA	T	G	0.0532	-0.1898	0.0846	0.02481	T	G	0.046	-0.1014	0.1618	T	G	0.2509	0.0153	0.1008	T	G	0.2513	0.0165	0.0075	0.02682	NA	NA	NA	NA	NA	NA	G	T	0.0172	0.5526	0.543447	0.339969
18	59857759	rs55814946	NA	NA	A	G	0.0507	-0.1897	0.0847	0.02516	A	G	0.0438	-0.0663	0.3638	A	G	0.2392	0.0155	0.1025	A	G	0.2311	0.0137	0.0077	0.07295	NA	NA	NA	NA	NA	NA	G	A	0.0172	0.5526	0.543447	0.339969
18	59977390	rs17720153	NA	NA	T	C	0.0507	-0.1906	0.0859	0.02648	T	C	0.0437	-0.0715	0.3315	T	C	0.2375	0.0151	0.1125	T	C	0.2304	0.0143	0.0077	0.06445	NA	NA	NA	NA	NA	NA	C	T	0.0172	0.5526	0.543447	0.339969
18	59951364	rs72949258	NA	NA	A	T	0.0507	-0.1888	0.0856	0.02739	NA	NA	NA	NA	NA	A	T	0.2388	0.0167	0.07848	A	T	0.231	0.0135	0.0077	0.0775	NA	NA	NA	NA	NA	NA	T	A	0.0172	0.5526	0.543447	0.339969
18	59986891	rs62098340	NA	NA	A	C	0.0508	-0.1895	0.0861	0.02769	A	C	0.044	-0.0709	0.335	A	C	0.2373	0.0152	0.1119	A	C	0.2298	0.0146	0.0077	0.05627	NA	NA	NA	NA	NA	NA	C	A	0.0172	0.5526	0.543447	0.339969
18	59971976	rs10503069	NA	NA	T	C	0.9492	0.188	0.0857	0.02833	C	T	0.0435	-0.0647	0.3793	T	C	0.7624	-0.0153	0.1089	T	C	0.7697	-0.0107	0.0077	0.1628	NA	NA	NA	NA	NA	NA	T	C	0.0172	0.5526	0.543447	0.339969
18	59951133	rs10503068	NA	NA	A	G	0.9494	0.1874	0.0856	0.02857	G	A	0.0436	-0.0636	0.3858	A	G	0.7611	-0.0167	0.07864	A	G	0.7689	-0.0104	0.0077	0.1746	NA	NA	NA	NA	NA	NA	A	G	0.0172	0.5526	0.543447	0.339969
18	59951706	rs1116290	NA	NA	A	G	0.0506	-0.1874	0.0856	0.02857	A	G	0.0436	-0.0634	0.3872	NA	NA	NA	NA	NA	A	G	0.2312	0.0146	0.0077	0.05764	NA	NA	NA	NA	NA	NA	G	A	0.0172	0.5526	0.543447	0.339969
18	59952393	rs56299018	NA	NA	T	C	0.0506	-0.1874	0.0856	0.02857	T	C	0.0436	-0.0629	0.3906	T	C	0.2387	0.0167	0.07956	T	C	0.231	0.0141	0.0077	0.06554	NA	NA	NA	NA	NA	NA	C	T	0.0172	0.5526	0.543447	0.339969
18	59980454	rs62098336	NA	NA	A	G	0.0508	-0.1877	0.0859	0.02889	A	G	0.0435	-0.0656	0.3731	A	G	0.2375	0.0152	0.1114	A	G	0.2302	0.0146	0.0077	0.05847	NA	NA	NA	NA	NA	NA	G	A	0.0172	0.5526	0.543447	0.339969
18	59984294	rs62098338	NA	NA	A	T	0.0508	-0.1877	0.0859	0.02889	NA	NA	NA	NA	NA	A	T	0.2375	0.0152	0.1106	A	T	0.23	0.0144	0.0077	0.0614	NA	NA	NA	NA	NA	NA	T	A	0.0172	0.5526	0.543447	0.339969
18	59975942	rs113658604	NA	NA	T	G	0.9495	0.1874	0.0861	0.02945	G	T	0.0435	-0.0647	0.3789	T	G	0.7624	-0.0152	0.1107	T	G	0.7692	-0.0142	0.0088	0.1089	NA	NA	NA	NA	NA	NA	T	G	0.0172	0.5526	0.543447	0.339969
18	60001261	rs10163762	NA	NA	T	G	0.0474	-0.1938	0.0891	0.02953	T	G	0.0421	-0.088	0.2487	T	G	0.2225	0.0153	0.1195	T	G	0.2136	0.0145	0.0079	0.06709	NA	NA	NA	NA	NA	NA	G	T	0.0172	0.5526	0.543447	0.339969
18	59824749	rs17715836	NA	NA	T	C	0.9484	0.1857	0.0854	0.02972	C	T	0.0446	-0.0783	0.2824	T	C	0.7589	-0.0175	0.06425	T	C	0.7679	-0.01	0.0076	0.1917	NA	NA	NA	NA	NA	NA	T	C	0.0172	0.5526	0.543447	0.339969
18	59825109	rs17715866	NA	NA	A	C	0.9484	0.1854	0.0854	0.03001	C	A	0.0446	-0.0781	0.2836	A	C	0.7589	-0.0177	0.0618	A	C	0.7678	-0.011	0.0076	0.151	NA	NA	NA	NA	NA	NA	A	C	0.0172	0.5526	0.543447	0.339969
18	59825590	rs17715928	NA	NA	T	G	0.0516	-0.1854	0.0854	0.03001	T	G	0.0446	-0.0778	0.2852	T	G	0.2409	0.0176	0.06317	T	G	0.232	0.0141	0.0077	0.06448	NA	NA	NA	NA	NA	NA	G	T	0.0172	0.5526	0.543447	0.339969
18	59826319	rs28551140	NA	NA	T	G	0.0516	-0.1854	0.0854	0.03001	T	G	0.0455	-0.0831	0.2527	T	G	0.241	0.0177	0.06182	T	G	0.2322	0.0135	0.0077	0.07709	NA	NA	NA	NA	NA	NA	G	T	0.0172	0.5526	0.543447	0.339969
18	59969426	rs56032326	NA	NA	A	G	0.0506	-0.1854	0.0857	0.03061	A	G	0.0441	-0.0594	0.4142	A	G	0.2376	0.0153	0.108	A	G	0.2305	0.014	0.0077	0.06775	NA	NA	NA	NA	NA	NA	G	A	0.0172	0.5526	0.543447	0.339969
18	59969816	rs56181023	NA	NA	A	C	0.0506	-0.1854	0.0857	0.03061	A	C	0.0436	-0.0629	0.3917	A	C	0.2376	0.0154	0.1051	A	C	0.2305	0.014	0.0077	0.06811	NA	NA	NA	NA	NA	NA	C	A	0.0172	0.5526	0.543447	0.339969
18	59968857	rs55707521	NA	NA	A	G	0.9492	0.1848	0.0857	0.03102	G	A	0.0436	-0.0617	0.4	A	G	0.7625	-0.015	0.1158	A	G	0.7695	-0.0108	0.0077	0.1612	NA	NA	NA	NA	NA	NA	A	G	0.0172	0.5526	0.543447	0.339969
18	59937935	rs55792481	NA	NA	T	C	0.0507	-0.1847	0.0857	0.03108	T	C	0.0436	-0.0619	0.3981	T	C	0.2388	0.0164	0.08453	T	C	0.2309	0.0139	0.0076	0.06875	NA	NA	NA	NA	NA	NA	C	T	0.0172	0.5526	0.543447	0.339969
18	59834789	rs113664165	NA	NA	T	C	0.9471	0.1821	0.0845	0.0311	C	T	0.0438	-0.0762	0.3001	T	C	0.7591	-0.0176	0.06284	T	C	0.7689	-0.0108	0.0077	0.1619	NA	NA	NA	NA	NA	NA	T	C	0.0172	0.5526	0.543447	0.339969
18	59923536	rs55986734	NA	NA	C	G	0.9496	0.1846	0.0858	0.03135	NA	NA	NA	NA	NA	C	G	0.7611	-0.0163	0.08557	C	G	0.7689	-0.0107	0.0077	0.1623	NA	NA	NA	NA	NA	NA	C	G	0.0172	0.5526	0.543447	0.339969
18	59826930	rs17643303	NA	NA	A	T	0.0515	-0.1833	0.0856	0.03218	NA	NA	NA	NA	NA	A	T	0.241	0.0177	0.06124	A	T	0.232	0.0141	0.0077	0.06456	NA	NA	NA	NA	NA	NA	T	A	0.0172	0.5526	0.543447	0.339969
18	59845852	rs56346448	NA	NA	A	G	0.9483	0.1824	0.0852	0.03232	G	A	0.0446	-0.0605	0.4014	A	G	0.7592	-0.0178	0.06058	A	G	0.7677	-0.0107	0.0076	0.1602	NA	NA	NA	NA	NA	NA	A	G	0.0172	0.5526	0.543447	0.339969
18	59825558	rs10503066	NA	NA	A	G	0.9486	0.1827	0.0856	0.03278	G	A	0.0446	-0.0776	0.2876	A	G	0.759	-0.0176	0.06337	A	G	0.7679	-0.0106	0.0077	0.164	NA	NA	NA	NA	NA	NA	A	G	0.0172	0.5526	0.543447	0.339969
18	59748018	rs13313626	NA	NA	A	G	0.0532	-0.1796	0.0842	0.03283	A	G	0.0452	-0.0605	0.4111	A	G	0.2505	0.017	0.06849	A	G	0.2434	0.0167	0.0075	0.02625	NA	NA	NA	NA	NA	NA	G	A	0.0172	0.5526	0.543447	0.339969
18	59702541	rs17633651	NA	NA	C	G	0.0536	-0.1798	0.0842	0.03287	NA	NA	NA	NA	NA	C	G	0.2554	0.0178	0.05473	C	G	0.2544	0.0179	0.0074	0.01548	NA	NA	NA	NA	NA	NA	G	C	0.0172	0.5526	0.543447	0.339969
18	59937669	rs17646035	NA	NA	A	T	0.0506	-0.1822	0.0857	0.0335	NA	NA	NA	NA	NA	A	T	0.2388	0.0163	0.0863	A	T	0.2309	0.0147	0.0077	0.05481	NA	NA	NA	NA	NA	NA	T	A	0.0172	0.5526	0.543447	0.339969
18	59938052	rs56296815	NA	NA	A	G	0.0506	-0.1821	0.0857	0.03363	A	G	0.0436	-0.0621	0.396	A	G	0.2389	0.0165	0.08158	A	G	0.2309	0.0147	0.0077	0.05466	NA	NA	NA	NA	NA	NA	G	A	0.0172	0.5526	0.543447	0.339969
18	59939503	rs17646053	NA	NA	T	C	0.9494	0.1821	0.0857	0.03363	C	T	0.0436	-0.0617	0.3992	T	C	0.7611	-0.0165	0.08323	T	C	0.7691	-0.0109	0.0077	0.154	NA	NA	NA	NA	NA	NA	T	C	0.0172	0.5526	0.543447	0.339969
18	59699230	rs11152326	NA	NA	T	G	0.0528	-0.1796	0.0848	0.03419	T	G	0.0455	-0.0745	0.3039	T	G	0.2487	0.0156	0.09688	T	G	0.2496	0.0171	0.0075	0.02283	NA	NA	NA	NA	NA	NA	G	T	0.0172	0.5526	0.543447	0.339969
18	59938961	rs55675859	NA	NA	A	G	0.0507	-0.1814	0.0858	0.03463	A	G	0.0437	-0.063	0.3897	A	G	0.2388	0.0166	0.08062	A	G	0.2309	0.0146	0.0077	0.05673	NA	NA	NA	NA	NA	NA	G	A	0.0172	0.5526	0.543447	0.339969
18	59860799	rs56292591	NA	NA	A	G	0.9492	0.1808	0.0857	0.03488	G	A	0.0438	-0.0654	0.3707	A	G	0.761	-0.0157	0.09845	A	G	0.7689	-0.0095	0.0077	0.2152	NA	NA	NA	NA	NA	NA	A	G	0.0172	0.5526	0.543447	0.339969
18	59944969	rs62094302	NA	NA	T	C	0.9494	0.1809	0.0858	0.03499	C	T	0.0437	-0.0621	0.3972	T	C	0.7617	-0.0152	0.11	T	C	0.7693	-0.01	0.0077	0.1913	NA	NA	NA	NA	NA	NA	T	C	0.0172	0.5526	0.543447	0.339969
18	59944973	rs62094303	NA	NA	T	G	0.9494	0.1809	0.0858	0.03499	G	T	0.0437	-0.0621	0.3968	T	G	0.7616	-0.0154	0.1047	T	G	0.7693	-0.0103	0.0077	0.1784	NA	NA	NA	NA	NA	NA	T	G	0.0172	0.5526	0.543447	0.339969
18	59855291	rs17644012	NA	NA	T	C	0.0508	-0.1806	0.0857	0.03512	T	C	0.0437	-0.0659	0.3684	T	C	0.2399	0.0164	0.08296	T	C	0.2315	0.0133	0.0077	0.08476	NA	NA	NA	NA	NA	NA	C	T	0.0172	0.5526	0.543447	0.339969
18	59943753	rs17718839	NA	NA	T	C	0.0506	-0.1807	0.0858	0.03521	T	C	0.0436	-0.062	0.3974	T	C	0.2386	0.0159	0.0953	T	C	0.231	0.0141	0.0077	0.06669	NA	NA	NA	NA	NA	NA	C	T	0.0172	0.5526	0.543447	0.339969
18	59944041	rs17718887	NA	NA	A	C	0.0506	-0.1807	0.0858	0.03521	A	C	0.0436	-0.0623	0.3955	A	C	0.2387	0.0159	0.09345	A	C	0.2312	0.014	0.0077	0.06755	NA	NA	NA	NA	NA	NA	C	A	0.0172	0.5526	0.543447	0.339969
18	59733667	rs17712631	NA	NA	C	G	0.9471	0.1775	0.0843	0.0353	NA	NA	NA	NA	NA	C	G	0.7494	-0.0168	0.07131	C	G	0.7566	-0.0149	0.0075	0.04784	NA	NA	NA	NA	NA	NA	C	G	0.0172	0.5526	0.543447	0.339969
18	59734715	rs62095275	NA	NA	A	G	0.9471	0.1775	0.0843	0.0353	G	A	0.0459	-0.0821	0.2535	A	G	0.7494	-0.0168	0.07152	A	G	0.7566	-0.0151	0.0075	0.04592	NA	NA	NA	NA	NA	NA	A	G	0.0172	0.5526	0.543447	0.339969
18	59730965	rs2156089	NA	NA	A	G	0.0532	-0.1773	0.0842	0.03532	A	G	0.0461	-0.0841	0.2421	A	G	0.2503	0.0169	0.07099	A	G	0.2433	0.0174	0.0075	0.02115	NA	NA	NA	NA	NA	NA	G	A	0.0172	0.5526	0.543447	0.339969
18	59747779	rs13313706	NA	NA	T	C	0.9468	0.177	0.0842	0.03544	C	T	0.0454	-0.0653	0.3754	T	C	0.7496	-0.0165	0.07622	T	C	0.7566	-0.0149	0.0075	0.04696	NA	NA	NA	NA	NA	NA	T	C	0.0172	0.5526	0.543447	0.339969
18	59725878	rs62095271	NA	NA	A	T	0.0532	-0.1771	0.0842	0.03554	NA	NA	NA	NA	NA	A	T	0.2506	0.0168	0.07159	A	T	0.2433	0.0173	0.0075	0.02177	NA	NA	NA	NA	NA	NA	T	A	0.0172	0.5526	0.543447	0.339969
18	59727715	rs17706909	NA	NA	T	C	0.9468	0.1771	0.0842	0.03554	C	T	0.0461	-0.085	0.2381	T	C	0.7493	-0.0168	0.07233	T	C	0.7567	-0.0152	0.0075	0.04431	NA	NA	NA	NA	NA	NA	T	C	0.0172	0.5526	0.543447	0.339969
18	59851130	rs1338501056	NA	NA	A	T	0.0517	-0.1788	0.0851	0.03562	NA	NA	NA	NA	NA	NA	NA	NA	NA	NA	A	T	0.2317	0.0144	0.0076	0.05991	NA	NA	NA	NA	NA	NA	T	A	0.0172	0.5526	0.543447	0.339969
18	59844662	rs62096120	NA	NA	A	G	0.0516	-0.179	0.0853	0.03576	A	G	0.0442	-0.068	0.3493	A	G	0.2409	0.0179	0.0583	A	G	0.2319	0.0141	0.0077	0.06528	NA	NA	NA	NA	NA	NA	G	A	0.0172	0.5526	0.543447	0.339969
18	59724658	rs55992426	NA	NA	A	G	0.9468	0.1768	0.0842	0.03589	G	A	0.0461	-0.0859	0.2333	A	G	0.7493	-0.0168	0.07181	A	G	0.7567	-0.0146	0.0075	0.05214	NA	NA	NA	NA	NA	NA	A	G	0.0172	0.5526	0.543447	0.339969
18	59942358	rs111998191	NA	NA	C	G	0.9495	0.1801	0.0859	0.03592	NA	NA	NA	NA	NA	C	G	0.761	-0.0164	0.08375	C	G	0.7683	-0.0106	0.0077	0.1682	NA	NA	NA	NA	NA	NA	C	G	0.0172	0.5526	0.543447	0.339969
18	59946943	rs10515985	NA	NA	A	G	0.0506	-0.1798	0.0857	0.036	A	G	0.0436	-0.0622	0.3964	A	G	0.2388	0.0164	0.08513	A	G	0.231	0.0142	0.0076	0.0621	NA	NA	NA	NA	NA	NA	G	A	0.0172	0.5526	0.543447	0.339969
18	59735993	rs17634631	NA	NA	A	G	0.9469	0.1763	0.0843	0.03644	G	A	0.0461	-0.0842	0.241	A	G	0.7494	-0.0167	0.07324	A	G	0.7566	-0.0148	0.0075	0.04973	NA	NA	NA	NA	NA	NA	A	G	0.0172	0.5526	0.543447	0.339969
18	59930818	rs1506323	NA	NA	T	C	0.9493	0.1789	0.0856	0.03657	C	T	0.0437	-0.0617	0.3995	T	C	0.7611	-0.0163	0.08519	T	C	0.7688	-0.0111	0.0077	0.1477	NA	NA	NA	NA	NA	NA	T	C	0.0172	0.5526	0.543447	0.339969
18	59816416	rs62096066	NA	NA	A	G	0.9487	0.1789	0.0856	0.03662	G	A	0.0445	-0.0848	0.2447	A	G	0.7587	-0.0163	0.09042	NA	NA	NA	NA	NA	NA	NA	NA	NA	NA	NA	NA	A	G	0.0172	0.5526	0.543447	0.339969
18	59737389	rs55939053	NA	NA	A	G	0.0531	-0.176	0.0843	0.03679	A	G	0.0459	-0.0838	0.2432	A	G	0.2505	0.0167	0.07308	A	G	0.2433	0.0166	0.0075	0.02774	NA	NA	NA	NA	NA	NA	G	A	0.0172	0.5526	0.543447	0.339969
18	59930951	rs11152340	NA	NA	A	G	0.9492	0.1785	0.0855	0.03686	G	A	0.0436	-0.0617	0.3995	A	G	0.7611	-0.0163	0.08598	A	G	0.7691	-0.0105	0.0076	0.1701	NA	NA	NA	NA	NA	NA	A	G	0.0172	0.5526	0.543447	0.339969
18	59747511	rs62095300	NA	NA	A	C	0.9469	0.1758	0.0843	0.03699	C	A	0.0452	-0.0605	0.4111	A	C	0.7495	-0.0171	0.06668	A	C	0.7567	-0.0149	0.0075	0.04775	NA	NA	NA	NA	NA	NA	A	C	0.0172	0.5526	0.543447	0.339969
18	59703132	rs62096624	NA	NA	C	G	0.0535	-0.1758	0.0843	0.037	NA	NA	NA	NA	NA	C	G	0.2549	0.0172	0.06342	C	G	0.2542	0.0179	0.0074	0.01591	NA	NA	NA	NA	NA	NA	G	C	0.0172	0.5526	0.543447	0.339969
18	59742909	rs1431581	NA	NA	T	C	0.9469	0.1756	0.0843	0.03718	C	T	0.0458	-0.0836	0.2438	T	C	0.7495	-0.0172	0.06519	T	C	0.7566	-0.015	0.0076	0.04711	NA	NA	NA	NA	NA	NA	T	C	0.0172	0.5526	0.543447	0.339969
18	59743261	rs55674218	NA	NA	T	C	0.9469	0.1756	0.0843	0.03718	C	T	0.0459	-0.0885	0.2171	T	C	0.7495	-0.0173	0.06449	T	C	0.7566	-0.0148	0.0075	0.04931	NA	NA	NA	NA	NA	NA	T	C	0.0172	0.5526	0.543447	0.339969
18	59744224	rs62095279	NA	NA	T	C	0.9469	0.1756	0.0843	0.03718	C	T	0.0458	-0.0837	0.2434	T	C	0.7495	-0.0173	0.06386	T	C	0.7566	-0.0147	0.0075	0.05091	NA	NA	NA	NA	NA	NA	T	C	0.0172	0.5526	0.543447	0.339969
18	59700952	rs62096622	NA	NA	T	G	0.9474	0.1771	0.085	0.03725	G	T	0.0456	-0.073	0.3127	T	G	0.7502	-0.015	0.108	T	G	0.7498	-0.0134	0.0075	0.07293	NA	NA	NA	NA	NA	NA	T	G	0.0172	0.5526	0.543447	0.339969
18	59996297	rs11152341	NA	NA	A	G	0.9528	0.1851	0.0889	0.03729	G	A	0.0423	-0.073	0.3359	A	G	0.777	-0.0148	0.1303	A	G	0.7867	-0.0122	0.008	0.1262	NA	NA	NA	NA	NA	NA	A	G	0.0172	0.5526	0.543447	0.339969
18	59998525	rs12150741	NA	NA	T	C	0.9526	0.1852	0.0889	0.03737	C	T	0.0422	-0.0729	0.3385	T	C	0.777	-0.0141	0.1502	T	C	0.7869	-0.0114	0.008	0.1556	NA	NA	NA	NA	NA	NA	T	C	0.0172	0.5526	0.543447	0.339969
18	59842577	rs56273360	NA	NA	T	C	0.0515	-0.1773	0.0853	0.03772	T	C	0.0442	-0.0682	0.3477	T	C	0.2409	0.0178	0.0604	T	C	0.2319	0.0146	0.0076	0.05639	NA	NA	NA	NA	NA	NA	C	T	0.0172	0.5526	0.543447	0.339969
18	59936142	rs17645999	NA	NA	T	C	0.0507	-0.1779	0.0857	0.03779	T	C	0.0437	-0.0632	0.3876	T	C	0.2388	0.0164	0.08358	T	C	0.2311	0.0145	0.0077	0.05795	NA	NA	NA	NA	NA	NA	C	T	0.0172	0.5526	0.543447	0.339969
18	59841754	rs62096110	NA	NA	A	G	0.0515	-0.1772	0.0853	0.03784	A	G	0.0442	-0.0684	0.3462	A	G	0.2409	0.0178	0.06006	A	G	0.2319	0.0135	0.0076	0.07769	NA	NA	NA	NA	NA	NA	G	A	0.0172	0.5526	0.543447	0.339969
18	59703044	rs17706324	NA	NA	C	G	0.9466	0.1752	0.0844	0.03788	NA	NA	NA	NA	NA	C	G	0.7456	-0.0172	0.06365	C	G	0.7467	-0.0146	0.0075	0.0502	NA	NA	NA	NA	NA	NA	C	G	0.0172	0.5526	0.543447	0.339969
18	59917928	rs62094281	NA	NA	C	G	0.949	0.1773	0.0855	0.03815	NA	NA	NA	NA	NA	C	G	0.761	-0.0159	0.09486	C	G	0.769	-0.0106	0.0077	0.166	NA	NA	NA	NA	NA	NA	C	G	0.0172	0.5526	0.543447	0.339969
18	59918124	rs72949212	NA	NA	T	C	0.949	0.1773	0.0855	0.03815	C	T	0.0437	-0.0613	0.4021	T	C	0.7609	-0.0158	0.09588	T	C	0.769	-0.0106	0.0077	0.1663	NA	NA	NA	NA	NA	NA	T	C	0.0172	0.5526	0.543447	0.339969
18	59799493	rs62095339	NA	NA	A	G	0.0534	-0.1743	0.0842	0.03836	A	G	0.0459	-0.0876	0.2219	A	G	0.2503	0.0163	0.08029	A	G	0.2433	0.0157	0.0075	0.0372	NA	NA	NA	NA	NA	NA	G	A	0.0172	0.5526	0.543447	0.339969
18	59794427	rs12327175	NA	NA	A	C	0.946	0.1732	0.0838	0.0387	C	A	0.0466	-0.0949	0.1827	A	C	0.7497	-0.0163	0.08022	A	C	0.7568	-0.0148	0.0076	0.05119	NA	NA	NA	NA	NA	NA	A	C	0.0172	0.5526	0.543447	0.339969
18	59788207	rs2060099	NA	NA	A	G	0.0535	-0.1734	0.0839	0.0388	A	G	0.0459	-0.0855	0.2328	A	G	0.2503	0.0164	0.07948	A	G	0.2436	0.0159	0.0075	0.03431	NA	NA	NA	NA	NA	NA	G	A	0.0172	0.5526	0.543447	0.339969
18	59934813	rs56114958	NA	NA	T	G	0.9493	0.177	0.0857	0.03884	G	T	0.0436	-0.0619	0.3981	T	G	0.7612	-0.0164	0.0852	T	G	0.7691	-0.0109	0.0077	0.1589	NA	NA	NA	NA	NA	NA	T	G	0.0172	0.5526	0.543447	0.339969
18	59803407	rs62097164	NA	NA	T	G	0.9467	0.1738	0.0842	0.03905	G	T	0.0461	-0.0869	0.2251	T	G	0.7497	-0.0164	0.07914	T	G	0.7565	-0.0144	0.0075	0.05582	NA	NA	NA	NA	NA	NA	T	G	0.0172	0.5526	0.543447	0.339969
18	59805065	rs62097168	NA	NA	T	C	0.9467	0.1738	0.0842	0.03905	C	T	0.0461	-0.0865	0.2277	T	C	0.7497	-0.0163	0.08012	T	C	0.7565	-0.0144	0.0075	0.0558	NA	NA	NA	NA	NA	NA	T	C	0.0172	0.5526	0.543447	0.339969
18	59788283	rs2060101	NA	NA	T	C	0.9465	0.1732	0.0839	0.0391	C	T	0.0459	-0.0855	0.2327	T	C	0.7497	-0.0163	0.08152	T	C	0.7565	-0.0143	0.0075	0.05742	NA	NA	NA	NA	NA	NA	T	C	0.0172	0.5526	0.543447	0.339969
18	59722499	rs10469251	NA	NA	A	G	0.053	-0.1742	0.0844	0.03914	A	G	0.0459	-0.0947	0.1902	A	G	0.2506	0.0168	0.07122	A	G	0.2433	0.0167	0.0075	0.02654	NA	NA	NA	NA	NA	NA	G	A	0.0172	0.5526	0.543447	0.339969
18	59842227	rs62096111	NA	NA	T	C	0.0516	-0.1758	0.0853	0.03937	T	C	0.0442	-0.0687	0.3444	T	C	0.2409	0.0178	0.05939	T	C	0.2316	0.0177	0.0085	0.03812	NA	NA	NA	NA	NA	NA	C	T	0.0172	0.5526	0.543447	0.339969
18	59997196	rs55850220	NA	NA	A	G	0.0473	-0.183	0.0889	0.03953	A	G	0.0422	-0.0739	0.3305	A	G	0.223	0.0144	0.1402	A	G	0.2134	0.0148	0.008	0.06266	NA	NA	NA	NA	NA	NA	G	A	0.0172	0.5526	0.543447	0.339969
18	59847151	rs56112753	NA	NA	A	C	0.0515	-0.1757	0.0854	0.0397	A	C	0.0441	-0.0669	0.3581	A	C	0.2409	0.018	0.05768	A	C	0.2318	0.0142	0.0076	0.06392	NA	NA	NA	NA	NA	NA	C	A	0.0172	0.5526	0.543447	0.339969
18	59809778	rs62097175	NA	NA	T	C	0.9467	0.173	0.0842	0.03992	C	T	0.046	-0.0857	0.2319	T	C	0.7497	-0.0163	0.08131	T	C	0.7565	-0.0145	0.0075	0.05353	NA	NA	NA	NA	NA	NA	T	C	0.0172	0.5526	0.543447	0.339969
18	59752742	rs17634953	NA	NA	A	G	0.9468	0.1725	0.0841	0.04017	G	A	0.0456	-0.083	0.2479	A	G	0.7494	-0.0167	0.07389	A	G	0.7567	-0.0148	0.0075	0.04937	NA	NA	NA	NA	NA	NA	A	G	0.0172	0.5526	0.543447	0.339969
18	59993237	rs56382559	NA	NA	A	G	0.9529	0.1826	0.089	0.04029	G	A	0.0422	-0.083	0.279	A	G	0.7764	-0.0147	0.1334	A	G	0.7879	-0.0119	0.0079	0.1336	NA	NA	NA	NA	NA	NA	A	G	0.0172	0.5526	0.543447	0.339969
18	59935407	rs17718649	NA	NA	A	G	0.0506	-0.1758	0.0858	0.04039	A	G	0.0436	-0.062	0.3974	A	G	0.2388	0.0165	0.08263	A	G	0.2311	0.0148	0.0077	0.05435	NA	NA	NA	NA	NA	NA	G	A	0.0172	0.5526	0.543447	0.339969
18	59793961	rs72941859	NA	NA	A	G	0.9466	0.172	0.084	0.04049	G	A	0.0463	-0.0961	0.1791	A	G	0.7497	-0.0163	0.08045	A	G	0.7563	-0.0146	0.0075	0.05288	NA	NA	NA	NA	NA	NA	A	G	0.0172	0.5526	0.543447	0.339969
18	59777450	rs72941823	NA	NA	T	C	0.9469	0.1712	0.0837	0.04083	C	T	0.0458	-0.0855	0.2324	T	C	0.7496	-0.0166	0.07586	T	C	0.7568	-0.0139	0.0076	0.06655	NA	NA	NA	NA	NA	NA	T	C	0.0172	0.5526	0.543447	0.339969
18	59778224	rs1318457	NA	NA	T	G	0.9469	0.1712	0.0837	0.04083	G	T	0.0462	-0.0896	0.2097	T	G	0.7498	-0.0161	0.08448	T	G	0.7569	-0.0148	0.0076	0.05002	NA	NA	NA	NA	NA	NA	T	G	0.0172	0.5526	0.543447	0.339969
18	59778252	rs17642003	NA	NA	T	C	0.9469	0.1712	0.0837	0.04083	C	T	0.0458	-0.0853	0.2334	T	C	0.7497	-0.0162	0.08297	T	C	0.7571	-0.0146	0.0076	0.05498	NA	NA	NA	NA	NA	NA	T	C	0.0172	0.5526	0.543447	0.339969
18	59801604	rs62095343	NA	NA	A	G	0.9468	0.172	0.0842	0.04112	G	A	0.0461	-0.0758	0.2876	A	G	0.7497	-0.0164	0.0794	A	G	0.7565	-0.0147	0.0075	0.05012	NA	NA	NA	NA	NA	NA	A	G	0.0172	0.5526	0.543447	0.339969
18	59936081	rs55806215	NA	NA	A	T	0.9492	0.1749	0.0857	0.04121	NA	NA	NA	NA	NA	A	T	0.7612	-0.0163	0.08676	A	T	0.7735	-0.011	0.0078	0.1604	NA	NA	NA	NA	NA	NA	A	T	0.0172	0.5526	0.543447	0.339969
18	59702994	rs62096623	NA	NA	A	G	0.0533	-0.1727	0.0846	0.04122	A	G	0.0466	-0.0791	0.2694	A	G	0.2545	0.0172	0.0644	A	G	0.2536	0.0168	0.0074	0.02378	NA	NA	NA	NA	NA	NA	G	A	0.0172	0.5526	0.543447	0.339969
18	59791108	rs62095335	NA	NA	A	C	0.0533	-0.1714	0.0841	0.04138	A	C	0.0459	-0.0861	0.2292	A	C	0.2503	0.0163	0.08035	A	C	0.2438	0.016	0.0075	0.03321	NA	NA	NA	NA	NA	NA	C	A	0.0172	0.5526	0.543447	0.339969
18	59792699	rs72941856	NA	NA	A	T	0.0533	-0.1714	0.0841	0.04138	NA	NA	NA	NA	NA	A	T	0.2503	0.0163	0.08022	A	T	0.243	0.016	0.0075	0.03394	NA	NA	NA	NA	NA	NA	T	A	0.0172	0.5526	0.543447	0.339969
18	59708780	rs72944151	NA	NA	T	C	0.0529	-0.1722	0.0845	0.04146	T	C	0.0461	-0.0874	0.2267	T	C	0.2514	0.017	0.06788	T	C	0.244	0.0164	0.0075	0.02963	NA	NA	NA	NA	NA	NA	C	T	0.0172	0.5526	0.543447	0.339969
18	59710385	rs17706724	NA	NA	T	G	0.0529	-0.1722	0.0845	0.04146	T	G	0.046	-0.088	0.2237	T	G	0.2507	0.0167	0.07386	T	G	0.243	0.017	0.0075	0.02388	NA	NA	NA	NA	NA	NA	G	T	0.0172	0.5526	0.543447	0.339969
18	59781955	rs13381633	NA	NA	A	T	0.9466	0.1711	0.084	0.04151	NA	NA	NA	NA	NA	A	T	0.7497	-0.0162	0.08324	A	T	0.7567	-0.015	0.0075	0.04631	NA	NA	NA	NA	NA	NA	A	T	0.0172	0.5526	0.543447	0.339969
18	59782091	rs17642243	NA	NA	A	G	0.9466	0.1711	0.084	0.04151	G	A	0.0457	-0.0877	0.2218	A	G	0.7497	-0.0162	0.08204	A	G	0.7569	-0.0144	0.0075	0.0571	NA	NA	NA	NA	NA	NA	A	G	0.0172	0.5526	0.543447	0.339969
18	59799798	rs56320279	NA	NA	C	G	0.0532	-0.1715	0.0842	0.04162	NA	NA	NA	NA	NA	C	G	0.2503	0.0164	0.07913	C	G	0.2435	0.017	0.0075	0.0238	NA	NA	NA	NA	NA	NA	G	C	0.0172	0.5526	0.543447	0.339969
18	59800385	rs72941876	NA	NA	A	C	0.9468	0.1715	0.0842	0.04162	C	A	0.0461	-0.0872	0.2234	A	C	0.7497	-0.0164	0.07932	A	C	0.7561	-0.0136	0.0075	0.06962	NA	NA	NA	NA	NA	NA	A	C	0.0172	0.5526	0.543447	0.339969
18	59785712	rs17715024	NA	NA	A	C	0.0534	-0.1707	0.084	0.04199	A	C	0.0506	-0.082	0.2378	A	C	0.2503	0.0163	0.08082	A	C	0.2435	0.0159	0.0075	0.03422	NA	NA	NA	NA	NA	NA	C	A	0.0172	0.5526	0.543447	0.339969
18	59769457	rs62095314	NA	NA	T	C	0.947	0.1703	0.0838	0.042	C	T	0.0458	-0.0856	0.2319	T	C	0.7497	-0.0165	0.07762	T	C	0.7566	-0.0149	0.0076	0.04962	NA	NA	NA	NA	NA	NA	T	C	0.0172	0.5526	0.543447	0.339969
18	59765637	rs10503056	NA	NA	A	G	0.053	-0.1702	0.0837	0.04211	A	G	0.0462	-0.0854	0.2316	A	G	0.2503	0.0164	0.07886	A	G	0.2433	0.0161	0.0075	0.03246	NA	NA	NA	NA	NA	NA	G	A	0.0172	0.5526	0.543447	0.339969
18	59767145	rs72939794	NA	NA	T	C	0.053	-0.1702	0.0837	0.04211	T	C	0.0458	-0.0856	0.2319	T	C	0.2504	0.0166	0.07473	T	C	0.2433	0.0159	0.0075	0.03399	NA	NA	NA	NA	NA	NA	C	T	0.0172	0.5526	0.543447	0.339969
18	59788235	rs2060100	NA	NA	T	C	0.9467	0.1709	0.0841	0.04213	C	T	0.0457	-0.0816	0.2553	T	C	0.7497	-0.0163	0.07995	T	C	0.7565	-0.0143	0.0075	0.05622	NA	NA	NA	NA	NA	NA	T	C	0.0172	0.5526	0.543447	0.339969
18	59776728	rs17641823	NA	NA	T	C	0.9468	0.1699	0.0837	0.04229	C	T	0.046	-0.0899	0.2083	T	C	0.7497	-0.0163	0.08043	T	C	0.7567	-0.0147	0.0075	0.05038	NA	NA	NA	NA	NA	NA	T	C	0.0172	0.5526	0.543447	0.339969
18	59774037	rs9319997	NA	NA	T	C	0.053	-0.1701	0.0838	0.04238	T	C	0.0459	-0.0861	0.2294	T	C	0.2504	0.0163	0.07986	T	C	0.2434	0.0152	0.0075	0.04273	NA	NA	NA	NA	NA	NA	C	T	0.0172	0.5526	0.543447	0.339969
18	59785079	rs12185392	NA	NA	T	C	0.0535	-0.1702	0.084	0.04262	T	C	0.0458	-0.084	0.2415	T	C	0.2503	0.0164	0.0792	T	C	0.2435	0.0161	0.0075	0.0322	NA	NA	NA	NA	NA	NA	C	T	0.0172	0.5526	0.543447	0.339969
18	59772926	rs17714262	NA	NA	A	G	0.053	-0.1696	0.0837	0.04286	A	G	0.0458	-0.0855	0.2324	A	G	0.2504	0.0165	0.07746	A	G	0.2432	0.0162	0.0075	0.03189	NA	NA	NA	NA	NA	NA	G	A	0.0172	0.5526	0.543447	0.339969
18	59773236	rs62095316	NA	NA	A	G	0.947	0.1696	0.0837	0.04286	G	A	0.0458	-0.0855	0.2324	A	G	0.7497	-0.0164	0.07946	A	G	0.7569	-0.0141	0.0076	0.06149	NA	NA	NA	NA	NA	NA	A	G	0.0172	0.5526	0.543447	0.339969
18	59774186	rs2840359	NA	NA	T	C	0.947	0.1696	0.0837	0.04286	C	T	0.0459	-0.0841	0.2407	T	C	0.7497	-0.0164	0.07892	T	C	0.7565	-0.0153	0.0076	0.04329	NA	NA	NA	NA	NA	NA	T	C	0.0172	0.5526	0.543447	0.339969
18	59760936	rs17713721	NA	NA	A	T	0.0531	-0.1693	0.0837	0.04317	NA	NA	NA	NA	NA	A	T	0.2502	0.0166	0.07617	A	T	0.2433	0.0162	0.0075	0.03124	NA	NA	NA	NA	NA	NA	T	A	0.0172	0.5526	0.543447	0.339969
18	59763597	rs62095308	NA	NA	T	C	0.053	-0.1692	0.0837	0.04335	T	C	0.0458	-0.0831	0.2463	T	C	0.2503	0.0164	0.07852	T	C	0.2433	0.0161	0.0075	0.03246	NA	NA	NA	NA	NA	NA	C	T	0.0172	0.5526	0.543447	0.339969
18	59916870	rs13381574	NA	NA	A	G	0.9492	0.1728	0.0856	0.04341	G	A	0.0437	-0.0612	0.4029	A	G	0.7609	-0.0158	0.09526	A	G	0.769	-0.0106	0.0077	0.1672	NA	NA	NA	NA	NA	NA	A	G	0.0172	0.5526	0.543447	0.339969
18	59898173	rs17718056	NA	NA	A	G	0.9492	0.1726	0.0855	0.04358	G	A	0.0437	-0.0618	0.3987	A	G	0.7609	-0.016	0.09241	A	G	0.7689	-0.0099	0.0077	0.1963	NA	NA	NA	NA	NA	NA	A	G	0.0172	0.5526	0.543447	0.339969
18	59714299	rs55927038	NA	NA	A	G	0.0529	-0.17	0.0844	0.04406	A	G	0.0461	-0.0892	0.2178	A	G	0.2506	0.0167	0.07369	A	G	0.2433	0.0155	0.0075	0.03959	NA	NA	NA	NA	NA	NA	G	A	0.0172	0.5526	0.543447	0.339969
18	59752170	rs13313616	NA	NA	A	G	0.053	-0.1695	0.0842	0.04427	A	G	0.0456	-0.0826	0.2498	A	G	0.2505	0.0171	0.06694	A	G	0.2433	0.0168	0.0075	0.02579	NA	NA	NA	NA	NA	NA	G	A	0.0172	0.5526	0.543447	0.339969
18	59761519	rs17713751	NA	NA	T	C	0.947	0.1683	0.0838	0.04463	C	T	0.0454	-0.0612	0.4054	T	C	0.7498	-0.0164	0.07842	T	C	0.7567	-0.0146	0.0075	0.05268	NA	NA	NA	NA	NA	NA	T	C	0.0172	0.5526	0.543447	0.339969
18	59761541	rs62095306	NA	NA	A	C	0.053	-0.1683	0.0838	0.04463	A	C	0.0454	-0.0612	0.4054	A	C	0.2502	0.0164	0.0784	A	C	0.2433	0.0162	0.0075	0.03079	NA	NA	NA	NA	NA	NA	C	A	0.0172	0.5526	0.543447	0.339969
18	59710560	rs56397720	NA	NA	A	G	0.0527	-0.1697	0.0847	0.04507	A	G	0.0461	-0.0882	0.223	A	G	0.2507	0.0168	0.07143	A	G	0.2433	0.0165	0.0075	0.0284	NA	NA	NA	NA	NA	NA	G	A	0.0172	0.5526	0.543447	0.339969
18	59906121	rs11152339	NA	NA	A	G	0.0504	-0.1721	0.0859	0.04511	A	G	0.0436	-0.0613	0.4027	A	G	0.239	0.0159	0.09483	A	G	0.2268	0.0139	0.0077	0.07258	NA	NA	NA	NA	NA	NA	G	A	0.0172	0.5526	0.543447	0.339969
18	59780424	rs17714875	NA	NA	A	G	0.9469	0.1679	0.0838	0.04515	G	A	0.0458	-0.0825	0.249	A	G	0.7497	-0.0162	0.08305	A	G	0.7566	-0.0137	0.0075	0.06875	NA	NA	NA	NA	NA	NA	A	G	0.0172	0.5526	0.543447	0.339969
18	59755567	rs13381674	NA	NA	T	C	0.0531	-0.1672	0.0836	0.04562	T	C	0.0456	-0.0828	0.2486	T	C	0.2502	0.0166	0.07612	T	C	0.2429	0.0166	0.0076	0.029	NA	NA	NA	NA	NA	NA	C	T	0.0172	0.5526	0.543447	0.339969
18	59797271	rs9807534	NA	NA	A	G	0.053	-0.1686	0.0844	0.04565	A	G	0.046	-0.0871	0.2241	A	G	0.2503	0.0163	0.08132	A	G	0.2432	0.0164	0.0076	0.0303	NA	NA	NA	NA	NA	NA	G	A	0.0172	0.5526	0.543447	0.339969
18	59761617	rs17713775	NA	NA	A	T	0.0536	-0.1669	0.0836	0.04576	NA	NA	NA	NA	NA	A	T	0.2502	0.0165	0.07746	A	T	0.2442	0.0163	0.0075	0.03103	NA	NA	NA	NA	NA	NA	T	A	0.0172	0.5526	0.543447	0.339969
18	59754388	rs10503058	NA	NA	A	G	0.9469	0.1667	0.0837	0.04638	G	A	0.0459	-0.0852	0.2354	A	G	0.7498	-0.0166	0.07553	A	G	0.7567	-0.0143	0.0075	0.0568	NA	NA	NA	NA	NA	NA	A	G	0.0172	0.5526	0.543447	0.339969
18	59755162	rs62095301	NA	NA	A	G	0.0531	-0.1667	0.0837	0.04638	A	G	0.0456	-0.0829	0.2485	NA	NA	NA	NA	NA	A	G	0.2429	0.0166	0.0076	0.029	NA	NA	NA	NA	NA	NA	G	A	0.0172	0.5526	0.543447	0.339969
18	59758192	rs62095302	NA	NA	A	G	0.0531	-0.1663	0.0837	0.0468	A	G	0.0458	-0.0834	0.2448	A	G	0.2502	0.0165	0.07691	A	G	0.2428	0.0165	0.0076	0.02924	NA	NA	NA	NA	NA	NA	G	A	0.0172	0.5526	0.543447	0.339969
18	59758194	rs17635535	NA	NA	A	C	0.0531	-0.1663	0.0837	0.0468	A	C	0.0458	-0.0834	0.2449	A	C	0.2498	0.0164	0.07846	A	C	0.2438	0.0173	0.0078	0.027	NA	NA	NA	NA	NA	NA	C	A	0.0172	0.5526	0.543447	0.339969
18	59914685	rs72949206	NA	NA	A	T	0.9494	0.1704	0.0858	0.0469	NA	NA	NA	NA	NA	A	T	0.7611	-0.0161	0.08906	A	T	0.7688	-0.0103	0.0077	0.181	NA	NA	NA	NA	NA	NA	A	T	0.0172	0.5526	0.543447	0.339969
18	59779854	rs17714851	NA	NA	C	G	0.0529	-0.1656	0.084	0.04861	NA	NA	NA	NA	NA	C	G	0.2503	0.0161	0.08397	C	G	0.2433	0.0161	0.0075	0.03271	NA	NA	NA	NA	NA	NA	G	C	0.0172	0.5526	0.543447	0.339969
18	59754418	rs10503057	NA	NA	A	T	0.9471	0.164	0.0839	0.05058	NA	NA	NA	NA	NA	A	T	0.7499	-0.0164	0.0782	A	T	0.7567	-0.015	0.0075	0.04511	NA	NA	NA	NA	NA	NA	A	T	0.0172	0.5526	0.543447	0.339969
18	59755395	rs72939755	NA	NA	A	G	0.9471	0.164	0.0839	0.05058	G	A	0.0456	-0.0825	0.2507	A	G	0.7498	-0.0166	0.07485	A	G	0.7571	-0.0149	0.0076	0.04954	NA	NA	NA	NA	NA	NA	A	G	0.0172	0.5526	0.543447	0.339969
18	59890639	rs72947284	NA	NA	T	G	0.0509	-0.1669	0.0855	0.05095	T	G	0.0439	-0.0617	0.3981	T	G	0.239	0.0159	0.09309	T	G	0.2312	0.014	0.0077	0.06906	NA	NA	NA	NA	NA	NA	G	T	0.0172	0.5526	0.543447	0.339969
18	59754282	rs72933902	NA	NA	T	C	0.0534	-0.1614	0.0836	0.05342	T	C	0.0455	-0.082	0.2542	T	C	0.25	0.0161	0.0856	T	C	0.2429	0.0161	0.0075	0.03246	NA	NA	NA	NA	NA	NA	C	T	0.0172	0.5526	0.543447	0.339969
18	59754326	rs10503059	NA	NA	T	C	0.9466	0.161	0.0836	0.05415	C	T	0.0456	-0.0829	0.2483	T	C	0.7502	-0.0162	0.08355	T	C	0.7574	-0.0148	0.0076	0.05098	NA	NA	NA	NA	NA	NA	T	C	0.0172	0.5526	0.543447	0.339969
18	59894764	rs17717783	NA	NA	T	C	0.949	0.1629	0.0854	0.05653	C	T	0.0437	-0.0618	0.3981	T	C	0.7608	-0.0156	0.0995	T	C	0.7688	-0.0094	0.0077	0.2194	NA	NA	NA	NA	NA	NA	T	C	0.0172	0.5526	0.543447	0.339969
18	59889653	rs55942308	NA	NA	C	G	0.9493	0.1633	0.0857	0.05665	NA	NA	NA	NA	NA	C	G	0.7609	-0.016	0.09197	C	G	0.7689	-0.0101	0.0076	0.1874	NA	NA	NA	NA	NA	NA	C	G	0.0172	0.5526	0.543447	0.339969
18	59883602	rs55796890	NA	NA	T	C	0.949	0.1629	0.0855	0.05677	C	T	0.0436	-0.0639	0.3824	T	C	0.7608	-0.0158	0.0963	T	C	0.7689	-0.0095	0.0076	0.2105	NA	NA	NA	NA	NA	NA	T	C	0.0172	0.5526	0.543447	0.339969
18	59882124	rs12150707	NA	NA	C	G	0.949	0.1625	0.0855	0.05737	NA	NA	NA	NA	NA	C	G	0.7609	-0.0158	0.09619	C	G	0.769	-0.0098	0.0076	0.1998	NA	NA	NA	NA	NA	NA	C	G	0.0172	0.5526	0.543447	0.339969
18	59754315	rs17713230	NA	NA	A	C	0.9468	0.1584	0.0838	0.05878	C	A	0.0456	-0.0825	0.2505	A	C	0.7501	-0.0162	0.08295	A	C	0.7574	-0.0149	0.0076	0.05026	NA	NA	NA	NA	NA	NA	A	C	0.0172	0.5526	0.543447	0.339969
18	59890068	rs62094278	NA	NA	T	C	0.949	0.1607	0.0855	0.06011	C	T	0.0437	-0.0623	0.3945	T	C	0.7609	-0.0155	0.1015	T	C	0.769	-0.0102	0.0076	0.1797	NA	NA	NA	NA	NA	NA	T	C	0.0172	0.5526	0.543447	0.339969
18	59886393	rs17717617	NA	NA	T	C	0.9486	0.1598	0.0851	0.06046	C	T	0.0437	-0.0682	0.3501	T	C	0.7605	-0.0143	0.1322	T	C	0.7689	-0.0103	0.0076	0.1757	NA	NA	NA	NA	NA	NA	T	C	0.0172	0.5526	0.543447	0.339969
18	59884530	rs56344868	NA	NA	A	G	0.0507	-0.1607	0.0859	0.06136	A	G	0.0439	-0.0589	0.4192	A	G	0.2391	0.0157	0.09812	A	G	0.231	0.0138	0.0076	0.07161	NA	NA	NA	NA	NA	NA	G	A	0.0172	0.5526	0.543447	0.339969
18	59694620	rs56393491	NA	NA	NA	NA	NA	NA	NA	NA	NA	NA	NA	NA	NA	NA	NA	NA	NA	NA	NA	NA	NA	NA	NA	NA	NA	NA	NA	NA	NA	NA	A	T	0.0172	0.5526	0.543447	0.339969
18	59716417	rs62096633	NA	NA	NA	NA	NA	NA	NA	NA	NA	NA	NA	NA	NA	NA	NA	NA	NA	NA	NA	NA	NA	NA	NA	NA	NA	NA	NA	NA	NA	NA	G	A	0.0172	0.5526	0.543447	0.339969
18	59719146	rs374210469	NA	NA	NA	NA	NA	NA	NA	NA	NA	NA	NA	NA	NA	A	G	0.7499	-0.0166	0.08136	NA	NA	NA	NA	NA	NA	NA	NA	NA	NA	NA	NA	A	G	0.0172	0.5526	0.543447	0.339969
18	60654881	rs577700	0.0138	0.0012	T	C	0.3951	0.0083	0.0366	0.8212	T	C	0.3944	0.0203	0.4864	T	C	0.3907	0.013	0.1203	T	C	0.3994	0.0124	0.0067	0.06328	T	C	0.421986	-0.0458667	0.180166	0.799047	C	T	0.3852	-0.130227	0.138543	0.339995
18	61061325	rs1810099	NA	NA	A	G	0.5034	-0.0664	0.0356	0.06263	A	G	0.5039	-0.0104	0.7147	A	G	0.4514	0.0117	0.154	A	G	0.4478	0.001	0.0065	0.8813	A	G	0.480142	-0.00929485	0.179813	0.958774	A	G	0.4864	0.176548	0.2076	0.340078
18	60728960	rs114930130	0.0005	0.0011	A	G	0.0172	0.0672	0.1528	0.6602	NA	NA	NA	NA	NA	NA	NA	NA	NA	NA	NA	NA	NA	NA	NA	NA	A	G	0.0134752	-0.648444	0.76671	0.397693	G	A	0.0316	0.476756	0.509391	0.340136
18	59677669	rs76723717	NA	NA	NA	NA	NA	NA	NA	NA	NA	NA	NA	NA	NA	NA	NA	NA	NA	NA	NA	NA	NA	NA	NA	NA	NA	NA	NA	NA	NA	NA	T	C	0.0524	0.154549	0.489281	0.340248
18	60733208	rs147035230	0.001	0.0007	T	G	0.0314	-0.1147	0.1115	0.3035	T	G	0.0381	-0.0893	0.2765	NA	NA	NA	NA	NA	NA	NA	NA	NA	NA	NA	T	G	0.0382979	-0.0114187	0.495213	0.981604	G	T	0.0181	-0.50521	0.497277	0.340413
18	60737579	rs116238106	0.001	0.0007	T	C	0.9687	0.1098	0.112	0.3265	C	T	0.038	-0.0891	0.2801	NA	NA	NA	NA	NA	NA	NA	NA	NA	NA	NA	C	T	0.0382979	-0.0114187	0.495213	0.981604	T	C	0.0181	-0.50521	0.497277	0.340413
18	61126724	rs116052871	NA	NA	T	C	0.0707	0.098	0.0752	0.1921	T	C	0.0679	-0.0232	0.6997	T	C	0.0347	0.0395	0.08121	T	C	0.0362	0.0109	0.0182	0.5519	T	C	0.0673759	-0.314726	0.345405	0.362201	C	T	0.1193	0.176256	0.285431	0.340424
18	60860762	rs9959769	0.0002	0.0004	NA	NA	NA	NA	NA	NA	NA	NA	NA	NA	NA	NA	NA	NA	NA	NA	NA	NA	NA	NA	NA	NA	G	A	0.00283688	-1.10375	1.91124	0.563598	A	G	0.0063	0.81298	0.800704	0.340724
18	60874428	rs149349464	0.0002	0.0004	NA	NA	NA	NA	NA	NA	NA	NA	NA	NA	NA	NA	NA	NA	NA	NA	NA	NA	NA	NA	NA	NA	C	G	0.00283688	-1.10375	1.91124	0.563598	G	C	0.0063	0.81298	0.800704	0.340724
18	60865262	rs28552745	0.0002	0.0004	NA	NA	NA	NA	NA	NA	NA	NA	NA	NA	NA	NA	NA	NA	NA	NA	NA	NA	NA	NA	NA	NA	NA	NA	NA	NA	NA	NA	G	T	0.0063	0.81298	0.800704	0.340724
18	59683507	rs76807803	NA	NA	NA	NA	NA	NA	NA	NA	NA	NA	NA	NA	NA	NA	NA	NA	NA	NA	NA	NA	NA	NA	NA	NA	NA	NA	NA	NA	NA	NA	G	C	0.0886	0.231076	0.227668	0.340904
18	59785495	rs9952039	NA	NA	T	C	0.977	-0.0356	0.1236	0.7732	C	T	0.027	0.1072	0.2485	T	C	0.9925	-0.0722	0.217	NA	NA	NA	NA	NA	NA	C	T	0.0283688	-0.00284821	0.570403	0.996016	T	C	0.0298	-0.459534	0.836095	0.341087
18	59793274	rs17069492	NA	NA	A	G	0.9767	-0.0111	0.1229	0.9284	G	A	0.027	0.1082	0.2417	A	G	0.9925	-0.073	0.2114	NA	NA	NA	NA	NA	NA	G	A	0.0283688	-0.00284821	0.570403	0.996016	A	G	0.0298	-0.459534	0.836095	0.341087
18	59806792	rs10401077	NA	NA	C	G	0.0235	0.0065	0.1215	0.9572	NA	NA	NA	NA	NA	C	G	0.0075	0.0731	0.2107	NA	NA	NA	NA	NA	NA	C	G	0.0283688	-0.00284821	0.570403	0.996016	G	C	0.0298	-0.459534	0.836095	0.341087
18	59815004	rs28397817	NA	NA	T	C	0.9762	-0.0017	0.1209	0.9886	C	T	0.0269	0.1116	0.2281	T	C	0.9925	-0.07	0.2318	NA	NA	NA	NA	NA	NA	C	T	0.0283688	-0.00284821	0.570403	0.996016	T	C	0.0298	-0.459534	0.836095	0.341087
18	60089635	rs140927807	NA	NA	T	C	0.0346	0.0003	0.1087	0.9976	T	C	0.0354	-0.0844	0.3412	NA	NA	NA	NA	NA	NA	NA	NA	NA	NA	NA	T	C	0.0333333	-0.568411	0.463537	0.220105	C	T	0.0172	-0.510051	0.502828	0.341207
18	60246115	rs546480052	0.0001	0.0002	T	C	0.007	0.0403	0.2566	0.8751	NA	NA	NA	NA	NA	NA	NA	NA	NA	NA	NA	NA	NA	NA	NA	NA	T	C	0.00992908	-0.725925	0.779674	0.351822	C	T	0.0127	-0.540476	0.966299	0.341685
18	60656496	rs6567301	0.0123	0.0162	C	G	0.7881	-0.0527	0.0447	0.239	NA	NA	NA	NA	NA	C	G	0.997	-0.0527	0.6428	NA	NA	NA	NA	NA	NA	G	C	0.240426	0.0479036	0.211669	0.820958	C	G	0.2613	-0.192308	0.232291	0.342115
18	60690012	rs148723464	0.0003	0.0007	A	G	0.0124	0.2384	0.1861	0.2	NA	NA	NA	NA	NA	NA	NA	NA	NA	NA	NA	NA	NA	NA	NA	NA	A	G	0.0035461	-1.17292	1.46311	0.422746	G	A	0.0072	-0.780216	0.770652	0.342186
18	60522517	rs56681642	0.0005	0.001	A	G	0.0129	0.2072	0.1862	0.2657	NA	NA	NA	NA	NA	NA	NA	NA	NA	NA	NA	NA	NA	NA	NA	NA	A	G	0.00851064	1.31085	1.10493	0.235477	G	A	0.009	0.703592	0.695067	0.342259
18	61156606	rs12454742	NA	NA	C	G	0.8421	-0.0118	0.0497	0.8128	NA	NA	NA	NA	NA	C	G	0.6845	0.0061	0.4923	C	G	0.6693	-0.0021	0.0071	0.7627	C	G	0.887943	0.347422	0.281851	0.217709	C	G	0.1248	0.202626	0.200196	0.342324
18	60617268	rs542922	0.0626	0.0384	T	G	0.6754	0.0296	0.0384	0.4409	T	G	0.6857	0.0142	0.646	T	G	0.4764	-0.006	0.4637	T	G	0.4895	0.0129	0.0065	0.04624	T	G	0.712057	-0.0190266	0.193618	0.921719	T	G	0.2939	0.144259	0.142614	0.342625
18	60956776	rs768058	NA	NA	A	G	0.2592	-0.0671	0.0472	0.1553	A	G	0.3559	-0.0082	0.8185	A	G	0.2271	-0.0021	0.8489	A	G	0.233	-0.0036	0.0095	0.706	A	G	0.276596	0.0118046	0.202327	0.953474	G	A	0.2595	0.170381	0.34959	0.342701
18	60666417	rs143207419	0.0002	0.0004	A	G	0.0075	0.3189	0.2521	0.206	NA	NA	NA	NA	NA	NA	NA	NA	NA	NA	NA	NA	NA	NA	NA	NA	A	G	0.00283688	-1.09644	1.94304	0.572555	G	A	0.0108	0.630003	0.623096	0.34285
18	60662422	rs189668319	0.0002	0.0004	T	C	0.0075	0.2416	0.2472	0.3284	NA	NA	NA	NA	NA	NA	NA	NA	NA	NA	NA	NA	NA	NA	NA	NA	T	C	0.00283688	-1.09644	1.94304	0.572555	C	T	0.0108	0.630003	0.623096	0.34285
18	60906934	rs7232529	NA	NA	T	C	0.5223	-0.036	0.0364	0.3233	T	C	0.5159	-0.0301	0.2924	T	C	0.8765	0.0144	0.2783	T	C	0.9058	-0.0152	0.0124	0.2233	T	C	0.405674	0.023535	0.180861	0.896465	C	T	0.4964	0.112275	0.181106	0.342889
18	61000248	rs144614100	NA	NA	A	C	0.9763	-0.2178	0.1392	0.1177	C	A	0.0547	0.0186	0.8359	NA	NA	NA	NA	NA	NA	NA	NA	NA	NA	NA	C	A	0.0212766	0.125046	0.547432	0.819317	A	C	0.0533	-0.301423	0.298163	0.342925
18	60870155	rs4987780	0.001	0.0001	A	G	0.0292	0.1504	0.1151	0.1912	NA	NA	NA	NA	NA	A	G	0.0197	0.0002	0.9955	A	G	0.0233	-0.0205	0.0266	0.4394	A	G	0.0326241	-0.354679	0.492129	0.471092	G	A	0.0325	-0.370891	0.366947	0.343019
18	60970036	rs4941195	NA	NA	A	C	0.6593	0.0206	0.0397	0.6042	A	C	0.6669	-0.0382	0.2176	A	C	0.4314	0.0108	0.1956	A	C	0.4216	0.0092	0.0066	0.1678	A	C	0.731915	-0.0625462	0.191973	0.74457	A	C	0.311	-0.139989	0.139253	0.343185
18	59914312	rs9962461	NA	NA	C	G	0.6584	-0.0206	0.0373	0.5811	NA	NA	NA	NA	NA	C	G	0.6446	0.0106	0.2138	C	G	0.6477	0.0056	0.007	0.4277	C	G	0.630496	0.0509574	0.18212	0.77963	C	G	0.3662	-0.134671	0.133284	0.343191
18	61053820	rs9807653	NA	NA	A	G	0.0708	0.0969	0.0783	0.2158	A	G	0.0635	0.0038	0.9536	NA	NA	NA	NA	NA	NA	NA	NA	NA	NA	NA	A	G	0.108511	-0.191613	0.278316	0.491154	G	A	0.0732	0.349792	0.37925	0.343413
18	60384191	rs551589785	0.0002	0.0003	T	C	0.005	-0.4269	0.3331	0.1999	NA	NA	NA	NA	NA	NA	NA	NA	NA	NA	NA	NA	NA	NA	NA	NA	T	C	0.00283688	2.53082	1.90993	0.185144	C	T	0.009	0.501502	1.4329	0.343593
18	60917124	rs8086404	NA	NA	C	G	0.4251	-0.0695	0.0368	0.05906	NA	NA	NA	NA	NA	NA	NA	NA	NA	NA	C	G	0.8315	-0.0081	0.0097	0.403	C	G	0.326241	-0.0130171	0.188617	0.944979	G	C	0.396	0.121383	0.1853	0.343627
18	59812275	rs12326173	NA	NA	A	G	0.6562	-0.0072	0.039	0.8542	G	A	0.3226	-0.0273	0.3958	A	G	0.5799	-0.0077	0.359	A	G	0.5955	-0.0025	0.0081	0.7588	G	A	0.319858	-0.0142433	0.195064	0.941791	A	G	0.311	-0.194058	0.239252	0.343711
18	60316937	rs112728207	0.0004	0.0205	C	G	0.0102	0.3667	0.2532	0.1476	NA	NA	NA	NA	NA	NA	NA	NA	NA	NA	NA	NA	NA	NA	NA	NA	C	G	0.00638298	1.60009	1.63878	0.328869	G	C	0.0099	0.70023	0.933611	0.343783
18	59703509	rs974900	NA	NA	A	G	0.9809	-0.0028	0.1403	0.9842	NA	NA	NA	NA	NA	A	G	0.9976	-0.0093	0.9219	NA	NA	NA	NA	NA	NA	G	A	0.0184397	0.778033	0.71788	0.278457	A	G	0.0244	-0.164425	0.977395	0.343831
18	60768280	rs73467763	0.0004	0.0038	C	G	0.0121	-0.2665	0.1858	0.1515	NA	NA	NA	NA	NA	NA	NA	NA	NA	NA	NA	NA	NA	NA	NA	NA	C	G	0.012766	-0.858719	0.702946	0.221859	G	C	0.0136	-0.573463	0.568292	0.343846
18	60846808	rs73471312	0.0027	0.0009	T	G	0.1539	0.1194	0.0544	0.02825	T	G	0.2189	0.0831	0.02752	T	G	0.0212	-0.0111	0.7067	T	G	0.0245	-0.0147	0.0258	0.5689	T	G	0.203546	0.117073	0.217896	0.591067	G	T	0.1781	0.162619	0.16119	0.343961
18	60557624	rs138818903	0.0026	0.345	T	C	0.0613	-0.1199	0.0779	0.1239	T	C	0.067	0.0383	0.503	T	C	0.0011	0.095	0.6181	NA	NA	NA	NA	NA	NA	T	C	0.100709	-0.409468	0.28871	0.156113	C	T	0.0859	-0.30679	0.34895	0.343967
18	60934392	rs149294526	NA	NA	A	G	0.0073	-0.162	0.2648	0.5408	NA	NA	NA	NA	NA	NA	NA	NA	NA	NA	NA	NA	NA	NA	NA	NA	A	G	0.0106383	-0.606103	0.795614	0.446176	G	A	0.0072	0.810061	0.803066	0.344041
18	59689673	rs544507	NA	NA	NA	NA	NA	NA	NA	NA	NA	NA	NA	NA	NA	NA	NA	NA	NA	NA	NA	NA	NA	NA	NA	NA	NA	NA	NA	NA	NA	NA	G	A	0.0597	-0.116898	0.499525	0.344209
18	59689767	rs600147	NA	NA	NA	NA	NA	NA	NA	NA	NA	NA	NA	NA	NA	NA	NA	NA	NA	NA	NA	NA	NA	NA	NA	NA	NA	NA	NA	NA	NA	NA	G	A	0.0597	-0.116898	0.499525	0.344209
18	59690096	rs601563	NA	NA	NA	NA	NA	NA	NA	NA	NA	NA	NA	NA	NA	NA	NA	NA	NA	NA	NA	NA	NA	NA	NA	NA	NA	NA	NA	NA	NA	NA	A	G	0.0597	-0.116898	0.499525	0.344209
18	59690523	rs573808	NA	NA	NA	NA	NA	NA	NA	NA	NA	NA	NA	NA	NA	NA	NA	NA	NA	NA	NA	NA	NA	NA	NA	NA	NA	NA	NA	NA	NA	NA	T	C	0.0597	-0.116898	0.499525	0.344209
18	59690981	rs615765	NA	NA	NA	NA	NA	NA	NA	NA	NA	NA	NA	NA	NA	NA	NA	NA	NA	NA	NA	NA	NA	NA	NA	NA	NA	NA	NA	NA	NA	NA	T	C	0.0597	-0.116898	0.499525	0.344209
18	59691211	rs585588	NA	NA	NA	NA	NA	NA	NA	NA	NA	NA	NA	NA	NA	NA	NA	NA	NA	NA	NA	NA	NA	NA	NA	NA	NA	NA	NA	NA	NA	NA	A	T	0.0597	-0.116898	0.499525	0.344209
18	60033149	rs182533305	NA	NA	C	G	0.9969	-0.408	0.6456	0.5273	NA	NA	NA	NA	NA	C	G	0.9997	-0.259	0.5109	NA	NA	NA	NA	NA	NA	NA	NA	NA	NA	NA	NA	C	G	0.0072	-0.395858	1.47449	0.34443
18	60671953	rs568280565	0.0001	0.0426	C	G	0.0042	-0.2531	0.3581	0.4797	NA	NA	NA	NA	NA	NA	NA	NA	NA	NA	NA	NA	NA	NA	NA	NA	C	G	0.0035461	-1.20825	1.34464	0.368881	G	C	0.0072	0.523397	1.62124	0.344441
18	60766333	rs8099504	0.0057	0.0324	C	G	0.1259	-0.124	0.057	0.02951	NA	NA	NA	NA	NA	C	G	0.1845	0.0143	0.1761	C	G	0.1981	-0.0111	0.0083	0.183	NA	NA	NA	NA	NA	NA	G	C	0.1076	-0.207565	0.206019	0.344647
18	60555100	rs143807470	0.0001	0.0026	A	G	0.9675	-0.0479	0.1067	0.6536	G	A	0.035	0.0419	0.5924	NA	NA	NA	NA	NA	NA	NA	NA	NA	NA	NA	G	A	0.0375887	-1.06275	0.468333	0.0232552	A	G	0.0298	0.396189	0.393418	0.344879
18	60111450	rs112928971	0.0015	0.0009	C	G	0.916	0.0167	0.0715	0.8153	NA	NA	NA	NA	NA	C	G	0.9985	0.2217	0.1869	NA	NA	NA	NA	NA	NA	G	C	0.106383	-0.447724	0.287216	0.119034	C	G	0.104	0.21079	0.209413	0.345116
18	60951795	rs75835167	NA	NA	T	C	0.9794	0.0266	0.1505	0.8599	NA	NA	NA	NA	NA	NA	NA	NA	NA	NA	NA	NA	NA	NA	NA	NA	C	T	0.0262411	-0.490857	0.54354	0.366486	T	C	0.0244	-0.418416	0.415846	0.345313
18	60665289	rs12967464	0.0117	0.0217	A	G	0.2387	0.0209	0.043	0.6264	A	G	0.2569	0.0063	0.8479	A	G	0.0764	0.0268	0.08056	A	G	0.0881	-0.0081	0.0116	0.4855	A	G	0.312057	0.319221	0.192628	0.0974816	G	A	0.2685	-0.143635	0.142833	0.345598
18	59732699	rs372052318	NA	NA	T	C	0.9926	-0.5223	0.3352	0.1192	NA	NA	NA	NA	NA	T	C	0.999	-0.1448	0.5096	NA	NA	NA	NA	NA	NA	NA	NA	NA	NA	NA	NA	T	C	0.0145	0.554785	0.551758	0.345662
18	60352650	rs115429830	0.0008	0.0017	T	C	0.0139	0.1286	0.1752	0.4629	NA	NA	NA	NA	NA	NA	NA	NA	NA	NA	NA	NA	NA	NA	NA	NA	T	C	0.0212766	-0.329267	0.592971	0.578701	C	T	0.0208	-0.454888	0.45269	0.345979
18	60126941	rs565234688	0.0003	0	NA	NA	NA	NA	NA	NA	NA	NA	NA	NA	NA	NA	NA	NA	NA	NA	NA	NA	NA	NA	NA	NA	A	C	0.00921986	0.33273	0.878323	0.704819	C	A	0.0063	0.0373674	1.74888	0.346169
18	60275308	rs137977411	0.0012	0	A	G	0.0247	0.0773	0.123	0.5299	A	G	0.0371	-0.0082	0.9261	NA	NA	NA	NA	NA	NA	NA	NA	NA	NA	NA	A	G	0.0304965	0.158551	0.494917	0.748696	G	A	0.0335	-0.364961	0.363687	0.346661
18	60393565	rs189749253	0	0.0038	T	G	0.9469	-0.0052	0.0862	0.9516	G	T	0.0696	-0.0534	0.3873	T	G	0.9526	0.0252	0.2101	T	G	0.9465	-0.043	0.0184	0.01974	G	T	0.041844	-0.552278	0.44353	0.213063	T	G	0.0416	0.313874	0.312854	0.346783
18	60867619	rs12454618	0.002	0.002	T	C	0.9183	-0.0537	0.0669	0.422	T	C	0.922	-0.0715	0.1943	NA	NA	NA	NA	NA	NA	NA	NA	NA	NA	NA	T	C	0.921986	-0.265159	0.317911	0.404243	T	C	0.1013	-0.221157	0.220555	0.34705
18	60995738	rs2551407	NA	NA	T	C	0.2338	-0.0145	0.0429	0.7362	T	C	0.2543	-0.0242	0.4584	T	C	0.2923	0.0181	0.04357	T	C	0.277	0.0049	0.0073	0.5018	T	C	0.232624	0.409234	0.21644	0.0586571	C	T	0.2188	0.153123	0.152777	0.347284
18	60264254	rs74826090	0.0061	0.0015	A	G	0.1169	-0.0431	0.0566	0.4459	A	G	0.1277	0.0277	0.508	A	G	0.0021	0.0082	0.9555	NA	NA	NA	NA	NA	NA	A	G	0.151064	-0.281734	0.242933	0.246163	G	A	0.1456	-0.183703	0.183332	0.347407
18	61083395	rs55831526	NA	NA	T	C	0.019	0.2198	0.1478	0.137	NA	NA	NA	NA	NA	NA	NA	NA	NA	NA	NA	NA	NA	NA	NA	NA	T	C	0.0170213	0.839839	0.714591	0.239886	C	T	0.0154	-0.446087	0.6447	0.348073
18	60895494	rs9630855	0.0364	0.0019	C	G	0.8323	0.1006	0.0517	0.05147	NA	NA	NA	NA	NA	C	G	0.4322	-0.0122	0.1479	C	G	0.4356	0.0141	0.007	0.04369	G	C	0.0659574	-0.491248	0.353813	0.165003	C	G	0.1347	0.198075	0.198101	0.348493
18	60258440	rs593885	0.0005	0.0067	C	G	0.2606	0.0237	0.0405	0.5587	NA	NA	NA	NA	NA	C	G	0.231	0.0217	0.02407	C	G	0.2551	0.0164	0.0084	0.05124	C	G	0.252482	0.0868363	0.194977	0.656054	G	C	0.2315	0.155422	0.15545	0.348519
18	60486416	rs9955130	0.0095	0.0202	A	G	0.1868	0.0428	0.0464	0.356	A	G	0.1981	-0.0041	0.9088	A	G	0.003	-0.0023	0.9839	NA	NA	NA	NA	NA	NA	A	G	0.239716	0.265769	0.213338	0.212852	G	A	0.2107	0.140967	0.193575	0.349485
18	60866620	rs375185808	0.0011	0.0001	NA	NA	NA	NA	NA	NA	NA	NA	NA	NA	NA	NA	NA	NA	NA	NA	NA	NA	NA	NA	NA	NA	C	T	0.00921986	2.0103	0.823435	0.0146321	T	C	0.0199	0.453986	0.455108	0.349689
18	60491590	rs58824025	0.0021	0.0045	T	C	0.9524	-0.0426	0.0881	0.6289	C	T	0.0564	0.0037	0.9538	NA	NA	NA	NA	NA	NA	NA	NA	NA	NA	NA	C	T	0.0496454	-0.502053	0.42947	0.2424	T	C	0.0579	-0.278454	0.279203	0.3498
18	60206280	rs17070075	0.0003	0.0007	T	C	0.0118	1.8448	0.8007	0.02121	NA	NA	NA	NA	NA	T	C	0.0012	0.1415	0.5537	NA	NA	NA	NA	NA	NA	T	C	0.0070922	0.48062	1.28556	0.708508	C	T	0.0099	-0.679053	0.681299	0.350115
18	61155807	rs114121319	NA	NA	T	G	0.023	-0.0334	0.1314	0.7994	T	G	0.0223	0.0835	0.4621	NA	NA	NA	NA	NA	NA	NA	NA	NA	NA	NA	T	G	0.0411348	-0.0606259	0.466254	0.896545	G	T	0.0217	0.69358	0.871163	0.350686
18	60705956	rs17070594	0.0068	0.0108	T	C	0.832	-0.0619	0.049	0.2068	C	T	0.1696	0.0417	0.2825	T	C	0.9699	-0.0239	0.3174	T	C	0.9664	-0.0085	0.0183	0.6412	C	T	0.194326	0.0434298	0.225492	0.847272	T	C	0.179	0.164216	0.164954	0.350718
18	60677696	rs535545666	0.0001	0.0001	A	G	0.9973	-0.2565	0.627	0.6825	NA	NA	NA	NA	NA	NA	NA	NA	NA	NA	NA	NA	NA	NA	NA	NA	NA	NA	NA	NA	NA	NA	A	G	0.0054	-0.84568	0.849575	0.350775
18	59676913	rs189788133	NA	NA	NA	NA	NA	NA	NA	NA	NA	NA	NA	NA	NA	NA	NA	NA	NA	NA	NA	NA	NA	NA	NA	NA	NA	NA	NA	NA	NA	NA	C	T	0.0063	-0.814034	0.817911	0.350855
18	59678992	rs193288693	NA	NA	NA	NA	NA	NA	NA	NA	NA	NA	NA	NA	NA	NA	NA	NA	NA	NA	NA	NA	NA	NA	NA	NA	NA	NA	NA	NA	NA	NA	G	A	0.0063	-0.814034	0.817911	0.350855
18	59680569	rs143490458	NA	NA	NA	NA	NA	NA	NA	NA	NA	NA	NA	NA	NA	NA	NA	NA	NA	NA	NA	NA	NA	NA	NA	NA	NA	NA	NA	NA	NA	NA	C	T	0.0063	-0.814034	0.817911	0.350855
18	59686067	rs190699900	NA	NA	NA	NA	NA	NA	NA	NA	NA	NA	NA	NA	NA	NA	NA	NA	NA	NA	NA	NA	NA	NA	NA	NA	NA	NA	NA	NA	NA	NA	T	C	0.0063	-0.814034	0.817911	0.350855
18	60930169	rs142031899	NA	NA	T	C	0.9841	0.1865	0.1836	0.3097	NA	NA	NA	NA	NA	NA	NA	NA	NA	NA	NA	NA	NA	NA	NA	NA	C	T	0.0212766	-0.123737	0.719773	0.863508	T	C	0.0145	-0.0335333	1.2706	0.351002
18	60928342	rs191359245	NA	NA	A	G	0.0161	-0.1639	0.1844	0.3741	NA	NA	NA	NA	NA	NA	NA	NA	NA	NA	NA	NA	NA	NA	NA	NA	A	G	0.0212766	-0.123737	0.719773	0.863508	G	A	0.0145	-0.0335333	1.2706	0.351002
18	60677599	rs73480116	0.0049	0.0103	A	G	0.1076	0.0264	0.0586	0.6519	A	G	0.1131	-0.0037	0.9334	NA	NA	NA	NA	NA	NA	NA	NA	NA	NA	NA	A	G	0.128369	0.450225	0.267542	0.0924102	G	A	0.1573	-0.221461	0.253517	0.351292
18	60254136	rs7238239	0.0078	0.0084	T	C	0.3381	0	0.0374	0.9998	C	T	0.6783	0.0365	0.2243	T	C	0.5832	0.0245	0.003069	T	C	0.587	0.0169	0.0065	0.009938	C	T	0.74539	-0.0682797	0.193963	0.72482	C	T	0.2405	0.158193	0.162764	0.351605
18	59928065	rs12165095	NA	NA	T	G	0.9183	-0.0207	0.0655	0.7521	G	T	0.0787	-0.0175	0.7385	T	G	0.9336	0.0188	0.249	T	G	0.9354	-0.0145	0.0131	0.2712	G	T	0.064539	-0.0879941	0.33807	0.794645	T	G	0.0759	0.229308	0.230798	0.351735
18	59891211	rs150888709	NA	NA	A	T	0.0812	0.0147	0.0659	0.8241	NA	NA	NA	NA	NA	A	T	0.0668	-0.0219	0.179	A	T	0.063	0.0066	0.0147	0.6539	A	T	0.064539	-0.0879941	0.33807	0.794645	T	A	0.0759	0.229308	0.230798	0.351735
18	59932313	rs77148791	NA	NA	A	T	0.9174	-0.0139	0.0652	0.8306	NA	NA	NA	NA	NA	A	T	0.9336	0.0185	0.2573	A	T	0.9354	-0.0148	0.0131	0.2575	T	A	0.064539	-0.0879941	0.33807	0.794645	A	T	0.0759	0.229308	0.230798	0.351735
18	59934589	rs75661614	NA	NA	A	C	0.0826	0.0139	0.0652	0.8306	A	C	0.0788	-0.0185	0.7243	A	C	0.0663	-0.018	0.269	A	C	0.0646	0.0135	0.0131	0.3038	A	C	0.064539	-0.0879941	0.33807	0.794645	C	A	0.0759	0.229308	0.230798	0.351735
18	59924710	rs17069657	NA	NA	T	C	0.9178	-0.0103	0.0653	0.8743	C	T	0.0788	-0.0198	0.706	T	C	0.9334	0.0177	0.277	T	C	0.9354	-0.0143	0.0131	0.2767	C	T	0.064539	-0.0879941	0.33807	0.794645	T	C	0.0759	0.229308	0.230798	0.351735
18	59924967	rs17069659	NA	NA	T	C	0.9178	-0.0103	0.0653	0.8743	C	T	0.0786	-0.0185	0.7247	T	C	0.9337	0.0191	0.2426	T	C	0.9354	-0.0146	0.0131	0.2677	C	T	0.064539	-0.0879941	0.33807	0.794645	T	C	0.0759	0.229308	0.230798	0.351735
18	59944880	rs17069698	NA	NA	A	C	0.083	0.0103	0.065	0.8743	A	C	0.0787	-0.0179	0.7334	A	C	0.0662	-0.0199	0.2242	A	C	0.0646	0.0149	0.0131	0.2561	A	C	0.064539	-0.0879941	0.33807	0.794645	C	A	0.0759	0.229308	0.230798	0.351735
18	59932937	rs1506322	NA	NA	T	C	0.9167	-0.0179	0.0664	0.7878	C	T	0.0788	-0.0183	0.7273	T	C	0.9336	0.0184	0.2588	T	C	0.9354	-0.0152	0.0132	0.2492	NA	NA	NA	NA	NA	NA	T	C	0.0759	0.229308	0.230798	0.351735
18	59955205	rs77036427	NA	NA	A	G	0.0565	0.0878	0.0767	0.2519	A	G	0.054	0.0359	0.5728	A	G	0.0398	-0.0289	0.1662	A	G	0.0423	0.0209	0.016	0.1917	A	G	0.0496454	-0.0307499	0.378994	0.935334	G	A	0.0588	0.261202	0.26296	0.351854
18	60678131	rs75390669	0.0038	0.0048	A	T	0.0757	0.0999	0.0678	0.1404	NA	NA	NA	NA	NA	A	T	0.0014	-0.0325	0.8349	NA	NA	NA	NA	NA	NA	A	T	0.107801	0.46515	0.275051	0.0908097	T	A	0.0615	0.331334	0.369652	0.352171
18	61166320	rs115800724	NA	NA	A	T	0.943	0.0648	0.0803	0.4202	NA	NA	NA	NA	NA	A	T	0.987	0.0096	0.8023	NA	NA	NA	NA	NA	NA	T	A	0.0588652	0.664336	0.375542	0.0768931	A	T	0.0787	0.235144	0.236899	0.352224
18	60792794	rs4987858	0.0008	0	A	G	0.9858	0.0472	0.1737	0.786	NA	NA	NA	NA	NA	NA	NA	NA	NA	NA	NA	NA	NA	NA	NA	NA	G	A	0.0198582	0.122331	0.675136	0.856215	A	G	0.0217	0.43722	0.44054	0.35229
18	61158371	rs1893439	NA	NA	T	C	0.1946	0.0065	0.0459	0.8872	T	C	0.2022	0.021	0.556	T	C	0.0039	0.0099	0.9139	NA	NA	NA	NA	NA	NA	T	C	0.253191	-0.111287	0.199255	0.57649	C	T	0.255	-0.150018	0.151212	0.352477
18	60620107	rs577861	0.0643	0.0356	A	G	0.6515	0.0379	0.0378	0.3168	A	G	0.6639	0.0146	0.6318	A	G	0.3639	-0.016	0.05826	A	G	0.3751	-0.0009	0.0067	0.8938	A	G	0.707092	0.00410421	0.192497	0.98299	A	G	0.2993	0.140308	0.141468	0.35263
18	59728301	rs17069407	NA	NA	A	G	0.2171	-0.0104	0.0432	0.8089	A	G	0.2198	0.0313	0.3561	A	G	0.3386	-0.0095	0.2657	A	G	0.3408	-0.0103	0.0068	0.1316	A	G	0.182979	0.244095	0.229155	0.286787	G	A	0.2007	-0.162919	0.164284	0.352689
18	59725559	rs62095269	NA	NA	NA	NA	NA	NA	NA	NA	A	G	0.2201	0.0298	0.3797	A	G	0.3385	-0.0096	0.2632	A	G	0.3408	-0.0101	0.0068	0.1385	A	G	0.182979	0.244095	0.229155	0.286787	G	A	0.2007	-0.162919	0.164284	0.352689
18	60224279	rs2048793	0.0085	0.003	A	T	0.1285	-0.0923	0.0554	0.0958	NA	NA	NA	NA	NA	A	T	0.3147	-0.0283	0.001254	A	T	0.3218	-0.0156	0.0069	0.02332	A	T	0.0716312	0.441588	0.353008	0.210961	T	A	0.1022	0.21333	0.215248	0.352999
18	60810240	rs12457831	0.0317	0.0011	C	G	0.0709	-0.1368	0.0751	0.06846	NA	NA	NA	NA	NA	C	G	0.1083	-0.009	0.4938	C	G	0.1286	-0.0078	0.0097	0.4213	C	G	0.0333333	-0.0751058	0.493887	0.879131	G	C	0.075	0.067534	0.530893	0.353169
18	60437808	rs142282650	0.0009	0.0018	T	C	0.9822	-0.0901	0.1505	0.5494	NA	NA	NA	NA	NA	T	C	0.9994	0.0567	0.8163	NA	NA	NA	NA	NA	NA	C	T	0.0134752	-0.672225	0.750044	0.37012	T	C	0.0118	0.605065	0.610867	0.353299
18	60608164	rs144247280	0.0002	0.0003	A	G	0.9944	0.2298	0.3229	0.4766	NA	NA	NA	NA	NA	NA	NA	NA	NA	NA	NA	NA	NA	NA	NA	NA	G	A	0.00425532	0.988999	1.46111	0.49848	A	G	0.0081	0.695703	0.702603	0.353464
18	60596389	rs146638243	0.0002	0.0003	A	G	0.9944	0.1954	0.3253	0.548	NA	NA	NA	NA	NA	NA	NA	NA	NA	NA	NA	NA	NA	NA	NA	NA	G	A	0.00425532	0.988999	1.46111	0.49848	A	G	0.0081	0.695703	0.702603	0.353464
18	60589870	rs138136037	0.0002	0.0003	A	G	0.0056	-0.1494	0.3383	0.6588	NA	NA	NA	NA	NA	NA	NA	NA	NA	NA	NA	NA	NA	NA	NA	NA	A	G	0.00425532	0.988999	1.46111	0.49848	G	A	0.0081	0.695703	0.702603	0.353464
18	60094460	rs80029866	NA	NA	T	C	0.946	-0.0238	0.0863	0.7829	C	T	0.0527	-0.0498	0.4604	T	C	0.9993	0.0121	0.9598	NA	NA	NA	NA	NA	NA	C	T	0.0716312	-0.188816	0.334025	0.571888	T	C	0.0506	-0.296246	0.299217	0.35352
18	59815017	rs10163900	NA	NA	T	C	0.9415	-0.0773	0.0757	0.3073	C	T	0.0574	0.1171	0.04966	T	C	0.9864	0.0265	0.4662	T	C	0.9842	-0.0363	0.0327	0.2667	C	T	0.0666667	-0.0289299	0.353754	0.934822	T	C	0.0705	0.2401	0.242631	0.35378
18	59813762	rs76455916	NA	NA	T	G	0.942	-0.0591	0.0757	0.4348	G	T	0.0575	0.0964	0.115	T	G	0.9862	0.0242	0.5022	T	G	0.9845	-0.0302	0.0318	0.3426	G	T	0.0666667	-0.0289299	0.353754	0.934822	T	G	0.0705	0.2401	0.242631	0.35378
18	59814085	rs79434376	NA	NA	T	C	0.942	-0.0584	0.0757	0.44	C	T	0.0572	0.1206	0.0433	T	C	0.9864	0.0256	0.4821	T	C	0.9842	-0.0367	0.0327	0.2622	C	T	0.0666667	-0.0289299	0.353754	0.934822	T	C	0.0705	0.2401	0.242631	0.35378
18	60342340	rs8097304	0.0002	0.0117	A	T	0.1473	-0.0986	0.0523	0.05945	NA	NA	NA	NA	NA	A	T	0.1736	0.0057	0.6018	A	T	0.2094	0.0081	0.0087	0.3531	A	T	0.113475	-0.339594	0.274201	0.215535	T	A	0.1474	-0.153891	0.230569	0.353878
18	59933157	rs9966702	NA	NA	C	G	0.4344	-0.0328	0.0359	0.3601	NA	NA	NA	NA	NA	C	G	0.4147	0.0127	0.1212	C	G	0.4131	0.0117	0.0065	0.07292	C	G	0.422695	-0.133868	0.178236	0.452609	G	C	0.4376	0.131321	0.132771	0.354032
18	61117784	rs184647054	NA	NA	A	G	0.034	0.0954	0.1077	0.3757	A	G	0.0382	0.0986	0.238	NA	NA	NA	NA	NA	NA	NA	NA	NA	NA	NA	A	G	0.0503546	0.54567	0.415937	0.189552	G	A	0.0325	-0.355906	0.360093	0.354395
18	60616784	rs547409	0.0141	0.0009	A	G	0.6051	-0.0033	0.0365	0.9284	G	A	0.3895	0.0282	0.3318	A	G	0.6084	-0.012	0.1499	A	G	0.6003	-0.0109	0.0066	0.09856	G	A	0.419149	-0.0393722	0.180081	0.826934	A	G	0.387	-0.130589	0.132131	0.354418
18	60615429	rs492022	0.0141	0.0018	A	G	0.6059	-0.007	0.0365	0.8479	G	A	0.3885	0.0263	0.3654	A	G	0.6078	-0.013	0.1205	A	G	0.6015	-0.0112	0.0066	0.09138	G	A	0.41844	-0.0360002	0.179947	0.841433	A	G	0.387	-0.130589	0.132131	0.354418
18	60168881	rs111776137	0	0.0014	A	C	0.0537	0.1131	0.0849	0.1828	A	C	0.0586	0.1239	0.04407	A	C	0.0099	-0.0518	0.2367	NA	NA	NA	NA	NA	NA	A	C	0.0695035	-0.0776905	0.35142	0.825033	C	A	0.0506	-0.289401	0.29296	0.354664
18	60722145	rs73963695	0.0001	0.0044	A	G	0.9898	-0.5876	0.2303	0.01073	NA	NA	NA	NA	NA	NA	NA	NA	NA	NA	NA	NA	NA	NA	NA	NA	G	A	0.012766	-1.28335	0.862588	0.136805	A	G	0.0099	-0.603034	1.216	0.354751
18	60631271	rs567635	0.014	0.0013	A	G	0.6048	-0.0162	0.0372	0.6639	G	A	0.3915	0.0232	0.424	A	G	0.6122	-0.0127	0.1297	A	G	0.6044	-0.0106	0.0066	0.1115	NA	NA	NA	NA	NA	NA	A	G	0.3843	-0.128553	0.134876	0.35487
18	60993515	rs2850764	NA	NA	C	G	0.7631	0.0088	0.0428	0.8364	NA	NA	NA	NA	NA	C	G	0.7075	-0.0185	0.03901	C	G	0.723	-0.0025	0.0073	0.7322	G	C	0.232624	0.409234	0.21644	0.0586571	C	G	0.2251	0.149892	0.151804	0.354894
18	59904501	rs1506329	NA	NA	A	G	0.5686	0.0378	0.0359	0.2916	G	A	0.4299	0.0403	0.1541	A	G	0.5848	-0.0118	0.1501	A	G	0.5863	-0.0094	0.0066	0.1511	G	A	0.420567	-0.153398	0.179639	0.393148	A	G	0.4376	0.132129	0.133833	0.354963
18	59899237	rs9946768	NA	NA	A	G	0.4315	-0.0363	0.0359	0.3124	A	G	0.428	0.0394	0.1624	A	G	0.4154	0.0119	0.1468	A	G	0.4135	0.0117	0.0066	0.07499	A	G	0.420567	-0.153398	0.179639	0.393148	G	A	0.4376	0.132129	0.133833	0.354963
18	60540744	rs535066614	0.0002	0.0005	T	C	0.0114	-0.2255	0.187	0.2278	NA	NA	NA	NA	NA	NA	NA	NA	NA	NA	NA	NA	NA	NA	NA	NA	T	C	0.00921986	-1.38116	1.01022	0.171565	C	T	0.009	-0.666867	0.675589	0.355056
18	60685185	rs67793407	0.0069	0.048	T	G	0.856	-0.0825	0.0513	0.1075	G	T	0.1517	0.0467	0.2262	T	G	0.9359	-0.0276	0.09796	T	G	0.9352	0.0216	0.0133	0.1038	G	T	0.175887	-0.0659146	0.238138	0.78194	T	G	0.1763	-0.167874	0.170148	0.355292
18	60810796	rs138569228	0.0006	0.0013	A	T	0.0188	0.2147	0.1448	0.1383	NA	NA	NA	NA	NA	NA	NA	NA	NA	NA	NA	NA	NA	NA	NA	NA	A	T	0.00425532	1.28392	1.55389	0.408655	T	A	0.0271	0.397493	0.403097	0.355568
18	60988146	rs62098660	NA	NA	A	G	0.092	0.0105	0.0645	0.8706	A	G	0.0872	0.0771	0.1399	A	G	0.4209	-0.0123	0.1381	A	G	0.4406	-0.0099	0.0066	0.1339	A	G	0.00638298	-0.16395	1.05652	0.87668	G	A	0.0217	-0.467467	0.474063	0.355573
18	60985879	rs1801018	NA	NA	T	C	0.9083	-0.0081	0.0647	0.8998	C	T	0.0867	0.0942	0.07137	T	C	0.576	0.0126	0.1253	T	C	0.5577	0.0157	0.0066	0.01683	C	T	0.00496454	-0.106827	1.0897	0.921906	T	C	0.0217	-0.467467	0.474063	0.355573
18	60979534	rs35593106	NA	NA	A	C	0.0919	0.0001	0.065	0.9984	A	C	0.088	0.0861	0.09658	A	C	0.4233	-0.0128	0.1228	A	C	0.4422	-0.0097	0.0066	0.1408	A	C	0.00496454	-0.106827	1.0897	0.921906	C	A	0.0217	-0.467467	0.474063	0.355573
18	60755457	rs115664867	0.0023	0.001	T	C	0.0405	-0.0562	0.0955	0.5563	T	C	0.0502	0.1404	0.05822	NA	NA	NA	NA	NA	NA	NA	NA	NA	NA	NA	T	C	0.0439716	-0.104695	0.457765	0.819095	C	T	0.0362	0.498349	0.552434	0.355675
18	60023793	rs542236068	NA	NA	T	C	0.0053	0.3178	0.4228	0.4523	NA	NA	NA	NA	NA	NA	NA	NA	NA	NA	NA	NA	NA	NA	NA	NA	NA	NA	NA	NA	NA	NA	C	T	0.0072	-0.896913	2.23137	0.355746
18	60420047	rs76777972	0.0057	0.0121	A	G	0.1121	0.0834	0.0587	0.1554	A	G	0.1207	0.0574	0.205	A	G	0.0017	0.0857	0.5531	NA	NA	NA	NA	NA	NA	A	G	0.122695	-0.104228	0.270996	0.700525	G	A	0.1284	-0.191445	0.194262	0.355877
18	60568428	rs512007	0.0189	0.0457	T	G	0.4941	0.0511	0.0357	0.1525	G	T	0.5149	0.0149	0.5961	T	G	0.3982	-0.0146	0.07923	T	G	0.4053	0.0091	0.007	0.1971	G	T	0.473759	-0.0579486	0.178299	0.745174	G	T	0.4792	0.129636	0.131584	0.356033
18	61093370	rs186434638	NA	NA	T	C	0.9929	0.1182	0.3075	0.7006	NA	NA	NA	NA	NA	NA	NA	NA	NA	NA	NA	NA	NA	NA	NA	NA	C	T	0.0070922	0.93075	1.03395	0.368019	T	C	0.0054	-0.832383	0.84491	0.356045
18	61096179	rs142669858	NA	NA	A	G	0.9929	0.1182	0.3075	0.7006	NA	NA	NA	NA	NA	NA	NA	NA	NA	NA	NA	NA	NA	NA	NA	NA	G	A	0.0070922	0.93075	1.03395	0.368019	A	G	0.0054	-0.832383	0.84491	0.356045
18	61098335	rs144146747	NA	NA	T	G	0.007	-0.1179	0.312	0.7055	NA	NA	NA	NA	NA	NA	NA	NA	NA	NA	NA	NA	NA	NA	NA	NA	T	G	0.0070922	0.93075	1.03395	0.368019	G	T	0.0054	-0.832383	0.84491	0.356045
18	60270518	rs559131886	0.0001	0.0002	T	C	0.0049	0.4595	0.3997	0.2502	NA	NA	NA	NA	NA	NA	NA	NA	NA	NA	NA	NA	NA	NA	NA	NA	T	C	0.00141844	-1.11645	2.39511	0.641117	C	T	0.0063	0.312275	2.07096	0.356072
18	60270091	rs529168777	0.0001	0.0001	T	C	0.0056	-0.0067	0.722	0.9926	NA	NA	NA	NA	NA	NA	NA	NA	NA	NA	NA	NA	NA	NA	NA	NA	T	C	0.00141844	-1.10028	2.59576	0.671656	C	T	0.0063	0.312275	2.07096	0.356072
18	60274479	rs192993489	NA	NA	A	G	0.0036	0.2541	0.4736	0.5916	NA	NA	NA	NA	NA	NA	NA	NA	NA	NA	NA	NA	NA	NA	NA	NA	A	G	0.00141844	-1.09142	2.68103	0.683941	G	A	0.0063	0.312275	2.07096	0.356072
18	60890627	rs147878665	0.0019	0	NA	NA	NA	NA	NA	NA	T	C	0.1242	-0.0074	0.9046	NA	NA	NA	NA	NA	NA	NA	NA	NA	NA	NA	T	C	0.0531915	-0.198681	0.396003	0.615867	C	T	0.0244	0.453562	0.475171	0.356093
18	60688656	rs8089409	0.0133	0.0656	A	C	0.2351	0.0819	0.0421	0.05168	A	C	0.2513	0.0247	0.4417	A	C	0.0652	0.0273	0.101	A	C	0.0649	-0.0064	0.0134	0.6307	A	C	0.27234	-0.173529	0.200919	0.387765	C	A	0.2749	-0.142755	0.14502	0.356454
18	59785553	rs79621158	NA	NA	T	C	0.1642	-0.0072	0.0489	0.8825	T	C	0.1619	-0.0072	0.8512	T	C	0.0302	-0.0219	0.3587	T	C	0.0263	0.0014	0.0208	0.9476	T	C	0.176596	-0.0681507	0.234637	0.771471	C	T	0.1456	0.170946	0.173734	0.356677
18	59784556	rs77860136	NA	NA	A	G	0.1643	-0.007	0.0489	0.8867	A	G	0.159	-0.0103	0.7911	A	G	0.0302	-0.0221	0.3547	A	G	0.0263	0.0007	0.0208	0.9742	A	G	0.176596	-0.0681507	0.234637	0.771471	G	A	0.1456	0.170946	0.173734	0.356677
18	60954616	rs183634630	NA	NA	A	G	0.9884	0.0607	0.2216	0.7842	NA	NA	NA	NA	NA	NA	NA	NA	NA	NA	NA	NA	NA	NA	NA	NA	G	A	0.0070922	0.76728	1.00504	0.445204	A	G	0.0145	0.540212	0.549056	0.356706
18	60227833	rs17070100	0	0	T	C	0.7728	-0.0102	0.0436	0.8151	C	T	0.2283	0.0533	0.1179	T	C	0.8825	-0.0038	0.7631	T	C	0.8898	-0.0086	0.0105	0.4133	C	T	0.252482	-0.022645	0.206815	0.912811	T	C	0.2622	-0.151082	0.153677	0.357108
18	60738509	rs111659241	0.0002	0.0746	A	G	0.9931	0.02	0.246	0.9352	NA	NA	NA	NA	NA	NA	NA	NA	NA	NA	NA	NA	NA	NA	NA	NA	G	A	0.00851064	-0.13602	1.01999	0.893913	A	G	0.0108	-0.0770349	1.41484	0.357261
18	59927690	rs192958072	NA	NA	A	G	0.9936	0.337	0.2889	0.2434	NA	NA	NA	NA	NA	NA	NA	NA	NA	NA	NA	NA	NA	NA	NA	NA	G	A	0.0134752	-0.702517	0.758411	0.354289	A	G	0.0054	0.824001	2.15056	0.357308
18	60599404	rs2440195	0.019	0.046	T	C	0.506	-0.0533	0.0358	0.1368	T	C	0.5123	0.0108	0.7027	T	C	0.6012	0.0141	0.09136	T	C	0.5963	-0.0069	0.007	0.3264	T	C	0.473759	-0.0579486	0.178299	0.745174	T	C	0.4801	0.129416	0.131747	0.357524
18	60599387	rs2456486	0.019	0.046	T	C	0.5059	-0.0531	0.0358	0.1383	T	C	0.5115	0.0104	0.7124	T	C	0.6013	0.0142	0.08941	T	C	0.5941	-0.0072	0.007	0.3044	T	C	0.473759	-0.0579486	0.178299	0.745174	T	C	0.4801	0.129416	0.131747	0.357524
18	60035212	rs142205810	NA	NA	A	T	0.9737	0.1797	0.1265	0.1555	NA	NA	NA	NA	NA	A	T	0.9883	0.008	0.8586	NA	NA	NA	NA	NA	NA	T	A	0.0326241	0.053819	0.50701	0.915463	A	T	0.0307	0.438479	0.490814	0.358485
18	60098524	rs115906612	NA	NA	T	G	0.922	-0.0072	0.0702	0.9179	G	T	0.0784	-0.0451	0.4123	T	G	0.9988	-0.2004	0.2614	NA	NA	NA	NA	NA	NA	G	T	0.0978723	-0.279434	0.296209	0.345493	T	G	0.0859	-0.221429	0.225858	0.358516
18	60686778	rs58146219	0.0012	0.0012	T	C	0.0222	0.2046	0.1305	0.1169	NA	NA	NA	NA	NA	NA	NA	NA	NA	NA	NA	NA	NA	NA	NA	NA	T	C	0.0212766	0.557713	0.664831	0.401537	C	T	0.0172	0.495132	0.505247	0.35873
18	60674039	rs115719606	0.0012	0.0012	T	C	0.0221	0.2103	0.1309	0.1082	T	C	0.0299	-0.181	0.0704	NA	NA	NA	NA	NA	NA	NA	NA	NA	NA	NA	T	C	0.022695	0.429781	0.640708	0.502354	C	T	0.0172	0.495132	0.505247	0.35873
18	60981256	rs2051423	NA	NA	T	C	0.7716	0.0014	0.0432	0.9741	C	T	0.2209	0.0148	0.665	T	C	0.4666	0.0081	0.3245	T	C	0.4584	0.013	0.0069	0.05862	C	T	0.15461	0.409912	0.247211	0.0972874	T	C	0.1709	0.169316	0.172817	0.358853
18	60980871	rs1462129	NA	NA	T	C	0.7714	0.0001	0.0432	0.9981	C	T	0.219	0.0221	0.5208	T	C	0.4637	0.0076	0.3509	T	C	0.4583	0.0142	0.0069	0.03953	C	T	0.15461	0.409912	0.247211	0.0972874	T	C	0.1709	0.169316	0.172817	0.358853
18	60843425	rs73471304	0.0014	0.0006	A	G	0.0391	0.0189	0.1038	0.8557	A	G	0.0721	-0.0187	0.7975	NA	NA	NA	NA	NA	NA	NA	NA	NA	NA	NA	A	G	0.0446809	-0.482139	0.457145	0.291575	G	A	0.0579	0.26617	0.271701	0.358904
18	60834434	rs8089583	0.0014	0.0006	T	C	0.0403	0.0005	0.102	0.9963	NA	NA	NA	NA	NA	NA	NA	NA	NA	NA	NA	NA	NA	NA	NA	NA	T	C	0.0446809	-0.482139	0.457145	0.291575	C	T	0.0579	0.26617	0.271701	0.358904
18	60835781	rs57488223	NA	NA	NA	NA	NA	NA	NA	NA	NA	NA	NA	NA	NA	NA	NA	NA	NA	NA	NA	NA	NA	NA	NA	NA	A	T	0.0446809	-0.482139	0.457145	0.291575	T	A	0.0579	0.26617	0.271701	0.358904
18	60710206	rs148262040	0.0004	0.0008	A	G	0.011	0.0215	0.195	0.9121	NA	NA	NA	NA	NA	NA	NA	NA	NA	NA	NA	NA	NA	NA	NA	NA	A	G	0.0184397	0.25125	0.693527	0.717144	G	A	0.0099	0.62299	0.636062	0.359005
18	60571058	rs2586984	0.0171	0.0469	T	C	0.5126	0.0488	0.0365	0.1821	C	T	0.4965	0.0173	0.5411	T	C	0.5099	-0.0015	0.8496	T	C	0.5198	0.0194	0.0069	0.00485	NA	NA	NA	NA	NA	NA	C	T	0.4792	0.129326	0.132055	0.359063
18	60699198	rs140807894	0.0006	0.0928	T	C	0.0167	0.0461	0.1528	0.7631	NA	NA	NA	NA	NA	NA	NA	NA	NA	NA	NA	NA	NA	NA	NA	NA	T	C	0.0219858	-0.846982	0.586994	0.149045	C	T	0.0199	-0.455425	0.465103	0.359138
18	59864591	rs112773640	NA	NA	A	G	0.0514	0.0982	0.0804	0.2219	A	G	0.0495	0.0141	0.832	A	G	0.0403	-0.0295	0.1557	A	G	0.0426	0.0198	0.0159	0.2135	A	G	0.0475177	-0.116892	0.39967	0.769926	G	A	0.0579	0.255024	0.260449	0.359148
18	60115647	rs114367322	0.0015	0.0047	T	C	0.9222	-0.072	0.0715	0.3139	C	T	0.0789	-0.0023	0.9664	T	C	0.9989	-0.0275	0.8774	NA	NA	NA	NA	NA	NA	C	T	0.107092	0.453402	0.297718	0.127777	T	C	0.0868	0.232941	0.238164	0.359719
18	60116555	rs138933306	0.0015	0.0047	T	C	0.0778	0.0682	0.0714	0.3398	T	C	0.0779	0.0116	0.8302	T	C	0.0011	0.0227	0.8987	NA	NA	NA	NA	NA	NA	T	C	0.107092	0.453402	0.297718	0.127777	C	T	0.0868	0.232941	0.238164	0.359719
18	59981107	rs76774888	NA	NA	A	G	0.0544	0.0774	0.0787	0.3256	A	G	0.0519	-0.0005	0.9944	A	G	0.032	-0.0224	0.3334	A	G	0.0334	0.0374	0.0179	0.03664	A	G	0.0496454	-0.0307499	0.378994	0.935334	G	A	0.0588	0.252353	0.258021	0.359737
18	60056986	rs12960638	NA	NA	T	G	0.2253	-0.032	0.0443	0.4694	T	G	0.2094	-0.0646	0.0681	T	G	0.3047	0.0155	0.08006	T	G	0.2844	-0.0022	0.0072	0.7627	T	G	0.186525	0.0577031	0.223428	0.796204	G	T	0.1926	0.0467795	0.320524	0.359788
18	60731824	rs61463164	0.0282	0.0908	T	C	0.0805	-0.1337	0.07	0.05604	T	C	0.0809	-0.0076	0.8885	T	C	0.1787	0.0154	0.149	T	C	0.1937	-0.0104	0.0082	0.204	T	C	0.0489362	0.800129	0.432538	0.0643356	C	T	0.066	-0.250867	0.256614	0.359962
18	60612860	rs148461265	0.0002	0.0004	T	C	0.01	0.0817	0.2208	0.7113	NA	NA	NA	NA	NA	NA	NA	NA	NA	NA	NA	NA	NA	NA	NA	NA	T	C	0.0170213	-0.0809397	0.713393	0.909668	C	T	0.0118	0.150152	1.2143	0.360215
18	59915416	rs73458568	NA	NA	A	G	0.015	-0.2889	0.1576	0.0668	NA	NA	NA	NA	NA	A	G	0.002	-0.0081	0.9377	NA	NA	NA	NA	NA	NA	A	G	0.0113475	0.291264	0.906473	0.747971	G	A	0.0163	0.508592	0.520538	0.360247
18	60296382	rs28366547	0.0003	0.0005	A	G	0.01	0.0536	0.2122	0.8006	NA	NA	NA	NA	NA	NA	NA	NA	NA	NA	NA	NA	NA	NA	NA	NA	A	G	0.0163121	-0.213187	0.668837	0.749922	G	A	0.0136	-0.543344	0.556272	0.360398
18	61026931	rs144549333	NA	NA	A	T	0.9919	0.1627	0.2429	0.5028	NA	NA	NA	NA	NA	NA	NA	NA	NA	NA	NA	NA	NA	NA	NA	NA	T	A	0.00921986	-1.18035	0.956921	0.217394	A	T	0.0127	-0.137656	1.2001	0.360508
18	60289227	rs189209339	0.0002	0.001	C	G	0.0162	0.1218	0.1736	0.4831	NA	NA	NA	NA	NA	NA	NA	NA	NA	NA	NA	NA	NA	NA	NA	NA	C	G	0.0170213	-0.191002	0.710039	0.787928	G	C	0.0154	-0.515901	0.528602	0.360807
18	61113024	rs115137716	NA	NA	T	C	0.9031	-0.0153	0.0647	0.8128	C	T	0.1062	0.1105	0.01971	T	C	0.9983	-0.1334	0.3691	NA	NA	NA	NA	NA	NA	C	T	0.1	0.169453	0.321154	0.59775	T	C	0.1076	0.0536091	0.500761	0.36091
18	61113046	rs139394593	NA	NA	A	C	0.9032	-0.0151	0.0647	0.8155	C	A	0.104	0.1096	0.0209	A	C	0.9983	-0.1344	0.3656	NA	NA	NA	NA	NA	NA	C	A	0.1	0.169453	0.321154	0.59775	A	C	0.1076	0.0536091	0.500761	0.36091
18	61108148	rs75658943	NA	NA	T	C	0.9032	-0.015	0.0646	0.8163	C	T	0.1037	0.1078	0.02434	T	C	0.9983	-0.142	0.3377	NA	NA	NA	NA	NA	NA	C	T	0.1	0.169453	0.321154	0.59775	T	C	0.1076	0.0536091	0.500761	0.36091
18	60620764	rs532252	0.0141	0.0009	A	G	0.6051	-0.0015	0.0365	0.9675	G	A	0.3918	0.0272	0.3478	A	G	0.6031	-0.0119	0.1539	A	G	0.5963	-0.0111	0.0066	0.0914	G	A	0.41844	-0.0360002	0.179947	0.841433	A	G	0.3825	-0.127907	0.133815	0.360945
18	59889681	rs140450762	NA	NA	A	G	0.0035	0.4334	0.4128	0.2938	NA	NA	NA	NA	NA	NA	NA	NA	NA	NA	NA	NA	NA	NA	NA	NA	NA	NA	NA	NA	NA	NA	G	A	0.0054	0.454452	1.55246	0.360981
18	60025610	rs201342790	NA	NA	C	G	0.0052	0.4259	0.3976	0.284	NA	NA	NA	NA	NA	NA	NA	NA	NA	NA	NA	NA	NA	NA	NA	NA	NA	NA	NA	NA	NA	NA	G	C	0.0054	-1.02337	2.1722	0.361307
18	60016530	rs553827800	NA	NA	A	T	0.0053	0.4486	0.4606	0.3301	NA	NA	NA	NA	NA	NA	NA	NA	NA	NA	NA	NA	NA	NA	NA	NA	NA	NA	NA	NA	NA	NA	T	A	0.0054	-1.02337	2.1722	0.361307
18	60020860	rs534611361	NA	NA	A	C	0.9948	-0.4384	0.4561	0.3365	NA	NA	NA	NA	NA	NA	NA	NA	NA	NA	NA	NA	NA	NA	NA	NA	NA	NA	NA	NA	NA	NA	A	C	0.0054	-1.02337	2.1722	0.361307
18	60021619	rs371545302	NA	NA	T	C	0.0053	0.4045	0.4524	0.3712	NA	NA	NA	NA	NA	NA	NA	NA	NA	NA	NA	NA	NA	NA	NA	NA	NA	NA	NA	NA	NA	NA	C	T	0.0054	-1.02337	2.1722	0.361307
18	60015533	rs188477701	NA	NA	T	C	0.0053	0.3849	0.4784	0.421	NA	NA	NA	NA	NA	NA	NA	NA	NA	NA	NA	NA	NA	NA	NA	NA	NA	NA	NA	NA	NA	NA	C	T	0.0054	-1.02337	2.1722	0.361307
18	60663814	rs74440397	0.0037	0.0107	A	G	0.1003	0.0597	0.061	0.3283	A	G	0.1136	0.007	0.8793	A	G	0.0861	-0.0071	0.6261	A	G	0.0842	-0.0152	0.012	0.2054	A	G	0.0957447	-0.103245	0.316936	0.744607	G	A	0.1139	0.351012	0.412916	0.361403
18	60841734	rs8098774	0.0002	0	A	C	0.9831	0.2529	0.1595	0.1127	C	A	0.0355	0.043	0.6627	NA	NA	NA	NA	NA	NA	NA	NA	NA	NA	NA	C	A	0.0198582	-0.470015	0.630821	0.45622	A	C	0.0154	-0.501751	0.514831	0.361523
18	60946654	rs142275579	NA	NA	NA	NA	NA	NA	NA	NA	NA	NA	NA	NA	NA	NA	NA	NA	NA	NA	NA	NA	NA	NA	NA	NA	NA	NA	NA	NA	NA	NA	G	T	0.0054	0.846791	0.869055	0.361633
18	60684456	rs12958074	0.0066	0.0505	A	G	0.8579	-0.0743	0.0514	0.1486	G	A	0.1484	0.0374	0.336	A	G	0.9359	-0.0278	0.09542	A	G	0.9355	0.018	0.0134	0.1795	G	A	0.173759	-0.0537293	0.238483	0.821749	A	G	0.1745	-0.165961	0.170338	0.361673
18	60791557	rs4987865	0.0025	0.0037	T	C	0.0613	0.0285	0.0784	0.7158	T	C	0.0691	0.0292	0.5995	T	C	0.0017	0.0065	0.9765	NA	NA	NA	NA	NA	NA	T	C	0.0716312	-0.170874	0.368	0.642409	C	T	0.0714	-0.236754	0.270472	0.361745
18	59950007	rs144444540	NA	NA	T	C	0.0361	0.116	0.1006	0.2488	T	C	0.0387	-0.001	0.9901	NA	NA	NA	NA	NA	NA	NA	NA	NA	NA	NA	T	C	0.0489362	0.389982	0.421149	0.354448	C	T	0.0244	-0.381736	0.391898	0.361795
18	59822512	rs114800759	NA	NA	C	G	0.0399	0.0878	0.0954	0.3574	NA	NA	NA	NA	NA	NA	NA	NA	NA	NA	NA	NA	NA	NA	NA	NA	C	G	0.0531915	0.302807	0.410464	0.460685	G	C	0.0244	-0.381736	0.391898	0.361795
18	59857550	rs192423805	NA	NA	A	G	0.0411	0.1077	0.0938	0.2511	A	G	0.0409	-0.017	0.819	NA	NA	NA	NA	NA	NA	NA	NA	NA	NA	NA	A	G	0.0539007	0.277489	0.407565	0.495968	G	A	0.0244	-0.381736	0.391898	0.361795
18	59907538	rs116702556	NA	NA	C	G	0.9605	-0.0932	0.0963	0.3328	NA	NA	NA	NA	NA	NA	NA	NA	NA	NA	NA	NA	NA	NA	NA	NA	G	C	0.0539007	0.277489	0.407565	0.495968	C	G	0.0244	-0.381736	0.391898	0.361795
18	59926160	rs115723066	NA	NA	T	C	0.0405	0.0877	0.0947	0.3543	T	C	0.0395	-0.0024	0.9747	NA	NA	NA	NA	NA	NA	NA	NA	NA	NA	NA	T	C	0.0539007	0.277489	0.407565	0.495968	C	T	0.0244	-0.381736	0.391898	0.361795
18	59718251	rs532531503	NA	NA	NA	NA	NA	NA	NA	NA	NA	NA	NA	NA	NA	NA	NA	NA	NA	NA	NA	NA	NA	NA	NA	NA	C	T	0.0546099	0.266526	0.406426	0.511965	T	C	0.0244	-0.381736	0.391898	0.361795
18	59770919	rs77000793	NA	NA	A	G	0.9591	-0.0824	0.0942	0.3813	G	A	0.0409	-0.0094	0.8997	NA	NA	NA	NA	NA	NA	NA	NA	NA	NA	NA	G	A	0.0553191	0.249368	0.404216	0.537289	A	G	0.0244	-0.381736	0.391898	0.361795
18	59774368	rs115925144	NA	NA	C	G	0.0409	0.0816	0.0942	0.386	NA	NA	NA	NA	NA	NA	NA	NA	NA	NA	NA	NA	NA	NA	NA	NA	C	G	0.0553191	0.249368	0.404216	0.537289	G	C	0.0244	-0.381736	0.391898	0.361795
18	59788340	rs76730686	NA	NA	T	C	0.0408	0.0757	0.0942	0.4213	T	C	0.0409	-0.0031	0.9664	NA	NA	NA	NA	NA	NA	NA	NA	NA	NA	NA	T	C	0.0553191	0.249368	0.404216	0.537289	C	T	0.0244	-0.381736	0.391898	0.361795
18	61116705	rs9945601	NA	NA	A	C	0.6848	-0.015	0.0395	0.7032	C	A	0.32	0.0274	0.37	A	C	0.8044	0.0032	0.7566	A	C	0.8083	-0.0191	0.0082	0.01971	C	A	0.344681	-0.198675	0.184915	0.28264	A	C	0.3942	0.129739	0.133376	0.362491
18	59668047	rs2099256	NA	NA	NA	NA	NA	NA	NA	NA	NA	NA	NA	NA	NA	NA	NA	NA	NA	NA	NA	NA	NA	NA	NA	NA	NA	NA	NA	NA	NA	NA	G	A	0.2911	0.139516	0.14343	0.362502
18	60101617	rs116458999	0.0015	0.0012	A	G	0.0332	-0.1017	0.1157	0.3794	A	G	0.032	-0.0961	0.3926	A	G	0.0004	-0.2073	0.4701	NA	NA	NA	NA	NA	NA	A	G	0.0489362	0.322427	0.42796	0.451207	G	A	0.0407	0.273315	0.419764	0.362531
18	60955007	rs116860045	NA	NA	A	T	0.988	0.1071	0.2379	0.6526	NA	NA	NA	NA	NA	A	T	0.9835	0.0013	0.9688	A	T	0.9816	0.0148	0.033	0.6546	T	A	0.0035461	-1.11562	1.76223	0.526685	A	T	0.0072	-0.709839	0.729968	0.36265
18	59952830	rs75164008	NA	NA	A	T	0.1203	0.0905	0.0556	0.1033	NA	NA	NA	NA	NA	NA	NA	NA	NA	NA	NA	NA	NA	NA	NA	NA	A	T	0.132624	0.147192	0.263708	0.576734	T	A	0.1103	0.195275	0.200908	0.36289
18	60674232	rs4992449	0.0734	0.0582	T	C	0.2814	-0.0509	0.0403	0.2067	NA	NA	NA	NA	NA	T	C	0.6657	0.0058	0.5099	NA	NA	NA	NA	NA	NA	T	C	0.18227	-0.043611	0.23522	0.852911	C	T	0.2143	-0.157698	0.162324	0.36313
18	59871334	rs4941120	NA	NA	A	T	0.4315	-0.037	0.0359	0.3029	NA	NA	NA	NA	NA	A	T	0.4152	0.0115	0.1606	A	T	0.405	0.0118	0.0067	0.07695	A	T	0.421277	-0.1539	0.179655	0.391644	T	A	0.4376	0.129383	0.133191	0.363179
18	59875270	rs9966546	NA	NA	A	G	0.4313	-0.0366	0.0359	0.3087	A	G	0.4256	0.0401	0.156	A	G	0.4153	0.0117	0.1554	A	G	0.4138	0.0115	0.0066	0.07914	A	G	0.421277	-0.1539	0.179655	0.391644	G	A	0.4376	0.129383	0.133191	0.363179
18	59866372	rs17644270	NA	NA	C	G	0.4313	-0.0362	0.0359	0.3132	NA	NA	NA	NA	NA	C	G	0.4147	0.0115	0.1603	C	G	0.4134	0.0115	0.0065	0.07836	C	G	0.420567	-0.151516	0.17956	0.398771	G	C	0.4376	0.129383	0.133191	0.363179
18	59865121	rs9948708	NA	NA	A	G	0.4305	-0.0355	0.0358	0.3215	A	G	0.425	0.0399	0.158	A	G	0.4157	0.0118	0.151	A	G	0.4136	0.0107	0.0065	0.1014	A	G	0.420567	-0.151256	0.179546	0.399545	G	A	0.4376	0.129383	0.133191	0.363179
18	59858994	rs28840742	NA	NA	A	G	0.4302	-0.035	0.036	0.3312	A	G	0.4248	0.0389	0.1689	A	G	0.4156	0.0115	0.1599	A	G	0.4132	0.0112	0.0065	0.0861	A	G	0.420567	-0.151256	0.179546	0.399545	G	A	0.4376	0.129383	0.133191	0.363179
18	59856064	rs9959663	NA	NA	C	G	0.4304	-0.0357	0.036	0.3216	NA	NA	NA	NA	NA	C	G	0.4162	0.0121	0.1415	C	G	0.4142	0.0118	0.0066	0.07341	C	G	0.419858	-0.149645	0.179806	0.405262	G	C	0.4376	0.129383	0.133191	0.363179
18	60024285	rs57383943	NA	NA	T	C	0.7995	-0.0534	0.045	0.2352	C	T	0.2087	-0.007	0.844	T	C	0.9939	-0.0297	0.6524	NA	NA	NA	NA	NA	NA	C	T	0.251773	-0.168793	0.194089	0.384482	T	C	0.2396	0.1479	0.152322	0.363407
18	60891476	rs115417204	0.001	0.0007	A	G	0.024	-0.2095	0.1453	0.1493	NA	NA	NA	NA	NA	A	G	0.0007	0.1215	0.7364	NA	NA	NA	NA	NA	NA	A	G	0.0340426	-0.406603	0.477975	0.394948	G	A	0.0353	0.348157	0.358598	0.363452
18	59804120	rs114945735	NA	NA	T	C	0.9862	-0.2347	0.1819	0.1968	NA	NA	NA	NA	NA	NA	NA	NA	NA	NA	NA	NA	NA	NA	NA	NA	C	T	0.029078	-0.341104	0.549903	0.535061	T	C	0.0127	0.518835	0.534568	0.363615
18	59944056	rs186866786	NA	NA	T	C	0.9864	-0.2345	0.1828	0.1995	NA	NA	NA	NA	NA	NA	NA	NA	NA	NA	NA	NA	NA	NA	NA	NA	C	T	0.029078	-0.341104	0.549903	0.535061	T	C	0.0127	0.518835	0.534568	0.363615
18	59734269	rs114760677	NA	NA	A	G	0.9863	-0.2308	0.1844	0.2107	NA	NA	NA	NA	NA	NA	NA	NA	NA	NA	NA	NA	NA	NA	NA	NA	G	A	0.029078	-0.341104	0.549903	0.535061	A	G	0.0127	0.518835	0.534568	0.363615
18	59816683	rs79436825	NA	NA	T	C	0.9864	-0.2239	0.1827	0.2203	NA	NA	NA	NA	NA	NA	NA	NA	NA	NA	NA	NA	NA	NA	NA	NA	C	T	0.029078	-0.341104	0.549903	0.535061	T	C	0.0127	0.518835	0.534568	0.363615
18	59858869	rs115235314	NA	NA	T	C	0.0137	0.2224	0.1845	0.2282	NA	NA	NA	NA	NA	NA	NA	NA	NA	NA	NA	NA	NA	NA	NA	NA	T	C	0.029078	-0.341104	0.549903	0.535061	C	T	0.0127	0.518835	0.534568	0.363615
18	59944014	rs139742479	NA	NA	A	G	0.9881	-0.2562	0.1957	0.1906	NA	NA	NA	NA	NA	NA	NA	NA	NA	NA	NA	NA	NA	NA	NA	NA	G	A	0.0255319	-0.286804	0.566488	0.612657	A	G	0.0127	0.518835	0.534568	0.363615
18	59992128	rs550671283	NA	NA	T	C	0.9872	-0.192	0.1861	0.3023	NA	NA	NA	NA	NA	NA	NA	NA	NA	NA	NA	NA	NA	NA	NA	NA	C	T	0.0248227	-0.260521	0.574548	0.650234	T	C	0.0127	0.518835	0.534568	0.363615
18	60218297	rs148171412	0.0016	0.0019	T	C	0.0325	0.058	0.105	0.5803	T	C	0.0349	0.0213	0.7933	NA	NA	NA	NA	NA	NA	NA	NA	NA	NA	NA	T	C	0.0304965	-0.434911	0.522728	0.405408	C	T	0.0344	-0.332198	0.342377	0.363771
18	61048932	rs115034265	NA	NA	A	G	0.9912	-0.248	0.2468	0.315	NA	NA	NA	NA	NA	NA	NA	NA	NA	NA	NA	NA	NA	NA	NA	NA	G	A	0.0141844	0.42999	0.737038	0.559622	A	G	0.0172	0.50302	0.518519	0.363855
18	61163345	rs74733961	NA	NA	A	G	0.0821	0.0479	0.0677	0.4786	A	G	0.0797	0.0456	0.4032	A	G	0.0016	-0.2807	0.07054	NA	NA	NA	NA	NA	NA	A	G	0.105674	-0.307386	0.291646	0.291897	G	A	0.1022	0.214901	0.22155	0.363919
18	60358151	rs12457382	0.0004	0.7244	A	G	0.0756	-0.0806	0.0694	0.2452	A	G	0.0665	0.1113	0.05768	A	G	0.0632	-0.0544	0.001145	A	G	0.0588	0.0073	0.0139	0.5974	A	G	0.0829787	-0.704404	0.331272	0.0334731	G	A	0.0913	0.221528	0.228411	0.363981
18	59772535	rs115219773	NA	NA	T	G	0.0197	0.155	0.1472	0.2923	NA	NA	NA	NA	NA	NA	NA	NA	NA	NA	NA	NA	NA	NA	NA	NA	T	G	0.0340426	0.459756	0.44123	0.297418	G	T	0.0235	0.415382	0.428398	0.364111
18	60564715	rs79475474	0.0001	0.0002	T	C	0.0116	-0.3057	0.2098	0.1451	NA	NA	NA	NA	NA	T	C	0.0393	0.0194	0.3636	T	C	0.0594	0.0039	0.0155	0.8025	NA	NA	NA	NA	NA	NA	C	T	0.0108	0.653165	0.673815	0.364248
18	60620443	rs12604881	0.0001	0.0002	T	C	0.9886	0.1382	0.1958	0.4801	NA	NA	NA	NA	NA	T	C	0.9569	-0.0181	0.3692	T	C	0.9404	0.0025	0.015	0.87	NA	NA	NA	NA	NA	NA	T	C	0.0108	0.653165	0.673815	0.364248
18	60717574	rs7238424	0.0265	0.0213	C	G	0.397	0.0152	0.0379	0.687	NA	NA	NA	NA	NA	C	G	0.0328	0.0167	0.4749	C	G	0.034	0.0313	0.0183	0.08671	C	G	0.488652	0.08019	0.176201	0.649034	G	C	0.4801	0.125775	0.129832	0.364562
18	60764955	rs8090808	0.0048	0.0042	T	G	0.3173	0.0558	0.039	0.1524	T	G	0.3306	0.0168	0.5797	T	G	0.2061	-0.0029	0.7735	T	G	0.2056	0.0135	0.008	0.09113	T	G	0.309929	0.0376925	0.187583	0.840747	G	T	0.3463	-0.158057	0.176754	0.364631
18	60070604	rs540858674	NA	NA	NA	NA	NA	NA	NA	NA	NA	NA	NA	NA	NA	NA	NA	NA	NA	NA	NA	NA	NA	NA	NA	NA	NA	NA	NA	NA	NA	NA	C	T	0.0072	0.69205	2.05158	0.364666
18	59806661	rs79235472	NA	NA	A	T	0.9725	-0.0039	0.1163	0.9729	NA	NA	NA	NA	NA	A	T	0.9961	-0.0026	0.9688	NA	NA	NA	NA	NA	NA	T	A	0.0319149	0.209966	0.486306	0.665918	A	T	0.0434	0.300585	0.310533	0.364971
18	59809202	rs77278397	NA	NA	C	G	0.0576	0.0486	0.0763	0.5238	NA	NA	NA	NA	NA	C	G	0.0061	-0.0312	0.5847	NA	NA	NA	NA	NA	NA	C	G	0.0666667	-0.0289299	0.353754	0.934822	G	C	0.0696	0.235283	0.243083	0.364999
18	59810260	rs78300082	NA	NA	T	C	0.0572	0.0459	0.0765	0.5487	T	C	0.0564	0.1233	0.03904	T	C	0.0061	-0.0283	0.6197	NA	NA	NA	NA	NA	NA	T	C	0.0666667	-0.0289299	0.353754	0.934822	C	T	0.0696	0.235283	0.243083	0.364999
18	60857188	rs111922527	0.0002	0.001	T	C	0.9518	-0.0462	0.0922	0.6167	C	T	0.0579	0.0693	0.2788	T	C	0.9988	-0.0677	0.7141	NA	NA	NA	NA	NA	NA	C	T	0.0617021	-0.346639	0.368103	0.34635	T	C	0.0615	-0.2668	0.275646	0.365001
18	60521113	rs615308	0.0135	0.0655	A	G	0.4637	-0.0196	0.036	0.5862	G	A	0.5461	-0.0302	0.2877	A	G	0.4021	0.0062	0.4606	A	G	0.4147	-0.0074	0.0068	0.2791	G	A	0.50922	0.142271	0.180525	0.43064	G	A	0.472	-0.11632	0.136692	0.365066
18	60806953	rs56313983	0.0225	0.0001	T	C	0.017	-0.1152	0.1541	0.4548	NA	NA	NA	NA	NA	T	C	0.0824	-0.0068	0.6515	T	C	0.0722	0.0041	0.0131	0.7553	NA	NA	NA	NA	NA	NA	C	T	0.0145	-0.480937	0.71454	0.365278
18	60809461	rs72941359	0.0225	0.0001	T	G	0.0166	-0.1125	0.1554	0.4691	NA	NA	NA	NA	NA	T	G	0.0823	-0.0077	0.609	T	G	0.0722	0.0039	0.0131	0.7649	NA	NA	NA	NA	NA	NA	G	T	0.0145	-0.480937	0.71454	0.365278
18	60806376	rs4987830	0.0225	0.0001	A	G	0.9832	0.1046	0.1554	0.501	G	A	0.0228	-0.0011	0.9928	A	G	0.9175	0.0064	0.6714	A	G	0.9278	-0.0082	0.0131	0.5318	NA	NA	NA	NA	NA	NA	A	G	0.0145	-0.480937	0.71454	0.365278
18	60813215	rs4987821	0.0225	0.0001	T	C	0.0164	-0.0958	0.1532	0.5319	NA	NA	NA	NA	NA	T	C	0.0835	-0.0091	0.5409	T	C	0.0723	0.0003	0.0131	0.9807	NA	NA	NA	NA	NA	NA	C	T	0.0145	-0.480937	0.71454	0.365278
18	60812513	rs4987825	0.0225	0.0001	T	G	0.0165	-0.0961	0.1545	0.5339	NA	NA	NA	NA	NA	T	G	0.0824	-0.0079	0.5991	T	G	0.0722	0.0001	0.0132	0.994	NA	NA	NA	NA	NA	NA	G	T	0.0145	-0.480937	0.71454	0.365278
18	60817386	rs145433446	0.0225	0.0001	A	G	0.0164	-0.0953	0.1545	0.5373	NA	NA	NA	NA	NA	A	G	0.0833	-0.0091	0.5429	A	G	0.0715	0.0009	0.0133	0.9433	NA	NA	NA	NA	NA	NA	G	A	0.0145	-0.480937	0.71454	0.365278
18	60798610	rs17677569	0.0225	0.0001	C	G	0.0165	-0.0976	0.1586	0.5383	NA	NA	NA	NA	NA	C	G	0.0821	-0.0059	0.6947	C	G	0.0716	0.0022	0.0133	0.8669	NA	NA	NA	NA	NA	NA	G	C	0.0145	-0.480937	0.71454	0.365278
18	60817879	rs17678177	0.0225	0.0001	C	G	0.0165	-0.0951	0.1551	0.5399	NA	NA	NA	NA	NA	C	G	0.0834	-0.0082	0.5844	C	G	0.0722	0.0026	0.0132	0.8432	NA	NA	NA	NA	NA	NA	G	C	0.0145	-0.480937	0.71454	0.365278
18	60939734	rs4987739	NA	NA	T	C	0.1013	-0.0367	0.0652	0.573	T	C	0.161	0.0428	0.3149	NA	NA	NA	NA	NA	T	C	0.0173	0.1049	0.0308	0.000666	T	C	0.115603	0.100808	0.273828	0.712767	C	T	0.1139	-0.173565	0.245141	0.365391
18	59732432	rs9955205	NA	NA	A	G	0.7744	0.0142	0.0429	0.7398	G	A	0.2305	0.0274	0.4152	A	G	0.6343	0.0085	0.3144	A	G	0.616	0.0063	0.0067	0.3516	G	A	0.182979	0.244095	0.229155	0.286787	A	G	0.2071	-0.155486	0.16081	0.365532
18	59816011	rs7245083	NA	NA	A	G	0.1433	0.0373	0.0531	0.4829	A	G	0.1439	0.0195	0.6266	NA	NA	NA	NA	NA	NA	NA	NA	NA	NA	NA	NA	NA	NA	NA	NA	NA	G	A	0.1356	0.172351	0.178259	0.365548
18	60656328	rs6567300	0.0123	0.0162	C	G	0.7881	-0.0519	0.0448	0.2463	NA	NA	NA	NA	NA	C	G	0.997	-0.0532	0.6393	NA	NA	NA	NA	NA	NA	G	C	0.240426	0.0479036	0.211669	0.820958	C	G	0.2604	-0.180186	0.221212	0.365665
18	60521621	rs142492013	0.0008	0.0016	T	G	0.0175	0.1245	0.1516	0.4117	T	G	0.0257	-0.3086	0.01346	NA	NA	NA	NA	NA	NA	NA	NA	NA	NA	NA	T	G	0.0177305	1.16991	0.765039	0.126209	G	T	0.0154	0.507784	0.525561	0.365906
18	60698455	rs73963678	0.0047	0.0083	T	G	0.9006	-0.0346	0.062	0.5773	G	T	0.12	0.0138	0.7543	T	G	0.9982	0.2646	0.07035	NA	NA	NA	NA	NA	NA	G	T	0.141844	0.451976	0.245546	0.0656654	T	G	0.1049	0.204414	0.211624	0.366034
18	60994277	rs2551406	NA	NA	A	G	0.2368	-0.0087	0.0428	0.8393	A	G	0.2583	-0.0229	0.4791	A	G	0.2926	0.0183	0.04205	A	G	0.277	0.0047	0.0073	0.5183	A	G	0.232624	0.409234	0.21644	0.0586571	G	A	0.2242	0.146717	0.151894	0.366041
18	61046443	rs144565689	NA	NA	A	G	0.9826	-0.1163	0.1524	0.4454	NA	NA	NA	NA	NA	NA	NA	NA	NA	NA	NA	NA	NA	NA	NA	NA	G	A	0.0120567	0.978064	0.849244	0.24945	A	G	0.009	0.631178	2.12418	0.366075
18	59919064	rs79687502	NA	NA	T	C	0.8723	-0.0744	0.0543	0.1706	C	T	0.1247	0.0186	0.6612	NA	NA	NA	NA	NA	NA	NA	NA	NA	NA	NA	C	T	0.141844	0.20424	0.259027	0.430411	T	C	0.1121	0.192662	0.199484	0.366098
18	59864679	rs77177450	NA	NA	C	G	0.1275	0.0777	0.0543	0.1519	NA	NA	NA	NA	NA	NA	NA	NA	NA	NA	NA	NA	NA	NA	NA	NA	C	G	0.142553	0.199503	0.258794	0.44077	G	C	0.1121	0.192662	0.199484	0.366098
18	60618475	rs142486573	0.0009	0	A	G	0.9793	-0.1986	0.1408	0.1583	G	A	0.0314	-0.2688	0.009465	NA	NA	NA	NA	NA	NA	NA	NA	NA	NA	NA	G	A	0.022695	0.796238	0.627598	0.204545	A	G	0.0226	0.405767	0.420349	0.366357
18	60648077	rs147683976	0.0012	0.0025	A	G	0.9781	-0.2195	0.1346	0.1029	G	A	0.0316	-0.2584	0.01126	NA	NA	NA	NA	NA	NA	NA	NA	NA	NA	NA	G	A	0.0248227	0.62659	0.594736	0.292085	A	G	0.0226	0.405767	0.420349	0.366357
18	60669976	rs10871799	0.0049	0.024	T	C	0.3175	0.0405	0.0382	0.2901	C	T	0.687	-0.0089	0.7684	T	C	0.2461	-0.0117	0.2171	T	C	0.2353	-0.0113	0.0078	0.1484	C	T	0.642553	0.0290987	0.18375	0.874173	C	T	0.2911	0.141643	0.146793	0.36656
18	60289593	rs62098610	0.0122	0.002	T	C	0.7263	-0.0228	0.0403	0.5705	C	T	0.299	0.0105	0.7356	T	C	0.875	0.0096	0.4377	T	C	0.8822	0.0245	0.0102	0.01588	C	T	0.295745	-0.00507937	0.19875	0.979611	T	C	0.3192	0.136844	0.141823	0.366573
18	60289526	rs62098609	0.0122	0.002	A	T	0.2742	0.0247	0.0402	0.5391	NA	NA	NA	NA	NA	A	T	0.1249	-0.0095	0.4447	A	T	0.1177	-0.0204	0.0102	0.04492	A	T	0.295035	0.0033063	0.198601	0.986717	T	A	0.3192	0.136844	0.141823	0.366573
18	60915751	rs141141190	NA	NA	T	C	0.0123	0.201	0.3298	0.5421	NA	NA	NA	NA	NA	NA	NA	NA	NA	NA	NA	NA	NA	NA	NA	NA	T	C	0.00921986	-0.205479	0.972081	0.832591	C	T	0.0172	0.465592	0.553013	0.366737
18	60909111	rs4987756	NA	NA	A	G	0.9878	-0.1266	0.2225	0.5693	NA	NA	NA	NA	NA	NA	NA	NA	NA	NA	NA	NA	NA	NA	NA	NA	G	A	0.00921986	-0.205479	0.972081	0.832591	A	G	0.0172	0.465592	0.553013	0.366737
18	60562298	rs624821	0.0175	0.0164	A	T	0.4852	0.0033	0.036	0.9275	NA	NA	NA	NA	NA	A	T	0.399	-0.0107	0.1982	A	T	0.4081	0.0045	0.0071	0.5222	T	A	0.463121	0.311635	0.180652	0.084518	T	A	0.4991	-0.121664	0.126159	0.366845
18	61088632	rs75267196	NA	NA	A	G	0.1026	0.021	0.0628	0.7383	A	G	0.1103	0.073	0.1157	A	G	0.0018	0.1365	0.3443	NA	NA	NA	NA	NA	NA	A	G	0.107092	0.182261	0.30861	0.554798	G	A	0.1112	0.0510138	0.486713	0.366967
18	60146682	rs55658224	0	0.0073	T	C	0.1818	0.0447	0.0482	0.3536	T	C	0.1938	0.0216	0.5634	T	C	0.0375	-0.0339	0.1213	T	C	0.0322	-0.0053	0.0197	0.7881	T	C	0.214894	0.135586	0.219893	0.537499	C	T	0.2025	-0.157965	0.163865	0.367043
18	59697878	rs144177978	NA	NA	NA	NA	NA	NA	NA	NA	NA	NA	NA	NA	NA	NA	NA	NA	NA	NA	NA	NA	NA	NA	NA	NA	G	A	0.00567376	-1.24983	1.09632	0.254279	A	G	0.0063	-0.809287	0.840102	0.367396
18	60307519	rs79732673	0.0103	0.0088	A	G	0.7824	-0.0828	0.0437	0.05818	G	A	0.2353	-0.007	0.8348	A	G	0.9969	0.1078	0.3347	NA	NA	NA	NA	NA	NA	G	A	0.25461	0.191577	0.203487	0.346464	A	G	0.2405	-0.147397	0.153019	0.367427
18	60441450	rs12958139	0.0009	0.0029	A	G	0.9487	-0.1026	0.0833	0.2182	G	A	0.0512	-0.0866	0.181	A	G	0.9174	0.0453	0.002171	A	G	0.9136	-0.011	0.0115	0.339	G	A	0.0425532	-0.719167	0.454587	0.113645	A	G	0.0506	0.287569	0.29856	0.367465
18	60448543	rs75937998	0.0006	0.0032	A	G	0.9479	-0.0632	0.0808	0.4342	G	A	0.0521	-0.0826	0.1965	A	G	0.9175	0.0447	0.002504	A	G	0.9137	-0.0136	0.0114	0.2328	G	A	0.0425532	-0.719167	0.454587	0.113645	A	G	0.0506	0.287569	0.29856	0.367465
18	60439083	rs12458959	0.0009	0.0029	A	T	0.9486	-0.0614	0.0812	0.45	NA	NA	NA	NA	NA	A	T	0.9176	0.0452	0.002245	A	T	0.9137	-0.0137	0.0115	0.2325	T	A	0.0425532	-0.719167	0.454587	0.113645	A	T	0.0506	0.287569	0.29856	0.367465
18	60440257	rs74639039	0.0009	0.0028	A	G	0.0513	0.0598	0.0813	0.4615	A	G	0.0513	-0.0904	0.162	A	G	0.0824	-0.0462	0.001805	A	G	0.0863	0.0108	0.0114	0.3424	A	G	0.0425532	-0.719167	0.454587	0.113645	G	A	0.0506	0.287569	0.29856	0.367465
18	60432731	rs34159186	0.0009	0.0028	A	C	0.0513	0.0596	0.0813	0.4636	A	C	0.0513	-0.09	0.1652	A	C	0.0824	-0.045	0.002381	A	C	0.0862	0.0106	0.0114	0.3522	A	C	0.0425532	-0.719167	0.454587	0.113645	C	A	0.0506	0.287569	0.29856	0.367465
18	60431297	rs12970123	0.0009	0.0028	A	G	0.9487	-0.0553	0.0814	0.4973	G	A	0.0513	-0.0903	0.1635	A	G	0.9176	0.0448	0.002506	A	G	0.9138	-0.0137	0.0116	0.2357	G	A	0.0425532	-0.719167	0.454587	0.113645	A	G	0.0506	0.287569	0.29856	0.367465
18	60457517	rs12457020	0.0006	0.0032	A	G	0.0522	0.0518	0.0806	0.5204	A	G	0.0523	-0.0851	0.1837	A	G	0.0823	-0.0443	0.002773	A	G	0.0862	0.01	0.0114	0.3819	A	G	0.0425532	-0.719167	0.454587	0.113645	G	A	0.0506	0.287569	0.29856	0.367465
18	60496519	rs12958952	0.0006	0.0032	A	C	0.0526	0.0501	0.0797	0.5293	A	C	0.0522	-0.0713	0.2633	A	C	0.0823	-0.0442	0.002824	A	C	0.0863	0.0121	0.0115	0.2925	A	C	0.0425532	-0.719167	0.454587	0.113645	C	A	0.0506	0.287569	0.29856	0.367465
18	60821995	rs59266962	0.0006	0.001	T	C	0.0225	-0.1248	0.1356	0.3573	T	C	0.0565	0.137	0.09973	T	C	0.0005	-0.4592	0.1439	NA	NA	NA	NA	NA	NA	T	C	0.0234043	0.708875	0.620776	0.253488	C	T	0.0199	0.460851	0.478527	0.367532
18	61065341	rs8091623	NA	NA	A	G	0.3868	0.0527	0.0371	0.1555	G	A	0.6137	-0.0301	0.3038	A	G	0.5114	-0.0108	0.1869	A	G	0.5141	-0.0061	0.0066	0.3518	G	A	0.64539	0.00499836	0.188432	0.978838	G	A	0.3608	0.170586	0.205778	0.367604
18	60905442	rs530015129	NA	NA	A	G	0.0024	1.3503	0.6093	0.02667	NA	NA	NA	NA	NA	NA	NA	NA	NA	NA	NA	NA	NA	NA	NA	NA	A	G	0.00425532	1.86727	1.25738	0.13753	G	A	0.0063	-0.764373	0.794388	0.367974
18	60161801	rs113997145	0.0007	0.0015	T	C	0.0185	-0.1872	0.1518	0.2175	NA	NA	NA	NA	NA	NA	NA	NA	NA	NA	NA	NA	NA	NA	NA	NA	T	C	0.0113475	-0.036318	0.781991	0.962957	C	T	0.0271	-0.368374	0.382863	0.368005
18	60163301	rs138921091	0.0007	0.0015	T	G	0.0184	-0.1773	0.1515	0.2419	NA	NA	NA	NA	NA	NA	NA	NA	NA	NA	NA	NA	NA	NA	NA	NA	T	G	0.0113475	-0.036318	0.781991	0.962957	G	T	0.0271	-0.368374	0.382863	0.368005
18	59724250	rs11659635	NA	NA	A	G	0.7792	0.0122	0.0429	0.7762	G	A	0.2244	0.0292	0.387	A	G	0.6584	0.008	0.3499	A	G	0.6428	0.0073	0.0068	0.2795	G	A	0.182979	0.244095	0.229155	0.286787	A	G	0.2052	-0.1552	0.161308	0.368014
18	59726910	rs12605762	NA	NA	A	C	0.7792	0.0121	0.0429	0.7778	NA	NA	NA	NA	NA	A	C	0.6584	0.008	0.3475	A	C	0.6394	0.0033	0.0071	0.6473	C	A	0.182979	0.244095	0.229155	0.286787	A	C	0.2052	-0.1552	0.161308	0.368014
18	59726113	rs11663976	NA	NA	T	C	0.2222	-0.0214	0.0437	0.6238	T	C	0.2244	0.0287	0.3948	T	C	0.3416	-0.0081	0.3449	T	C	0.3572	-0.0087	0.0068	0.1987	NA	NA	NA	NA	NA	NA	C	T	0.2052	-0.1552	0.161308	0.368014
18	59969852	rs8090768	NA	NA	T	C	0.5922	0.02	0.036	0.5794	C	T	0.4063	0.0484	0.08912	T	C	0.6124	-0.0122	0.1401	T	C	0.6106	-0.0093	0.0066	0.1595	C	T	0.407092	-0.117626	0.181176	0.516186	T	C	0.4241	0.130349	0.135534	0.368218
18	60389244	rs73465044	0.0002	0.0854	T	C	0.0081	-0.0547	0.2392	0.819	NA	NA	NA	NA	NA	NA	NA	NA	NA	NA	NA	NA	NA	NA	NA	NA	T	C	0.00921986	-1.3477	0.844319	0.110445	C	T	0.0054	0.0815358	1.99131	0.368458
18	60474238	rs112814378	0.0002	0.0961	A	G	0.9919	0.0366	0.2394	0.8786	NA	NA	NA	NA	NA	NA	NA	NA	NA	NA	NA	NA	NA	NA	NA	NA	G	A	0.00921986	-1.3477	0.844319	0.110445	A	G	0.0054	0.0815358	1.99131	0.368458
18	60345889	rs113953260	0.0002	0.0854	A	G	0.0079	-0.0398	0.2363	0.8663	NA	NA	NA	NA	NA	NA	NA	NA	NA	NA	NA	NA	NA	NA	NA	NA	A	G	0.00851064	-1.36178	0.875132	0.119688	G	A	0.0054	0.0815358	1.99131	0.368458
18	60620680	rs7229157	0.0056	0.0055	C	G	0.8886	-0.05	0.0582	0.3907	NA	NA	NA	NA	NA	C	G	0.9983	-0.0017	0.9902	NA	NA	NA	NA	NA	NA	G	C	0.121986	-0.0958988	0.270117	0.722569	C	G	0.1184	-0.189999	0.197687	0.368553
18	61157216	rs187002120	NA	NA	NA	NA	NA	NA	NA	NA	NA	NA	NA	NA	NA	NA	NA	NA	NA	NA	NA	NA	NA	NA	NA	NA	C	G	0.0198582	0.373459	0.6327	0.555015	G	C	0.0217	-0.437676	0.455403	0.368571
18	60762155	rs12955803	0.0001	0.0032	T	C	0.0811	-0.065	0.0686	0.3432	C	T	0.9231	-0.0008	0.9893	T	C	0.0632	-0.0024	0.8919	T	C	0.0639	0.0076	0.0153	0.6191	C	T	0.895745	0.175513	0.298016	0.555902	C	T	0.0769	-0.236291	0.245864	0.368578
18	60026926	rs60780691	NA	NA	T	C	0.1663	0.0581	0.0488	0.2343	T	C	0.1694	0.035	0.3591	T	C	0.0058	0.0487	0.4575	NA	NA	NA	NA	NA	NA	T	C	0.204255	-0.232749	0.217011	0.283486	C	T	0.2242	0.149862	0.156012	0.36883
18	60813837	rs533471274	0.0001	0.0002	A	G	0.0024	0.3715	0.5361	0.4883	NA	NA	NA	NA	NA	NA	NA	NA	NA	NA	NA	NA	NA	NA	NA	NA	A	G	0.00283688	0.602016	1.37272	0.660983	G	A	0.0081	-0.719997	0.749724	0.36895
18	60720810	rs17070624	0.0105	0.0118	A	G	0.2427	0.0513	0.0431	0.2341	A	G	0.251	0.0036	0.9137	A	G	0.031	0.0226	0.3405	A	G	0.0336	0.0362	0.0183	0.04757	A	G	0.301418	-0.00526077	0.186973	0.977553	G	A	0.274	0.13537	0.141064	0.369323
18	60604376	rs2456488	0.0173	0.0474	A	G	0.4853	-0.05	0.0358	0.1625	A	G	0.4936	0.016	0.5729	A	G	0.4901	0.0017	0.8312	A	G	0.4826	-0.0201	0.0065	0.001961	A	G	0.473759	-0.0579486	0.178299	0.745174	A	G	0.481	0.126559	0.131904	0.369409
18	60049859	rs111387201	NA	NA	A	G	0.0072	0.3776	0.2961	0.2022	NA	NA	NA	NA	NA	NA	NA	NA	NA	NA	NA	NA	NA	NA	NA	NA	A	G	0.00921986	2.42882	0.967397	0.01205	G	A	0.0136	0.545248	0.568342	0.369465
18	60444624	rs138169496	0.0006	0.0013	T	C	0.9883	-0.3791	0.2033	0.06226	NA	NA	NA	NA	NA	NA	NA	NA	NA	NA	NA	NA	NA	NA	NA	NA	C	T	0.0134752	1.96594	0.796921	0.0136281	T	C	0.0118	1.18296	1.40748	0.369567
18	60407890	rs114444864	0.0006	0.0013	A	G	0.0116	0.3496	0.2042	0.08679	NA	NA	NA	NA	NA	NA	NA	NA	NA	NA	NA	NA	NA	NA	NA	NA	A	G	0.0134752	1.96594	0.796921	0.0136281	G	A	0.0118	1.18296	1.40748	0.369567
18	60581787	rs116475480	0.0006	0.0014	A	T	0.987	-0.249	0.181	0.1688	NA	NA	NA	NA	NA	NA	NA	NA	NA	NA	NA	NA	NA	NA	NA	NA	T	A	0.0134752	1.96594	0.796921	0.0136281	A	T	0.0118	1.18296	1.40748	0.369567
18	60516777	rs540965751	0.0007	0.0014	C	G	0.9866	-0.2153	0.1858	0.2465	NA	NA	NA	NA	NA	NA	NA	NA	NA	NA	NA	NA	NA	NA	NA	NA	G	C	0.0134752	1.96594	0.796921	0.0136281	C	G	0.0118	1.18296	1.40748	0.369567
18	60510306	rs115789978	0.0007	0.0014	A	G	0.9867	-0.214	0.187	0.2526	NA	NA	NA	NA	NA	NA	NA	NA	NA	NA	NA	NA	NA	NA	NA	NA	G	A	0.0134752	1.96594	0.796921	0.0136281	A	G	0.0118	1.18296	1.40748	0.369567
18	60497104	rs138214330	0.0007	0.0014	A	C	0.0132	0.2025	0.1881	0.2818	NA	NA	NA	NA	NA	NA	NA	NA	NA	NA	NA	NA	NA	NA	NA	NA	A	C	0.0134752	1.96594	0.796921	0.0136281	C	A	0.0118	1.18296	1.40748	0.369567
18	60499022	rs116077228	0.0007	0.0014	A	G	0.9868	-0.2025	0.1881	0.2818	NA	NA	NA	NA	NA	NA	NA	NA	NA	NA	NA	NA	NA	NA	NA	NA	G	A	0.0134752	1.96594	0.796921	0.0136281	A	G	0.0118	1.18296	1.40748	0.369567
18	61164989	rs141025166	NA	NA	A	G	0.9964	0.301	0.5255	0.5668	NA	NA	NA	NA	NA	NA	NA	NA	NA	NA	NA	NA	NA	NA	NA	NA	G	A	0.00212766	-1.20401	2.01187	0.549537	A	G	0.009	-0.695884	0.725542	0.369593
18	61081036	rs76222769	NA	NA	C	G	0.9652	0.1723	0.1092	0.1145	NA	NA	NA	NA	NA	C	G	0.9685	-0.0284	0.2353	C	G	0.9707	-0.0132	0.0206	0.5218	G	C	0.0304965	1.12221	0.545776	0.0397657	C	G	0.0235	0.414418	0.432123	0.369642
18	60758414	rs73965820	0.0001	0.0003	A	G	0.0076	0.3848	0.2437	0.1143	NA	NA	NA	NA	NA	NA	NA	NA	NA	NA	NA	NA	NA	NA	NA	NA	A	G	0.0134752	-0.422827	0.682626	0.535645	G	A	0.0072	-0.352899	1.71847	0.369989
18	60728840	rs73965810	0.0001	0.0003	T	C	0.0071	0.4499	0.2478	0.06939	NA	NA	NA	NA	NA	NA	NA	NA	NA	NA	NA	NA	NA	NA	NA	NA	T	C	0.0120567	-0.363156	0.709094	0.608552	C	T	0.0072	-0.352899	1.71847	0.369989
18	59710692	rs76155809	NA	NA	A	G	0.9422	-0.03	0.0769	0.6961	G	A	0.0573	0.1043	0.08228	A	G	0.9939	0.0342	0.5489	NA	NA	NA	NA	NA	NA	G	A	0.0673759	-0.0660502	0.350783	0.850646	A	G	0.0759	0.297151	0.347253	0.370381
18	59709057	rs112834596	NA	NA	T	C	0.057	0.0399	0.0774	0.6065	T	C	0.0573	0.1091	0.06928	T	C	0.0061	-0.0319	0.5759	NA	NA	NA	NA	NA	NA	T	C	0.0666667	-0.0617569	0.351433	0.860507	C	T	0.0759	0.297151	0.347253	0.370381
18	60032891	rs78375085	NA	NA	A	G	0.9887	-0.027	0.191	0.8875	NA	NA	NA	NA	NA	A	G	0.992	-0.0145	0.756	NA	NA	NA	NA	NA	NA	G	A	0.0170213	-0.37949	0.66083	0.56579	A	G	0.0172	0.548702	1.1381	0.370591
18	59833528	rs78091074	NA	NA	C	G	0.8566	-0.0359	0.0518	0.4885	NA	NA	NA	NA	NA	NA	NA	NA	NA	NA	NA	NA	NA	NA	NA	NA	G	C	0.166667	-0.0746985	0.241634	0.757216	C	G	0.1338	0.170992	0.178686	0.370738
18	59829619	rs77488249	NA	NA	A	G	0.1432	0.0357	0.0518	0.4916	A	G	0.1429	0.0256	0.5227	NA	NA	NA	NA	NA	NA	NA	NA	NA	NA	NA	A	G	0.165957	-0.0696047	0.24186	0.773508	G	A	0.1338	0.170992	0.178686	0.370738
18	60876276	rs66491527	0.0021	0.0016	T	C	0.8774	-0.0461	0.058	0.4271	C	T	0.1585	-0.0275	0.5119	T	C	0.962	-0.0144	0.5122	T	C	0.9596	0.0194	0.0177	0.2732	C	T	0.166667	0.167604	0.253042	0.507742	T	C	0.1374	-0.169241	0.176975	0.371074
18	60365352	rs145914801	0.0001	0.0002	A	T	0.9963	0.6937	0.3864	0.07258	NA	NA	NA	NA	NA	NA	NA	NA	NA	NA	NA	NA	NA	NA	NA	NA	T	A	0.00283688	2.53082	1.90993	0.185144	A	T	0.0081	0.472639	1.47197	0.371089
18	60368747	rs115781642	0.0001	0.0002	A	G	0.0037	-0.6937	0.3864	0.07258	NA	NA	NA	NA	NA	NA	NA	NA	NA	NA	NA	NA	NA	NA	NA	NA	A	G	0.00283688	2.53082	1.90993	0.185144	G	A	0.0081	0.472639	1.47197	0.371089
18	60368987	rs372122306	0.0001	0.0002	A	G	0.0037	-0.6937	0.3864	0.07258	NA	NA	NA	NA	NA	NA	NA	NA	NA	NA	NA	NA	NA	NA	NA	NA	A	G	0.00283688	2.53082	1.90993	0.185144	G	A	0.0081	0.472639	1.47197	0.371089
18	60372603	rs1231150726	NA	NA	A	G	0.9963	0.6937	0.3864	0.07258	NA	NA	NA	NA	NA	NA	NA	NA	NA	NA	NA	NA	NA	NA	NA	NA	G	A	0.00283688	2.53082	1.90993	0.185144	A	G	0.0081	0.472639	1.47197	0.371089
18	60377024	rs111650782	0.0001	0.0002	A	G	0.0043	-0.611	0.3506	0.08135	NA	NA	NA	NA	NA	NA	NA	NA	NA	NA	NA	NA	NA	NA	NA	NA	A	G	0.0035461	1.59351	1.64769	0.333485	G	A	0.0081	0.472639	1.47197	0.371089
18	60609197	rs74993970	0.0029	0.0062	A	G	0.0606	0.0509	0.0786	0.5174	A	G	0.0676	-0.0062	0.916	A	G	0.001	0.0054	0.9745	NA	NA	NA	NA	NA	NA	A	G	0.0531915	-0.281584	0.388685	0.468787	G	A	0.0678	-0.244505	0.255687	0.371092
18	60986837	rs2279115	NA	NA	T	G	0.2269	-0.0003	0.0434	0.9953	T	G	0.2239	0.0254	0.4548	T	G	0.5315	-0.0077	0.3488	T	G	0.5397	-0.0038	0.0082	0.6448	T	G	0.153901	0.401905	0.247778	0.104795	G	T	0.1682	0.167636	0.175347	0.371218
18	59995938	rs12962830	NA	NA	A	G	0.4217	0.0291	0.0362	0.4211	A	G	0.4208	-0.0244	0.4015	A	G	0.3125	-0.0041	0.6371	A	G	0.3095	0.0012	0.007	0.8674	A	G	0.465248	-0.171206	0.172535	0.321053	G	A	0.4521	-0.120111	0.125709	0.371509
18	60735713	rs8096924	0.0354	0.0271	A	T	0.5452	-0.0269	0.0367	0.4645	NA	NA	NA	NA	NA	A	T	0.9666	-0.02	0.3912	A	T	0.9658	-0.0184	0.0181	0.3106	T	A	0.587234	0.225351	0.1773	0.203721	T	A	0.472	-0.123221	0.128985	0.37159
18	60159889	rs595765	0	0.0038	T	G	0.5992	0.0168	0.0372	0.6514	G	T	0.3997	-0.0626	0.03128	T	G	0.6175	0.0362	1.8e-05	T	G	0.5989	0.0136	0.0067	0.04183	G	T	0.417021	-0.00618541	0.176522	0.972047	T	G	0.3852	0.119382	0.142263	0.37174
18	60924970	rs7226979	NA	NA	T	C	0.3483	-0.0531	0.0394	0.1785	T	C	0.3405	-0.0214	0.4878	T	C	0.4534	-0.0056	0.5042	T	C	0.4438	-0.003	0.0066	0.6446	T	C	0.32695	-0.16297	0.197278	0.408751	C	T	0.3409	0.0960599	0.198164	0.371753
18	60434880	rs116079043	0.0011	0.4144	A	G	0.022	-0.0805	0.1313	0.5398	NA	NA	NA	NA	NA	NA	NA	NA	NA	NA	NA	NA	NA	NA	NA	NA	A	G	0.0333333	-0.328316	0.488028	0.501113	G	A	0.0262	-0.387895	0.406308	0.371922
18	60494724	rs115001668	0.0011	0.4144	A	G	0.0217	-0.059	0.1316	0.6539	NA	NA	NA	NA	NA	NA	NA	NA	NA	NA	NA	NA	NA	NA	NA	NA	A	G	0.0333333	-0.328316	0.488028	0.501113	G	A	0.0262	-0.387895	0.406308	0.371922
18	59704720	rs7242177	NA	NA	T	G	0.2208	-0.0131	0.0432	0.7626	T	G	0.2207	0.0319	0.3471	T	G	0.3386	-0.0098	0.2524	T	G	0.3409	-0.0107	0.0068	0.1154	T	G	0.182979	0.244095	0.229155	0.286787	G	T	0.2016	-0.156856	0.164332	0.372014
18	59704352	rs2163519	NA	NA	T	C	0.7802	0.0126	0.0433	0.7708	C	T	0.2203	0.0304	0.3716	T	C	0.6614	0.0097	0.259	T	C	0.659	0.0104	0.0068	0.1258	C	T	0.182979	0.244095	0.229155	0.286787	T	C	0.2016	-0.156856	0.164332	0.372014
18	59801040	rs78907870	NA	NA	A	T	0.8372	0.0014	0.0489	0.977	NA	NA	NA	NA	NA	A	T	0.9698	0.0222	0.353	A	T	0.9737	0.0004	0.0204	0.9828	T	A	0.177305	-0.0908402	0.234032	0.697903	A	T	0.141	0.166978	0.17527	0.37297
18	59793003	rs76048471	NA	NA	A	G	0.8376	-0.0043	0.0491	0.9308	G	A	0.1619	-0.0087	0.8205	A	G	0.9699	0.0219	0.3584	A	G	0.9736	-0.0039	0.021	0.8538	G	A	0.176596	-0.0681507	0.234637	0.771471	A	G	0.141	0.166978	0.17527	0.37297
18	59791287	rs74355033	NA	NA	A	G	0.1629	0.001	0.0491	0.9843	A	G	0.1619	-0.0076	0.8425	A	G	0.0302	-0.022	0.3568	A	G	0.0264	0.0021	0.021	0.9185	A	G	0.176596	-0.0681507	0.234637	0.771471	G	A	0.141	0.166978	0.17527	0.37297
18	59803737	rs149302181	NA	NA	A	G	0.8366	-0.0033	0.0489	0.9463	G	A	0.1598	-0.0066	0.8643	A	G	0.9698	0.0222	0.3528	A	G	0.9737	-0.004	0.0209	0.8491	G	A	0.175887	-0.0600196	0.236688	0.799819	A	G	0.141	0.166978	0.17527	0.37297
18	59959894	rs2939422	NA	NA	C	G	0.6809	-0.0237	0.038	0.5318	NA	NA	NA	NA	NA	C	G	0.726	0.0073	0.4212	C	G	0.7293	-0.0001	0.0075	0.9865	C	G	0.640426	0.132463	0.182989	0.469136	C	G	0.3544	-0.12679	0.133108	0.373051
18	60730098	rs76004431	0.0282	0.0908	T	C	0.9212	0.1491	0.0707	0.03488	C	T	0.0813	-0.0121	0.8239	T	C	0.8212	-0.0155	0.1449	T	C	0.8051	0.0109	0.0082	0.1814	C	T	0.0475177	0.843459	0.436793	0.05348	T	C	0.0642	-0.247549	0.259946	0.373168
18	60729337	rs72935511	0.0282	0.0908	T	C	0.9209	0.1406	0.0704	0.04583	C	T	0.0815	-0.0105	0.8465	T	C	0.8211	-0.0157	0.14	T	C	0.8048	0.0115	0.0082	0.1635	C	T	0.0475177	0.843459	0.436793	0.05348	T	C	0.0642	-0.247549	0.259946	0.373168
18	60664516	rs12962640	0.0236	0.0036	A	G	0.3727	0.0611	0.0383	0.1104	A	G	0.3936	-0.0158	0.5947	A	G	0.0791	0.0264	0.08212	A	G	0.0888	-0.0077	0.0115	0.5051	A	G	0.493617	0.279247	0.175028	0.110615	G	A	0.3933	0.121465	0.127571	0.37326
18	60810452	rs4456611	0.0061	0.002	T	C	0.4982	-0.0273	0.0357	0.4439	T	C	0.4867	-0.0118	0.6759	T	C	0.5066	-0.0104	0.2001	T	C	0.4993	-0.0098	0.0065	0.1321	T	C	0.48156	-0.0116891	0.177337	0.947446	C	T	0.4729	0.0953587	0.207609	0.373481
18	60103702	rs144588659	0.0005	0.034	A	G	0.0113	0.2668	0.1954	0.1721	NA	NA	NA	NA	NA	NA	NA	NA	NA	NA	NA	NA	NA	NA	NA	NA	A	G	0.0177305	-0.0226877	0.757724	0.976113	G	A	0.0163	0.206912	1.12327	0.373589
18	61053098	rs142209289	NA	NA	T	C	0.0411	0.0027	0.0965	0.9778	T	C	0.0425	-0.0303	0.7278	NA	NA	NA	NA	NA	NA	NA	NA	NA	NA	NA	T	C	0.0411348	-0.560998	0.443228	0.205617	C	T	0.0389	0.305155	0.320877	0.373857
18	60612685	rs523478	0.0119	0.0012	A	C	0.6045	-0.0074	0.0365	0.8385	C	A	0.3968	0.0368	0.2015	A	C	0.5847	-0.0105	0.2072	A	C	0.5786	-0.0049	0.0068	0.4643	C	A	0.411348	-0.0247961	0.178611	0.889586	A	C	0.3843	-0.125681	0.132169	0.373903
18	60170601	rs604880	0.0689	0.0001	T	C	0.9429	0.1972	0.0819	0.01601	T	C	0.9482	0.1139	0.1047	T	C	0.7757	-0.0198	0.04233	T	C	0.7707	-0.0069	0.0088	0.4334	NA	NA	NA	NA	NA	NA	T	C	0.0145	0.433101	1.1847	0.374196
18	59821843	rs17069506	NA	NA	T	C	0.9241	-0.0159	0.0671	0.8122	C	T	0.0742	0.0181	0.7378	T	C	0.9595	0.0198	0.3391	T	C	0.9631	-0.0102	0.0174	0.5579	C	T	0.0652482	0.0349286	0.351199	0.920777	T	C	0.0769	0.218794	0.230264	0.374286
18	59679473	rs619084	NA	NA	NA	NA	NA	NA	NA	NA	NA	NA	NA	NA	NA	NA	NA	NA	NA	NA	NA	NA	NA	NA	NA	NA	NA	NA	NA	NA	NA	NA	G	T	0.0335	-0.347107	0.365312	0.374298
18	60895982	rs6567331	0.0115	0.0013	NA	NA	NA	NA	NA	NA	A	G	0.5246	-0.0158	0.5831	A	G	0.7052	-0.0076	0.4066	A	G	0.7051	-0.0154	0.0077	0.04754	A	G	0.485106	-0.179557	0.185665	0.333495	A	G	0.472	-0.124326	0.130947	0.374682
18	60886417	rs77753198	0.0001	0.0004	T	C	0.9035	-0.0588	0.0626	0.3478	C	T	0.1335	0.0459	0.2826	T	C	0.9269	0.0366	0.0225	T	C	0.921	0.0084	0.0123	0.4955	C	T	0.0964539	-0.131519	0.313174	0.674519	T	C	0.1049	0.207162	0.218237	0.374777
18	61076928	rs76810844	NA	NA	A	G	0.9009	-0.0396	0.0627	0.5274	G	A	0.1061	0.107	0.02628	A	G	0.9983	-0.1422	0.3356	NA	NA	NA	NA	NA	NA	G	A	0.110638	0.107138	0.302986	0.723633	A	G	0.1094	0.113402	0.501316	0.374894
18	60878615	rs4987787	0.0013	0.0006	A	C	0.8981	-0.036	0.0637	0.5718	C	A	0.1238	-0.0267	0.5626	A	C	0.9623	-0.0136	0.5391	A	C	0.9597	0.0217	0.018	0.2274	C	A	0.141844	0.242796	0.267984	0.36493	A	C	0.1121	-0.166803	0.229065	0.374928
18	60355059	rs1555662776	NA	NA	NA	NA	NA	NA	NA	NA	NA	NA	NA	NA	NA	NA	NA	NA	NA	NA	A	T	0.063	0.0216	0.0149	0.147	A	T	0.0829787	-0.594059	0.330898	0.0726066	T	A	0.0986	0.211961	0.223388	0.374991
18	60016233	rs4263037	NA	NA	A	G	0.576	0.0054	0.0357	0.8792	A	G	0.579	-0.0219	0.4455	A	G	0.6143	0.0124	0.1381	A	G	0.6338	0.0159	0.007	0.0222	A	G	0.556028	0.104273	0.176989	0.555759	A	G	0.4367	-0.122203	0.12883	0.375142
18	61166753	rs36032760	NA	NA	T	C	0.2129	-0.0218	0.0443	0.6235	T	C	0.212	0.0584	0.09797	T	C	0.1472	-0.0043	0.708	T	C	0.15	0.015	0.0097	0.1208	T	C	0.246099	0.252579	0.203121	0.213686	C	T	0.2532	0.14036	0.148084	0.375528
18	60958985	rs142376971	NA	NA	T	G	0.0068	0.0609	0.9418	0.9485	NA	NA	NA	NA	NA	NA	NA	NA	NA	NA	NA	NA	NA	NA	NA	NA	T	G	0.00638298	0.68295	1.00569	0.497084	G	T	0.0136	-0.561746	0.592935	0.375766
18	59931106	rs9947311	NA	NA	A	G	0.885	-0.0048	0.056	0.9324	G	A	0.1151	0.0019	0.9652	A	G	0.9215	0.0131	0.3875	A	G	0.9055	-0.0152	0.0114	0.1826	G	A	0.0950355	0.0203658	0.300161	0.945905	A	G	0.1085	0.194417	0.205404	0.376241
18	60895393	rs116132103	0.0006	0.001	C	G	0.9854	-0.0514	0.1852	0.7815	NA	NA	NA	NA	NA	NA	NA	NA	NA	NA	NA	NA	NA	NA	NA	NA	G	C	0.0134752	0.635869	0.790764	0.421328	C	G	0.0208	0.450994	0.476623	0.376392
18	60900362	rs115796747	NA	NA	A	C	0.0141	0.0206	0.1908	0.9141	NA	NA	NA	NA	NA	NA	NA	NA	NA	NA	NA	NA	NA	NA	NA	NA	A	C	0.0134752	0.635869	0.790764	0.421328	C	A	0.0208	0.450994	0.476623	0.376392
18	60906190	rs115474572	NA	NA	T	C	0.9859	-0.0164	0.1822	0.9284	NA	NA	NA	NA	NA	NA	NA	NA	NA	NA	NA	NA	NA	NA	NA	NA	C	T	0.0134752	0.635869	0.790764	0.421328	T	C	0.0208	0.450994	0.476623	0.376392
18	59974553	rs1995611	NA	NA	T	G	0.1174	-0.0263	0.0566	0.6425	T	G	0.1203	-0.037	0.4046	T	G	0.3117	-0.0066	0.4528	T	G	0.3164	-0.0124	0.007	0.07505	T	G	0.0758865	0.561766	0.337563	0.0960761	G	T	0.0778	-0.134175	0.421808	0.376397
18	59987022	rs7241524	NA	NA	A	T	0.116	-0.0147	0.0568	0.7959	NA	NA	NA	NA	NA	A	T	0.3158	-0.0047	0.5923	A	T	0.3218	-0.0117	0.0069	0.09039	A	T	0.0758865	0.561766	0.337563	0.0960761	T	A	0.0778	-0.134175	0.421808	0.376397
18	61099870	rs74590318	NA	NA	A	G	0.9623	-0.022	0.1015	0.8282	G	A	0.0361	0.0003	0.9971	NA	NA	NA	NA	NA	NA	NA	NA	NA	NA	NA	G	A	0.070922	0.0924347	0.347524	0.790254	A	G	0.0425	0.310787	0.328542	0.376537
18	60677776	rs72947702	0.105	0.0129	T	C	0.1887	-0.0898	0.0465	0.05364	T	C	0.1881	-0.048	0.1909	T	C	0.3641	-0.0059	0.4837	T	C	0.3574	-0.0113	0.0066	0.08953	T	C	0.131206	0.475503	0.263676	0.0713315	C	T	0.1745	-0.186928	0.212903	0.37656
18	59980535	rs2981004	NA	NA	A	G	0.6537	-0.0139	0.037	0.7077	A	G	0.6484	0.0283	0.3363	A	G	0.7259	0.0066	0.4661	A	G	0.7293	-0.0009	0.0075	0.9022	A	G	0.602837	0.264486	0.181126	0.144227	A	G	0.3897	-0.123737	0.130829	0.376628
18	60809783	rs17756073	0.0055	0.0013	A	G	0.8173	0.0072	0.0465	0.8775	G	A	0.1744	-0.0288	0.444	A	G	0.6999	0.0042	0.6339	A	G	0.7027	0.005	0.0071	0.4818	G	A	0.169504	0.324764	0.235739	0.168313	A	G	0.142	-0.175553	0.18563	0.376669
18	60725026	rs76071073	0.0015	0.0007	T	G	0.0425	-0.118	0.0946	0.2121	T	G	0.0488	-0.0778	0.2716	NA	NA	NA	NA	NA	NA	NA	NA	NA	NA	NA	T	G	0.0475177	-0.275442	0.446632	0.537428	G	T	0.0425	-0.312573	0.33069	0.376935
18	59864534	rs115731712	NA	NA	A	C	0.9569	-0.1207	0.0917	0.1881	C	A	0.0416	0.0299	0.6802	NA	NA	NA	NA	NA	NA	NA	NA	NA	NA	NA	C	A	0.0539007	0.277489	0.407565	0.495968	A	C	0.0262	-0.359345	0.380235	0.377019
18	60571079	rs1701767	0.0111	0.0218	A	G	0.6278	0.0025	0.0369	0.9458	A	G	0.6394	-0.0098	0.7378	A	G	0.5853	-0.0159	0.05502	A	G	0.5697	-0.0152	0.0068	0.02463	A	G	0.631206	0.0554685	0.183476	0.762408	A	G	0.3499	-0.128393	0.135862	0.37704
18	60569223	rs636316	0.011	0.0217	A	G	0.3724	-0.0033	0.0369	0.9283	G	A	0.6386	-0.0113	0.7017	A	G	0.4147	0.0149	0.07306	A	G	0.4302	0.0144	0.0066	0.02841	G	A	0.631915	0.0491193	0.183328	0.788753	G	A	0.3499	-0.128393	0.135862	0.37704
18	60569102	rs505707	0.0126	0.021	A	C	0.3519	-0.0004	0.0373	0.992	C	A	0.6298	-0.0073	0.8078	A	C	0.3038	0.0047	0.6075	NA	NA	NA	NA	NA	NA	C	A	0.631915	0.0491193	0.183328	0.788753	C	A	0.3499	-0.128393	0.135862	0.37704
18	59783881	rs17069475	NA	NA	A	G	0.9411	-0.0399	0.0763	0.6011	G	A	0.0574	0.1048	0.07824	A	G	0.9939	0.032	0.5748	NA	NA	NA	NA	NA	NA	G	A	0.0702128	-0.0948922	0.34497	0.783259	A	G	0.075	0.279763	0.323199	0.377427
18	60835166	rs57252843	0.0017	0.0001	A	T	0.9548	-0.021	0.096	0.8271	NA	NA	NA	NA	NA	NA	NA	NA	NA	NA	NA	NA	NA	NA	NA	NA	T	A	0.0524823	-0.104234	0.404349	0.796575	A	T	0.0633	0.240552	0.254851	0.377643
18	59947988	rs1506325	NA	NA	A	G	0.4279	-0.0352	0.036	0.3283	A	G	0.423	0.0371	0.1902	A	G	0.3992	0.011	0.1836	A	G	0.3856	0.0099	0.0067	0.1364	A	G	0.423404	-0.136836	0.178365	0.442983	G	A	0.4385	0.125444	0.132906	0.377665
18	60649977	rs499836	0.0653	0.0382	T	C	0.3205	-0.0337	0.0387	0.3842	C	T	0.6925	0.0157	0.6137	T	C	0.5235	0.0046	0.5729	T	C	0.5112	-0.0136	0.0065	0.03593	C	T	0.719858	-0.0513232	0.194093	0.791452	C	T	0.2911	0.134406	0.14245	0.377837
18	59743436	rs144296354	NA	NA	A	G	0.0111	-0.1201	0.2401	0.617	NA	NA	NA	NA	NA	NA	NA	NA	NA	NA	NA	NA	NA	NA	NA	NA	A	G	0.0234043	0.525844	0.550836	0.339765	G	A	0.0163	0.476403	0.50499	0.377913
18	60880651	rs11659758	0.0429	0.0017	A	T	0.1573	-0.1068	0.0549	0.05164	NA	NA	NA	NA	NA	A	T	0.5621	0.0126	0.1348	A	T	0.5509	-0.02	0.0071	0.004641	A	T	0.0539007	-0.439968	0.394909	0.265237	T	A	0.1121	0.202855	0.21516	0.378225
18	60934367	rs112680285	NA	NA	A	G	0.0253	-0.1299	0.1435	0.3655	NA	NA	NA	NA	NA	A	G	0.0046	0.0031	0.9631	NA	NA	NA	NA	NA	NA	A	G	0.0219858	0.342025	0.60431	0.57141	G	A	0.0316	0.353706	0.375339	0.378463
18	60300595	rs149115621	0.0004	0.0009	A	G	0.0137	0.097	0.181	0.592	NA	NA	NA	NA	NA	NA	NA	NA	NA	NA	NA	NA	NA	NA	NA	NA	A	G	0.0283688	0.575433	0.538852	0.285572	G	A	0.0226	-0.41012	0.435283	0.378556
18	61002269	rs1050316830	NA	NA	NA	NA	NA	NA	NA	NA	NA	NA	NA	NA	NA	NA	NA	NA	NA	NA	NA	NA	NA	NA	NA	NA	NA	NA	NA	NA	NA	NA	G	A	0.0072	0.721833	0.766349	0.378706
18	60300065	rs115951781	0.0007	0.0015	C	G	0.9824	-0.2199	0.1542	0.1538	NA	NA	NA	NA	NA	NA	NA	NA	NA	NA	NA	NA	NA	NA	NA	NA	G	C	0.0184397	1.2097	0.693996	0.081318	C	G	0.0163	0.48226	0.512107	0.37881
18	60054077	rs72933640	NA	NA	C	G	0.0252	0.0533	0.127	0.6749	NA	NA	NA	NA	NA	C	G	0.1087	-0.01	0.4488	C	G	0.1061	-0.0173	0.0107	0.1052	NA	NA	NA	NA	NA	NA	G	C	0.0118	0.571318	0.606699	0.378828
18	60030108	rs111900075	NA	NA	A	G	0.0274	0.0282	0.1199	0.8139	NA	NA	NA	NA	NA	A	G	0.1214	-0.0093	0.4525	A	G	0.1266	-0.0103	0.0098	0.2942	NA	NA	NA	NA	NA	NA	G	A	0.0118	0.571318	0.606699	0.378828
18	60054804	rs72933641	NA	NA	A	G	0.0274	0.0251	0.121	0.8359	NA	NA	NA	NA	NA	A	G	0.1159	-0.0092	0.4725	A	G	0.1137	-0.0146	0.0104	0.1574	NA	NA	NA	NA	NA	NA	G	A	0.0118	0.571318	0.606699	0.378828
18	61022115	rs1541296	NA	NA	A	G	0.4978	0.0276	0.0358	0.4407	A	G	0.4793	0.0192	0.4935	A	G	0.6448	-0.0179	0.03745	A	G	0.6612	0.0032	0.0071	0.6512	A	G	0.476596	-0.146082	0.17766	0.410933	G	A	0.481	0.122975	0.130622	0.378952
18	60995422	rs140788289	NA	NA	T	G	0.9892	0.1857	0.2125	0.3821	NA	NA	NA	NA	NA	NA	NA	NA	NA	NA	NA	NA	NA	NA	NA	NA	G	T	0.00921986	-1.18035	0.956921	0.217394	T	G	0.0172	-0.349895	0.960078	0.379288
18	60850551	rs9946637	0.0024	0.0036	T	C	0.0565	0.0328	0.0814	0.6864	C	T	0.9445	-0.0528	0.4192	NA	NA	NA	NA	NA	NA	NA	NA	NA	NA	NA	C	T	0.936879	0.00257132	0.3706	0.994464	C	T	0.0606	-0.258537	0.274819	0.379329
18	60232709	rs76511371	0.0033	0.0004	A	G	0.0974	0.028	0.061	0.6466	A	G	0.1037	-0.0365	0.4378	A	G	0.0016	-0.3027	0.07619	NA	NA	NA	NA	NA	NA	A	G	0.107801	-0.307973	0.28165	0.274191	G	A	0.1076	0.19487	0.207205	0.379481
18	60091993	rs114093697	NA	NA	A	G	0.0769	-0.0178	0.0716	0.8034	A	G	0.0784	-0.05	0.3633	A	G	0.0012	0.162	0.3575	NA	NA	NA	NA	NA	NA	A	G	0.0985816	-0.245984	0.295158	0.40462	G	A	0.0832	-0.214503	0.228218	0.379782
18	60852779	rs74466084	0.0002	0.001	A	G	0.9517	-0.0484	0.0924	0.6004	G	A	0.0579	0.0705	0.2717	A	G	0.9988	-0.0753	0.686	NA	NA	NA	NA	NA	NA	G	A	0.0617021	-0.346639	0.368103	0.34635	A	G	0.0624	-0.258667	0.275227	0.379824
18	60125144	rs61601673	0.0009	0.0006	A	G	0.9748	0.0505	0.1322	0.7026	NA	NA	NA	NA	NA	NA	NA	NA	NA	NA	NA	NA	NA	NA	NA	NA	G	A	0.0326241	-0.45583	0.515842	0.376879	A	G	0.0389	-0.31792	0.338434	0.380063
18	59913620	rs112703302	NA	NA	A	G	0.9221	-0.0028	0.067	0.9663	G	A	0.0726	0.0092	0.866	A	G	0.9332	0.0218	0.1799	A	G	0.9353	-0.0159	0.0131	0.2248	G	A	0.0624113	-0.159348	0.351788	0.650573	A	G	0.0741	0.218555	0.232678	0.380109
18	59914841	rs112113718	NA	NA	A	G	0.9221	-0.0028	0.067	0.9663	G	A	0.0748	-0.0029	0.9574	A	G	0.9332	0.0216	0.1841	A	G	0.9352	-0.0158	0.0131	0.227	G	A	0.0624113	-0.159348	0.351788	0.650573	A	G	0.0741	0.218555	0.232678	0.380109
18	59915996	rs75515213	NA	NA	T	C	0.0779	0.0028	0.067	0.9663	T	C	0.0748	-0.002	0.9698	T	C	0.0668	-0.0214	0.1882	T	C	0.0647	0.014	0.0131	0.2847	T	C	0.0624113	-0.159348	0.351788	0.650573	C	T	0.0741	0.218555	0.232678	0.380109
18	59900728	rs74941907	NA	NA	A	G	0.9224	-0.0026	0.0672	0.9687	G	A	0.0743	-0.0089	0.8695	A	G	0.9332	0.0217	0.1821	A	G	0.9351	-0.0142	0.013	0.2747	G	A	0.0624113	-0.159348	0.351788	0.650573	A	G	0.0741	0.218555	0.232678	0.380109
18	60876474	rs58760972	0.0031	0.0004	T	C	0.1003	-0.0879	0.0638	0.1683	T	C	0.1552	-0.0246	0.5608	T	C	0.0017	-0.1192	0.478	NA	NA	NA	NA	NA	NA	T	C	0.11773	0.0889234	0.273685	0.745248	C	T	0.1004	-0.203263	0.216486	0.380312
18	60026766	rs79674718	NA	NA	T	C	0.0306	-0.1886	0.1081	0.08114	T	C	0.0334	0.0781	0.3437	T	C	0.0456	-0.0348	0.07766	T	C	0.0555	-0.011	0.0143	0.4407	T	C	0.0283688	0.317643	0.521814	0.542705	C	T	0.028	0.37573	0.400222	0.380376
18	60744733	rs72939412	0.0282	0.0908	A	G	0.0817	-0.1424	0.0694	0.0401	A	G	0.0824	-0.0196	0.7158	A	G	0.184	0.0118	0.2637	A	G	0.199	-0.0124	0.0081	0.1234	A	G	0.0489362	0.800129	0.432538	0.0643356	G	A	0.0669	-0.239517	0.255331	0.380772
18	60717454	rs7238248	0.0097	0.0131	A	G	0.1894	0.0109	0.0465	0.8142	A	G	0.1989	0.0445	0.2142	A	G	0.0302	0.0209	0.3829	A	G	0.0335	0.0251	0.0182	0.1684	A	G	0.205674	0.003409	0.230254	0.988187	G	A	0.2052	0.175545	0.195462	0.380806
18	60717812	rs7239854	0.0097	0.0131	T	C	0.1888	0.0095	0.0466	0.838	T	C	0.198	0.0453	0.2081	T	C	0.0302	0.0211	0.3785	T	C	0.0335	0.0321	0.0184	0.08105	T	C	0.205674	0.003409	0.230254	0.988187	C	T	0.2052	0.175545	0.195462	0.380806
18	60717894	rs6567316	0.0097	0.0131	A	G	0.1905	0.0082	0.0459	0.8577	A	G	0.197	0.0441	0.2223	A	G	0.0302	0.0213	0.3727	A	G	0.0335	0.0311	0.0184	0.0916	A	G	0.205674	0.003409	0.230254	0.988187	G	A	0.2052	0.175545	0.195462	0.380806
18	60586916	rs557182189	0.0003	0.0006	A	G	0.0098	-0.504	0.2045	0.01371	NA	NA	NA	NA	NA	NA	NA	NA	NA	NA	NA	NA	NA	NA	NA	NA	A	G	0.012766	-1.20466	0.804039	0.134067	G	A	0.0099	0.63001	0.671736	0.38087
18	60876890	rs114899907	0.0006	0.0007	A	C	0.0071	0.8874	0.328	0.006822	NA	NA	NA	NA	NA	A	C	0.002	-0.1168	0.3643	NA	NA	NA	NA	NA	NA	A	C	0.00567376	-0.114044	1.07757	0.915714	C	A	0.0081	-0.648651	0.692274	0.381354
18	60672468	rs752368	0	0.0129	T	C	0.1665	-0.0386	0.0479	0.4196	C	T	0.8427	-0.0269	0.489	T	C	0.2265	-0.0113	0.2466	T	C	0.2132	-0.0049	0.0082	0.5524	C	T	0.859574	0.406854	0.255491	0.111286	C	T	0.1646	-0.169447	0.180879	0.381456
18	59821952	rs75024435	NA	NA	A	G	0.858	-0.0302	0.0533	0.571	G	A	0.1438	0.0186	0.6421	NA	NA	NA	NA	NA	NA	NA	NA	NA	NA	NA	NA	NA	NA	NA	NA	NA	A	G	0.1338	0.166333	0.177609	0.381607
18	59822319	rs1472804	NA	NA	A	C	0.6754	0.0451	0.0384	0.2406	C	A	0.3143	-0.022	0.4746	A	C	0.3816	-0.0009	0.9121	A	C	0.3885	-0.0021	0.0069	0.7618	C	A	0.234043	0.3834	0.21435	0.0736687	A	C	0.2505	-0.142298	0.152081	0.382059
18	60776660	rs141493847	0.0002	0.0002	A	C	0.0076	-0.0761	0.2703	0.7782	NA	NA	NA	NA	NA	NA	NA	NA	NA	NA	NA	NA	NA	NA	NA	NA	A	C	0.00425532	0.513689	1.30105	0.69297	C	A	0.0154	-0.503286	0.538128	0.382286
18	60168075	rs142148491	0.0007	0	T	C	0.9823	0.0375	0.1538	0.8076	NA	NA	NA	NA	NA	NA	NA	NA	NA	NA	NA	NA	NA	NA	NA	NA	C	T	0.0297872	-0.363696	0.542601	0.502678	T	C	0.0344	-0.325437	0.347998	0.382331
18	60184794	rs141739118	0.0006	0.0001	C	G	0.0175	-0.0164	0.1534	0.9148	NA	NA	NA	NA	NA	NA	NA	NA	NA	NA	NA	NA	NA	NA	NA	NA	C	G	0.0304965	-0.0793993	0.540066	0.883118	G	C	0.0344	-0.325437	0.347998	0.382331
18	60182773	rs147744395	0.0006	0.0001	A	C	0.0174	-0.0159	0.1536	0.9175	NA	NA	NA	NA	NA	NA	NA	NA	NA	NA	NA	NA	NA	NA	NA	NA	A	C	0.0304965	-0.0793993	0.540066	0.883118	C	A	0.0344	-0.325437	0.347998	0.382331
18	60308497	rs73467841	0.0075	0.003	A	G	0.15	0.0477	0.0508	0.348	A	G	0.1693	-0.0344	0.384	A	G	0.0023	-0.101	0.4416	NA	NA	NA	NA	NA	NA	A	G	0.19078	0.219192	0.227811	0.335967	G	A	0.1917	-0.18551	0.237006	0.383174
18	59669752	rs9964513	NA	NA	NA	NA	NA	NA	NA	NA	NA	NA	NA	NA	NA	NA	NA	NA	NA	NA	NA	NA	NA	NA	NA	NA	NA	NA	NA	NA	NA	NA	T	C	0.2929	0.13387	0.143425	0.383296
18	59671921	rs9319994	NA	NA	NA	NA	NA	NA	NA	NA	NA	NA	NA	NA	NA	NA	NA	NA	NA	NA	NA	NA	NA	NA	NA	NA	NA	NA	NA	NA	NA	NA	A	G	0.2929	0.13387	0.143425	0.383296
18	59675090	rs28769872	NA	NA	NA	NA	NA	NA	NA	NA	NA	NA	NA	NA	NA	NA	NA	NA	NA	NA	NA	NA	NA	NA	NA	NA	NA	NA	NA	NA	NA	NA	C	T	0.2929	0.13387	0.143425	0.383296
18	61086553	rs7239503	NA	NA	T	C	0.2834	0.0369	0.041	0.3682	C	T	0.721	0.016	0.6233	T	C	0.5124	-0.0111	0.1769	T	C	0.5134	-0.0093	0.0067	0.1662	C	T	0.758156	0.0862501	0.209358	0.680358	C	T	0.2405	0.143857	0.154203	0.383551
18	60277514	rs10871798	0	0.0017	T	C	0.108	-0.0248	0.0604	0.6814	T	C	0.1608	-0.0124	0.7718	T	C	0.1883	0.0227	0.03906	T	C	0.2152	0.0114	0.0089	0.1994	T	C	0.0822695	-0.270939	0.325238	0.404817	C	T	0.1112	0.219535	0.278425	0.38357
18	59705344	rs9945494	NA	NA	A	G	0.2764	-0.0477	0.0405	0.239	A	G	0.2721	0.0041	0.8968	NA	NA	NA	NA	NA	A	G	0.5876	0.0059	0.0066	0.3729	A	G	0.185106	0.228805	0.2281	0.315817	G	A	0.226	-0.145931	0.156439	0.383591
18	60106955	rs192674291	0	0.0003	NA	NA	NA	NA	NA	NA	G	A	0.3309	-0.0281	0.3708	A	G	0.656	-0.0081	0.3581	NA	NA	NA	NA	NA	NA	NA	NA	NA	NA	NA	NA	A	G	0.34	-0.123905	0.132882	0.383802
18	59745449	rs74593393	NA	NA	A	G	0.8631	-0.0333	0.0542	0.5389	G	A	0.1382	0.0227	0.598	A	G	0.9976	-0.0769	0.5419	NA	NA	NA	NA	NA	NA	G	A	0.192199	0.0478813	0.211774	0.821126	A	G	0.179	0.187833	0.227629	0.383999
18	60253761	rs1052315	0.0066	0.0098	T	C	0.6443	-0.0145	0.0367	0.6923	T	C	0.6591	0.0446	0.1382	T	C	0.4207	-0.025	0.002311	T	C	0.4134	-0.0117	0.0065	0.07098	T	C	0.730496	-0.0724703	0.190209	0.703201	T	C	0.2532	0.13719	0.147362	0.384595
18	60411564	rs12956953	0.0008	0.003	A	G	0.0534	0.0671	0.0808	0.406	A	G	0.0551	-0.0892	0.1646	A	G	0.0692	-0.0441	0.006096	A	G	0.0662	0.0059	0.0133	0.6543	A	G	0.0432624	-0.733486	0.449404	0.102652	G	A	0.0524	0.274722	0.295196	0.384771
18	61133555	rs138628836	NA	NA	T	C	0.0171	0.1007	0.1566	0.5203	NA	NA	NA	NA	NA	NA	NA	NA	NA	NA	NA	NA	NA	NA	NA	NA	T	C	0.0148936	1.06898	0.754073	0.156306	C	T	0.0163	0.306021	1.38238	0.384789
18	60052596	rs557362876	NA	NA	T	C	0.0291	0.1276	0.1163	0.2725	NA	NA	NA	NA	NA	NA	NA	NA	NA	NA	NA	NA	NA	NA	NA	NA	T	C	0.0475177	-0.450339	0.413409	0.276008	C	T	0.0289	-0.347163	0.373116	0.384879
18	60085536	rs569087981	NA	NA	A	T	0.9868	0.0357	0.2147	0.8678	NA	NA	NA	NA	NA	NA	NA	NA	NA	NA	NA	NA	NA	NA	NA	NA	T	A	0.0234043	-0.543299	0.574107	0.343976	A	T	0.0063	-0.748908	0.805049	0.384977
18	60180860	rs75761532	0.0015	0.0274	T	C	0.9313	-0.0018	0.0744	0.9805	C	T	0.0649	0.0076	0.8986	T	C	0.9989	-0.2031	0.2909	NA	NA	NA	NA	NA	NA	C	T	0.0900709	0.120569	0.289705	0.67728	T	C	0.0949	0.216976	0.233264	0.385028
18	60258698	rs78847272	0.0007	0.0015	T	C	0.0405	0.1251	0.095	0.1879	T	C	0.0501	0.0754	0.2732	NA	NA	NA	NA	NA	NA	NA	NA	NA	NA	NA	T	C	0.0595745	0.0531766	0.370155	0.885769	C	T	0.0371	-0.312803	0.336312	0.385067
18	60444003	rs113242962	0.0154	0.0006	T	C	0.0198	-0.213	0.152	0.1611	NA	NA	NA	NA	NA	T	C	0.0829	0.0052	0.7268	T	C	0.0879	0.0017	0.0118	0.889	NA	NA	NA	NA	NA	NA	C	T	0.0072	-0.625557	0.672631	0.385111
18	59887721	rs73456694	NA	NA	T	C	0.9707	-0.0735	0.1195	0.5386	C	T	0.0291	-0.0411	0.6907	T	C	0.9917	0.0282	0.5551	NA	NA	NA	NA	NA	NA	C	T	0.0326241	0.762806	0.501502	0.128249	T	C	0.0389	-0.321565	0.345784	0.385143
18	59668446	rs9963909	NA	NA	NA	NA	NA	NA	NA	NA	NA	NA	NA	NA	NA	NA	NA	NA	NA	NA	NA	NA	NA	NA	NA	NA	NA	NA	NA	NA	NA	NA	C	T	0.0325	0.215278	0.619109	0.38532
18	60039225	rs115685727	NA	NA	A	T	0.9755	0.055	0.1236	0.6563	NA	NA	NA	NA	NA	A	T	0.8972	0.0068	0.6223	NA	NA	NA	NA	NA	NA	T	A	0.00496454	0.513318	1.31097	0.695388	A	T	0.0072	0.721333	0.776008	0.385366
18	61077030	rs746987	NA	NA	A	G	0.8864	0.0467	0.0562	0.4064	G	A	0.1177	-0.0018	0.9684	A	G	0.8445	0.0097	0.3908	A	G	0.8515	-0.0244	0.0091	0.007301	G	A	0.112057	0.126046	0.287366	0.660934	A	G	0.1221	0.17301	0.195347	0.385806
18	60948393	rs8096471	NA	NA	A	G	0.3788	0.0869	0.0381	0.02272	G	A	0.6371	-0.0463	0.1506	A	G	0.0948	0.0066	0.6845	A	G	0.0889	-0.0035	0.0131	0.7888	G	A	0.538298	0.0354403	0.179851	0.843786	G	A	0.4412	0.121217	0.130537	0.385873
18	60472876	rs77734927	0.0005	0.0033	A	G	0.9458	-0.0657	0.0808	0.4162	G	A	0.0546	-0.0314	0.6124	A	G	0.9176	0.0452	0.002276	A	G	0.9136	-0.0145	0.0114	0.2063	G	A	0.0439716	-0.744153	0.447823	0.0965706	A	G	0.0515	0.269346	0.290178	0.386087
18	60497782	rs12965132	0.0005	0.0033	A	G	0.9456	-0.0622	0.0807	0.4404	G	A	0.0548	-0.0351	0.5712	A	G	0.9177	0.0441	0.002881	A	G	0.9137	-0.0126	0.0114	0.2692	G	A	0.0439716	-0.744153	0.447823	0.0965706	A	G	0.0515	0.269346	0.290178	0.386087
18	60458020	rs114156866	0.0017	0.6664	T	C	0.0338	0.0098	0.1057	0.9257	T	C	0.032	0.153	0.06211	T	C	0.0008	0.0127	0.9529	NA	NA	NA	NA	NA	NA	T	C	0.0460993	-0.503553	0.443111	0.255788	C	T	0.0371	-0.302284	0.325861	0.38639
18	60509580	rs114202122	0.0003	0.0031	A	T	0.0387	0.0478	0.0964	0.6198	NA	NA	NA	NA	NA	NA	NA	NA	NA	NA	NA	NA	NA	NA	NA	NA	A	T	0.0432624	-0.734597	0.451485	0.103723	T	A	0.0479	0.277108	0.298855	0.386615
18	60511537	rs150522798	0.0003	0.0031	A	G	0.9613	-0.0473	0.0966	0.6247	G	A	0.0372	-0.0294	0.7022	NA	NA	NA	NA	NA	NA	NA	NA	NA	NA	NA	G	A	0.0432624	-0.734597	0.451485	0.103723	A	G	0.0479	0.277108	0.298855	0.386615
18	59907376	rs73458536	NA	NA	A	C	0.8918	0.0119	0.0575	0.8354	C	A	0.1049	0.0179	0.6983	A	C	0.9211	0.0161	0.2872	A	C	0.9053	-0.0166	0.0114	0.1451	C	A	0.0879433	-0.202243	0.301508	0.502366	A	C	0.1022	0.191995	0.207235	0.387031
18	59732878	rs62095274	NA	NA	A	G	0.7819	0.0092	0.0431	0.8307	G	A	0.2198	0.0299	0.3779	A	G	0.6614	0.0097	0.2594	A	G	0.6597	0.0098	0.0068	0.1525	G	A	0.182979	0.244095	0.229155	0.286787	A	G	0.2016	-0.151176	0.16329	0.387382
18	60744465	rs12954601	0.005	0.0087	T	C	0.881	-0.1209	0.0575	0.03539	C	T	0.1271	0.045	0.2995	T	C	0.9704	-0.0285	0.2366	T	C	0.9665	-0.0178	0.0184	0.3332	C	T	0.12695	0.0719209	0.270126	0.790047	T	C	0.1347	0.175227	0.189445	0.387851
18	60750277	rs12970449	0.005	0.0087	A	G	0.1197	0.1188	0.0575	0.03878	A	G	0.1282	0.0493	0.2552	A	G	0.0347	0.0212	0.3416	A	G	0.0377	0.0346	0.0171	0.04336	A	G	0.12695	0.0719209	0.270126	0.790047	G	A	0.1347	0.175227	0.189445	0.387851
18	60946911	rs151240734	NA	NA	A	G	0.9919	-0.253	0.2682	0.3455	NA	NA	NA	NA	NA	NA	NA	NA	NA	NA	NA	NA	NA	NA	NA	NA	G	A	0.0170213	0.167475	0.682398	0.80613	A	G	0.009	0.641583	0.693651	0.387857
18	60805799	rs4987838	0.0005	0.0012	A	G	0.0486	0.1012	0.0901	0.2615	A	G	0.0548	0.0929	0.1744	A	G	0.0007	-0.0889	0.7608	NA	NA	NA	NA	NA	NA	A	G	0.0666667	0.00941327	0.351632	0.978643	G	A	0.0515	-0.272386	0.29533	0.389281
18	61046583	rs151175509	NA	NA	A	G	0.0455	0.0143	0.0917	0.876	A	G	0.0447	0.0401	0.613	NA	NA	NA	NA	NA	NA	NA	NA	NA	NA	NA	A	G	0.0460993	-0.638543	0.408299	0.117839	G	A	0.0407	0.284011	0.307972	0.389341
18	61049708	rs144170497	NA	NA	T	G	0.9557	-0.0192	0.0934	0.837	G	T	0.0438	0.0143	0.8611	NA	NA	NA	NA	NA	NA	NA	NA	NA	NA	NA	G	T	0.0439716	-0.61122	0.429615	0.154819	T	G	0.0407	0.284011	0.307972	0.389341
18	60270612	rs2105728	0.0361	0.0049	A	G	0.1892	-0.0858	0.0469	0.06744	A	G	0.2063	-0.0213	0.5545	A	G	0.4236	0.0112	0.1781	A	G	0.4131	-0.0144	0.007	0.04139	A	G	0.121986	0.166014	0.277803	0.55011	G	A	0.1609	-0.161178	0.174796	0.389398
18	60953508	rs4987723	NA	NA	T	C	0.9769	-0.0005	0.1375	0.9969	NA	NA	NA	NA	NA	NA	NA	NA	NA	NA	NA	NA	NA	NA	NA	NA	C	T	0.0241135	0.0820174	0.591765	0.889768	T	C	0.0271	-0.366454	0.397467	0.389463
18	60930132	rs137999386	NA	NA	A	G	0.008	-0.9329	0.5429	0.08573	NA	NA	NA	NA	NA	NA	NA	NA	NA	NA	NA	NA	NA	NA	NA	NA	A	G	0.0035461	-1.15272	1.43723	0.422527	G	A	0.0081	0.0990762	1.53555	0.389553
18	60926993	rs143972883	NA	NA	T	C	0.0076	-0.8964	0.5603	0.1096	NA	NA	NA	NA	NA	NA	NA	NA	NA	NA	NA	NA	NA	NA	NA	NA	T	C	0.0035461	-1.15272	1.43723	0.422527	C	T	0.0081	0.0990762	1.53555	0.389553
18	60924925	rs9807796	NA	NA	A	G	0.0076	-0.8526	0.5676	0.133	NA	NA	NA	NA	NA	NA	NA	NA	NA	NA	NA	NA	NA	NA	NA	NA	A	G	0.0035461	-1.15272	1.43723	0.422527	G	A	0.0081	0.0990762	1.53555	0.389553
18	59724142	rs111275261	NA	NA	T	C	0.1191	0.0832	0.0569	0.1439	T	C	0.1194	0.0169	0.7002	T	C	0.0021	-0.3262	0.06552	NA	NA	NA	NA	NA	NA	T	C	0.139007	0.0706241	0.256731	0.783248	C	T	0.1031	0.189366	0.205464	0.389639
18	60675679	rs112832959	0.0049	0.0103	C	G	0.8923	-0.0307	0.0587	0.6006	NA	NA	NA	NA	NA	C	G	0.9984	-0.2072	0.2499	NA	NA	NA	NA	NA	NA	G	C	0.129787	0.436453	0.266963	0.102074	C	G	0.1582	-0.214192	0.262917	0.389646
18	59818931	rs149607350	NA	NA	T	C	0.9786	0.0607	0.1345	0.6515	NA	NA	NA	NA	NA	NA	NA	NA	NA	NA	NA	NA	NA	NA	NA	NA	C	T	0.0255319	0.248792	0.606499	0.681652	T	C	0.0325	0.320591	0.347863	0.389665
18	59885306	rs77903229	NA	NA	T	C	0.1188	0.0708	0.0563	0.2085	T	C	0.1185	0.0193	0.6574	NA	NA	NA	NA	NA	NA	NA	NA	NA	NA	NA	T	C	0.137589	0.0935885	0.26013	0.719015	C	T	0.1013	0.19099	0.207278	0.389763
18	60932061	rs17070943	NA	NA	T	C	0.0619	0.0971	0.0861	0.2597	T	C	0.0658	-0.0044	0.9472	T	C	0.0128	0.0184	0.6381	T	C	0.0149	0.0619	0.0408	0.1293	T	C	0.0723404	-0.167033	0.33166	0.614523	C	T	0.0542	-0.239669	0.360222	0.390411
18	60852090	rs147667755	0.0001	0.0003	T	C	0.9922	0.0245	0.2965	0.9342	NA	NA	NA	NA	NA	NA	NA	NA	NA	NA	NA	NA	NA	NA	NA	NA	NA	NA	NA	NA	NA	NA	T	C	0.0108	-0.589974	0.641217	0.390488
18	59728033	rs891690	NA	NA	T	C	0.2242	-0.0133	0.0428	0.7568	T	C	0.2279	0.0339	0.3129	T	C	0.3417	-0.0083	0.3346	T	C	0.3572	-0.0079	0.0068	0.2437	T	C	0.187943	0.252877	0.224729	0.260482	C	T	0.2107	-0.146294	0.159024	0.39056
18	60658772	rs9949583	0.0281	0.0272	A	G	0.6368	-0.0513	0.0391	0.19	G	A	0.3898	0.0436	0.1454	A	G	0.9949	-0.0174	0.8501	NA	NA	NA	NA	NA	NA	G	A	0.456738	-0.0124586	0.177313	0.943984	A	G	0.4222	-0.119284	0.129692	0.390672
18	60845291	rs4940575	0.009	0.0001	T	C	0.4178	-0.0887	0.0389	0.02244	C	T	0.6144	0.0319	0.3236	T	C	0.8347	-0.0059	0.6121	T	C	0.806	0.013	0.0091	0.154	C	T	0.692199	-0.0153827	0.195243	0.937202	C	T	0.3246	-0.0401229	0.312705	0.390883
18	60767762	rs72939467	0.0235	0.094	A	G	0.0788	-0.1537	0.07	0.02802	A	G	0.0904	0.0071	0.8899	A	G	0.184	0.0146	0.168	A	G	0.1977	-0.0125	0.0083	0.1359	A	G	0.0489362	0.811619	0.433705	0.061295	G	A	0.0651	-0.236894	0.257833	0.391192
18	60758484	rs72939444	0.0235	0.094	T	C	0.0794	-0.1532	0.07	0.02852	T	C	0.0885	-0.0063	0.9031	T	C	0.1842	0.0154	0.1437	T	C	0.1984	-0.0122	0.0081	0.1304	T	C	0.0489362	0.811619	0.433705	0.061295	C	T	0.0651	-0.236894	0.257833	0.391192
18	60765568	rs4940570	0.0235	0.094	A	G	0.9206	0.15	0.0699	0.03201	G	A	0.0886	-0.0151	0.7715	A	G	0.8158	-0.0143	0.1758	A	G	0.8018	0.0104	0.0084	0.2151	G	A	0.0489362	0.811619	0.433705	0.061295	A	G	0.0651	-0.236894	0.257833	0.391192
18	59677832	rs591189	NA	NA	NA	NA	NA	NA	NA	NA	NA	NA	NA	NA	NA	NA	NA	NA	NA	NA	NA	NA	NA	NA	NA	NA	NA	NA	NA	NA	NA	NA	C	G	0.1573	-0.00521799	0.377531	0.391345
18	59874046	rs367897655	NA	NA	T	C	0.009	0.094	0.2094	0.6535	NA	NA	NA	NA	NA	NA	NA	NA	NA	NA	NA	NA	NA	NA	NA	NA	T	C	0.00992908	-0.461126	0.969754	0.634425	C	T	0.0099	0.607881	0.662524	0.391879
18	59873172	rs141472048	NA	NA	A	G	0.009	0.0932	0.209	0.6556	NA	NA	NA	NA	NA	NA	NA	NA	NA	NA	NA	NA	NA	NA	NA	NA	A	G	0.00992908	-0.461126	0.969754	0.634425	G	A	0.0099	0.607881	0.662524	0.391879
18	59857594	rs184563837	NA	NA	A	G	0.0091	0.0842	0.2084	0.686	NA	NA	NA	NA	NA	NA	NA	NA	NA	NA	NA	NA	NA	NA	NA	NA	A	G	0.00992908	-0.461126	0.969754	0.634425	G	A	0.0099	0.607881	0.662524	0.391879
18	59865841	rs141072054	NA	NA	T	C	0.9911	-0.0829	0.2097	0.6926	NA	NA	NA	NA	NA	NA	NA	NA	NA	NA	NA	NA	NA	NA	NA	NA	C	T	0.00992908	-0.461126	0.969754	0.634425	T	C	0.0099	0.607881	0.662524	0.391879
18	59867105	rs143356514	NA	NA	T	G	0.0089	0.0829	0.2097	0.6926	NA	NA	NA	NA	NA	NA	NA	NA	NA	NA	NA	NA	NA	NA	NA	NA	T	G	0.00992908	-0.461126	0.969754	0.634425	G	T	0.0099	0.607881	0.662524	0.391879
18	59872391	rs149214989	NA	NA	T	C	0.0091	0.0808	0.2085	0.6983	NA	NA	NA	NA	NA	NA	NA	NA	NA	NA	NA	NA	NA	NA	NA	NA	T	C	0.00992908	-0.461126	0.969754	0.634425	C	T	0.0099	0.607881	0.662524	0.391879
18	59860300	rs141920782	NA	NA	A	C	0.0088	0.0808	0.209	0.699	NA	NA	NA	NA	NA	NA	NA	NA	NA	NA	NA	NA	NA	NA	NA	NA	A	C	0.00992908	-0.461126	0.969754	0.634425	C	A	0.0099	0.607881	0.662524	0.391879
18	59862087	rs147769913	NA	NA	A	G	0.9911	-0.0806	0.2088	0.6994	NA	NA	NA	NA	NA	NA	NA	NA	NA	NA	NA	NA	NA	NA	NA	NA	G	A	0.00992908	-0.461126	0.969754	0.634425	A	G	0.0099	0.607881	0.662524	0.391879
18	59854400	rs367842522	NA	NA	A	G	0.9912	-0.0792	0.2089	0.7046	NA	NA	NA	NA	NA	NA	NA	NA	NA	NA	NA	NA	NA	NA	NA	NA	G	A	0.00992908	-0.461126	0.969754	0.634425	A	G	0.0099	0.607881	0.662524	0.391879
18	59858142	rs189567410	NA	NA	A	C	0.0088	0.0792	0.2089	0.7046	NA	NA	NA	NA	NA	NA	NA	NA	NA	NA	NA	NA	NA	NA	NA	NA	A	C	0.00992908	-0.461126	0.969754	0.634425	C	A	0.0099	0.607881	0.662524	0.391879
18	59858655	rs145554585	NA	NA	T	C	0.0088	0.0792	0.2089	0.7046	NA	NA	NA	NA	NA	NA	NA	NA	NA	NA	NA	NA	NA	NA	NA	NA	T	C	0.00992908	-0.461126	0.969754	0.634425	C	T	0.0099	0.607881	0.662524	0.391879
18	59874970	rs146687187	NA	NA	T	C	0.9911	-0.0785	0.2091	0.7075	NA	NA	NA	NA	NA	NA	NA	NA	NA	NA	NA	NA	NA	NA	NA	NA	C	T	0.00992908	-0.461126	0.969754	0.634425	T	C	0.0099	0.607881	0.662524	0.391879
18	59881480	rs185209144	NA	NA	T	C	0.9911	-0.0764	0.2094	0.7154	NA	NA	NA	NA	NA	NA	NA	NA	NA	NA	NA	NA	NA	NA	NA	NA	C	T	0.00992908	-0.461126	0.969754	0.634425	T	C	0.0099	0.607881	0.662524	0.391879
18	59871936	rs140639731	NA	NA	T	C	0.0089	0.0756	0.2092	0.7179	NA	NA	NA	NA	NA	NA	NA	NA	NA	NA	NA	NA	NA	NA	NA	NA	T	C	0.00992908	-0.461126	0.969754	0.634425	C	T	0.0099	0.607881	0.662524	0.391879
18	59872937	rs148295958	NA	NA	A	G	0.9911	-0.0756	0.2092	0.7179	NA	NA	NA	NA	NA	NA	NA	NA	NA	NA	NA	NA	NA	NA	NA	NA	G	A	0.00992908	-0.461126	0.969754	0.634425	A	G	0.0099	0.607881	0.662524	0.391879
18	59873229	rs183808668	NA	NA	C	G	0.9911	-0.0756	0.2092	0.7179	NA	NA	NA	NA	NA	NA	NA	NA	NA	NA	NA	NA	NA	NA	NA	NA	G	C	0.00992908	-0.461126	0.969754	0.634425	C	G	0.0099	0.607881	0.662524	0.391879
18	59874849	rs148601270	NA	NA	A	G	0.9912	-0.0709	0.2086	0.734	NA	NA	NA	NA	NA	NA	NA	NA	NA	NA	NA	NA	NA	NA	NA	NA	G	A	0.00992908	-0.461126	0.969754	0.634425	A	G	0.0099	0.607881	0.662524	0.391879
18	59878496	rs191621625	NA	NA	A	G	0.9912	-0.07	0.209	0.7378	NA	NA	NA	NA	NA	NA	NA	NA	NA	NA	NA	NA	NA	NA	NA	NA	G	A	0.00992908	-0.461126	0.969754	0.634425	A	G	0.0099	0.607881	0.662524	0.391879
18	59881425	rs145374349	NA	NA	A	T	0.9911	-0.0685	0.2089	0.7429	NA	NA	NA	NA	NA	NA	NA	NA	NA	NA	NA	NA	NA	NA	NA	NA	T	A	0.00992908	-0.461126	0.969754	0.634425	A	T	0.0099	0.607881	0.662524	0.391879
18	59868663	rs147202499	NA	NA	A	G	0.0095	0.0617	0.2056	0.7642	NA	NA	NA	NA	NA	NA	NA	NA	NA	NA	NA	NA	NA	NA	NA	NA	A	G	0.00992908	-0.461126	0.969754	0.634425	G	A	0.0099	0.607881	0.662524	0.391879
18	59870861	rs78615931	NA	NA	T	C	0.0122	0.0505	0.1826	0.782	NA	NA	NA	NA	NA	T	C	0.016	-0.0029	0.9312	T	C	0.0171	-0.028	0.0285	0.3268	T	C	0.00992908	-0.461126	0.969754	0.634425	C	T	0.0099	0.607881	0.662524	0.391879
18	59842482	rs184443274	NA	NA	T	C	0.9914	-0.0253	0.2142	0.9059	NA	NA	NA	NA	NA	NA	NA	NA	NA	NA	NA	NA	NA	NA	NA	NA	C	T	0.00992908	-0.461126	0.969754	0.634425	T	C	0.0099	0.607881	0.662524	0.391879
18	59856188	rs148263705	NA	NA	NA	NA	NA	NA	NA	NA	NA	NA	NA	NA	NA	A	T	0.0003	-0.0845	0.8459	NA	NA	NA	NA	NA	NA	C	T	0.00992908	-0.461126	0.969754	0.634425	T	C	0.0099	0.607881	0.662524	0.391879
18	59859203	rs186038740	NA	NA	NA	NA	NA	NA	NA	NA	NA	NA	NA	NA	NA	C	G	0.9996	-0.2634	0.3442	NA	NA	NA	NA	NA	NA	T	C	0.00992908	-0.461126	0.969754	0.634425	C	T	0.0099	0.607881	0.662524	0.391879
18	60189815	rs6567286	0.0003	0	A	G	0.1911	-0.0459	0.0463	0.3219	G	A	0.8069	0.0263	0.4684	A	G	0.2314	0.0182	0.06291	A	G	0.2446	0.0051	0.0078	0.5095	G	A	0.821277	0.144246	0.226988	0.525117	G	A	0.1944	0.112927	0.220899	0.391945
18	60304179	rs148518719	0.0004	0.1201	A	G	0.9921	-0.0374	0.2298	0.8707	NA	NA	NA	NA	NA	NA	NA	NA	NA	NA	NA	NA	NA	NA	NA	NA	G	A	0.0141844	0.386412	0.753832	0.608233	A	G	0.0072	-0.512913	1.22776	0.39218
18	60772555	rs114901007	0.0003	0.0007	A	G	0.0152	0.1553	0.1613	0.3357	NA	NA	NA	NA	NA	NA	NA	NA	NA	NA	NA	NA	NA	NA	NA	NA	A	G	0.0156028	-0.613765	0.751432	0.414046	G	A	0.0118	0.533366	0.581916	0.392397
18	59699229	rs919618	NA	NA	T	C	0.8088	0.0381	0.045	0.3973	C	T	0.1983	0.0545	0.1254	T	C	0.7622	0.001	0.9193	T	C	0.743	0.0001	0.0074	0.9857	C	T	0.190071	0.100894	0.22605	0.655356	T	C	0.2034	-0.146731	0.160128	0.392526
18	59794008	rs76796074	NA	NA	A	G	0.1644	-0.0076	0.0489	0.8766	A	G	0.162	-0.0064	0.8665	A	G	0.0303	-0.0217	0.3621	A	G	0.0268	0.0003	0.0206	0.9887	A	G	0.176596	-0.0681507	0.234637	0.771471	G	A	0.1447	0.159251	0.173934	0.392933
18	59787838	rs77238294	NA	NA	T	C	0.8358	0.0067	0.0489	0.8914	C	T	0.162	-0.0062	0.8718	T	C	0.9699	0.0221	0.3539	T	C	0.9736	-0.0027	0.021	0.8972	C	T	0.176596	-0.0681507	0.234637	0.771471	T	C	0.1447	0.159251	0.173934	0.392933
18	59786924	rs113343827	NA	NA	A	G	0.8361	0.0064	0.0489	0.8956	G	A	0.1616	-0.006	0.8768	A	G	0.9699	0.0222	0.3523	A	G	0.9737	0.0008	0.0206	0.9707	G	A	0.176596	-0.0681507	0.234637	0.771471	A	G	0.1447	0.159251	0.173934	0.392933
18	59793577	rs1942441	NA	NA	T	C	0.836	0.0061	0.0489	0.9015	C	T	0.1618	-0.0085	0.8243	T	C	0.9698	0.022	0.3558	T	C	0.9736	-0.01	0.0207	0.6298	C	T	0.176596	-0.0681507	0.234637	0.771471	T	C	0.1447	0.159251	0.173934	0.392933
18	59793908	rs78188710	NA	NA	A	C	0.8358	0.0057	0.0489	0.9076	C	A	0.1607	-0.0041	0.916	A	C	0.9698	0.0221	0.3547	A	C	0.9738	-0.0056	0.021	0.7917	C	A	0.176596	-0.0681507	0.234637	0.771471	A	C	0.1447	0.159251	0.173934	0.392933
18	59794247	rs112132949	NA	NA	T	C	0.8358	0.0057	0.0489	0.9076	C	T	0.1618	-0.0084	0.826	T	C	0.9698	0.0221	0.3543	T	C	0.9736	-0.0039	0.0209	0.8505	C	T	0.176596	-0.0681507	0.234637	0.771471	T	C	0.1447	0.159251	0.173934	0.392933
18	59794365	rs74960649	NA	NA	A	C	0.8358	0.0057	0.0489	0.9076	C	A	0.1618	-0.0084	0.8262	A	C	0.9698	0.0221	0.3544	A	C	0.9736	-0.0027	0.0207	0.8967	C	A	0.176596	-0.0681507	0.234637	0.771471	A	C	0.1447	0.159251	0.173934	0.392933
18	59805400	rs76841497	NA	NA	T	G	0.8349	0.0042	0.0487	0.9309	G	T	0.1615	-0.0092	0.8115	T	G	0.9698	0.022	0.3573	T	G	0.9737	-0.0038	0.0208	0.8559	G	T	0.176596	-0.0681507	0.234637	0.771471	T	G	0.1447	0.159251	0.173934	0.392933
18	59792736	rs75071418	NA	NA	A	G	0.8365	0.0029	0.049	0.9533	G	A	0.1618	-0.0086	0.8226	A	G	0.9698	0.0221	0.3554	A	G	0.9736	-0.002	0.0207	0.9245	G	A	0.176596	-0.0681507	0.234637	0.771471	A	G	0.1447	0.159251	0.173934	0.392933
18	59792134	rs79602539	NA	NA	A	G	0.8366	0.0027	0.049	0.9564	G	A	0.1619	-0.0075	0.8444	A	G	0.9698	0.0222	0.3528	A	G	0.9735	-0.0024	0.0207	0.9076	G	A	0.176596	-0.0681507	0.234637	0.771471	A	G	0.1447	0.159251	0.173934	0.392933
18	59791137	rs115754159	NA	NA	T	C	0.8362	0.0057	0.0489	0.907	C	T	0.1626	0.008	0.8381	T	C	0.9698	0.0232	0.332	T	C	0.9736	-0.004	0.021	0.8495	C	T	0.173759	-0.0521421	0.235096	0.824477	T	C	0.1447	0.159251	0.173934	0.392933
18	60414549	rs139054906	0.0015	0.0031	NA	NA	NA	NA	NA	NA	T	G	0.0381	0.1862	0.02222	NA	NA	NA	NA	NA	NA	NA	NA	NA	NA	NA	T	G	0.0368794	0.00947122	0.460759	0.9836	G	T	0.0298	-0.352597	0.385241	0.393107
18	61123491	rs9953449	NA	NA	A	T	0.3519	0.051	0.0384	0.1842	NA	NA	NA	NA	NA	A	T	0.194	-0.0071	0.4946	A	T	0.189	0.0115	0.0083	0.1657	A	T	0.42766	0.184777	0.176074	0.293981	T	A	0.4539	0.121785	0.13309	0.393221
18	59860566	rs112407972	NA	NA	A	G	0.011	0.1172	0.2034	0.5645	NA	NA	NA	NA	NA	A	G	0.0396	-0.0322	0.1235	A	G	0.0446	0.0063	0.0194	0.7459	NA	NA	NA	NA	NA	NA	G	A	0.0054	0.712949	0.779392	0.393387
18	59703438	rs974901	NA	NA	T	G	0.2228	-0.0131	0.0431	0.761	T	G	0.2242	0.0287	0.3966	T	G	0.3417	-0.008	0.3471	T	G	0.3453	-0.0124	0.0078	0.1119	T	G	0.182979	0.244095	0.229155	0.286787	G	T	0.2025	-0.150296	0.164339	0.393494
18	60675133	rs113845593	0.0044	0.0094	T	C	0.0989	0.0165	0.0611	0.787	T	C	0.1069	0.0028	0.9516	NA	NA	NA	NA	NA	NA	NA	NA	NA	NA	NA	T	C	0.126241	0.468239	0.268346	0.0810009	C	T	0.142	-0.192229	0.224052	0.394046
18	59922190	rs978572	NA	NA	T	C	0.3121	0.0256	0.0383	0.5038	C	T	0.6817	0.035	0.2456	T	C	0.2734	-0.0065	0.4712	T	C	0.2704	0.0018	0.0075	0.8134	C	T	0.649645	0.0984649	0.182811	0.590151	C	T	0.3517	-0.121634	0.133152	0.39407
18	60697631	rs72931830	0.0044	0.0003	T	C	0.0472	0.1412	0.0882	0.1094	T	C	0.0719	0.0702	0.2705	T	C	0.1336	0.0011	0.927	T	C	0.1393	0.0001	0.0094	0.9882	T	C	0.0255319	0.621164	0.572718	0.278104	C	T	0.0389	-0.304936	0.333864	0.394147
18	59968626	rs77240504	NA	NA	T	C	0.1104	0.0747	0.0582	0.1992	T	C	0.1115	0.0393	0.3764	NA	NA	NA	NA	NA	NA	NA	NA	NA	NA	NA	T	C	0.12695	0.0436715	0.265676	0.869433	C	T	0.0986	0.167952	0.243119	0.394243
18	60754848	rs75831419	0.0019	0.0003	T	G	0.055	-0.1198	0.0825	0.1465	T	G	0.0626	-0.002	0.9737	T	G	0.001	-0.2003	0.2738	NA	NA	NA	NA	NA	NA	T	G	0.0744681	-0.204845	0.33974	0.546544	G	T	0.066	0.220544	0.241577	0.394375
18	59681877	rs694738	NA	NA	NA	NA	NA	NA	NA	NA	NA	NA	NA	NA	NA	NA	NA	NA	NA	NA	NA	NA	NA	NA	NA	NA	NA	NA	NA	NA	NA	NA	G	A	0.3345	0.122714	0.134434	0.394441
18	60512959	rs8090120	0.0097	0.0206	A	G	0.1895	0.0468	0.046	0.3094	A	G	0.1988	-0.0121	0.7353	A	G	0.003	-0.0103	0.928	NA	NA	NA	NA	NA	NA	A	G	0.243262	0.277524	0.211924	0.19035	G	A	0.2116	0.110185	0.231512	0.394608
18	61109973	rs80039819	NA	NA	A	G	0.9683	-0.1045	0.111	0.3464	G	A	0.0353	0.1233	0.1606	NA	NA	NA	NA	NA	NA	NA	NA	NA	NA	NA	G	A	0.0468085	0.658494	0.427912	0.12384	A	G	0.0316	-0.342096	0.375048	0.394809
18	61105411	rs114096578	NA	NA	A	G	0.0336	0.0988	0.108	0.3601	A	G	0.0359	0.1303	0.1315	NA	NA	NA	NA	NA	NA	NA	NA	NA	NA	NA	A	G	0.0496454	0.5638	0.417886	0.177283	G	A	0.0316	-0.342096	0.375048	0.394809
18	61106067	rs191752537	NA	NA	T	G	0.9664	-0.0988	0.108	0.3601	G	T	0.0359	0.1305	0.1309	NA	NA	NA	NA	NA	NA	NA	NA	NA	NA	NA	G	T	0.0496454	0.5638	0.417886	0.177283	T	G	0.0316	-0.342096	0.375048	0.394809
18	61106068	rs182080260	NA	NA	T	C	0.0336	0.0988	0.108	0.3601	T	C	0.0364	0.1382	0.1071	NA	NA	NA	NA	NA	NA	NA	NA	NA	NA	NA	T	C	0.0496454	0.5638	0.417886	0.177283	C	T	0.0316	-0.342096	0.375048	0.394809
18	61110142	rs76601123	NA	NA	T	C	0.9664	-0.0983	0.108	0.3625	C	T	0.0358	0.1336	0.1228	NA	NA	NA	NA	NA	NA	NA	NA	NA	NA	NA	C	T	0.0496454	0.5638	0.417886	0.177283	T	C	0.0316	-0.342096	0.375048	0.394809
18	61110277	rs151069776	NA	NA	T	C	0.9664	-0.0983	0.108	0.3625	C	T	0.0358	0.1329	0.1253	NA	NA	NA	NA	NA	NA	NA	NA	NA	NA	NA	C	T	0.0496454	0.5638	0.417886	0.177283	T	C	0.0316	-0.342096	0.375048	0.394809
18	61110996	rs116081220	NA	NA	T	C	0.0336	0.097	0.108	0.3692	T	C	0.0357	0.1316	0.1288	NA	NA	NA	NA	NA	NA	NA	NA	NA	NA	NA	T	C	0.0496454	0.5638	0.417886	0.177283	C	T	0.0316	-0.342096	0.375048	0.394809
18	61112484	rs115913093	NA	NA	T	C	0.9664	-0.0951	0.108	0.3787	C	T	0.0357	0.1323	0.1271	NA	NA	NA	NA	NA	NA	NA	NA	NA	NA	NA	C	T	0.0496454	0.5638	0.417886	0.177283	T	C	0.0316	-0.342096	0.375048	0.394809
18	61116442	rs113357180	NA	NA	A	C	0.966	-0.0949	0.1078	0.3788	C	A	0.0358	0.1326	0.1262	NA	NA	NA	NA	NA	NA	NA	NA	NA	NA	NA	C	A	0.0503546	0.54567	0.415937	0.189552	A	C	0.0316	-0.342096	0.375048	0.394809
18	60362975	rs8087281	0.0063	0.0134	A	G	0.1454	-0.0043	0.0521	0.9347	A	G	0.1537	-0.0311	0.4419	A	G	0.0022	-0.0542	0.6884	NA	NA	NA	NA	NA	NA	A	G	0.180851	0.275512	0.237923	0.246869	G	A	0.1691	0.138734	0.213252	0.39482
18	60193231	rs78653420	0.0019	0.0048	A	G	0.0496	-0.024	0.0861	0.7806	A	G	0.0475	0.0208	0.7647	NA	NA	NA	NA	NA	NA	NA	NA	NA	NA	NA	A	G	0.070922	0.283758	0.336718	0.399387	G	A	0.057	0.109686	0.544008	0.394859
18	60529092	rs145582300	0.0009	0.0019	A	G	0.9811	-0.0111	0.1469	0.9397	NA	NA	NA	NA	NA	NA	NA	NA	NA	NA	NA	NA	NA	NA	NA	NA	G	A	0.0148936	-1.19089	0.776587	0.125156	A	G	0.0253	-0.384595	0.421763	0.394953
18	59689288	rs73964832	NA	NA	NA	NA	NA	NA	NA	NA	NA	NA	NA	NA	NA	NA	NA	NA	NA	NA	NA	NA	NA	NA	NA	NA	NA	NA	NA	NA	NA	NA	T	C	0.0769	0.222392	0.244005	0.395198
18	59982802	rs182807426	NA	NA	A	G	0.9969	-0.4896	0.4227	0.2468	NA	NA	NA	NA	NA	NA	NA	NA	NA	NA	NA	NA	NA	NA	NA	NA	NA	NA	NA	NA	NA	NA	A	G	0.0063	0.0855903	1.72684	0.39549
18	60121269	rs73963428	0.0025	0.0002	T	C	0.0996	0.1728	0.0664	0.009218	T	C	0.0928	-0.0167	0.7551	T	C	0.0015	-0.0773	0.7339	NA	NA	NA	NA	NA	NA	T	C	0.123404	0.270872	0.27489	0.324436	C	T	0.0931	-0.192804	0.211735	0.395653
18	59743728	rs76723181	NA	NA	A	C	0.837	-0.0093	0.0494	0.8508	C	A	0.1601	-0.0051	0.8956	A	C	0.9698	0.0197	0.4108	A	C	0.9735	-0.0039	0.0208	0.8522	C	A	0.176596	-0.0681507	0.234637	0.771471	A	C	0.142	0.15933	0.174982	0.395674
18	60899328	rs7231914	0.036	0.002	T	C	0.1672	-0.0979	0.0513	0.0563	T	C	0.1894	-0.0419	0.2599	NA	NA	NA	NA	NA	T	C	0.5638	-0.0184	0.0069	0.007868	T	C	0.0659574	-0.491248	0.353813	0.165003	C	T	0.1329	0.183293	0.20132	0.395726
18	60116804	rs9956838	0.0006	0.0003	A	G	0.844	0.0035	0.0499	0.944	G	A	0.1516	0.1032	0.009787	A	G	0.8974	-0.0298	0.0272	A	G	0.8914	-0.001	0.0105	0.9279	G	A	0.195035	0.217939	0.233204	0.350024	A	G	0.1582	-0.165226	0.182575	0.395751
18	60543452	rs77134443	0.0017	0.0021	T	C	0.9519	0.0982	0.0853	0.2495	C	T	0.051	0.0468	0.493	T	C	0.9566	-0.0055	0.7844	T	C	0.9557	0.0419	0.0161	0.009403	C	T	0.064539	-0.0575521	0.352115	0.870167	T	C	0.0741	-0.225687	0.247939	0.395837
18	60895780	rs2127872	0.0024	0.0012	C	G	0.0711	0.047	0.0722	0.5153	NA	NA	NA	NA	NA	C	G	0.0352	0.0147	0.6217	C	G	0.0225	-0.0275	0.0271	0.3098	G	C	0.919149	-0.504471	0.315479	0.109807	G	C	0.0723	-0.0317547	0.53138	0.39603
18	61128438	rs9320017	NA	NA	T	C	0.5074	0.0275	0.0393	0.4839	T	C	0.5102	0.0531	0.09355	T	C	0.0612	0.0122	0.5129	T	C	0.0596	0.0025	0.0155	0.8694	T	C	0.623404	0.101697	0.181519	0.575305	T	C	0.4204	0.117561	0.13938	0.396145
18	61165755	rs12965580	NA	NA	T	G	0.7634	0.0095	0.0426	0.8241	G	T	0.234	0.0631	0.06609	T	G	0.8522	0.0054	0.6448	T	G	0.8491	-0.0153	0.0097	0.1152	G	T	0.27234	0.218706	0.199186	0.272204	T	G	0.2703	0.132333	0.145487	0.396199
18	61165697	rs12961037	NA	NA	T	C	0.2366	-0.0089	0.0426	0.834	T	C	0.2342	0.0598	0.08037	T	C	0.1478	-0.0053	0.6493	T	C	0.1509	0.0153	0.0097	0.1143	T	C	0.27234	0.218706	0.199186	0.272204	C	T	0.2703	0.132333	0.145487	0.396199
18	60010924	rs140734171	NA	NA	A	G	0.977	-0.0277	0.1312	0.8329	G	A	0.0253	-0.0632	0.5825	A	G	0.9993	0.084	0.7199	NA	NA	NA	NA	NA	NA	G	A	0.022695	0.982838	0.588475	0.0948912	A	G	0.0353	0.217821	0.601855	0.396265
18	60381152	rs71352587	0.0005	0.844	A	G	0.0838	-0.0977	0.0662	0.1403	A	G	0.0803	0.1291	0.0132	A	G	0.0536	-0.0528	0.003453	A	G	0.0515	0.0102	0.0147	0.4892	A	G	0.0893617	-0.736545	0.32378	0.0229159	G	A	0.1013	0.198841	0.218726	0.396474
18	59763678	rs143957644	NA	NA	NA	NA	NA	NA	NA	NA	NA	NA	NA	NA	NA	NA	NA	NA	NA	NA	NA	NA	NA	NA	NA	NA	NA	NA	NA	NA	NA	NA	C	T	0.0054	0.71281	0.784292	0.396599
18	60835153	rs6567325	0.0097	0.0022	T	C	0.2758	0.031	0.0418	0.458	T	C	0.3051	0.026	0.4117	T	C	0.1013	0.0075	0.5946	NA	NA	NA	NA	NA	NA	T	C	0.330496	-0.0352126	0.194589	0.8564	C	T	0.2975	-0.0684772	0.249034	0.396625
18	60874371	rs114525861	0.0006	0.0013	A	G	0.0168	0.0901	0.1622	0.5786	NA	NA	NA	NA	NA	NA	NA	NA	NA	NA	NA	NA	NA	NA	NA	NA	A	G	0.00851064	0.497098	0.926168	0.591457	G	A	0.0262	-0.379439	0.417686	0.396831
18	59895360	rs17645135	NA	NA	T	G	0.1941	-0.0697	0.0451	0.1223	T	G	0.1872	-0.0065	0.8562	T	G	0.3177	0.0082	0.3459	T	G	0.3194	0.0167	0.0069	0.0162	T	G	0.141135	-0.327564	0.255168	0.199241	G	T	0.1673	0.152406	0.167768	0.396833
18	59891432	rs9961195	NA	NA	A	G	0.1941	-0.0693	0.0451	0.1245	A	G	0.1853	-0.0085	0.8154	A	G	0.3176	0.0082	0.3486	A	G	0.3194	0.0173	0.007	0.01277	A	G	0.141135	-0.327564	0.255168	0.199241	G	A	0.1673	0.152406	0.167768	0.396833
18	59858801	rs9958695	NA	NA	A	G	0.8061	0.0684	0.0452	0.1302	G	A	0.1867	-0.0116	0.7478	A	G	0.682	-0.0077	0.3765	A	G	0.6802	-0.0142	0.007	0.04116	G	A	0.141135	-0.327564	0.255168	0.199241	A	G	0.1673	0.152406	0.167768	0.396833
18	59865998	rs17644227	NA	NA	A	G	0.1943	-0.0677	0.0451	0.1331	A	G	0.1867	-0.01	0.781	A	G	0.3173	0.0086	0.3208	A	G	0.3187	0.0175	0.0069	0.01167	A	G	0.141135	-0.327564	0.255168	0.199241	G	A	0.1673	0.152406	0.167768	0.396833
18	59934795	rs17069677	NA	NA	A	G	0.9143	-0.0156	0.064	0.8078	G	A	0.0825	-0.0035	0.9452	A	G	0.9336	0.0185	0.2576	A	G	0.9356	-0.0148	0.0131	0.2578	G	A	0.0744681	-0.232275	0.315843	0.462087	A	G	0.0787	0.204606	0.225267	0.396913
18	61153870	rs140944322	NA	NA	A	T	0.0107	-0.0656	0.2206	0.7662	NA	NA	NA	NA	NA	NA	NA	NA	NA	NA	NA	NA	NA	NA	NA	NA	A	T	0.00141844	-1.44668	1.97618	0.464134	T	A	0.009	0.582534	0.641441	0.396977
18	60824769	rs149631315	0.0001	0.0002	C	G	0.9945	-0.1352	0.32	0.6726	NA	NA	NA	NA	NA	NA	NA	NA	NA	NA	NA	NA	NA	NA	NA	NA	G	C	0.00212766	4.71725	2.41256	0.050549	C	G	0.0081	-0.668461	0.736233	0.397095
18	60937539	rs113926659	NA	NA	T	C	0.9774	-0.1523	0.1437	0.2893	NA	NA	NA	NA	NA	NA	NA	NA	NA	NA	NA	NA	NA	NA	NA	NA	C	T	0.0234043	-0.139716	0.599872	0.815831	T	C	0.0163	0.472345	0.520425	0.397278
18	60844723	rs4987802	0.0061	0	C	G	0.4643	-0.0623	0.0369	0.09094	NA	NA	NA	NA	NA	C	G	0.8376	0.0055	0.6297	C	G	0.8292	0.0164	0.0088	0.06196	G	C	0.635461	0.0730986	0.1912	0.702228	G	C	0.387	-0.0994387	0.310009	0.397513
18	59864295	rs75778262	NA	NA	A	G	0.119	0.0719	0.0561	0.2005	A	G	0.1175	0.026	0.55	NA	NA	NA	NA	NA	NA	NA	NA	NA	NA	NA	A	G	0.137589	0.0935885	0.26013	0.719015	G	A	0.1004	0.188209	0.207529	0.397665
18	60662554	rs145335205	0.3184	0.0008	A	T	0.9949	0.2848	0.2956	0.3352	NA	NA	NA	NA	NA	A	T	0.9989	0.1198	0.5598	NA	NA	NA	NA	NA	NA	T	A	0.00212766	2.15806	1.81715	0.234986	A	T	0.009	1.01419	1.18452	0.397788
18	60677992	rs183902069	0.3184	0.0008	T	C	0.9949	0.2686	0.2971	0.3659	NA	NA	NA	NA	NA	T	C	0.9989	0.1324	0.5238	NA	NA	NA	NA	NA	NA	C	T	0.00212766	2.15806	1.81715	0.234986	T	C	0.009	1.01419	1.18452	0.397788
18	60685167	rs191303247	NA	NA	T	G	0.0052	-0.2359	0.2975	0.4278	NA	NA	NA	NA	NA	T	G	0.0013	-0.2168	0.2641	NA	NA	NA	NA	NA	NA	T	G	0.00212766	2.15806	1.81715	0.234986	G	T	0.009	1.01419	1.18452	0.397788
18	59963774	rs4941124	NA	NA	A	G	0.313	0.0282	0.0382	0.4613	G	A	0.6734	0.0333	0.2701	A	G	0.2741	-0.0075	0.4098	A	G	0.2731	0.0005	0.0075	0.9461	G	A	0.647518	0.106398	0.18285	0.560645	G	A	0.3535	-0.120942	0.133391	0.397791
18	59836354	rs150593192	NA	NA	T	C	0.0125	-0.0052	0.1723	0.9759	NA	NA	NA	NA	NA	NA	NA	NA	NA	NA	NA	NA	NA	NA	NA	NA	T	C	0.0106383	-0.454473	0.884258	0.60728	C	T	0.0154	0.0818294	1.04077	0.397954
18	60185678	rs617753	0.007	0.0007	A	G	0.8961	0.117	0.0605	0.05329	A	G	0.8993	0.0819	0.0923	A	G	0.7699	-0.0186	0.05707	A	G	0.7554	-0.0039	0.0078	0.6227	A	G	0.938298	0.30253	0.382996	0.429583	A	G	0.0832	-0.280064	0.364854	0.398412
18	60183131	rs649811	0.007	0.0007	A	G	0.1041	-0.1158	0.0609	0.05715	G	A	0.899	0.0818	0.09219	A	G	0.2307	0.0188	0.05548	A	G	0.2446	0.0042	0.0078	0.5902	G	A	0.938298	0.30253	0.382996	0.429583	G	A	0.0832	-0.280064	0.364854	0.398412
18	60693891	rs56353129	0.0011	0.0012	A	G	0.0672	0.0757	0.0743	0.308	A	G	0.0888	0.0668	0.2157	A	G	0.1359	0.0019	0.8738	A	G	0.1425	-0.0024	0.0093	0.7953	A	G	0.0609929	0.285661	0.35662	0.423118	G	A	0.0687	-0.228777	0.252774	0.398672
18	60017534	rs28735049	NA	NA	A	T	0.2014	0.0755	0.0448	0.09182	NA	NA	NA	NA	NA	A	T	0.2702	-0.0223	0.01492	A	T	0.2576	-0.0173	0.0086	0.04426	A	T	0.173759	-0.0357245	0.237577	0.880472	T	A	0.198	-0.100787	0.218969	0.398704
18	60085540	rs115683831	NA	NA	A	G	0.9681	-0.0953	0.1164	0.413	G	A	0.0353	-0.0062	0.9482	A	G	0.971	-0.0053	0.8274	A	G	0.9714	0.0139	0.02	0.4857	G	A	0.0319149	0.446484	0.483632	0.355909	A	G	0.0307	0.344298	0.391522	0.398783
18	60880522	rs146657868	0.0003	0.0001	NA	NA	NA	NA	NA	NA	NA	NA	NA	NA	NA	NA	NA	NA	NA	NA	NA	NA	NA	NA	NA	NA	T	G	0.00567376	2.60958	1.37071	0.0569339	G	T	0.0099	0.0961747	1.53445	0.399329
18	60319152	rs149736613	0.0005	0.2154	A	G	0.9867	0.0098	0.1747	0.9551	NA	NA	NA	NA	NA	NA	NA	NA	NA	NA	NA	NA	NA	NA	NA	NA	G	A	0.0134752	-0.60926	0.791627	0.441519	A	G	0.0199	-0.437995	0.495752	0.399386
18	59692698	rs525624	NA	NA	NA	NA	NA	NA	NA	NA	NA	NA	NA	NA	NA	NA	NA	NA	NA	NA	NA	NA	NA	NA	NA	NA	NA	NA	NA	NA	NA	NA	A	G	0.0479	0.231675	0.807538	0.399496
18	60820937	rs142794872	0.0008	0	T	G	0.0119	-0.075	0.2142	0.726	NA	NA	NA	NA	NA	NA	NA	NA	NA	NA	NA	NA	NA	NA	NA	NA	T	G	0.0113475	-0.581908	0.82567	0.480953	G	T	0.0208	-0.418044	0.462849	0.399693
18	61100882	rs79042549	NA	NA	T	C	0.9459	-0.016	0.085	0.8507	C	T	0.0532	-0.0134	0.8443	T	C	0.9991	0.1421	0.5004	NA	NA	NA	NA	NA	NA	C	T	0.0836879	0.109483	0.328351	0.738808	T	C	0.0606	0.251797	0.278789	0.3997
18	61025136	rs2551411	NA	NA	A	C	0.161	-0.0443	0.0504	0.3787	C	A	0.8355	0.0235	0.5494	A	C	0.248	0.0164	0.08885	A	C	0.2327	-0.0168	0.008	0.03603	C	A	0.850355	-0.122642	0.253464	0.628482	C	A	0.141	-0.164533	0.1823	0.400052
18	60218334	rs6567288	0.0075	0.0207	A	G	0.7778	0.0509	0.0427	0.2325	A	G	0.7823	0.0384	0.2692	A	G	0.5834	0.0315	0.000153	A	G	0.5663	0.015	0.0067	0.02527	A	G	0.829078	-0.223118	0.240014	0.352577	A	G	0.1917	0.149075	0.165178	0.400068
18	59683142	rs74555582	NA	NA	NA	NA	NA	NA	NA	NA	NA	NA	NA	NA	NA	NA	NA	NA	NA	NA	NA	NA	NA	NA	NA	NA	NA	NA	NA	NA	NA	NA	G	C	0.0615	0.237047	0.262805	0.400353
18	60909347	rs116219925	NA	NA	A	G	0.9861	0.0016	0.186	0.9932	NA	NA	NA	NA	NA	NA	NA	NA	NA	NA	NA	NA	NA	NA	NA	NA	G	A	0.012766	0.727654	0.810779	0.369466	A	G	0.0127	0.529995	0.587865	0.400589
18	60909864	rs116802769	NA	NA	T	C	0.0139	-0.0007	0.1861	0.997	NA	NA	NA	NA	NA	NA	NA	NA	NA	NA	NA	NA	NA	NA	NA	NA	T	C	0.012766	0.727654	0.810779	0.369466	C	T	0.0127	0.529995	0.587865	0.400589
18	60918984	rs188784091	NA	NA	NA	NA	NA	NA	NA	NA	NA	NA	NA	NA	NA	NA	NA	NA	NA	NA	NA	NA	NA	NA	NA	NA	G	T	0.012766	0.727654	0.810779	0.369466	T	G	0.0127	0.529995	0.587865	0.400589
18	60918318	rs114869786	NA	NA	T	C	0.9862	0.0136	0.1953	0.9446	NA	NA	NA	NA	NA	NA	NA	NA	NA	NA	NA	NA	NA	NA	NA	NA	NA	NA	NA	NA	NA	NA	T	C	0.0127	0.529995	0.587865	0.400589
18	59826049	rs7234102	NA	NA	A	T	0.852	-0.045	0.0512	0.3786	NA	NA	NA	NA	NA	NA	NA	NA	NA	NA	NA	NA	NA	NA	NA	NA	T	A	0.168794	-0.0890011	0.241175	0.712104	A	T	0.1383	0.158747	0.176097	0.400637
18	59830927	rs7231756	NA	NA	C	G	0.852	-0.044	0.0512	0.3901	NA	NA	NA	NA	NA	NA	NA	NA	NA	NA	NA	NA	NA	NA	NA	NA	G	C	0.168794	-0.0890011	0.241175	0.712104	C	G	0.1383	0.158747	0.176097	0.400637
18	60123081	rs112227742	0.0009	0.0004	A	G	0.9534	-0.1159	0.0915	0.2056	NA	NA	NA	NA	NA	NA	NA	NA	NA	NA	NA	NA	NA	NA	NA	NA	G	A	0.0680851	-0.170397	0.35949	0.635503	A	G	0.047	-0.281667	0.312529	0.400759
18	60202355	rs77734461	0.0049	0.0004	A	G	0.1316	-0.0001	0.0539	0.999	A	G	0.1337	0.0439	0.2919	A	G	0.0025	0.0852	0.5224	NA	NA	NA	NA	NA	NA	A	G	0.171631	0.0976571	0.229438	0.670373	G	A	0.1772	0.156849	0.174045	0.400787
18	61116035	rs7227327	NA	NA	T	C	0.6867	-0.013	0.0395	0.7425	C	T	0.3188	0.025	0.414	T	C	0.8046	0.0035	0.7326	T	C	0.8077	-0.0187	0.0082	0.0218	C	T	0.344681	-0.198675	0.184915	0.28264	T	C	0.3933	0.120496	0.133792	0.401101
18	61117273	rs28489056	NA	NA	T	G	0.6872	-0.009	0.0395	0.819	G	T	0.3156	0.029	0.3463	T	G	0.8084	0.0046	0.6553	T	G	0.8125	-0.0195	0.0083	0.01817	G	T	0.343972	-0.197413	0.184894	0.285653	T	G	0.3933	0.120496	0.133792	0.401101
18	61116750	rs9956751	NA	NA	T	C	0.3134	0.0161	0.0396	0.6838	T	C	0.3164	0.0279	0.3633	T	C	0.1954	-0.0031	0.7653	T	C	0.1914	0.0124	0.0082	0.1304	T	C	0.343972	-0.193189	0.184758	0.295731	C	T	0.3933	0.120496	0.133792	0.401101
18	61116759	rs9956813	NA	NA	A	C	0.3133	0.016	0.0396	0.6859	A	C	0.3178	0.0281	0.3593	A	C	0.1954	-0.0032	0.7556	A	C	0.1911	0.0127	0.0082	0.1209	A	C	0.343972	-0.193189	0.184758	0.295731	C	A	0.3933	0.120496	0.133792	0.401101
18	61117029	rs9956316	NA	NA	NA	NA	NA	NA	NA	NA	T	G	0.2731	0.0043	0.8981	NA	NA	NA	NA	NA	NA	NA	NA	NA	NA	NA	T	G	0.343972	-0.189847	0.184645	0.303867	G	T	0.3933	0.120496	0.133792	0.401101
18	61115695	rs7239962	NA	NA	A	G	0.3141	0.0117	0.0395	0.7676	A	G	0.3186	0.0263	0.3899	A	G	0.1954	-0.0035	0.7347	A	G	0.1915	0.0129	0.0082	0.1151	A	G	0.343262	-0.186842	0.184458	0.311096	G	A	0.3933	0.120496	0.133792	0.401101
18	60805046	rs11872403	0	0.0033	T	G	0.6716	0.0312	0.0385	0.4174	G	T	0.3358	-0.0231	0.4417	T	G	0.5466	-0.0096	0.2439	T	G	0.5274	-0.0114	0.0065	0.07908	G	T	0.302837	-0.213234	0.194394	0.272679	T	G	0.2984	-0.135702	0.150684	0.401129
18	60218882	rs115072090	0.0006	0.0014	A	G	0.0421	0.1346	0.0933	0.1492	A	G	0.0474	0.0713	0.3021	NA	NA	NA	NA	NA	NA	NA	NA	NA	NA	NA	A	G	0.0602837	0.0447815	0.369111	0.903435	G	A	0.0407	-0.288748	0.320681	0.401212
18	60803244	rs12457841	0	0.004	A	T	0.6733	0.0334	0.0385	0.3863	NA	NA	NA	NA	NA	A	T	0.5472	-0.009	0.2753	A	T	0.528	-0.0114	0.0065	0.08138	T	A	0.302128	-0.211259	0.194876	0.278333	A	T	0.2929	-0.136875	0.152021	0.401243
18	60802931	rs4941183	0	0.004	A	G	0.6728	0.032	0.0385	0.4052	G	A	0.3419	-0.0197	0.5021	A	G	0.5459	-0.0088	0.2834	A	G	0.5278	-0.0088	0.0065	0.1782	G	A	0.301418	-0.209561	0.194825	0.282089	A	G	0.2929	-0.136875	0.152021	0.401243
18	59836925	rs187890979	NA	NA	T	C	0.0017	2.1569	0.8889	0.01524	NA	NA	NA	NA	NA	NA	NA	NA	NA	NA	NA	NA	NA	NA	NA	NA	T	C	0.0035461	2.16735	1.81075	0.231331	C	T	0.0081	0.669045	0.743198	0.40132
18	59859711	rs569365298	NA	NA	A	C	0.9983	-1.9813	0.8701	0.02277	NA	NA	NA	NA	NA	NA	NA	NA	NA	NA	NA	NA	NA	NA	NA	NA	C	A	0.0035461	2.16735	1.81075	0.231331	A	C	0.0081	0.669045	0.743198	0.40132
18	60021504	rs3826620	NA	NA	T	G	0.3201	-0.0051	0.0383	0.8945	G	T	0.6879	-0.0487	0.1081	T	G	0.2927	-0.0142	0.1124	T	G	0.2899	-0.0094	0.0073	0.1998	G	T	0.694326	-0.00418831	0.194855	0.982851	G	T	0.3382	-0.123416	0.137116	0.401395
18	60775624	rs28622182	0.0014	0	A	T	0.9719	-0.2555	0.1175	0.02965	NA	NA	NA	NA	NA	A	T	0.9995	0.0804	0.7855	NA	NA	NA	NA	NA	NA	T	A	0.0312057	0.296546	0.552579	0.591504	A	T	0.0335	0.327203	0.363565	0.40145
18	60777799	rs73467783	0.001	0.0021	A	G	0.0289	0.14	0.1191	0.24	NA	NA	NA	NA	NA	NA	NA	NA	NA	NA	NA	NA	NA	NA	NA	NA	A	G	0.035461	0.35004	0.429614	0.415199	G	A	0.0344	-0.020353	0.796804	0.40166
18	61151374	rs7244879	NA	NA	A	G	0.1602	0.0173	0.0498	0.7291	G	A	0.8435	0.0658	0.09709	A	G	0.316	-0.0067	0.449	A	G	0.3306	0.0026	0.0071	0.7121	G	A	0.884397	0.295596	0.275385	0.283095	G	A	0.1193	0.183973	0.204526	0.401713
18	59965265	rs6650711	NA	NA	A	G	0.3603	0.0161	0.0371	0.6647	A	G	0.3659	0.0627	0.03024	A	G	0.1509	0.0015	0.895	A	G	0.1626	0.0068	0.0087	0.4373	A	G	0.406383	-0.115077	0.181086	0.525114	G	A	0.406	0.121395	0.135075	0.402145
18	60913798	rs139722382	NA	NA	A	G	0.0204	0.0337	0.1425	0.8133	NA	NA	NA	NA	NA	NA	NA	NA	NA	NA	NA	NA	NA	NA	NA	NA	A	G	0.0148936	0.384076	0.735113	0.601341	G	A	0.0127	-0.200574	1.4427	0.402315
18	60914906	rs150436734	NA	NA	T	G	0.0183	0.0207	0.15	0.8904	NA	NA	NA	NA	NA	NA	NA	NA	NA	NA	NA	NA	NA	NA	NA	NA	T	G	0.0148936	0.384076	0.735113	0.601341	G	T	0.0127	-0.200574	1.4427	0.402315
18	60974118	rs1138828	NA	NA	A	G	0.0579	-0.0169	0.0882	0.8483	A	G	0.1635	-0.0167	0.744	A	G	0.1634	0.0095	0.4038	A	G	0.1668	0.0162	0.0099	0.1001	A	G	0.0326241	0.00260326	0.505705	0.995893	G	A	0.0407	0.205631	0.429279	0.402329
18	61132086	rs8089122	NA	NA	A	T	0.6367	-0.0507	0.0383	0.1856	NA	NA	NA	NA	NA	A	T	0.9814	-0.0166	0.6288	A	T	0.9866	-0.032	0.0371	0.3884	T	A	0.450355	0.125294	0.175587	0.475491	A	T	0.406	-0.118715	0.132143	0.40233
18	59974497	rs1995612	NA	NA	T	G	0.3526	0.0079	0.0369	0.8296	G	T	0.6381	0.0155	0.5979	T	G	0.2758	-0.0068	0.4544	T	G	0.2725	0.0015	0.0075	0.8452	G	T	0.596454	0.229818	0.178917	0.198969	G	T	0.4051	-0.116239	0.129415	0.402437
18	60852939	rs144763557	0.0005	0.001	A	G	0.0131	0.1245	0.1811	0.492	NA	NA	NA	NA	NA	NA	NA	NA	NA	NA	NA	NA	NA	NA	NA	NA	A	G	0.00496454	2.16132	1.28997	0.0938397	G	A	0.0235	-0.395029	0.440026	0.402682
18	60923434	rs11661497	NA	NA	A	C	0.1689	0.0394	0.0532	0.4585	C	A	0.8539	0.0218	0.6393	A	C	0.0391	0.0092	0.7373	A	C	0.0234	0.0111	0.0258	0.6661	C	A	0.816312	-0.514142	0.229721	0.0252137	C	A	0.1799	-0.158003	0.176044	0.402803
18	60540860	rs500424	0.0057	0.0348	A	G	0.5476	0.0039	0.0359	0.9129	A	G	0.5588	0.0138	0.6302	A	G	0.4209	0.0067	0.4165	A	G	0.4113	-0.0127	0.0068	0.06312	A	G	0.575887	0.100509	0.178541	0.573472	A	G	0.4195	0.154091	0.188421	0.402823
18	61032284	rs57180153	NA	NA	A	C	0.0523	0.0311	0.0839	0.7105	A	C	0.0689	-0.0304	0.6116	NA	NA	NA	NA	NA	NA	NA	NA	NA	NA	NA	A	C	0.0638298	0.237929	0.368925	0.518977	C	A	0.0588	-0.348783	0.40781	0.402875
18	60209155	rs112287036	0.0005	0.0002	A	G	0.9782	-0.1122	0.141	0.426	NA	NA	NA	NA	NA	NA	NA	NA	NA	NA	NA	NA	NA	NA	NA	NA	G	A	0.0120567	-0.655892	0.775042	0.397404	A	G	0.0154	-0.477169	0.532733	0.403802
18	59780830	rs115230185	NA	NA	A	G	0.1464	0.0192	0.0512	0.7073	A	G	0.1388	-0.0192	0.6384	A	G	0.03	-0.0213	0.3736	A	G	0.0263	-0.0024	0.0206	0.906	A	G	0.152482	0.098456	0.245842	0.688799	G	A	0.1203	0.150112	0.222954	0.403852
18	59781323	rs137946257	NA	NA	A	G	0.1463	0.0187	0.0512	0.7152	A	G	0.1389	-0.0197	0.63	A	G	0.03	-0.0214	0.3721	A	G	0.0263	0.0016	0.0206	0.9379	A	G	0.152482	0.098456	0.245842	0.688799	G	A	0.1203	0.150112	0.222954	0.403852
18	59772759	rs75516428	NA	NA	T	C	0.8533	-0.0181	0.0523	0.7297	C	T	0.1386	-0.0193	0.6374	T	C	0.97	0.0208	0.3841	T	C	0.9736	-0.0017	0.021	0.9353	NA	NA	NA	NA	NA	NA	T	C	0.1203	0.150112	0.222954	0.403852
18	61036628	rs80270458	NA	NA	T	C	0.9484	-0.0357	0.0842	0.6721	C	T	0.0723	-0.0122	0.8354	NA	NA	NA	NA	NA	NA	NA	NA	NA	NA	NA	C	T	0.0638298	0.237929	0.368925	0.518977	T	C	0.0533	-0.35469	0.417087	0.403909
18	61034773	rs7230081	NA	NA	A	G	0.0516	0.0356	0.0842	0.6727	A	G	0.0713	-0.0164	0.7817	NA	NA	NA	NA	NA	NA	NA	NA	NA	NA	NA	A	G	0.0638298	0.237929	0.368925	0.518977	G	A	0.0533	-0.35469	0.417087	0.403909
18	60716818	rs35273059	0.0101	0.0111	A	G	0.2376	0.0451	0.0437	0.3023	A	G	0.2497	0.0026	0.9376	A	G	0.031	0.022	0.355	A	G	0.0337	0.034	0.0183	0.06334	A	G	0.299291	-0.0218474	0.189567	0.908248	G	A	0.2731	0.12618	0.141091	0.404565
18	60374944	rs146607256	0.0003	0.0005	T	C	0.005	-0.3011	0.363	0.4069	NA	NA	NA	NA	NA	NA	NA	NA	NA	NA	NA	NA	NA	NA	NA	NA	T	C	0.0070922	0.71787	1.01204	0.478122	C	T	0.0081	-0.392806	1.55465	0.404691
18	60188639	rs681587	0.007	0.0007	C	G	0.1042	-0.1137	0.0618	0.06607	NA	NA	NA	NA	NA	C	G	0.2307	0.0185	0.05859	C	G	0.2446	0.0042	0.0078	0.5884	NA	NA	NA	NA	NA	NA	G	C	0.0814	-0.278176	0.369868	0.404705
18	60317385	rs77680841	0.0055	0.0082	C	G	0.1258	0.0135	0.0556	0.8083	NA	NA	NA	NA	NA	C	G	0.002	-0.0156	0.9144	NA	NA	NA	NA	NA	NA	C	G	0.156738	-0.339183	0.247422	0.170417	G	C	0.1338	-0.172137	0.192547	0.404741
18	60375825	rs570406603	0.0003	0.0006	A	G	0.0099	-0.4702	0.2006	0.01906	NA	NA	NA	NA	NA	NA	NA	NA	NA	NA	NA	NA	NA	NA	NA	NA	A	G	0.0141844	-1.2025	0.796925	0.131319	G	A	0.0099	0.608107	0.680245	0.404766
18	60401314	rs191757493	0.0003	0.0006	A	G	0.01	-0.4504	0.2	0.02431	NA	NA	NA	NA	NA	NA	NA	NA	NA	NA	NA	NA	NA	NA	NA	NA	A	G	0.0141844	-1.2025	0.796925	0.131319	G	A	0.0099	0.608107	0.680245	0.404766
18	60844189	rs7244617	0.0061	0	A	T	0.5353	0.0611	0.0366	0.09557	NA	NA	NA	NA	NA	A	T	0.1596	-0.007	0.5366	A	T	0.1693	-0.0089	0.0088	0.3075	A	T	0.635461	0.0730986	0.1912	0.702228	A	T	0.3888	-0.106653	0.304232	0.404895
18	59958880	rs150153657	NA	NA	T	C	0.9862	-0.0235	0.1617	0.8846	NA	NA	NA	NA	NA	NA	NA	NA	NA	NA	NA	NA	NA	NA	NA	NA	C	T	0.0113475	-0.509742	0.849559	0.548501	T	C	0.0163	0.259135	0.852585	0.404897
18	59769181	rs140085404	NA	NA	A	G	0.0137	0.0472	0.1638	0.7731	NA	NA	NA	NA	NA	NA	NA	NA	NA	NA	NA	NA	NA	NA	NA	NA	A	G	0.0106383	-0.454473	0.884258	0.60728	G	A	0.0163	0.259135	0.852585	0.404897
18	59733480	rs17069420	NA	NA	A	G	0.7786	0.0078	0.0429	0.8556	G	A	0.2245	0.0272	0.4198	A	G	0.6591	0.0074	0.389	A	G	0.6433	0.0066	0.0068	0.3292	G	A	0.182979	0.244095	0.229155	0.286787	A	G	0.208	-0.143702	0.160877	0.405165
18	60034265	rs193216639	NA	NA	T	C	0.9911	0.0251	0.2236	0.9107	NA	NA	NA	NA	NA	NA	NA	NA	NA	NA	NA	NA	NA	NA	NA	NA	C	T	0.0070922	-0.249107	1.017	0.806501	T	C	0.0127	-0.513214	0.574569	0.405179
18	60514169	rs7245207	0.0062	0.0066	T	C	0.119	0.0561	0.0563	0.319	T	C	0.1324	0.0555	0.181	T	C	0.0018	0.0238	0.8656	NA	NA	NA	NA	NA	NA	T	C	0.137589	-0.199865	0.257678	0.437963	C	T	0.1338	-0.167487	0.187558	0.405307
18	59814177	rs79926852	NA	NA	T	G	0.083	-0.0135	0.0644	0.8342	T	G	0.0812	0.0362	0.4822	T	G	0.0425	-0.0201	0.3219	T	G	0.0384	-0.0015	0.0169	0.9293	T	G	0.077305	-0.024793	0.331288	0.940343	G	T	0.0841	0.199039	0.223142	0.405868
18	59814890	rs10164139	NA	NA	A	G	0.083	-0.0135	0.0644	0.8345	A	G	0.0792	0.0337	0.5193	A	G	0.0424	-0.0205	0.3128	A	G	0.0384	0	0.0171	0.9977	A	G	0.077305	-0.024793	0.331288	0.940343	G	A	0.0841	0.199039	0.223142	0.405868
18	59816489	rs77313599	NA	NA	C	G	0.0823	-0.0125	0.0648	0.8467	NA	NA	NA	NA	NA	C	G	0.0403	-0.0179	0.3886	C	G	0.0372	0.0028	0.0174	0.8709	C	G	0.077305	-0.024793	0.331288	0.940343	G	C	0.0841	0.199039	0.223142	0.405868
18	60977960	rs79927160	NA	NA	A	G	0.0172	0.0761	0.1566	0.6271	A	G	0.0411	0.0963	0.3004	NA	NA	NA	NA	NA	NA	NA	NA	NA	NA	NA	A	G	0.0248227	0.477351	0.558507	0.392722	G	A	0.019	0.425548	0.477208	0.406001
18	60994347	rs147906178	NA	NA	A	G	0.018	0.0654	0.1494	0.6615	A	G	0.0352	0.1057	0.2784	NA	NA	NA	NA	NA	NA	NA	NA	NA	NA	NA	A	G	0.0248227	0.477351	0.558507	0.392722	G	A	0.019	0.425548	0.477208	0.406001
18	60701579	rs186277058	0.0003	0.0032	NA	NA	NA	NA	NA	NA	T	C	0.0731	0.027	0.6792	NA	NA	NA	NA	NA	NA	NA	NA	NA	NA	NA	NA	NA	NA	NA	NA	NA	C	T	0.0235	-0.383726	0.430448	0.406162
18	60567749	rs1701768	0.1773	0.0069	T	C	0.2031	-0.1162	0.0463	0.01216	T	C	0.1966	-0.0279	0.4437	T	C	0.597	0.0143	0.0869	T	C	0.5788	-0.0041	0.0071	0.5639	NA	NA	NA	NA	NA	NA	C	T	0.1383	0.206752	0.269688	0.406195
18	60251769	rs80169922	0	0.0001	A	G	0.2191	0.0263	0.0442	0.5509	A	G	0.2215	0.0581	0.08835	A	G	0.1002	0.0003	0.9829	A	G	0.0925	0.0077	0.0113	0.4934	A	G	0.243972	0.00477319	0.211918	0.98203	G	A	0.2541	-0.138165	0.155018	0.406262
18	60252303	rs79749462	0	0.0001	C	G	0.7808	-0.0255	0.0442	0.5635	NA	NA	NA	NA	NA	C	G	0.8998	-0.0006	0.9644	C	G	0.9073	-0.0048	0.0112	0.667	G	C	0.243972	0.00477319	0.211918	0.98203	C	G	0.2541	-0.138165	0.155018	0.406262
18	59803592	rs115716097	NA	NA	T	C	0.9546	-0.0057	0.0944	0.9519	C	T	0.0462	0.1867	0.01033	NA	NA	NA	NA	NA	NA	NA	NA	NA	NA	NA	C	T	0.0588652	-0.00273685	0.400164	0.994543	T	C	0.038	-0.361501	0.445836	0.406692
18	59810322	rs75788485	NA	NA	A	G	0.0454	0.0055	0.0944	0.9539	A	G	0.0463	0.1871	0.009984	NA	NA	NA	NA	NA	NA	NA	NA	NA	NA	NA	A	G	0.0588652	-0.00273685	0.400164	0.994543	G	A	0.038	-0.361501	0.445836	0.406692
18	59801168	rs77780186	NA	NA	A	G	0.0454	0.0024	0.0944	0.9798	A	G	0.0462	0.1899	0.009078	NA	NA	NA	NA	NA	NA	NA	NA	NA	NA	NA	A	G	0.0588652	-0.00273685	0.400164	0.994543	G	A	0.038	-0.361501	0.445836	0.406692
18	60355161	rs68007118	0.0004	0.7163	A	C	0.0765	-0.0883	0.0689	0.2001	A	C	0.0737	0.1063	0.05168	A	C	0.0632	-0.054	0.001248	A	C	0.0615	0.0049	0.0135	0.7183	A	C	0.0829787	-0.704404	0.331272	0.0334731	C	A	0.0904	0.204022	0.229211	0.406919
18	60240954	rs79455429	0.0005	0.0012	T	G	0.9902	0.2533	0.253	0.3168	NA	NA	NA	NA	NA	NA	NA	NA	NA	NA	NA	NA	NA	NA	NA	NA	G	T	0.00921986	-0.0277064	1.05825	0.979113	T	G	0.0127	0.513442	0.577068	0.407123
18	60837465	rs78325934	0.0007	0.0007	A	G	0.0306	-0.0236	0.122	0.8468	NA	NA	NA	NA	NA	NA	NA	NA	NA	NA	NA	NA	NA	NA	NA	NA	A	G	0.0255319	-0.473911	0.570076	0.405797	G	A	0.038	-0.307333	0.345636	0.407437
18	60792564	rs4987861	0.0025	0.0038	A	G	0.0634	0.0301	0.0773	0.6976	A	G	0.0632	0.0245	0.6816	A	G	0.0017	-0.0238	0.914	NA	NA	NA	NA	NA	NA	A	G	0.0723404	-0.179726	0.366854	0.624197	G	A	0.0723	-0.221359	0.248972	0.407487
18	60794516	rs4987850	0.0026	0.0039	T	C	0.0631	0.0293	0.0781	0.7079	T	C	0.0652	0.023	0.6943	T	C	0.0017	0.0113	0.9592	NA	NA	NA	NA	NA	NA	T	C	0.0723404	-0.179726	0.366854	0.624197	C	T	0.0723	-0.221359	0.248972	0.407487
18	60908908	rs4987759	NA	NA	A	C	0.0349	-0.0302	0.1055	0.7749	A	C	0.0722	0.0012	0.9862	A	C	0.0007	-0.1234	0.6794	NA	NA	NA	NA	NA	NA	A	C	0.0446809	0.00465062	0.43609	0.991491	C	A	0.0325	0.325328	0.365923	0.407504
18	60233438	rs185395069	0.0015	0.0001	A	G	0.9636	-0.0651	0.0971	0.5023	G	A	0.0329	0.0003	0.9975	NA	NA	NA	NA	NA	NA	NA	NA	NA	NA	NA	G	A	0.0382979	0.193576	0.487914	0.691558	A	G	0.0325	-0.463152	0.546134	0.407665
18	60229815	rs78546174	0.0015	0.0001	A	G	0.9635	-0.0651	0.0971	0.5027	G	A	0.0346	-0.0084	0.9189	NA	NA	NA	NA	NA	NA	NA	NA	NA	NA	NA	G	A	0.0382979	0.193576	0.487914	0.691558	A	G	0.0325	-0.463152	0.546134	0.407665
18	60229920	rs77258338	0.0015	0.0001	T	G	0.9635	-0.0642	0.0971	0.5085	G	T	0.0339	-0.0156	0.8511	NA	NA	NA	NA	NA	NA	NA	NA	NA	NA	NA	G	T	0.0382979	0.193576	0.487914	0.691558	T	G	0.0325	-0.463152	0.546134	0.407665
18	60833226	rs7228914	0.0074	0	A	G	0.4649	-0.056	0.0361	0.1215	G	A	0.5472	0.0203	0.4767	A	G	0.8559	0.0069	0.56	A	G	0.8581	0.0216	0.0095	0.02219	G	A	0.634752	0.0758364	0.191293	0.691779	G	A	0.3888	-0.0907481	0.306455	0.407706
18	60835819	rs55825601	0.0074	0	T	C	0.5351	0.0556	0.0362	0.1244	T	C	0.5476	0.0231	0.4179	T	C	0.1442	-0.0055	0.6403	T	C	0.1419	-0.0132	0.0094	0.1617	T	C	0.634752	0.0758364	0.191293	0.691779	T	C	0.3888	-0.0907481	0.306455	0.407706
18	60835738	rs17070779	0.0074	0	T	C	0.4648	-0.0554	0.0362	0.1251	C	T	0.5476	0.0231	0.4178	T	C	0.8555	0.0063	0.5938	T	C	0.8581	0.0209	0.0094	0.02664	C	T	0.634752	0.0758364	0.191293	0.691779	C	T	0.3888	-0.0907481	0.306455	0.407706
18	60833672	rs12606418	0.0074	0	T	G	0.5348	0.0554	0.0361	0.1254	T	G	0.547	0.0213	0.4556	T	G	0.144	-0.0067	0.5689	T	G	0.1413	-0.0147	0.0094	0.1165	T	G	0.634752	0.0758364	0.191293	0.691779	T	G	0.3888	-0.0907481	0.306455	0.407706
18	60833814	rs17070777	0.0075	0	A	C	0.4647	-0.0552	0.0362	0.1273	C	A	0.5484	0.0221	0.4387	A	C	0.8558	0.0067	0.5695	A	C	0.8586	0.0205	0.0094	0.02849	C	A	0.634752	0.0758364	0.191293	0.691779	C	A	0.3888	-0.0907481	0.306455	0.407706
18	60832655	rs1481032	0.0074	0	A	C	0.5349	0.054	0.0361	0.1353	A	C	0.5477	0.0207	0.4671	A	C	0.1441	-0.0069	0.5612	A	C	0.1414	-0.0152	0.0094	0.1077	A	C	0.634752	0.0758364	0.191293	0.691779	A	C	0.3888	-0.0907481	0.306455	0.407706
18	60836185	rs7230053	0.0075	0	A	T	0.5356	0.0533	0.0362	0.1407	NA	NA	NA	NA	NA	A	T	0.1442	-0.0055	0.642	A	T	0.1418	-0.0145	0.0094	0.1235	A	T	0.634752	0.0758364	0.191293	0.691779	A	T	0.3888	-0.0907481	0.306455	0.407706
18	60835078	rs6567324	0.0075	0	A	G	0.4689	-0.0541	0.0368	0.1417	G	A	0.5482	0.0235	0.4091	A	G	0.8558	0.0063	0.5926	A	G	0.8586	0.0209	0.0094	0.02593	NA	NA	NA	NA	NA	NA	G	A	0.3888	-0.0907481	0.306455	0.407706
18	59978777	rs531651147	NA	NA	T	C	0.0097	-0.1607	0.2051	0.4332	NA	NA	NA	NA	NA	NA	NA	NA	NA	NA	NA	NA	NA	NA	NA	NA	T	C	0.00425532	0.558417	1.32923	0.674408	C	T	0.009	-0.607141	0.683352	0.407833
18	59800044	rs544161384	NA	NA	A	G	0.9917	0.1456	0.2144	0.4972	NA	NA	NA	NA	NA	NA	NA	NA	NA	NA	NA	NA	NA	NA	NA	NA	G	A	0.00425532	0.558417	1.32923	0.674408	A	G	0.009	-0.607141	0.683352	0.407833
18	59827667	rs554008119	NA	NA	A	G	0.9917	0.1382	0.2133	0.5171	NA	NA	NA	NA	NA	NA	NA	NA	NA	NA	NA	NA	NA	NA	NA	NA	G	A	0.00425532	0.558417	1.32923	0.674408	A	G	0.009	-0.607141	0.683352	0.407833
18	59919664	rs552043098	NA	NA	T	G	0.0086	-0.1318	0.2107	0.5317	NA	NA	NA	NA	NA	NA	NA	NA	NA	NA	NA	NA	NA	NA	NA	NA	T	G	0.00425532	0.558417	1.32923	0.674408	G	T	0.009	-0.607141	0.683352	0.407833
18	59831433	rs557522812	NA	NA	A	T	0.0083	-0.1329	0.2137	0.534	NA	NA	NA	NA	NA	NA	NA	NA	NA	NA	NA	NA	NA	NA	NA	NA	A	T	0.00425532	0.558417	1.32923	0.674408	T	A	0.009	-0.607141	0.683352	0.407833
18	59860452	rs569246934	NA	NA	T	C	0.9917	0.1311	0.2126	0.5373	NA	NA	NA	NA	NA	NA	NA	NA	NA	NA	NA	NA	NA	NA	NA	NA	C	T	0.00425532	0.558417	1.32923	0.674408	T	C	0.009	-0.607141	0.683352	0.407833
18	59848685	rs549390690	NA	NA	A	C	0.9917	0.1298	0.213	0.5424	NA	NA	NA	NA	NA	NA	NA	NA	NA	NA	NA	NA	NA	NA	NA	NA	C	A	0.00425532	0.558417	1.32923	0.674408	A	C	0.009	-0.607141	0.683352	0.407833
18	59852506	rs538828519	NA	NA	T	C	0.9917	0.128	0.2128	0.5475	NA	NA	NA	NA	NA	NA	NA	NA	NA	NA	NA	NA	NA	NA	NA	NA	C	T	0.00425532	0.558417	1.32923	0.674408	T	C	0.009	-0.607141	0.683352	0.407833
18	59845438	rs542529514	NA	NA	A	T	0.9917	0.1279	0.2132	0.5484	NA	NA	NA	NA	NA	NA	NA	NA	NA	NA	NA	NA	NA	NA	NA	NA	T	A	0.00425532	0.558417	1.32923	0.674408	A	T	0.009	-0.607141	0.683352	0.407833
18	59892464	rs558936696	NA	NA	A	T	0.9915	0.1264	0.211	0.5492	NA	NA	NA	NA	NA	NA	NA	NA	NA	NA	NA	NA	NA	NA	NA	NA	T	A	0.00425532	0.558417	1.32923	0.674408	A	T	0.009	-0.607141	0.683352	0.407833
18	59871487	rs570543725	NA	NA	A	G	0.0083	-0.1263	0.2123	0.5519	NA	NA	NA	NA	NA	NA	NA	NA	NA	NA	NA	NA	NA	NA	NA	NA	A	G	0.00425532	0.558417	1.32923	0.674408	G	A	0.009	-0.607141	0.683352	0.407833
18	59789329	rs575771028	NA	NA	T	C	0.9917	0.1282	0.2165	0.5536	NA	NA	NA	NA	NA	NA	NA	NA	NA	NA	NA	NA	NA	NA	NA	NA	C	T	0.00425532	0.558417	1.32923	0.674408	T	C	0.009	-0.607141	0.683352	0.407833
18	59874743	rs552605697	NA	NA	T	C	0.9916	0.1243	0.2122	0.5582	NA	NA	NA	NA	NA	NA	NA	NA	NA	NA	NA	NA	NA	NA	NA	NA	C	T	0.00425532	0.558417	1.32923	0.674408	T	C	0.009	-0.607141	0.683352	0.407833
18	59971737	rs554001997	NA	NA	T	G	0.0076	-0.1209	0.2271	0.5945	NA	NA	NA	NA	NA	NA	NA	NA	NA	NA	NA	NA	NA	NA	NA	NA	T	G	0.00425532	0.558417	1.32923	0.674408	G	T	0.009	-0.607141	0.683352	0.407833
18	59989637	rs539305015	NA	NA	A	C	0.0082	-0.1117	0.215	0.6033	NA	NA	NA	NA	NA	NA	NA	NA	NA	NA	NA	NA	NA	NA	NA	NA	A	C	0.00425532	0.558417	1.32923	0.674408	C	A	0.009	-0.607141	0.683352	0.407833
18	59930248	rs560669873	NA	NA	A	G	0.0086	-0.1094	0.2111	0.6044	NA	NA	NA	NA	NA	NA	NA	NA	NA	NA	NA	NA	NA	NA	NA	NA	A	G	0.00425532	0.558417	1.32923	0.674408	G	A	0.009	-0.607141	0.683352	0.407833
18	59982509	rs549553399	NA	NA	A	G	0.0083	-0.1014	0.2135	0.6349	NA	NA	NA	NA	NA	NA	NA	NA	NA	NA	NA	NA	NA	NA	NA	NA	A	G	0.00425532	0.558417	1.32923	0.674408	G	A	0.009	-0.607141	0.683352	0.407833
18	59974835	rs570214643	NA	NA	T	C	0.0083	-0.099	0.2131	0.6422	NA	NA	NA	NA	NA	NA	NA	NA	NA	NA	NA	NA	NA	NA	NA	NA	T	C	0.00425532	0.558417	1.32923	0.674408	C	T	0.009	-0.607141	0.683352	0.407833
18	59970241	rs569010711	NA	NA	T	C	0.0084	-0.0978	0.2113	0.6435	NA	NA	NA	NA	NA	NA	NA	NA	NA	NA	NA	NA	NA	NA	NA	NA	T	C	0.00425532	0.558417	1.32923	0.674408	C	T	0.009	-0.607141	0.683352	0.407833
18	59729434	rs778882257	NA	NA	C	G	0.9917	-0.0898	0.2099	0.6688	NA	NA	NA	NA	NA	NA	NA	NA	NA	NA	NA	NA	NA	NA	NA	NA	G	C	0.00425532	0.558417	1.32923	0.674408	C	G	0.009	-0.607141	0.683352	0.407833
18	59963420	rs554622034	NA	NA	A	T	0.0084	-0.0749	0.2104	0.722	NA	NA	NA	NA	NA	NA	NA	NA	NA	NA	NA	NA	NA	NA	NA	NA	A	T	0.00425532	0.558417	1.32923	0.674408	T	A	0.009	-0.607141	0.683352	0.407833
18	59744459	rs559883570	NA	NA	A	G	0.9917	-0.0707	0.2092	0.7354	NA	NA	NA	NA	NA	NA	NA	NA	NA	NA	NA	NA	NA	NA	NA	NA	G	A	0.00425532	0.558417	1.32923	0.674408	A	G	0.009	-0.607141	0.683352	0.407833
18	59752393	rs377425383	NA	NA	T	C	0.9916	-0.0664	0.2084	0.7499	NA	NA	NA	NA	NA	NA	NA	NA	NA	NA	NA	NA	NA	NA	NA	NA	C	T	0.00425532	0.558417	1.32923	0.674408	T	C	0.009	-0.607141	0.683352	0.407833
18	59758856	rs529121469	NA	NA	T	C	0.9915	-0.0654	0.206	0.7508	NA	NA	NA	NA	NA	NA	NA	NA	NA	NA	NA	NA	NA	NA	NA	NA	C	T	0.00425532	0.558417	1.32923	0.674408	T	C	0.009	-0.607141	0.683352	0.407833
18	59700680	rs576150682	NA	NA	C	G	0.0076	-0.0519	0.2306	0.8219	NA	NA	NA	NA	NA	NA	NA	NA	NA	NA	NA	NA	NA	NA	NA	NA	C	G	0.00425532	0.558417	1.32923	0.674408	G	C	0.009	-0.607141	0.683352	0.407833
18	59853314	rs796746577	NA	NA	NA	NA	NA	NA	NA	NA	NA	NA	NA	NA	NA	NA	NA	NA	NA	NA	NA	NA	NA	NA	NA	NA	G	C	0.00425532	0.558417	1.32923	0.674408	C	G	0.009	-0.607141	0.683352	0.407833
18	61000737	rs736223	NA	NA	T	C	0.0916	0.0011	0.0648	0.9859	T	C	0.0823	0.1	0.06085	T	C	0.4244	-0.0106	0.2014	T	C	0.4432	-0.0118	0.0066	0.07509	T	C	0.00567376	-0.307604	0.996504	0.757563	C	T	0.0208	-0.428401	0.482513	0.408181
18	61017337	rs55659857	NA	NA	A	G	0.0911	-0.0076	0.0655	0.9072	A	G	0.0846	0.1021	0.05265	A	G	0.4214	-0.0111	0.1794	A	G	0.4328	-0.0084	0.0066	0.1998	A	G	0.00496454	-0.106827	1.0897	0.921906	G	A	0.0208	-0.428401	0.482513	0.408181
18	61015180	rs35765635	NA	NA	T	C	0.9094	0.0056	0.0651	0.931	C	T	0.082	0.0776	0.1465	T	C	0.5782	0.0111	0.1823	T	C	0.561	0.0138	0.0063	0.02863	C	T	0.00496454	-0.106827	1.0897	0.921906	T	C	0.0208	-0.428401	0.482513	0.408181
18	61002883	rs62098661	NA	NA	A	G	0.0917	0.0049	0.0648	0.9401	A	G	0.0818	0.0888	0.09752	A	G	0.4247	-0.0106	0.2021	A	G	0.4428	-0.0119	0.0066	0.07337	A	G	0.00496454	-0.106827	1.0897	0.921906	G	A	0.0208	-0.428401	0.482513	0.408181
18	61012890	rs12970877	NA	NA	A	G	0.0905	-0.0031	0.0653	0.9622	A	G	0.0797	0.0735	0.1765	A	G	0.4219	-0.0101	0.2227	A	G	0.4373	-0.0092	0.0065	0.1596	A	G	0.00496454	-0.106827	1.0897	0.921906	G	A	0.0208	-0.428401	0.482513	0.408181
18	60997778	rs11663788	NA	NA	T	C	0.9081	-0.0021	0.0647	0.9738	C	T	0.0828	0.0881	0.09797	T	C	0.5758	0.0111	0.1787	T	C	0.5564	0.0161	0.0066	0.01395	C	T	0.00496454	-0.106827	1.0897	0.921906	T	C	0.0208	-0.428401	0.482513	0.408181
18	61012361	rs12953721	NA	NA	A	G	0.9093	0.0019	0.0652	0.9772	G	A	0.0798	0.0697	0.2006	A	G	0.5774	0.01	0.225	A	G	0.5629	0.0144	0.0066	0.02902	G	A	0.00496454	-0.106827	1.0897	0.921906	A	G	0.0208	-0.428401	0.482513	0.408181
18	61009609	rs12955111	NA	NA	T	G	0.0915	0.0017	0.0648	0.9785	T	G	0.0829	0.0724	0.1761	T	G	0.4257	-0.0093	0.2606	T	G	0.4436	-0.0104	0.0065	0.1133	T	G	0.00496454	-0.106827	1.0897	0.921906	G	T	0.0208	-0.428401	0.482513	0.408181
18	60996360	rs10460159	NA	NA	T	C	0.9083	-0.0015	0.0648	0.982	C	T	0.0827	0.0873	0.1013	T	C	0.5758	0.0112	0.1771	T	C	0.5564	0.0162	0.0066	0.01328	C	T	0.00496454	-0.106827	1.0897	0.921906	T	C	0.0208	-0.428401	0.482513	0.408181
18	60998401	rs6810	NA	NA	A	G	0.9085	-0.0015	0.0648	0.9821	G	A	0.0825	0.0907	0.08858	A	G	0.5754	0.011	0.184	A	G	0.556	0.0174	0.0065	0.007464	G	A	0.00496454	-0.106827	1.0897	0.921906	A	G	0.0208	-0.428401	0.482513	0.408181
18	61006292	rs2236719	NA	NA	A	G	0.0914	0.0005	0.0648	0.994	A	G	0.0799	0.0742	0.1721	A	G	0.4256	-0.0104	0.2066	A	G	0.4423	-0.0116	0.0065	0.07462	A	G	0.00496454	-0.106827	1.0897	0.921906	G	A	0.0208	-0.428401	0.482513	0.408181
18	60762092	rs115476481	0.0018	0.0001	C	G	0.0551	-0.1079	0.0823	0.1898	NA	NA	NA	NA	NA	C	G	0.0009	-0.2249	0.2224	NA	NA	NA	NA	NA	NA	C	G	0.0758865	-0.093894	0.338746	0.781641	G	C	0.0633	0.217897	0.245509	0.408361
18	60158631	rs914248290	NA	NA	NA	NA	NA	NA	NA	NA	NA	NA	NA	NA	NA	NA	NA	NA	NA	NA	NA	NA	NA	NA	NA	NA	A	G	0.0035461	0.394751	1.35116	0.770166	G	A	0.0063	0.726541	0.818708	0.408422
18	60179894	rs917345670	NA	NA	NA	NA	NA	NA	NA	NA	NA	NA	NA	NA	NA	NA	NA	NA	NA	NA	NA	NA	NA	NA	NA	NA	C	G	0.0035461	0.394751	1.35116	0.770166	G	C	0.0063	0.726541	0.818708	0.408422
18	60192191	rs1006683768	NA	NA	NA	NA	NA	NA	NA	NA	NA	NA	NA	NA	NA	NA	NA	NA	NA	NA	NA	NA	NA	NA	NA	NA	C	G	0.0035461	0.394751	1.35116	0.770166	G	C	0.0063	0.726541	0.818708	0.408422
18	59758308	rs117623522	NA	NA	T	C	0.0197	-0.2222	0.1345	0.09857	NA	NA	NA	NA	NA	T	C	0.029	-0.0148	0.5402	T	C	0.0261	-0.0009	0.0209	0.9651	T	C	0.00851064	0.251675	0.874883	0.773602	C	T	0.009	0.416686	1.0023	0.408536
18	60335139	rs577867799	0	0.0001	T	C	0.0031	0.7083	0.4361	0.1043	NA	NA	NA	NA	NA	NA	NA	NA	NA	NA	NA	NA	NA	NA	NA	NA	T	C	0.0035461	2.24043	1.33523	0.0933579	C	T	0.0054	0.772639	0.871745	0.409045
18	60657251	rs115348806	0	0.0001	T	C	0.0029	0.2417	0.4187	0.5638	NA	NA	NA	NA	NA	NA	NA	NA	NA	NA	NA	NA	NA	NA	NA	NA	T	C	0.00283688	0.728261	1.44501	0.614272	C	T	0.0054	0.772639	0.871745	0.409045
18	60800887	rs17070714	0.0014	0.003	A	G	0.9565	-0.0818	0.0957	0.3931	G	A	0.0439	0.1025	0.1721	A	G	0.9993	-0.0299	0.9222	NA	NA	NA	NA	NA	NA	G	A	0.0609929	-0.119074	0.365477	0.744572	A	G	0.0461	-0.275069	0.310513	0.409303
18	59711310	rs9636100	NA	NA	A	G	0.7292	0.0534	0.0407	0.1891	G	A	0.2672	0.0038	0.9051	A	G	0.408	-0.0055	0.5058	A	G	0.4126	-0.0044	0.0066	0.5039	G	A	0.182979	0.244095	0.229155	0.286787	A	G	0.2224	-0.138227	0.156134	0.409611
18	60148088	rs11663616	0.0012	0.0001	A	C	0.905	-0.0804	0.0635	0.2052	C	A	0.0964	0.0241	0.6235	A	C	0.8764	-0.0238	0.0539	A	C	0.8628	-0.008	0.0097	0.409	C	A	0.0673759	0.395405	0.339531	0.244197	A	C	0.0732	-0.216232	0.244348	0.409819
18	60278953	rs72943430	0.0008	0.1108	A	G	0.0238	-0.0474	0.1242	0.7026	A	G	0.0328	-0.0165	0.864	A	G	0.0536	-0.0278	0.1253	A	G	0.0506	-0.0067	0.0152	0.6579	A	G	0.0283688	-0.39127	0.479258	0.414267	G	A	0.0118	-0.373504	0.975825	0.409838
18	59754183	rs79771656	NA	NA	A	G	0.1357	0.033	0.0543	0.5443	A	G	0.1376	0.0237	0.5808	A	G	0.0024	0.0956	0.4507	NA	NA	NA	NA	NA	NA	A	G	0.188652	0.0184686	0.213121	0.930943	G	A	0.1682	0.179811	0.22996	0.409866
18	60833982	rs145746846	0.0002	0.0005	T	G	0.9936	0.1909	0.3202	0.5511	NA	NA	NA	NA	NA	NA	NA	NA	NA	NA	NA	NA	NA	NA	NA	NA	G	T	0.00496454	-1.30035	1.47644	0.378461	T	G	0.0099	0.54016	0.610875	0.410208
18	60832297	rs182439746	0.0001	0.0003	NA	NA	NA	NA	NA	NA	NA	NA	NA	NA	NA	NA	NA	NA	NA	NA	NA	NA	NA	NA	NA	NA	C	A	0.00496454	-1.30035	1.47644	0.378461	A	C	0.0099	0.54016	0.610875	0.410208
18	60451896	rs74548098	0.0011	0.0023	A	G	0.9793	-0.0766	0.1389	0.5811	NA	NA	NA	NA	NA	A	G	0.9994	0.1874	0.39	NA	NA	NA	NA	NA	NA	G	A	0.0212766	-0.317858	0.560094	0.570368	A	G	0.0262	0.366883	0.415137	0.410476
18	60441727	rs116290746	0.0011	0.0023	T	C	0.9792	-0.074	0.1387	0.5936	NA	NA	NA	NA	NA	T	C	0.9994	0.1883	0.3881	NA	NA	NA	NA	NA	NA	C	T	0.0212766	-0.317858	0.560094	0.570368	T	C	0.0262	0.366883	0.415137	0.410476
18	59814612	rs80259438	NA	NA	A	T	0.1442	0.032	0.0519	0.5374	NA	NA	NA	NA	NA	NA	NA	NA	NA	NA	NA	NA	NA	NA	NA	NA	A	T	0.168085	-0.0896221	0.239176	0.707875	T	A	0.1329	0.15847	0.179324	0.410507
18	59821338	rs113557328	NA	NA	T	C	0.1434	0.032	0.052	0.5375	T	C	0.1444	0.0183	0.6479	NA	NA	NA	NA	NA	NA	NA	NA	NA	NA	NA	T	C	0.165957	-0.0743994	0.239634	0.756203	C	T	0.1329	0.15847	0.179324	0.410507
18	60149875	rs683152	NA	NA	T	G	0.7911	0.0436	0.0451	0.3334	NA	NA	NA	NA	NA	T	G	0.8784	-0.008	0.5446	NA	NA	NA	NA	NA	NA	T	G	0.751064	0.140781	0.206281	0.494942	T	G	0.2586	-0.121608	0.181935	0.41064
18	60946126	rs56861289	NA	NA	A	G	0.8085	-0.0341	0.0524	0.516	G	A	0.2995	0.035	0.3387	A	G	0.8701	-0.0164	0.1831	A	G	0.8503	0.0075	0.0096	0.4338	G	A	0.178014	-0.426487	0.234495	0.0689503	A	G	0.1917	-0.143207	0.162144	0.410789
18	60723174	rs73465398	0.0108	0.0124	A	G	0.7517	-0.0574	0.0426	0.1778	G	A	0.2577	0.0077	0.8121	A	G	0.9689	-0.0246	0.2983	A	G	0.9663	-0.0238	0.0181	0.1892	G	A	0.304255	-0.0193814	0.186931	0.917422	A	G	0.2821	0.121088	0.137158	0.411
18	60719911	rs7227032	0.0352	0.0333	T	C	0.547	-0.0288	0.0372	0.4386	C	T	0.4677	0.0073	0.7994	T	C	0.9666	-0.0201	0.3889	T	C	0.9659	-0.0163	0.0182	0.3704	C	T	0.577305	0.251802	0.180277	0.16249	C	T	0.4629	-0.11499	0.130292	0.411154
18	59861205	rs139126162	NA	NA	A	G	0.0127	0.0049	0.188	0.9792	NA	NA	NA	NA	NA	NA	NA	NA	NA	NA	NA	NA	NA	NA	NA	NA	A	G	0.00992908	0.689774	0.974107	0.478878	G	A	0.0226	0.364899	0.413687	0.41143
18	60619346	rs2658591	0.013	0.0005	T	C	0.3865	-0.0069	0.0376	0.8543	T	C	0.3859	0.0204	0.4813	T	C	0.3889	0.0116	0.1765	NA	NA	NA	NA	NA	NA	NA	NA	NA	NA	NA	NA	C	T	0.3761	-0.118575	0.134459	0.411543
18	60063532	rs6567279	NA	NA	C	G	0.7067	0.0429	0.0395	0.2774	NA	NA	NA	NA	NA	C	G	0.5747	-0.0129	0.1178	C	G	0.5999	0.0034	0.0066	0.602	G	C	0.243262	-0.162447	0.200365	0.417507	C	G	0.2459	0.0962426	0.201082	0.411692
18	60063622	rs6567280	NA	NA	A	G	0.7067	0.0455	0.0393	0.2471	G	A	0.2767	-0.0099	0.7496	A	G	0.5737	-0.0127	0.1219	A	G	0.5999	0.0055	0.0065	0.3975	G	A	0.242553	-0.157599	0.201543	0.434237	A	G	0.2459	0.0962426	0.201082	0.411692
18	59833923	rs111456492	NA	NA	T	C	0.919	0.0053	0.0656	0.9353	C	T	0.078	0.0399	0.4466	T	C	0.9332	0.0237	0.1445	T	C	0.9325	-0.0124	0.0158	0.4353	C	T	0.0687943	-0.0260147	0.340377	0.939078	T	C	0.0778	0.202095	0.22935	0.411937
18	59828987	rs12327015	NA	NA	A	G	0.9188	0.0042	0.0655	0.9486	G	A	0.0781	0.0436	0.405	A	G	0.9331	0.0241	0.1392	A	G	0.9344	-0.0135	0.0131	0.3	G	A	0.0687943	-0.0260147	0.340377	0.939078	A	G	0.0778	0.202095	0.22935	0.411937
18	59838979	rs112762684	NA	NA	T	C	0.9191	0.0032	0.0656	0.9611	C	T	0.078	0.0388	0.4596	T	C	0.9332	0.0235	0.1482	T	C	0.9343	-0.0113	0.013	0.3819	C	T	0.0687943	-0.0260147	0.340377	0.939078	T	C	0.0778	0.202095	0.22935	0.411937
18	59826275	rs12327227	NA	NA	A	G	0.0809	-0.0029	0.0656	0.9642	A	G	0.0781	0.044	0.4014	A	G	0.0668	-0.0239	0.1426	A	G	0.0656	0.0128	0.0131	0.3257	A	G	0.0687943	-0.0260147	0.340377	0.939078	G	A	0.0778	0.202095	0.22935	0.411937
18	59833770	rs113559036	NA	NA	T	C	0.0811	-0.0023	0.0656	0.972	T	C	0.078	0.0387	0.4601	T	C	0.0668	-0.0237	0.1445	T	C	0.0656	0.0131	0.0131	0.3161	T	C	0.0687943	-0.0260147	0.340377	0.939078	C	T	0.0778	0.202095	0.22935	0.411937
18	60002275	rs72931591	NA	NA	A	G	0.9519	0.2015	0.0889	0.02339	G	A	0.0421	-0.0776	0.3102	A	G	0.7773	-0.0151	0.1237	A	G	0.7864	-0.0119	0.008	0.1347	NA	NA	NA	NA	NA	NA	A	G	0.0199	0.451686	0.513578	0.41288
18	60001849	rs10163810	NA	NA	T	C	0.0483	-0.1992	0.0886	0.02446	T	C	0.0423	-0.0839	0.273	T	C	0.2227	0.0151	0.1231	T	C	0.2135	0.0148	0.008	0.06352	NA	NA	NA	NA	NA	NA	C	T	0.0199	0.451686	0.513578	0.41288
18	60002182	rs12954058	NA	NA	A	G	0.9517	0.1986	0.0885	0.02488	G	A	0.0421	-0.0746	0.3286	A	G	0.7757	-0.015	0.1247	A	G	0.7856	-0.0113	0.0079	0.152	NA	NA	NA	NA	NA	NA	A	G	0.0199	0.451686	0.513578	0.41288
18	60001965	rs72931589	NA	NA	T	G	0.0482	-0.1974	0.0886	0.02584	T	G	0.043	-0.0661	0.3806	T	G	0.2226	0.0151	0.1247	T	G	0.2136	0.0149	0.008	0.06118	NA	NA	NA	NA	NA	NA	G	T	0.0199	0.451686	0.513578	0.41288
18	60990518	rs1944423	NA	NA	A	G	0.5558	-0.0065	0.0369	0.8596	G	A	0.4556	0.0045	0.8752	A	G	0.2819	-0.0074	0.4238	A	G	0.2804	0.0133	0.0075	0.07401	G	A	0.375887	0.215819	0.182746	0.237612	A	G	0.359	-0.157334	0.199524	0.412906
18	60868292	rs373287663	0.0001	0.0002	T	C	0.0083	-0.6413	0.2873	0.02562	NA	NA	NA	NA	NA	NA	NA	NA	NA	NA	NA	NA	NA	NA	NA	NA	T	C	0.0035461	-1.1439	1.63417	0.483937	C	T	0.0072	-0.796287	0.905856	0.41313
18	59876470	rs1587998	NA	NA	A	G	0.3148	0.026	0.0382	0.4969	G	A	0.677	0.036	0.2288	A	G	0.2733	-0.0055	0.5463	A	G	0.2706	-0.0003	0.0075	0.9649	G	A	0.646809	0.0924385	0.18339	0.614224	G	A	0.3535	-0.11711	0.133292	0.413381
18	59882095	rs8090980	NA	NA	T	C	0.3111	0.032	0.0392	0.4142	C	T	0.6783	0.0333	0.2654	T	C	0.2733	-0.0056	0.5353	T	C	0.2704	0.0001	0.0075	0.9913	NA	NA	NA	NA	NA	NA	C	T	0.3535	-0.11711	0.133292	0.413381
18	61031981	rs56196339	NA	NA	T	C	0.1021	-0.0628	0.0662	0.3426	T	C	0.1609	0.0512	0.2373	T	C	0.0017	-0.2067	0.2887	NA	NA	NA	NA	NA	NA	T	C	0.112057	-0.301823	0.295687	0.307372	C	T	0.0859	0.0862552	0.440769	0.413396
18	61133326	rs367854384	NA	NA	NA	NA	NA	NA	NA	NA	NA	NA	NA	NA	NA	NA	NA	NA	NA	NA	NA	NA	NA	NA	NA	NA	NA	NA	NA	NA	NA	NA	C	A	0.0063	0.776836	0.993093	0.413402
18	60873535	rs75688960	0.0012	0	A	G	0.9659	-0.1369	0.107	0.2005	G	A	0.078	-0.0149	0.8327	A	G	0.9803	0.0012	0.9669	A	G	0.9759	0.0318	0.026	0.2221	G	A	0.0382979	-0.463944	0.464839	0.318243	A	G	0.0353	-0.310322	0.353318	0.413543
18	60873552	rs112893358	0.0012	0	A	C	0.9659	-0.1369	0.107	0.2005	NA	NA	NA	NA	NA	A	C	0.9803	0.0007	0.9812	A	C	0.977	0.0323	0.0269	0.2297	C	A	0.0382979	-0.463944	0.464839	0.318243	A	C	0.0353	-0.310322	0.353318	0.413543
18	60873556	rs73471351	0.0012	0	T	C	0.0341	0.1369	0.107	0.2005	T	C	0.078	-0.0138	0.8455	T	C	0.0197	-0.0007	0.9824	T	C	0.023	-0.0202	0.0269	0.4529	T	C	0.0382979	-0.463944	0.464839	0.318243	C	T	0.0353	-0.310322	0.353318	0.413543
18	60873505	rs73471347	0.0012	0	A	G	0.034	0.1302	0.1071	0.2239	A	G	0.0779	-0.0134	0.85	A	G	0.0197	-0.0016	0.9558	A	G	0.023	-0.019	0.0269	0.4806	A	G	0.0382979	-0.463944	0.464839	0.318243	G	A	0.0353	-0.310322	0.353318	0.413543
18	60797061	rs1982674	0.0054	0	A	G	0.1826	0.0699	0.0465	0.1332	G	A	0.818	-0.0598	0.1097	A	G	0.0412	0.0141	0.5241	A	G	0.0303	-0.0299	0.0212	0.1583	G	A	0.775887	-0.157834	0.213707	0.460178	G	A	0.2143	-0.0923418	0.241458	0.413725
18	59808381	rs62097173	NA	NA	A	G	0.2281	-0.0364	0.0439	0.407	A	G	0.2196	-0.0225	0.5084	A	G	0.3014	0.0113	0.1999	A	G	0.3018	0.0158	0.0071	0.0255	NA	NA	NA	NA	NA	NA	G	A	0.1727	0.144734	0.164978	0.414115
18	60779580	rs114609489	0.0019	0.0005	T	G	0.9461	0.1072	0.087	0.2182	G	T	0.1006	0.0754	0.1876	T	G	0.999	-0.0642	0.765	NA	NA	NA	NA	NA	NA	G	T	0.070922	-0.504513	0.351415	0.151099	T	G	0.0579	0.332723	0.428827	0.414498
18	59671282	rs79804673	NA	NA	NA	NA	NA	NA	NA	NA	NA	NA	NA	NA	NA	NA	NA	NA	NA	NA	NA	NA	NA	NA	NA	NA	NA	NA	NA	NA	NA	NA	G	A	0.0226	-0.360927	0.628542	0.414593
18	61110877	rs546114799	NA	NA	NA	NA	NA	NA	NA	NA	NA	NA	NA	NA	NA	NA	NA	NA	NA	NA	NA	NA	NA	NA	NA	NA	NA	NA	NA	NA	NA	NA	C	T	0.0063	-0.791364	0.903461	0.414886
18	59695089	rs115940759	NA	NA	NA	NA	NA	NA	NA	NA	NA	NA	NA	NA	NA	NA	NA	NA	NA	NA	NA	NA	NA	NA	NA	NA	NA	NA	NA	NA	NA	NA	G	A	0.0235	0.387163	0.450136	0.415685
18	60630531	rs547690	0.0667	0.0451	T	C	0.3163	-0.0425	0.0385	0.2692	C	T	0.6925	0.0219	0.4788	T	C	0.522	0.004	0.6263	T	C	0.5104	-0.0144	0.0065	0.02541	C	T	0.723404	-0.0237175	0.19383	0.902612	C	T	0.2875	0.123907	0.141703	0.415739
18	60943551	rs8089538	NA	NA	A	G	0.7466	0.0504	0.0425	0.2358	G	A	0.3046	-0.0305	0.3368	A	G	0.6103	0.0047	0.5839	A	G	0.5995	0.0001	0.0071	0.9843	G	A	0.213475	-0.201242	0.230846	0.38334	A	G	0.1998	-0.143118	0.163859	0.4163
18	60134518	rs622493	0.0012	0.0211	A	T	0.9655	0.0406	0.1064	0.7026	NA	NA	NA	NA	NA	NA	NA	NA	NA	NA	NA	NA	NA	NA	NA	NA	T	A	0.0276596	-0.404333	0.541918	0.455598	A	T	0.047	0.272125	0.311705	0.416524
18	59897155	rs17062590	NA	NA	A	G	0.0518	0.0914	0.08	0.2533	A	G	0.0497	0.0263	0.6927	A	G	0.0403	-0.0282	0.1748	A	G	0.0426	0.0182	0.0159	0.254	A	G	0.0475177	-0.116892	0.39967	0.769926	G	A	0.0588	0.225771	0.258685	0.416669
18	61123279	rs9953252	NA	NA	T	C	0.6469	-0.0486	0.0384	0.2049	C	T	0.3583	0.0182	0.5354	T	C	0.7991	0.0112	0.2766	T	C	0.8045	-0.0178	0.0085	0.03533	C	T	0.42766	0.184777	0.176074	0.293981	T	C	0.4548	0.116323	0.133301	0.416744
18	59692780	rs114669080	NA	NA	NA	NA	NA	NA	NA	NA	NA	NA	NA	NA	NA	NA	NA	NA	NA	NA	NA	NA	NA	NA	NA	NA	NA	NA	NA	NA	NA	NA	C	T	0.019	-0.173734	1.06744	0.416846
18	60048496	rs60676865	NA	NA	C	G	0.0049	-1.1988	1.4479	0.4077	NA	NA	NA	NA	NA	C	G	0.0058	0.0493	0.5401	NA	NA	NA	NA	NA	NA	NA	NA	NA	NA	NA	NA	G	C	0.0063	0.65338	0.749022	0.416925
18	59738283	rs9962837	NA	NA	T	C	0.2139	-0.0046	0.0434	0.9162	T	C	0.2168	0.0191	0.5754	NA	NA	NA	NA	NA	T	C	0.3399	-0.0109	0.0069	0.1131	T	C	0.173759	0.338929	0.234916	0.149086	C	T	0.1953	-0.144463	0.165726	0.41727
18	60064606	rs9653094	NA	NA	A	G	0.7071	0.0476	0.0395	0.2281	G	A	0.2759	-0.0122	0.6933	A	G	0.5747	-0.0129	0.1168	A	G	0.6002	0.0048	0.0066	0.4683	G	A	0.243262	-0.162447	0.200365	0.417507	A	G	0.245	0.0954459	0.20002	0.417687
18	59921373	rs66962489	NA	NA	A	G	0.0407	-0.19	0.0973	0.05095	A	G	0.0395	-0.1305	0.119	A	G	0.2079	-0.0047	0.6375	A	G	0.2162	0.0003	0.0079	0.9715	NA	NA	NA	NA	NA	NA	G	A	0.0072	-0.689017	0.791248	0.417779
18	59869243	rs11152337	NA	NA	T	C	0.0412	-0.1821	0.0958	0.05738	T	C	0.0399	-0.1542	0.06677	T	C	0.2085	-0.0063	0.5306	T	C	0.2171	-0.0002	0.0078	0.9769	NA	NA	NA	NA	NA	NA	C	T	0.0072	-0.689017	0.791248	0.417779
18	59782493	rs77909239	NA	NA	T	C	0.1655	0.0028	0.0499	0.9556	T	C	0.164	-0.0004	0.992	T	C	0.0302	-0.0215	0.3674	T	C	0.0264	0.0022	0.0208	0.915	NA	NA	NA	NA	NA	NA	C	T	0.1474	0.135978	0.194649	0.417892
18	60715108	rs143374340	0.0025	0.0001	T	C	0.067	-0.0565	0.076	0.4574	T	C	0.0773	-0.0221	0.6933	T	C	0.0012	-0.2818	0.1084	NA	NA	NA	NA	NA	NA	T	C	0.0829787	-0.310586	0.330207	0.34692	C	T	0.0778	0.198395	0.22791	0.417947
18	60147412	rs1625165	0	0.0003	T	C	0.7913	0.0488	0.0449	0.2767	T	C	0.7888	-0.0747	0.0303	T	C	0.8788	-0.0057	0.6598	T	C	0.8855	0.0009	0.0105	0.9326	T	C	0.753191	0.170764	0.207408	0.410323	T	C	0.2568	-0.120449	0.180435	0.418119
18	60271934	rs182941378	0.0013	0.0005	T	C	0.0091	0.1227	0.2342	0.6003	NA	NA	NA	NA	NA	NA	NA	NA	NA	NA	NA	NA	NA	NA	NA	NA	T	C	0.00425532	0.557202	1.33028	0.675318	C	T	0.0127	-0.497881	0.572391	0.418328
18	60589197	rs673965	0.0127	0.0211	T	C	0.3498	0.005	0.0375	0.8944	C	T	0.6567	-0.0168	0.572	T	C	0.3035	0.004	0.6551	T	C	0.3049	0.0026	0.0075	0.7292	C	T	0.630496	0.0604808	0.182782	0.740727	C	T	0.3499	-0.117729	0.135358	0.418365
18	60207235	rs59212155	0	0.0348	C	G	0.9807	-0.0212	0.141	0.8804	NA	NA	NA	NA	NA	NA	NA	NA	NA	NA	NA	NA	NA	NA	NA	NA	G	C	0.0205674	-0.0736635	0.605239	0.903129	C	G	0.0316	0.395947	0.636081	0.418538
18	60947671	rs150386683	NA	NA	A	G	0.9692	-0.2836	0.1198	0.01796	G	A	0.1078	0.081	0.2225	NA	NA	NA	NA	NA	NA	NA	NA	NA	NA	NA	G	A	0.0404255	0.233402	0.460225	0.612052	A	G	0.0181	-0.426968	0.491184	0.418647
18	60947884	rs116269009	NA	NA	T	G	0.0308	0.2826	0.1198	0.01838	T	G	0.1037	0.0701	0.2981	NA	NA	NA	NA	NA	NA	NA	NA	NA	NA	NA	T	G	0.0404255	0.210973	0.456946	0.644296	G	T	0.0181	-0.426968	0.491184	0.418647
18	60069882	rs2957141	NA	NA	A	G	0.7951	-0.088	0.0447	0.04897	G	A	0.2007	-0.0577	0.1043	A	G	0.9027	0.0142	0.3029	A	G	0.9139	-0.0052	0.0117	0.6563	G	A	0.219858	0.163114	0.21211	0.44189	A	G	0.2052	-0.138171	0.158962	0.418677
18	59680789	rs695160	NA	NA	NA	NA	NA	NA	NA	NA	NA	NA	NA	NA	NA	NA	NA	NA	NA	NA	NA	NA	NA	NA	NA	NA	NA	NA	NA	NA	NA	NA	T	C	0.0325	-0.320311	0.368989	0.419316
18	60813636	rs3943258	0.0052	0.0018	T	C	0.4852	0.0245	0.0363	0.4988	C	T	0.502	-0.015	0.5957	T	C	0.4618	0.0078	0.3415	T	C	0.4784	0.0126	0.0065	0.0527	C	T	0.492908	-0.0564129	0.175995	0.748562	T	C	0.4955	0.118911	0.137018	0.419445
18	60674951	rs7230025	0.0753	0.0602	T	G	0.737	0.0553	0.041	0.1767	G	T	0.2539	-0.014	0.6658	T	G	0.4259	-0.0152	0.06397	T	G	0.4285	-0.0008	0.0075	0.9112	G	T	0.18227	-0.043611	0.23522	0.852911	T	G	0.2052	-0.140945	0.162536	0.419835
18	60910802	rs73473353	NA	NA	T	C	0.0195	0.1032	0.1403	0.4618	NA	NA	NA	NA	NA	NA	NA	NA	NA	NA	NA	NA	NA	NA	NA	NA	T	C	0.0141844	-0.685403	0.753402	0.362958	C	T	0.0235	-0.383761	0.442594	0.419884
18	59891336	rs191232377	NA	NA	T	C	0.0076	-0.1112	0.2425	0.6466	NA	NA	NA	NA	NA	T	C	0.0003	0.0149	0.9695	NA	NA	NA	NA	NA	NA	T	C	0.00638298	-0.184482	1.0492	0.860427	C	T	0.009	0.575014	0.66416	0.420618
18	60837106	rs73963704	0.0002	0.0027	T	C	0.9688	0.0107	0.1117	0.9239	C	T	0.0538	-0.0564	0.5258	NA	NA	NA	NA	NA	NA	NA	NA	NA	NA	NA	C	T	0.0319149	-0.24677	0.50646	0.626085	T	C	0.0181	-0.490014	0.597322	0.421892
18	60298068	rs112717153	0.0005	0.0716	T	C	0.0482	-0.1225	0.0871	0.1595	T	C	0.0598	0.0214	0.7509	T	C	0.048	0.0055	0.7755	T	C	0.0508	-0.036	0.0154	0.01928	T	C	0.0553191	-0.256923	0.358447	0.473518	C	T	0.0787	-0.267095	0.44006	0.422173
18	59799779	rs78722896	NA	NA	T	C	0.8313	0.0003	0.0484	0.9954	C	T	0.1667	-0.0061	0.8724	T	C	0.9698	0.0222	0.3532	T	C	0.9737	0.0006	0.0205	0.9772	C	T	0.179433	-0.104263	0.233682	0.655472	T	C	0.1492	0.148136	0.171652	0.422187
18	59805366	rs80143946	NA	NA	T	C	0.8309	-0.0059	0.0483	0.9021	C	T	0.1667	-0.0066	0.8612	T	C	0.9698	0.0218	0.3603	T	C	0.9737	-0.0038	0.0208	0.8567	C	T	0.178723	-0.0817187	0.234296	0.727251	T	C	0.1492	0.148136	0.171652	0.422187
18	59811280	rs76887756	NA	NA	A	G	0.1687	0.0059	0.0484	0.9038	A	G	0.1664	-0.0131	0.7301	A	G	0.0302	-0.0218	0.3616	A	G	0.0264	0.0029	0.0209	0.8902	A	G	0.178723	-0.0817187	0.234296	0.727251	G	A	0.1492	0.148136	0.171652	0.422187
18	60084972	rs73963419	NA	NA	T	C	0.9083	-0.0918	0.0684	0.1793	C	T	0.0961	-0.0023	0.9658	T	C	0.9888	0.0461	0.2577	NA	NA	NA	NA	NA	NA	C	T	0.116312	-0.121817	0.282942	0.666805	T	C	0.0805	-0.197619	0.229205	0.422645
18	60674320	rs149290749	0.0002	0.0004	A	G	0.9935	0.2359	0.2664	0.3759	NA	NA	NA	NA	NA	NA	NA	NA	NA	NA	NA	NA	NA	NA	NA	NA	G	A	0.00283688	1.09019	1.54085	0.479237	A	G	0.0063	0.699993	0.812228	0.42286
18	60422439	rs35710006	0.0009	0.0029	T	C	0.0509	0.0692	0.0843	0.4118	T	C	0.0497	-0.0611	0.3494	T	C	0.0742	-0.0483	0.001893	T	C	0.0786	0.005	0.0121	0.6771	T	C	0.0425532	-0.719167	0.454587	0.113645	C	T	0.0497	0.259151	0.300844	0.423089
18	60454676	rs71352595	0.0006	0.0032	T	G	0.0525	0.0403	0.0805	0.6168	T	G	0.0522	-0.0831	0.1941	T	G	0.0822	-0.0447	0.002573	T	G	0.0863	0.011	0.0114	0.337	T	G	0.0425532	-0.719167	0.454587	0.113645	G	T	0.0497	0.259151	0.300844	0.423089
18	60726103	rs62098634	0.0103	0.0142	T	C	0.802	-0.0351	0.0453	0.4383	C	T	0.2063	0.0373	0.2914	T	C	0.9696	-0.0238	0.3181	T	C	0.9664	-0.0161	0.0181	0.3745	C	T	0.210638	0.0136564	0.2269	0.952007	T	C	0.2134	0.139968	0.162703	0.423739
18	59821712	rs77329323	NA	NA	A	G	0.0078	0.0749	0.2421	0.7569	NA	NA	NA	NA	NA	A	G	0.0072	0.0836	0.2711	NA	NA	NA	NA	NA	NA	A	G	0.00921986	-1.23049	0.907757	0.17525	G	A	0.0054	-0.744754	0.865814	0.42379
18	59815956	rs76401907	NA	NA	A	T	0.9923	-0.0696	0.2427	0.7742	NA	NA	NA	NA	NA	A	T	0.9928	-0.0829	0.2749	NA	NA	NA	NA	NA	NA	T	A	0.00921986	-1.23049	0.907757	0.17525	A	T	0.0054	-0.744754	0.865814	0.42379
18	59687238	rs114523259	NA	NA	NA	NA	NA	NA	NA	NA	NA	NA	NA	NA	NA	NA	NA	NA	NA	NA	NA	NA	NA	NA	NA	NA	NA	NA	NA	NA	NA	NA	T	C	0.0389	0.0557218	0.622231	0.423832
18	60702853	rs12454866	0.0137	0.0019	T	C	0.2789	0.032	0.04	0.4243	T	C	0.3153	0.0051	0.8704	T	C	0.0658	0.0148	0.381	T	C	0.058	-0.0029	0.0144	0.839	T	C	0.341135	-0.21764	0.190799	0.254003	C	T	0.3391	0.113594	0.132238	0.424454
18	60700755	rs79576321	0.0136	0.002	T	G	0.7214	-0.0283	0.04	0.4789	G	T	0.3167	-0.0108	0.7255	T	G	0.9343	-0.0157	0.3523	T	G	0.9415	-0.0031	0.0142	0.8243	G	T	0.340426	-0.215545	0.190696	0.258349	T	G	0.3391	0.113594	0.132238	0.424454
18	60828847	rs115151200	0.0002	0.0002	T	G	0.0087	-0.3201	0.2394	0.1811	NA	NA	NA	NA	NA	NA	NA	NA	NA	NA	NA	NA	NA	NA	NA	NA	T	G	0.0156028	0.635864	0.754958	0.399647	G	T	0.0099	0.562041	0.654582	0.424671
18	60261310	rs4940562	0.0988	0.0008	A	G	0.9346	0.1082	0.0768	0.1589	A	G	0.9415	0.0182	0.7796	A	G	0.6863	0.0009	0.9161	A	G	0.7001	-0.0043	0.0075	0.5666	NA	NA	NA	NA	NA	NA	A	G	0.009	0.737349	1.51841	0.424969
18	60226545	rs1416354426	NA	NA	A	G	0.9267	0.068	0.0721	0.3454	NA	NA	NA	NA	NA	NA	NA	NA	NA	NA	A	G	0.6636	-0.0096	0.007	0.1731	NA	NA	NA	NA	NA	NA	A	G	0.009	0.737349	1.51841	0.424969
18	60228138	rs1515681	0.1093	0.0009	T	C	0.9267	0.068	0.0721	0.3454	T	C	0.9352	0.0229	0.7102	T	C	0.6469	-0.0093	0.2788	T	C	0.6632	-0.0089	0.007	0.2016	NA	NA	NA	NA	NA	NA	T	C	0.009	0.737349	1.51841	0.424969
18	60237388	rs8096750	0.1093	0.0009	A	G	0.0732	-0.0633	0.072	0.379	G	A	0.9354	0.028	0.6481	A	G	0.3493	0.01	0.2425	A	G	0.3355	0.0094	0.007	0.1818	NA	NA	NA	NA	NA	NA	G	A	0.009	0.737349	1.51841	0.424969
18	60238201	rs7232024	0.1093	0.0009	T	C	0.0732	-0.0626	0.072	0.3844	C	T	0.9354	0.0207	0.7358	T	C	0.351	0.0097	0.2586	T	C	0.3357	0.0083	0.007	0.2387	NA	NA	NA	NA	NA	NA	C	T	0.009	0.737349	1.51841	0.424969
18	60251980	rs8096512	0.1093	0.0009	T	C	0.9264	0.0599	0.0717	0.4036	T	C	0.9361	0.0314	0.6109	T	C	0.6483	-0.0088	0.3041	T	C	0.6636	-0.0081	0.0071	0.2538	NA	NA	NA	NA	NA	NA	T	C	0.009	0.737349	1.51841	0.424969
18	60240333	rs10503075	0.1093	0.0009	T	C	0.0734	-0.0598	0.0719	0.4051	C	T	0.9353	0.0188	0.759	T	C	0.3511	0.0097	0.2567	T	C	0.3358	0.0083	0.007	0.2353	NA	NA	NA	NA	NA	NA	C	T	0.009	0.737349	1.51841	0.424969
18	60255396	rs8098366	0.0915	0.0008	A	G	0.0736	-0.055	0.0722	0.4459	G	A	0.9358	0.0219	0.7214	A	G	0.3516	0.0092	0.2815	A	G	0.3361	0.0073	0.0071	0.302	NA	NA	NA	NA	NA	NA	G	A	0.009	0.737349	1.51841	0.424969
18	60258321	rs589360	NA	NA	NA	NA	NA	NA	NA	NA	NA	NA	NA	NA	NA	T	G	0.3312	0.0065	0.4548	T	G	0.3189	0.0031	0.0075	0.6806	NA	NA	NA	NA	NA	NA	G	T	0.009	0.737349	1.51841	0.424969
18	60136441	rs8098329	0.0001	0	A	T	0.5782	0.0097	0.0378	0.7968	NA	NA	NA	NA	NA	A	T	0.8421	0.0058	0.6103	A	T	0.8529	0.0071	0.0095	0.452	A	T	0.506383	0.0987083	0.178478	0.580226	T	A	0.4873	0.111979	0.130498	0.424976
18	59893395	rs59771514	NA	NA	A	G	0.6721	-0.0724	0.0382	0.0577	G	A	0.3276	0.0523	0.08317	A	G	0.9955	0.0261	0.7835	NA	NA	NA	NA	NA	NA	G	A	0.404255	0.127387	0.178015	0.474241	A	G	0.3499	0.11742	0.13685	0.425016
18	59977991	rs2980990	NA	NA	A	C	0.6815	-0.0271	0.038	0.4758	A	C	0.6772	0.0342	0.2558	A	C	0.7262	0.004	0.6674	NA	NA	NA	NA	NA	NA	A	C	0.641844	0.125146	0.182733	0.493435	A	C	0.3544	-0.11413	0.13303	0.425069
18	59979326	rs2980999	NA	NA	T	C	0.6809	-0.0247	0.0379	0.5146	T	C	0.677	0.0343	0.2531	T	C	0.7262	0.0067	0.459	T	C	0.7293	-0.0003	0.0075	0.966	T	C	0.641844	0.125146	0.182733	0.493435	T	C	0.3544	-0.11413	0.13303	0.425069
18	59979135	rs2980996	NA	NA	T	C	0.681	-0.0246	0.0379	0.5156	T	C	0.677	0.0343	0.253	T	C	0.7264	0.0069	0.4492	T	C	0.7292	-0.0002	0.0075	0.9797	T	C	0.641844	0.125146	0.182733	0.493435	T	C	0.3544	-0.11413	0.13303	0.425069
18	59977564	rs2980989	NA	NA	A	G	0.3136	0.0271	0.0381	0.478	G	A	0.6782	0.0332	0.2693	A	G	0.274	-0.0071	0.432	A	G	0.2711	0.0002	0.0075	0.9769	G	A	0.646809	0.107693	0.18289	0.55597	G	A	0.3544	-0.11413	0.13303	0.425069
18	60103143	rs4940553	0.0002	0.003	T	C	0.1272	-0.0212	0.0568	0.7093	T	C	0.1299	0.0176	0.6992	T	C	0.1755	-0.0194	0.07125	T	C	0.1746	-0.0057	0.0087	0.516	T	C	0.124823	-0.266135	0.267534	0.319848	C	T	0.1203	0.173981	0.202825	0.425147
18	60350743	rs58029917	0.0003	0.7409	T	G	0.9279	0.1	0.0714	0.1612	G	T	0.0688	0.1022	0.06947	T	G	0.9367	0.0546	0.001134	T	G	0.9384	-0.0054	0.0135	0.6888	G	T	0.0829787	-0.575043	0.330536	0.0819065	T	G	0.0859	0.201395	0.234961	0.425513
18	59717742	rs62096635	NA	NA	NA	NA	NA	NA	NA	NA	NA	NA	NA	NA	NA	NA	NA	NA	NA	NA	NA	NA	NA	NA	NA	NA	A	G	0.185106	0.228805	0.2281	0.315817	G	A	0.2251	-0.134018	0.156429	0.425744
18	59808070	rs150526247	NA	NA	T	C	0.0118	0.608	0.233	0.009067	NA	NA	NA	NA	NA	NA	NA	NA	NA	NA	NA	NA	NA	NA	NA	NA	T	C	0.0148936	0.860202	0.759738	0.257535	C	T	0.0181	0.383182	0.447493	0.426
18	60772875	rs80276907	0.0488	0.0134	A	G	0.0565	-0.0545	0.0835	0.5146	A	G	0.0837	-0.0674	0.2633	A	G	0.2305	-0.0116	0.2364	A	G	0.2174	-0.015	0.0086	0.08201	A	G	0.00851064	-0.13602	1.01999	0.893913	G	A	0.0289	0.233189	0.513678	0.42611
18	59725600	rs75118813	NA	NA	A	G	0.1356	0.0293	0.0546	0.5911	A	G	0.1427	0.0266	0.5315	A	G	0.0024	0.0677	0.5927	NA	NA	NA	NA	NA	NA	A	G	0.187943	0.0300005	0.2132	0.888095	G	A	0.1691	0.19777	0.268803	0.426134
18	60929056	rs11875445	NA	NA	A	G	0.0763	0.0932	0.072	0.1956	A	G	0.1566	0.0761	0.09045	A	G	0.003	0.0276	0.7808	NA	NA	NA	NA	NA	NA	A	G	0.104965	0.520792	0.292749	0.0752446	G	A	0.0814	0.213536	0.249454	0.426155
18	60276271	rs146380924	NA	NA	NA	NA	NA	NA	NA	NA	NA	NA	NA	NA	NA	NA	NA	NA	NA	NA	NA	NA	NA	NA	NA	NA	NA	NA	NA	NA	NA	NA	C	A	0.0325	0.315229	0.370789	0.426273
18	60282962	rs625887	0.0079	0.0044	NA	NA	NA	NA	NA	NA	A	G	0.489	-0.0433	0.1348	A	G	0.7116	-0.0089	0.3374	NA	NA	NA	NA	NA	NA	A	G	0.451773	0.0567173	0.181715	0.754947	G	A	0.4331	-0.0174737	0.276856	0.426449
18	60701029	rs140775326	0.0005	0	A	G	0.0201	0.3655	0.1383	0.008212	NA	NA	NA	NA	NA	A	G	0.0011	0.3045	0.09028	NA	NA	NA	NA	NA	NA	A	G	0.0255319	0.621164	0.572718	0.278104	G	A	0.0244	-0.37144	0.434298	0.42658
18	60699689	rs148700615	0.0005	0	C	G	0.9798	-0.3641	0.1381	0.008358	NA	NA	NA	NA	NA	C	G	0.9989	-0.2926	0.09526	NA	NA	NA	NA	NA	NA	G	C	0.0255319	0.621164	0.572718	0.278104	C	G	0.0244	-0.37144	0.434298	0.42658
18	60697450	rs185689126	0.0005	0	A	G	0.0201	0.3601	0.1382	0.009156	NA	NA	NA	NA	NA	A	G	0.0011	0.3443	0.04998	NA	NA	NA	NA	NA	NA	A	G	0.0262411	0.563919	0.56398	0.317363	G	A	0.0244	-0.37144	0.434298	0.42658
18	60071016	rs540819945	NA	NA	NA	NA	NA	NA	NA	NA	NA	NA	NA	NA	NA	NA	NA	NA	NA	NA	NA	NA	NA	NA	NA	NA	NA	NA	NA	NA	NA	NA	C	T	0.0063	0.745643	2.01556	0.426687
18	60075074	rs541465386	NA	NA	NA	NA	NA	NA	NA	NA	NA	NA	NA	NA	NA	NA	NA	NA	NA	NA	NA	NA	NA	NA	NA	NA	NA	NA	NA	NA	NA	NA	A	T	0.0063	0.745643	2.01556	0.426687
18	60665504	rs4941168	0.0971	0.0009	T	C	0.3499	-0.0714	0.0384	0.06319	C	T	0.6809	0.0192	0.5359	T	C	0.838	-0.0151	0.1749	T	C	0.8336	0.0066	0.0088	0.4549	C	T	0.804255	0.572222	0.228651	0.0123283	C	T	0.2604	-0.116031	0.174553	0.426688
18	60828583	rs73469314	0.0014	0.0006	T	C	0.04	-0.0093	0.1021	0.9272	NA	NA	NA	NA	NA	NA	NA	NA	NA	NA	NA	NA	NA	NA	NA	NA	T	C	0.0446809	-0.482139	0.457145	0.291575	C	T	0.0588	0.205477	0.306099	0.426734
18	60827978	rs73469313	0.0014	0.0006	T	C	0.9597	0.0011	0.1019	0.9917	C	T	0.0677	-0.002	0.9793	NA	NA	NA	NA	NA	NA	NA	NA	NA	NA	NA	C	T	0.0446809	-0.482139	0.457145	0.291575	T	C	0.0588	0.205477	0.306099	0.426734
18	60246777	rs56219206	0	0	T	C	0.7759	-0.0211	0.0437	0.6295	C	T	0.2265	0.0511	0.1313	T	C	0.8999	-0.0015	0.9103	T	C	0.9076	-0.0065	0.0113	0.5627	C	T	0.253901	0.0113081	0.206671	0.956365	T	C	0.2631	-0.130446	0.152571	0.426736
18	60016928	rs149419096	NA	NA	A	G	0.0183	-0.053	0.1445	0.714	A	G	0.0201	-0.0424	0.7383	A	G	0.0007	-0.0812	0.7278	NA	NA	NA	NA	NA	NA	A	G	0.0148936	0.833768	0.686689	0.224677	G	A	0.028	0.282368	0.620512	0.426738
18	60838789	rs8092884	0.0074	0	A	G	0.4636	-0.0523	0.0361	0.1477	G	A	0.5597	0.0287	0.3161	A	G	0.8477	0.0064	0.5799	A	G	0.8522	0.0183	0.0091	0.04545	G	A	0.634752	0.0758364	0.191293	0.691779	G	A	0.3888	-0.064842	0.302779	0.426828
18	60841790	rs8085473	0.0075	0	T	C	0.4633	-0.0496	0.0361	0.1697	C	T	0.5618	0.0281	0.3281	T	C	0.8482	0.0056	0.6282	T	C	0.8521	0.0186	0.0091	0.04147	C	T	0.634752	0.0758364	0.191293	0.691779	C	T	0.3888	-0.064842	0.302779	0.426828
18	60539218	rs73458295	0.0021	0.8202	A	G	0.0512	-0.0312	0.0843	0.7112	A	G	0.0517	0.1816	0.004852	A	G	0.001	0.0478	0.8016	NA	NA	NA	NA	NA	NA	A	G	0.0666667	-0.532933	0.363596	0.142722	G	A	0.0633	-0.220103	0.257543	0.426943
18	60850433	rs537188241	0.0004	0.0009	T	G	0.9895	-0.071	0.2475	0.7741	NA	NA	NA	NA	NA	NA	NA	NA	NA	NA	NA	NA	NA	NA	NA	NA	G	T	0.0134752	-1.19112	0.835535	0.153989	T	G	0.0145	0.444698	0.520368	0.426968
18	61097832	rs114912397	NA	NA	T	C	0.9539	0.0229	0.0908	0.8008	C	T	0.0502	0.1152	0.1002	NA	NA	NA	NA	NA	NA	NA	NA	NA	NA	NA	C	T	0.0567376	-0.866056	0.380107	0.0226997	T	C	0.0461	-0.259268	0.303625	0.42735
18	61095586	rs145524729	NA	NA	A	G	0.9535	0.0121	0.0896	0.8924	G	A	0.0502	0.1129	0.1069	NA	NA	NA	NA	NA	NA	NA	NA	NA	NA	NA	G	A	0.0567376	-0.866056	0.380107	0.0226997	A	G	0.0461	-0.259268	0.303625	0.42735
18	61090943	rs563068469	NA	NA	T	C	0.9546	0.0052	0.0907	0.9541	NA	NA	NA	NA	NA	NA	NA	NA	NA	NA	NA	NA	NA	NA	NA	NA	C	T	0.0567376	-0.866056	0.380107	0.0226997	T	C	0.0461	-0.259268	0.303625	0.42735
18	61090944	rs531925894	NA	NA	T	C	0.0454	-0.0052	0.0907	0.9541	NA	NA	NA	NA	NA	NA	NA	NA	NA	NA	NA	NA	NA	NA	NA	NA	T	C	0.0567376	-0.866056	0.380107	0.0226997	C	T	0.0461	-0.259268	0.303625	0.42735
18	61094930	rs116439939	NA	NA	T	C	0.9541	-0.0381	0.0922	0.6792	C	T	0.0502	0.1145	0.102	NA	NA	NA	NA	NA	NA	NA	NA	NA	NA	NA	NA	NA	NA	NA	NA	NA	T	C	0.0461	-0.259268	0.303625	0.42735
18	60546390	rs138030638	0.0003	0.0007	T	G	0.9934	-0.3659	0.254	0.1497	NA	NA	NA	NA	NA	NA	NA	NA	NA	NA	NA	NA	NA	NA	NA	NA	G	T	0.00638298	0.270063	1.19608	0.821365	T	G	0.019	-0.404822	0.474342	0.427619
18	59694148	rs114426171	NA	NA	NA	NA	NA	NA	NA	NA	NA	NA	NA	NA	NA	NA	NA	NA	NA	NA	NA	NA	NA	NA	NA	NA	NA	NA	NA	NA	NA	NA	C	T	0.0181	-0.413954	0.485144	0.42772
18	60580830	rs78602706	0.0045	0.1826	A	G	0.1099	-0.0575	0.0588	0.3278	A	G	0.1095	-0.0126	0.7827	A	G	0.0017	0.0364	0.8231	NA	NA	NA	NA	NA	NA	A	G	0.162411	-0.0398943	0.235622	0.865549	G	A	0.141	-0.195862	0.245591	0.42803
18	60581159	rs111488414	0.0045	0.1826	NA	NA	NA	NA	NA	NA	G	A	0.1094	-0.0135	0.7686	A	G	0.9983	-0.0338	0.8358	NA	NA	NA	NA	NA	NA	G	A	0.162411	-0.0398943	0.235622	0.865549	A	G	0.141	-0.195862	0.245591	0.42803
18	60954734	rs114569224	NA	NA	T	C	0.0304	0.3205	0.1209	0.008032	T	C	0.0893	0.0886	0.202	NA	NA	NA	NA	NA	NA	NA	NA	NA	NA	NA	T	C	0.0432624	0.0966133	0.440902	0.826552	C	T	0.0199	-0.398222	0.467313	0.428349
18	60956033	rs7236823	NA	NA	T	C	0.9683	-0.252	0.118	0.03279	C	T	0.0643	-0.029	0.7253	NA	NA	NA	NA	NA	NA	NA	NA	NA	NA	NA	C	T	0.0432624	0.0966133	0.440902	0.826552	T	C	0.0199	-0.398222	0.467313	0.428349
18	59672559	rs2226745	NA	NA	NA	NA	NA	NA	NA	NA	NA	NA	NA	NA	NA	NA	NA	NA	NA	NA	NA	NA	NA	NA	NA	NA	NA	NA	NA	NA	NA	NA	T	C	0.0561	0.241173	0.283284	0.428808
18	60467892	rs141614971	0.0002	0.0004	A	G	0.9955	0.1963	0.3605	0.5862	NA	NA	NA	NA	NA	NA	NA	NA	NA	NA	NA	NA	NA	NA	NA	NA	G	A	0.00425532	0.988999	1.46111	0.49848	A	G	0.0072	0.626919	0.736489	0.428877
18	60422844	rs147071338	0.0001	0.0003	A	G	0.0044	-0.1804	0.3663	0.6223	NA	NA	NA	NA	NA	NA	NA	NA	NA	NA	NA	NA	NA	NA	NA	NA	A	G	0.00425532	0.988999	1.46111	0.49848	G	A	0.0072	0.626919	0.736489	0.428877
18	60429099	rs191394987	0.0001	0.0003	T	C	0.0044	-0.1768	0.3662	0.6292	NA	NA	NA	NA	NA	NA	NA	NA	NA	NA	NA	NA	NA	NA	NA	NA	T	C	0.00425532	0.988999	1.46111	0.49848	C	T	0.0072	0.626919	0.736489	0.428877
18	60453395	rs151164235	0.0002	0.0003	T	C	0.9956	0.17	0.3658	0.6421	NA	NA	NA	NA	NA	NA	NA	NA	NA	NA	NA	NA	NA	NA	NA	NA	C	T	0.00425532	0.988999	1.46111	0.49848	T	C	0.0072	0.626919	0.736489	0.428877
18	60489663	rs186128954	0.0002	0.0003	T	C	0.0044	-0.1318	0.368	0.7202	NA	NA	NA	NA	NA	NA	NA	NA	NA	NA	NA	NA	NA	NA	NA	NA	T	C	0.00425532	0.988999	1.46111	0.49848	C	T	0.0072	0.626919	0.736489	0.428877
18	60519304	rs142805008	0.0002	0.0003	C	G	0.0044	-0.129	0.3699	0.7274	NA	NA	NA	NA	NA	NA	NA	NA	NA	NA	NA	NA	NA	NA	NA	NA	C	G	0.00425532	0.988999	1.46111	0.49848	G	C	0.0072	0.626919	0.736489	0.428877
18	60406109	rs148455413	0.0002	0.0003	A	C	0.0043	-0.1257	0.3698	0.7339	NA	NA	NA	NA	NA	NA	NA	NA	NA	NA	NA	NA	NA	NA	NA	NA	A	C	0.00425532	0.988999	1.46111	0.49848	C	A	0.0072	0.626919	0.736489	0.428877
18	60548645	rs142558183	0.0002	0.0003	A	G	0.9955	0.06	0.3809	0.8749	NA	NA	NA	NA	NA	NA	NA	NA	NA	NA	NA	NA	NA	NA	NA	NA	G	A	0.00425532	0.988999	1.46111	0.49848	A	G	0.0072	0.626919	0.736489	0.428877
18	60558863	rs144398446	0.0002	0.0004	C	G	0.9955	0.014	0.378	0.9704	NA	NA	NA	NA	NA	NA	NA	NA	NA	NA	NA	NA	NA	NA	NA	NA	G	C	0.00425532	0.988999	1.46111	0.49848	C	G	0.0072	0.626919	0.736489	0.428877
18	60917351	rs7240326	NA	NA	T	C	0.8341	0.0708	0.0514	0.1689	C	T	0.1536	-0.0693	0.08514	T	C	0.4447	-0.0121	0.15	T	C	0.4429	0.0148	0.007	0.0352	C	T	0.0680851	-0.51977	0.349636	0.137119	T	C	0.1374	0.163905	0.192625	0.429063
18	59727084	rs12605798	NA	NA	A	C	0.7824	0.0141	0.0431	0.7427	C	A	0.2203	0.0291	0.3904	A	C	0.6615	0.0096	0.2614	A	C	0.6592	0.0096	0.0068	0.1617	C	A	0.182979	0.244095	0.229155	0.286787	A	C	0.2025	-0.138966	0.163328	0.429097
18	59724357	rs11660362	NA	NA	T	C	0.7824	0.014	0.0431	0.7446	C	T	0.2204	0.0297	0.3808	T	C	0.6613	0.0099	0.2475	T	C	0.659	0.0103	0.0069	0.1332	C	T	0.182979	0.244095	0.229155	0.286787	T	C	0.2025	-0.138966	0.163328	0.429097
18	59863364	rs113266382	NA	NA	T	C	0.0769	0.0089	0.0674	0.8954	T	C	0.0732	-0.0194	0.721	T	C	0.067	-0.022	0.1759	T	C	0.0651	0.013	0.013	0.318	T	C	0.0624113	-0.159348	0.351788	0.650573	C	T	0.0732	0.198881	0.233832	0.429275
18	59858328	rs77573037	NA	NA	A	G	0.077	0.0074	0.0674	0.9126	A	G	0.0727	-0.0181	0.741	A	G	0.067	-0.0222	0.172	A	G	0.0651	0.0123	0.013	0.3443	A	G	0.0624113	-0.159348	0.351788	0.650573	G	A	0.0732	0.198881	0.233832	0.429275
18	59858698	rs112661870	NA	NA	A	G	0.077	0.0074	0.0674	0.9126	A	G	0.0734	-0.0227	0.6773	A	G	0.067	-0.0223	0.1705	A	G	0.065	0.0145	0.0131	0.2668	A	G	0.0624113	-0.159348	0.351788	0.650573	G	A	0.0732	0.198881	0.233832	0.429275
18	59859857	rs71574766	NA	NA	A	G	0.077	0.0072	0.0674	0.9149	A	G	0.0732	-0.0198	0.7158	A	G	0.067	-0.0222	0.1721	A	G	0.0665	0.0141	0.016	0.3786	A	G	0.0624113	-0.159348	0.351788	0.650573	G	A	0.0732	0.198881	0.233832	0.429275
18	59882200	rs74876675	NA	NA	T	C	0.9213	-0.0016	0.0668	0.9807	C	T	0.074	-0.0255	0.6393	T	C	0.9332	0.0219	0.1791	T	C	0.9352	-0.0166	0.0131	0.2049	C	T	0.0624113	-0.159348	0.351788	0.650573	T	C	0.0732	0.198881	0.233832	0.429275
18	61058722	rs6567339	NA	NA	A	G	0.6117	-0.0493	0.0373	0.1856	A	G	0.6138	-0.0287	0.3293	A	G	0.4826	0.0126	0.1239	A	G	0.4855	-0.0033	0.0068	0.6229	A	G	0.64539	0.00499836	0.188432	0.978838	A	G	0.3608	0.161791	0.216944	0.429744
18	60748559	rs76030483	0.0021	0.0006	T	G	0.9421	0.1265	0.0805	0.1164	G	T	0.0649	-0.0022	0.9707	T	G	0.999	0.203	0.2641	NA	NA	NA	NA	NA	NA	G	T	0.0744681	-0.209912	0.33907	0.535862	T	G	0.0705	0.198626	0.233762	0.429752
18	60749063	rs143166297	0.002	0.0007	T	C	0.0553	-0.1161	0.0824	0.1589	T	C	0.0631	-0.013	0.832	T	C	0.001	-0.2072	0.2552	NA	NA	NA	NA	NA	NA	T	C	0.0744681	-0.209912	0.33907	0.535862	C	T	0.0705	0.198626	0.233762	0.429752
18	60656110	rs140849035	0.0005	0.001	A	G	0.0212	0.0674	0.1342	0.6152	NA	NA	NA	NA	NA	NA	NA	NA	NA	NA	NA	NA	NA	NA	NA	NA	A	G	0.0304965	0.29489	0.532956	0.580051	G	A	0.0172	-0.588182	0.769171	0.429785
18	60617177	rs112912843	0.0005	0.001	A	G	0.9791	-0.0981	0.1348	0.4667	G	A	0.0234	-0.1628	0.1808	NA	NA	NA	NA	NA	NA	NA	NA	NA	NA	NA	G	A	0.0312057	0.277121	0.52988	0.600983	A	G	0.0172	-0.588182	0.769171	0.429785
18	60653121	rs183063868	0.0005	0.001	T	C	0.9793	-0.0504	0.1381	0.7154	NA	NA	NA	NA	NA	NA	NA	NA	NA	NA	NA	NA	NA	NA	NA	NA	NA	NA	NA	NA	NA	NA	T	C	0.0172	-0.588182	0.769171	0.429785
18	60170762	rs573476882	0.0002	0.0003	NA	NA	NA	NA	NA	NA	NA	NA	NA	NA	NA	NA	NA	NA	NA	NA	NA	NA	NA	NA	NA	NA	T	C	0.00283688	-1.12053	1.75625	0.523457	C	T	0.0063	-0.721731	0.849632	0.429882
18	60687799	rs73480155	0.0002	0.0746	A	G	0.0086	0.0856	0.238	0.7191	NA	NA	NA	NA	NA	NA	NA	NA	NA	NA	NA	NA	NA	NA	NA	NA	A	G	0.0106383	-0.782917	0.76298	0.30483	G	A	0.0081	-0.678285	1.05537	0.430285
18	60945607	rs9946649	NA	NA	T	C	0.8864	-0.0522	0.0654	0.4251	C	T	0.2733	0.0461	0.2955	T	C	0.9946	0.0317	0.6335	NA	NA	NA	NA	NA	NA	C	T	0.126241	-0.358638	0.268558	0.181739	T	C	0.1203	-0.169143	0.199327	0.430389
18	60901926	rs7242542	NA	NA	T	G	0.0944	-0.0664	0.0634	0.295	T	G	0.0887	0	0.9995	T	G	0.1622	0.0119	0.285	T	G	0.1671	0.0138	0.0087	0.1122	T	G	0.0609929	0.0635713	0.364316	0.861476	G	T	0.0958	-0.223104	0.510219	0.430467
18	60905500	rs17070848	NA	NA	T	C	0.1006	-0.0731	0.0606	0.2273	T	C	0.0992	-0.0367	0.4454	T	C	0.1861	0.0088	0.4015	T	C	0.201	0.0147	0.0081	0.07033	T	C	0.0617021	0.0577011	0.361761	0.873275	C	T	0.0958	-0.223104	0.510219	0.430467
18	60715869	rs12326880	0.0002	0.0007	A	G	0.1035	0.0982	0.0624	0.1155	A	G	0.1328	-0.0681	0.1391	A	G	0.2512	0.0171	0.07504	A	G	0.2651	0.0082	0.008	0.3037	A	G	0.0489362	-0.238947	0.411792	0.561737	G	A	0.0642	0.224718	0.264953	0.430633
18	60068537	rs187926305	NA	NA	A	G	0.0066	-1.2673	1.3876	0.3611	NA	NA	NA	NA	NA	NA	NA	NA	NA	NA	NA	NA	NA	NA	NA	NA	A	G	0.00638298	-1.0953	1.61767	0.498354	G	A	0.0127	-0.500208	0.589779	0.430642
18	60127873	rs113022994	0.0001	0.0003	A	T	0.0049	0.8861	1.1898	0.4564	NA	NA	NA	NA	NA	NA	NA	NA	NA	NA	NA	NA	NA	NA	NA	NA	A	T	0.0035461	0.741025	1.40215	0.597157	T	A	0.0118	0.508363	0.59944	0.43068
18	60107483	rs55787556	0.0006	0.0002	NA	NA	NA	NA	NA	NA	C	T	0.2726	-0.0251	0.4432	T	C	0.9465	0.0111	0.5561	NA	NA	NA	NA	NA	NA	NA	NA	NA	NA	NA	NA	T	C	0.3264	-0.114449	0.13499	0.430809
18	60216802	rs9957437	0	0.0001	A	T	0.2261	0.0095	0.0441	0.8296	NA	NA	NA	NA	NA	A	T	0.1166	0.0033	0.7958	A	T	0.1097	0.0089	0.0105	0.3941	A	T	0.248227	-0.0319616	0.210004	0.879033	T	A	0.2559	-0.13137	0.155015	0.431021
18	59695491	rs148065339	NA	NA	NA	NA	NA	NA	NA	NA	NA	NA	NA	NA	NA	NA	NA	NA	NA	NA	NA	NA	NA	NA	NA	NA	NA	NA	NA	NA	NA	NA	A	C	0.0226	0.375636	0.443761	0.43158
18	60954577	rs2551397	NA	NA	A	T	0.6499	0.1102	0.0394	0.005182	NA	NA	NA	NA	NA	A	T	0.2406	0.0158	0.12	A	T	0.244	-0.0048	0.0086	0.5774	T	A	0.232624	-0.0981399	0.221592	0.657849	A	T	0.3011	-0.0500197	0.271121	0.43173
18	61154991	rs78320228	NA	NA	T	C	0.989	-0.0537	0.192	0.7797	NA	NA	NA	NA	NA	NA	NA	NA	NA	NA	NA	NA	NA	NA	NA	NA	C	T	0.0141844	0.438595	0.741776	0.554335	T	C	0.0072	-0.723993	0.982282	0.431738
18	60915873	rs12970840	NA	NA	T	C	0.0978	-0.0775	0.0613	0.2058	T	C	0.0925	-0.013	0.7918	T	C	0.1792	0.0107	0.3156	T	C	0.1807	0.0141	0.0085	0.09627	T	C	0.0624113	0.298661	0.361089	0.408173	C	T	0.0958	-0.221904	0.510091	0.432026
18	60128456	rs55805857	0.0006	0.0002	C	G	0.9818	0.01	0.1537	0.9481	NA	NA	NA	NA	NA	NA	NA	NA	NA	NA	NA	NA	NA	NA	NA	NA	G	C	0.0297872	-0.363696	0.542601	0.502678	C	G	0.0325	-0.300014	0.354834	0.432138
18	61157837	rs2332751	NA	NA	A	G	0.8377	-0.0223	0.0492	0.651	A	G	0.8424	0.0679	0.08564	A	G	0.683	0.0068	0.4424	A	G	0.6666	-0.0038	0.0071	0.5904	A	G	0.883688	0.301894	0.274926	0.272164	A	G	0.1266	0.168711	0.199553	0.432173
18	61113306	rs4497793	NA	NA	A	G	0.3249	0.015	0.039	0.7	A	G	0.3254	0.0253	0.4069	A	G	0.1952	-0.003	0.7692	A	G	0.1911	0.0132	0.0082	0.1051	A	G	0.347518	-0.142596	0.183884	0.438064	G	A	0.4033	0.112737	0.133351	0.432189
18	60124554	rs78295095	0.0007	0.0048	A	T	0.1052	0.0112	0.066	0.865	NA	NA	NA	NA	NA	A	T	0.0016	-0.2422	0.1808	NA	NA	NA	NA	NA	NA	A	T	0.138298	-0.291652	0.233843	0.212319	T	A	0.16	-0.176729	0.221359	0.432587
18	59921579	rs9945237	NA	NA	T	G	0.125	0.0068	0.054	0.9	T	G	0.1242	0.0077	0.8564	T	G	0.0786	-0.0137	0.367	T	G	0.0945	0.015	0.0114	0.1871	T	G	0.114894	-0.137981	0.275131	0.616012	G	T	0.1221	0.163475	0.193713	0.433052
18	60679015	rs4941169	0.0742	0.0309	T	G	0.7248	0.0427	0.0407	0.2943	G	T	0.2603	-0.0246	0.4459	T	G	0.3496	-0.0018	0.8306	T	G	0.33	-0.0061	0.0074	0.4055	G	T	0.178723	-0.0341538	0.236055	0.884959	T	G	0.2007	-0.14076	0.166901	0.433354
18	59840556	rs112332976	NA	NA	A	G	0.0506	0.1015	0.0815	0.2133	A	G	0.0503	0.0285	0.669	A	G	0.0403	-0.0323	0.1194	A	G	0.0438	0.0156	0.0158	0.3208	A	G	0.048227	-0.120746	0.398966	0.762159	G	A	0.057	0.220738	0.261836	0.433545
18	59847388	rs139369805	NA	NA	T	G	0.9485	-0.1028	0.0806	0.2021	G	T	0.0477	0.0053	0.9398	T	G	0.9604	0.0316	0.1336	T	G	0.9577	-0.0141	0.0162	0.3862	G	T	0.0475177	-0.108124	0.401013	0.787446	T	G	0.057	0.220738	0.261836	0.433545
18	59847389	rs115371720	NA	NA	T	C	0.9485	-0.1028	0.0806	0.2021	C	T	0.0477	0.0053	0.9397	T	C	0.9603	0.0317	0.1325	T	C	0.9577	-0.0171	0.0164	0.2975	C	T	0.0475177	-0.108124	0.401013	0.787446	T	C	0.057	0.220738	0.261836	0.433545
18	60583590	rs653184	0.0338	0.0032	A	G	0.3787	-0.0384	0.0371	0.3005	A	G	0.3935	-0.0002	0.995	A	G	0.4896	0.0022	0.784	A	G	0.481	-0.0178	0.0067	0.007969	A	G	0.309929	-0.102326	0.19223	0.594512	G	A	0.3752	-0.113498	0.134689	0.433756
18	60761578	rs62100165	0.0023	0.005	A	G	0.9431	-0.1251	0.0817	0.1258	G	A	0.0664	0.0549	0.3547	A	G	0.9668	-0.0149	0.5126	A	G	0.964	-0.0216	0.0175	0.2166	G	A	0.0638298	-0.439289	0.371434	0.236934	A	G	0.0452	-0.259294	0.30771	0.433765
18	60830184	rs60803287	0.0075	0	A	C	0.4653	-0.0556	0.0364	0.127	C	A	0.5483	0.0197	0.4885	A	C	0.8559	0.007	0.5564	A	C	0.8581	0.0215	0.0098	0.02782	C	A	0.634752	0.0758364	0.191293	0.691779	C	A	0.3879	-0.0958164	0.300808	0.434162
18	60164206	rs588840	0.0013	0.0197	A	C	0.9645	0.0792	0.1024	0.4393	C	A	0.0298	0.0434	0.6418	NA	NA	NA	NA	NA	NA	NA	NA	NA	NA	NA	C	A	0.0283688	-0.455267	0.527497	0.388099	A	C	0.0461	0.271738	0.322833	0.434294
18	60764881	rs9961374	0.0049	0.0043	C	G	0.3175	0.0563	0.039	0.1488	NA	NA	NA	NA	NA	C	G	0.2062	-0.0031	0.7608	C	G	0.2056	0.0127	0.008	0.1113	C	G	0.310638	0.0362934	0.187606	0.846602	G	C	0.3499	-0.133476	0.166052	0.434429
18	59694188	rs149775958	NA	NA	NA	NA	NA	NA	NA	NA	NA	NA	NA	NA	NA	NA	NA	NA	NA	NA	NA	NA	NA	NA	NA	NA	NA	NA	NA	NA	NA	NA	C	A	0.038	-0.276722	0.328892	0.434496
18	60784078	rs148906270	0.0005	0.001	A	C	0.9897	0.3495	0.2737	0.2016	NA	NA	NA	NA	NA	NA	NA	NA	NA	NA	NA	NA	NA	NA	NA	NA	C	A	0.00141844	2.50414	1.95195	0.199531	A	C	0.009	-0.456058	0.946984	0.43465
18	60784788	rs138720942	0.0005	0.001	T	C	0.9897	0.3495	0.2737	0.2016	NA	NA	NA	NA	NA	NA	NA	NA	NA	NA	NA	NA	NA	NA	NA	NA	C	T	0.00141844	2.50414	1.95195	0.199531	T	C	0.009	-0.456058	0.946984	0.43465
18	60784410	rs147982884	0.0004	0.0009	A	T	0.9898	0.3492	0.2744	0.2032	NA	NA	NA	NA	NA	NA	NA	NA	NA	NA	NA	NA	NA	NA	NA	NA	T	A	0.00141844	2.50414	1.95195	0.199531	A	T	0.009	-0.456058	0.946984	0.43465
18	60794963	rs141174596	0.0005	0.001	T	C	0.0109	-0.4634	0.2601	0.07485	NA	NA	NA	NA	NA	NA	NA	NA	NA	NA	NA	NA	NA	NA	NA	NA	T	C	0.00212766	1.69922	1.72021	0.323252	C	T	0.009	-0.456058	0.946984	0.43465
18	60786694	rs146733884	0.0005	0.001	T	C	0.0106	-0.3664	0.268	0.1716	NA	NA	NA	NA	NA	NA	NA	NA	NA	NA	NA	NA	NA	NA	NA	NA	T	C	0.00212766	1.69922	1.72021	0.323252	C	T	0.009	-0.456058	0.946984	0.43465
18	60793330	rs148341476	0.0005	0.001	T	C	0.0105	-0.3242	0.2658	0.2225	NA	NA	NA	NA	NA	NA	NA	NA	NA	NA	NA	NA	NA	NA	NA	NA	T	C	0.00212766	1.69922	1.72021	0.323252	C	T	0.009	-0.456058	0.946984	0.43465
18	60792174	rs146086350	0.0005	0.001	A	T	0.0105	-0.3195	0.2671	0.2315	NA	NA	NA	NA	NA	NA	NA	NA	NA	NA	NA	NA	NA	NA	NA	NA	A	T	0.00212766	1.69922	1.72021	0.323252	T	A	0.009	-0.456058	0.946984	0.43465
18	60792347	rs141080340	0.0005	0.001	A	G	0.0105	-0.3195	0.2671	0.2315	NA	NA	NA	NA	NA	NA	NA	NA	NA	NA	NA	NA	NA	NA	NA	NA	A	G	0.00212766	1.69922	1.72021	0.323252	G	A	0.009	-0.456058	0.946984	0.43465
18	60789923	rs139961933	0.0005	0.001	NA	NA	NA	NA	NA	NA	NA	NA	NA	NA	NA	NA	NA	NA	NA	NA	NA	NA	NA	NA	NA	NA	A	C	0.00212766	1.69922	1.72021	0.323252	C	A	0.009	-0.456058	0.946984	0.43465
18	59734768	rs12458350	NA	NA	T	C	0.781	0.0104	0.043	0.8083	C	T	0.2199	0.031	0.3598	T	C	0.6621	0.0089	0.2999	T	C	0.6597	0.0096	0.0068	0.1584	C	T	0.183688	0.238957	0.228887	0.296487	T	C	0.2061	-0.136016	0.161767	0.434818
18	61062133	rs116697367	NA	NA	C	G	0.9731	-0.0855	0.1234	0.4881	NA	NA	NA	NA	NA	NA	NA	NA	NA	NA	NA	NA	NA	NA	NA	NA	G	C	0.0404255	-1.04244	0.476324	0.0286326	C	G	0.0244	0.356831	0.424495	0.434939
18	61009523	rs2615197	NA	NA	A	G	0.5515	-0.0012	0.0367	0.9747	G	A	0.4473	0.02	0.48	A	G	0.2824	-0.0051	0.5808	A	G	0.2819	0.0135	0.0075	0.07238	G	A	0.378014	0.246823	0.186217	0.185019	A	G	0.3472	-0.120993	0.147088	0.435032
18	60716471	rs150871564	0.0021	0.0005	T	C	0.9391	0.0963	0.0797	0.2268	C	T	0.0677	0.0038	0.948	T	C	0.999	0.2292	0.2107	NA	NA	NA	NA	NA	NA	C	T	0.0737589	-0.200519	0.340524	0.555959	T	C	0.0723	0.194622	0.231647	0.435187
18	60724789	rs114068315	0.0005	0	A	G	0.9834	-0.1413	0.1512	0.3501	NA	NA	NA	NA	NA	NA	NA	NA	NA	NA	NA	NA	NA	NA	NA	NA	G	A	0.022695	-0.123806	0.572572	0.82881	A	G	0.0154	0.433843	0.516776	0.435557
18	60378094	rs453154	0.0067	0.0182	T	G	0.2112	0.0557	0.0436	0.2018	G	T	0.7965	0.0239	0.5054	T	G	0.1741	0.0055	0.6218	T	G	0.1433	-0.0107	0.0104	0.3061	G	T	0.774468	-0.458531	0.205706	0.0258094	G	T	0.1989	-0.133923	0.159556	0.435654
18	61125970	rs8089218	NA	NA	T	C	0.9888	0.1921	0.3055	0.5296	NA	NA	NA	NA	NA	NA	NA	NA	NA	NA	NA	NA	NA	NA	NA	NA	C	T	0.0148936	-0.47684	0.833488	0.567253	T	C	0.0063	0.706439	0.842137	0.435932
18	59715279	rs529066105	NA	NA	A	C	0.9933	-0.0798	0.2799	0.7756	NA	NA	NA	NA	NA	NA	NA	NA	NA	NA	NA	NA	NA	NA	NA	NA	C	A	0.0141844	0.775612	0.718932	0.280659	A	C	0.0072	0.628486	0.749713	0.436253
18	59810087	rs144812513	NA	NA	NA	NA	NA	NA	NA	NA	NA	NA	NA	NA	NA	NA	NA	NA	NA	NA	NA	NA	NA	NA	NA	NA	C	A	0.0141844	0.775612	0.718932	0.280659	A	C	0.0072	0.628486	0.749713	0.436253
18	60036498	rs34945627	NA	NA	T	C	0.008	0.3835	0.2799	0.1706	NA	NA	NA	NA	NA	NA	NA	NA	NA	NA	NA	NA	NA	NA	NA	NA	T	C	0.00851064	-1.21702	0.956516	0.203251	C	T	0.0136	0.474316	0.56582	0.436265
18	60037249	rs142193722	NA	NA	T	C	0.007	0.2761	0.2981	0.3544	NA	NA	NA	NA	NA	NA	NA	NA	NA	NA	NA	NA	NA	NA	NA	NA	T	C	0.00780142	-1.2213	0.972943	0.209382	C	T	0.0136	0.474316	0.56582	0.436265
18	61027431	rs185687594	NA	NA	A	C	0.0096	-0.2373	0.2496	0.3418	NA	NA	NA	NA	NA	NA	NA	NA	NA	NA	NA	NA	NA	NA	NA	NA	A	C	0.00780142	-1.22341	1.01584	0.22846	C	A	0.0118	-0.456927	0.684025	0.436323
18	60948655	rs146212769	NA	NA	A	T	0.0151	0.2747	0.1925	0.1536	NA	NA	NA	NA	NA	NA	NA	NA	NA	NA	NA	NA	NA	NA	NA	NA	A	T	0.012766	-0.822053	0.724207	0.25633	T	A	0.0118	0.217123	0.959054	0.436449
18	61068237	rs4603674	NA	NA	A	G	0.569	-0.0597	0.0364	0.1011	A	G	0.5688	-0.0151	0.5992	A	G	0.4522	0.0119	0.149	A	G	0.4492	0.0003	0.0066	0.969	A	G	0.576596	0.0175234	0.184149	0.924189	A	G	0.4159	0.167534	0.243775	0.436878
18	60912300	rs11872329	NA	NA	T	C	0.091	0.044	0.0624	0.4805	T	C	0.1039	0.0377	0.4155	T	C	0.0128	0.001	0.9781	T	C	0.0139	0.0331	0.0332	0.3174	T	C	0.117021	0.320598	0.278964	0.250456	C	T	0.104	0.183168	0.218801	0.436916
18	60922851	rs7234941	NA	NA	T	C	0.0974	-0.0677	0.0603	0.2612	T	C	0.0919	-0.0231	0.6407	T	C	0.1798	0.0087	0.4168	T	C	0.1816	0.0124	0.0084	0.1422	T	C	0.0624113	0.305063	0.361702	0.398999	C	T	0.094	-0.220897	0.520007	0.43694
18	59905917	rs115626355	NA	NA	A	T	0.0102	0.0587	0.2083	0.7783	NA	NA	NA	NA	NA	NA	NA	NA	NA	NA	NA	NA	NA	NA	NA	NA	A	T	0.0148936	0.0503122	0.786065	0.948966	T	A	0.0154	-0.409589	0.489316	0.436961
18	59783245	rs138260379	NA	NA	C	G	0.9909	-0.1665	0.2157	0.44	NA	NA	NA	NA	NA	NA	NA	NA	NA	NA	NA	NA	NA	NA	NA	NA	G	C	0.00496454	4.29394	1.64039	0.00885423	C	G	0.0081	-0.602127	1.11532	0.437107
18	60228843	rs73963452	0.0006	0.0012	T	C	0.0169	-0.083	0.156	0.5949	NA	NA	NA	NA	NA	NA	NA	NA	NA	NA	NA	NA	NA	NA	NA	NA	T	C	0.029078	-0.329544	0.551968	0.550484	C	T	0.0262	-0.339925	0.406822	0.437834
18	60230447	rs73963453	0.0006	0.0012	C	G	0.9831	0.083	0.156	0.5949	NA	NA	NA	NA	NA	NA	NA	NA	NA	NA	NA	NA	NA	NA	NA	NA	G	C	0.029078	-0.329544	0.551968	0.550484	C	G	0.0262	-0.339925	0.406822	0.437834
18	60260257	rs73963464	0.0006	0.0012	A	G	0.0176	-0.0484	0.1518	0.7501	NA	NA	NA	NA	NA	NA	NA	NA	NA	NA	NA	NA	NA	NA	NA	NA	A	G	0.029078	-0.329544	0.551968	0.550484	G	A	0.0262	-0.339925	0.406822	0.437834
18	60210873	rs73963444	0.0006	0.0012	A	G	0.9832	0.039	0.1549	0.801	NA	NA	NA	NA	NA	NA	NA	NA	NA	NA	NA	NA	NA	NA	NA	NA	G	A	0.029078	-0.329544	0.551968	0.550484	A	G	0.0262	-0.339925	0.406822	0.437834
18	59913815	rs6650709	NA	NA	C	G	0.015	-0.2889	0.1576	0.0668	NA	NA	NA	NA	NA	C	G	0.002	-0.0081	0.9381	NA	NA	NA	NA	NA	NA	C	G	0.0113475	0.291264	0.906473	0.747971	G	C	0.0172	0.42596	0.509801	0.437846
18	59908243	rs9953804	NA	NA	T	C	0.015	-0.2874	0.1576	0.06827	NA	NA	NA	NA	NA	T	C	0.002	-0.0086	0.934	NA	NA	NA	NA	NA	NA	T	C	0.0113475	0.291264	0.906473	0.747971	C	T	0.0172	0.42596	0.509801	0.437846
18	59909771	rs28608137	NA	NA	T	C	0.985	0.2874	0.1576	0.06827	NA	NA	NA	NA	NA	T	C	0.998	0.0086	0.9339	NA	NA	NA	NA	NA	NA	C	T	0.0113475	0.291264	0.906473	0.747971	T	C	0.0172	0.42596	0.509801	0.437846
18	59919677	rs9961843	NA	NA	A	G	0.0149	-0.2778	0.158	0.07879	NA	NA	NA	NA	NA	A	G	0.002	-0.008	0.9384	NA	NA	NA	NA	NA	NA	A	G	0.0113475	0.291264	0.906473	0.747971	G	A	0.0172	0.42596	0.509801	0.437846
18	59918491	rs73458573	NA	NA	T	C	0.0149	-0.2775	0.1581	0.07916	NA	NA	NA	NA	NA	T	C	0.0021	-0.0216	0.8342	NA	NA	NA	NA	NA	NA	T	C	0.0113475	0.291264	0.906473	0.747971	C	T	0.0172	0.42596	0.509801	0.437846
18	59910518	rs73458551	NA	NA	A	G	0.9795	0.2209	0.1334	0.09762	G	A	0.0268	0.1137	0.3152	A	G	0.9868	-0.0242	0.5293	A	G	0.9457	-0.0196	0.0233	0.4008	G	A	0.0113475	0.291264	0.906473	0.747971	A	G	0.0172	0.42596	0.509801	0.437846
18	59919373	rs9962258	NA	NA	NA	NA	NA	NA	NA	NA	NA	NA	NA	NA	NA	T	C	0.0021	-0.0035	0.9729	NA	NA	NA	NA	NA	NA	T	C	0.0113475	0.291264	0.906473	0.747971	C	T	0.0172	0.42596	0.509801	0.437846
18	60200631	rs115443901	0.0012	0.0173	A	G	0.0276	-0.0399	0.1143	0.7271	A	G	0.026	0.1241	0.2172	NA	NA	NA	NA	NA	NA	NA	NA	NA	NA	NA	A	G	0.0255319	-0.309901	0.564117	0.582761	G	A	0.0398	0.233579	0.420759	0.437898
18	60812352	rs147742158	0.0006	0.0013	A	G	0.9827	-0.127	0.1517	0.4024	NA	NA	NA	NA	NA	NA	NA	NA	NA	NA	NA	NA	NA	NA	NA	NA	G	A	0.00425532	1.28392	1.55389	0.408655	A	G	0.0262	0.341816	0.409207	0.43798
18	60043684	rs140741009	NA	NA	T	C	0.9929	-0.3482	0.2661	0.1908	NA	NA	NA	NA	NA	NA	NA	NA	NA	NA	NA	NA	NA	NA	NA	NA	C	T	0.00141844	-1.12992	2.39278	0.636769	T	C	0.0063	-0.333054	1.33854	0.438244
18	60777884	rs8098912	0.0212	0.0421	T	C	0.8729	0.1511	0.057	0.008035	C	T	0.1603	-0.0153	0.7124	T	C	0.7557	-0.0072	0.4611	T	C	0.742	0.0067	0.0078	0.3883	C	T	0.101418	0.331883	0.30959	0.283716	T	C	0.0913	-0.186588	0.223522	0.4383
18	59719030	rs10469248	NA	NA	NA	NA	NA	NA	NA	NA	T	G	0.0787	0.1014	0.05028	T	G	0.0087	-0.029	0.5545	NA	NA	NA	NA	NA	NA	T	G	0.0950355	-0.0490465	0.307016	0.873076	G	T	0.104	0.176008	0.21088	0.438375
18	60229492	rs28634301	0	0.0001	T	C	0.2219	0.0251	0.044	0.5682	T	C	0.223	0.0464	0.176	T	C	0.0998	0.0004	0.9782	T	C	0.0927	0.0062	0.0113	0.5834	T	C	0.248227	-0.0319616	0.210004	0.879033	C	T	0.2541	-0.129364	0.155143	0.43884
18	60233766	rs78146763	0	0.0001	T	C	0.2217	0.0208	0.044	0.6363	T	C	0.2239	0.0468	0.1722	T	C	0.0999	0.0006	0.9658	T	C	0.0928	0.0061	0.0113	0.5935	T	C	0.248227	-0.0319616	0.210004	0.879033	C	T	0.2541	-0.129364	0.155143	0.43884
18	60073178	rs3017353	NA	NA	T	C	0.799	-0.0833	0.0449	0.06331	C	T	0.1958	-0.0553	0.1209	NA	NA	NA	NA	NA	T	C	0.914	-0.0064	0.0117	0.5818	C	T	0.21773	0.314735	0.217362	0.147623	T	C	0.198	-0.134217	0.161053	0.439115
18	60077277	rs73963416	NA	NA	T	C	0.0465	-0.014	0.0924	0.8795	T	C	0.0546	-0.0518	0.4437	NA	NA	NA	NA	NA	NA	NA	NA	NA	NA	NA	T	C	0.0652482	-0.175233	0.365478	0.63161	C	T	0.0407	0.224082	0.701436	0.439153
18	60844306	rs6567329	0.0062	0	NA	NA	NA	NA	NA	NA	T	C	0.5675	0.0346	0.2339	T	C	0.1619	-0.0064	0.5745	T	C	0.1705	-0.0097	0.0088	0.2704	T	C	0.635461	0.0730986	0.1912	0.702228	T	C	0.3897	-0.100681	0.29885	0.439197
18	59877862	rs11665103	NA	NA	T	C	0.8848	0.0174	0.0571	0.7614	C	T	0.1186	-0.0238	0.5949	T	C	0.689	0.0083	0.3406	T	C	0.6839	0.0106	0.007	0.1285	C	T	0.070922	0.441057	0.351382	0.209404	T	C	0.0759	-0.126398	0.389206	0.439248
18	61019692	rs12455185	NA	NA	T	C	0.5084	0.0122	0.0361	0.7349	T	C	0.4979	0.0232	0.4119	T	C	0.6663	-0.0204	0.02007	T	C	0.6841	-0.001	0.0073	0.8915	T	C	0.478723	-0.158503	0.178949	0.375756	C	T	0.4882	0.109736	0.131756	0.439408
18	60832041	rs1545812	0.0074	0	A	G	0.5348	0.0546	0.0361	0.1308	A	G	0.5472	0.0197	0.4894	A	G	0.1446	-0.0067	0.5715	A	G	0.1417	-0.0158	0.0095	0.09553	A	G	0.634752	0.0758364	0.191293	0.691779	A	G	0.3924	-0.0822719	0.294454	0.439421
18	59703389	rs78400824	NA	NA	A	G	0.8641	-0.0358	0.0547	0.5132	G	A	0.1414	0.0392	0.3577	A	G	0.9975	-0.0661	0.5999	NA	NA	NA	NA	NA	NA	G	A	0.194326	0.0758681	0.210611	0.718677	A	G	0.1763	0.177585	0.242572	0.439625
18	61121994	rs79286532	NA	NA	T	C	0.0339	0.0941	0.1079	0.3829	T	C	0.0362	0.1326	0.1229	NA	NA	NA	NA	NA	NA	NA	NA	NA	NA	NA	T	C	0.0503546	0.536492	0.414884	0.195972	C	T	0.0316	-0.312251	0.375373	0.440009
18	61128044	rs77530807	NA	NA	A	G	0.033	0.0834	0.1104	0.4497	A	G	0.0359	0.1101	0.215	NA	NA	NA	NA	NA	NA	NA	NA	NA	NA	NA	A	G	0.0510638	0.522948	0.413316	0.205782	G	A	0.0316	-0.312251	0.375373	0.440009
18	60662443	rs7231141	0.1328	0.0161	T	C	0.2766	-0.1009	0.0407	0.01315	C	T	0.7421	0.0195	0.5538	T	C	0.6402	-0.0115	0.176	T	C	0.6319	-0.0114	0.0067	0.08759	C	T	0.843262	0.448889	0.25254	0.0754858	C	T	0.2007	-0.138256	0.166321	0.440348
18	60801784	rs144757844	0.0005	0.002	A	G	0.9887	0.0361	0.194	0.8526	NA	NA	NA	NA	NA	NA	NA	NA	NA	NA	NA	NA	NA	NA	NA	NA	G	A	0.00921986	0.761643	0.97985	0.436978	A	G	0.0172	-0.438613	0.53852	0.440519
18	60208703	rs9965499	0.0002	0.0066	T	C	0.9453	-0.0819	0.0863	0.3425	C	T	0.0539	0.051	0.4499	T	C	0.9892	0.0699	0.1024	NA	NA	NA	NA	NA	NA	C	T	0.077305	-0.33243	0.351462	0.344226	T	C	0.0669	0.213993	0.257787	0.44102
18	60704462	rs60743549	0.0131	0.0177	C	G	0.4593	0.0124	0.0398	0.7555	NA	NA	NA	NA	NA	C	G	0.0329	-0.0356	0.1723	C	G	0.0225	-0.0471	0.0333	0.1574	NA	NA	NA	NA	NA	NA	C	G	0.4439	0.133432	0.283389	0.441107
18	60772615	rs73965825	0.0002	0.0004	T	C	0.0079	0.2693	0.2527	0.2865	NA	NA	NA	NA	NA	NA	NA	NA	NA	NA	NA	NA	NA	NA	NA	NA	T	C	0.0113475	-0.740314	0.751581	0.32462	C	T	0.0072	-0.818566	1.20419	0.441128
18	60218620	rs73963447	0.0011	0.0023	A	G	0.0305	0.0541	0.1116	0.628	NA	NA	NA	NA	NA	NA	NA	NA	NA	NA	NA	NA	NA	NA	NA	NA	A	G	0.0425532	-0.134973	0.442337	0.760262	G	A	0.0371	-0.288554	0.347912	0.441445
18	60219611	rs73963449	0.0011	0.0023	A	T	0.9695	-0.0541	0.1116	0.628	NA	NA	NA	NA	NA	NA	NA	NA	NA	NA	NA	NA	NA	NA	NA	NA	T	A	0.0425532	-0.134973	0.442337	0.760262	A	T	0.0371	-0.288554	0.347912	0.441445
18	60237314	rs58420866	0.0011	0.0023	A	T	0.9695	-0.0393	0.1101	0.7211	NA	NA	NA	NA	NA	NA	NA	NA	NA	NA	NA	NA	NA	NA	NA	NA	T	A	0.0425532	-0.134973	0.442337	0.760262	A	T	0.0371	-0.288554	0.347912	0.441445
18	60450099	rs181914632	0.0005	0.0012	A	G	0.0125	0.2273	0.2778	0.4134	NA	NA	NA	NA	NA	NA	NA	NA	NA	NA	NA	NA	NA	NA	NA	NA	A	G	0.0191489	0.967234	0.61191	0.113951	G	A	0.0108	-0.508678	0.613755	0.441791
18	60840128	rs17070798	0.0043	0.0014	A	G	0.7769	-0.0959	0.0439	0.0289	G	A	0.228	0.0303	0.3679	A	G	0.9594	0.0449	0.03375	A	G	0.9639	0.0112	0.0182	0.537	G	A	0.268085	0.236606	0.21035	0.260664	A	G	0.2477	0.143409	0.34229	0.441894
18	60185267	rs7226930	0.0019	0.005	T	C	0.0504	-0.0214	0.0863	0.8036	T	C	0.0476	0.0334	0.6298	NA	NA	NA	NA	NA	NA	NA	NA	NA	NA	NA	T	C	0.0702128	0.184023	0.338038	0.586176	C	T	0.0597	0.0634624	0.549511	0.442294
18	60966764	rs368974060	NA	NA	NA	NA	NA	NA	NA	NA	NA	NA	NA	NA	NA	NA	NA	NA	NA	NA	NA	NA	NA	NA	NA	NA	NA	NA	NA	NA	NA	NA	C	T	0.0054	0.814348	0.984002	0.442499
18	60099289	rs77608293	NA	NA	T	C	0.956	-0.2218	0.0943	0.01866	C	T	0.0419	0.0256	0.7438	NA	NA	NA	NA	NA	NA	NA	NA	NA	NA	NA	C	T	0.0397163	-0.274235	0.435595	0.528979	T	C	0.0452	0.0145587	0.60677	0.44262
18	60106486	rs7228522	0	0.0002	A	G	0.657	0.0103	0.0387	0.7895	G	A	0.3346	-0.0357	0.2434	A	G	0.6489	-0.01	0.2437	A	G	0.6756	-0.0043	0.0069	0.5378	G	A	0.340426	0.0639138	0.194066	0.741899	A	G	0.3409	-0.109538	0.132585	0.443332
18	60390240	rs71352590	0.0003	0.0036	A	G	0.0543	0.04	0.0802	0.6178	A	G	0.0554	-0.1055	0.09991	A	G	0.0547	-0.054	0.002493	A	G	0.0536	0.0053	0.0145	0.7123	A	G	0.0453901	-0.732186	0.433222	0.0910099	G	A	0.0533	0.242103	0.29305	0.443343
18	60387934	rs34148610	0.0003	0.0036	C	G	0.9458	-0.0283	0.0802	0.724	NA	NA	NA	NA	NA	C	G	0.9453	0.0552	0.00197	C	G	0.9459	-0.0035	0.0148	0.8155	G	C	0.0453901	-0.732186	0.433222	0.0910099	C	G	0.0533	0.242103	0.29305	0.443343
18	59823006	rs11152333	NA	NA	T	C	0.8609	-0.0634	0.0569	0.2656	C	T	0.1421	-0.0086	0.8414	T	C	0.9977	0.3606	0.02211	NA	NA	NA	NA	NA	NA	NA	NA	NA	NA	NA	NA	T	C	0.1528	-0.141976	0.171855	0.443348
18	59863298	rs17069544	NA	NA	A	G	0.0934	0.0106	0.0616	0.8635	A	G	0.0913	-0.022	0.6553	A	G	0.0777	-0.0161	0.2892	A	G	0.0939	0.0158	0.0115	0.1685	A	G	0.0815603	-0.316816	0.311207	0.308666	G	A	0.0877	0.180199	0.218184	0.443486
18	59972043	rs2939416	NA	NA	T	C	0.6805	-0.028	0.0379	0.4592	T	C	0.6774	0.0344	0.2529	T	C	0.7265	0.0073	0.4238	T	C	0.7316	0.0045	0.0095	0.6361	T	C	0.641844	0.125146	0.182733	0.493435	T	C	0.3553	-0.109844	0.133043	0.443648
18	61089975	rs373035764	NA	NA	NA	NA	NA	NA	NA	NA	NA	NA	NA	NA	NA	NA	NA	NA	NA	NA	NA	NA	NA	NA	NA	NA	G	C	0.00141844	-1.16631	2.50432	0.641416	C	G	0.0072	-0.692578	0.838993	0.44373
18	60957006	rs113708398	NA	NA	A	C	0.926	-0.0804	0.0804	0.3172	C	A	0.249	0.0439	0.3879	A	C	0.9985	-0.4081	0.04456	NA	NA	NA	NA	NA	NA	C	A	0.0893617	0.354892	0.311782	0.255008	A	C	0.0741	0.203353	0.246434	0.443908
18	60559995	rs3098975	0.0137	0.0231	A	G	0.3642	-0.0025	0.037	0.9451	G	A	0.631	-0.0082	0.7832	A	G	0.3073	0.0071	0.4234	A	G	0.312	-0.0009	0.0075	0.9031	G	A	0.615603	0.0184495	0.182429	0.919445	G	A	0.359	-0.111092	0.134668	0.444053
18	60559400	rs2456487	0.0137	0.0231	T	C	0.3639	-0.0027	0.0369	0.9413	C	T	0.6393	-0.0141	0.636	T	C	0.3069	0.0061	0.4954	T	C	0.3097	0.0006	0.0075	0.9412	C	T	0.616312	0.0144321	0.182253	0.936884	C	T	0.359	-0.111092	0.134668	0.444053
18	60848344	rs145339967	0.0009	0.0057	A	T	0.0145	0.027	0.2139	0.8996	NA	NA	NA	NA	NA	NA	NA	NA	NA	NA	NA	NA	NA	NA	NA	NA	A	T	0.0113475	0.408898	0.745706	0.583461	T	A	0.0154	-0.366041	0.634594	0.444189
18	60504007	rs9954231	0.0399	0.0322	T	C	0.5176	0.0728	0.036	0.04314	T	C	0.5249	0.0377	0.1891	T	C	0.13	-0.0287	0.01886	T	C	0.1313	-0.0114	0.0096	0.2356	T	C	0.621986	-0.119519	0.183715	0.515326	T	C	0.3834	0.17188	0.234927	0.444356
18	60908602	rs150952217	NA	NA	C	G	0.0057	-1.5289	1.1685	0.1908	NA	NA	NA	NA	NA	NA	NA	NA	NA	NA	NA	NA	NA	NA	NA	NA	C	G	0.00212766	-1.13993	1.84925	0.537613	G	C	0.0063	0.672474	0.816439	0.444797
18	60715591	rs79266885	0.0019	0.0003	A	G	0.9457	0.1195	0.0839	0.1542	G	A	0.066	0.0019	0.9747	A	G	0.999	0.2561	0.1652	NA	NA	NA	NA	NA	NA	G	A	0.0737589	-0.200733	0.340419	0.555416	A	G	0.0678	0.195296	0.237208	0.445005
18	60639423	rs539187779	0.0001	0.0001	T	G	0.0047	0.4373	0.3417	0.2005	NA	NA	NA	NA	NA	NA	NA	NA	NA	NA	NA	NA	NA	NA	NA	NA	T	G	0.00638298	1.66304	1.19238	0.1631	G	T	0.0081	0.601199	0.730329	0.445078
18	60656202	rs556987386	0.0001	0.0002	T	C	0.9963	-0.3907	0.4305	0.3642	NA	NA	NA	NA	NA	NA	NA	NA	NA	NA	NA	NA	NA	NA	NA	NA	C	T	0.00638298	1.66304	1.19238	0.1631	T	C	0.0081	0.601199	0.730329	0.445078
18	61089908	rs77729642	NA	NA	T	C	0.0945	0.0267	0.065	0.6816	T	C	0.1022	0.1084	0.02316	T	C	0.0017	0.1324	0.3738	NA	NA	NA	NA	NA	NA	T	C	0.0985816	0.0156513	0.324237	0.9615	C	T	0.1049	0.129818	0.48713	0.445161
18	59714791	rs1116258	NA	NA	T	C	0.7283	0.0574	0.0407	0.158	C	T	0.267	0.0052	0.8711	T	C	0.4082	-0.0054	0.5094	T	C	0.4125	-0.005	0.0066	0.4499	C	T	0.182979	0.244095	0.229155	0.286787	T	C	0.2206	-0.128838	0.156795	0.445956
18	59705641	rs968066	NA	NA	C	G	0.2711	-0.0564	0.0408	0.1669	NA	NA	NA	NA	NA	C	G	0.5918	0.0056	0.4992	C	G	0.5876	0.0051	0.0066	0.4409	C	G	0.182979	0.244095	0.229155	0.286787	G	C	0.2206	-0.128838	0.156795	0.445956
18	59723653	rs62095267	NA	NA	C	G	0.7287	0.0552	0.0407	0.1749	NA	NA	NA	NA	NA	C	G	0.4082	-0.0055	0.5035	C	G	0.4127	-0.0054	0.0066	0.416	G	C	0.182979	0.244095	0.229155	0.286787	C	G	0.2206	-0.128838	0.156795	0.445956
18	60793655	rs4987853	0.0124	0.0049	T	C	0.6378	-0.0372	0.0377	0.3243	C	T	0.3649	-0.0169	0.5655	T	C	0.79	-0.0009	0.9274	T	C	0.8121	-0.0002	0.0086	0.9833	C	T	0.397872	0.105742	0.180717	0.558465	T	C	0.3571	0.139118	0.179116	0.446564
18	60943379	rs113353643	NA	NA	A	G	0.0215	0.0019	0.1583	0.9905	NA	NA	NA	NA	NA	A	G	0.0045	0.0157	0.8225	NA	NA	NA	NA	NA	NA	A	G	0.0198582	0.126124	0.638353	0.843376	G	A	0.028	0.323899	0.394849	0.446767
18	60053604	rs143455550	NA	NA	A	G	0.989	-0.0908	0.2374	0.702	NA	NA	NA	NA	NA	NA	NA	NA	NA	NA	NA	NA	NA	NA	NA	NA	G	A	0.022695	0.323809	0.561721	0.564305	A	G	0.0108	0.914486	1.19557	0.446795
18	60050181	rs115375932	NA	NA	A	G	0.9891	-0.031	0.2306	0.893	NA	NA	NA	NA	NA	NA	NA	NA	NA	NA	NA	NA	NA	NA	NA	NA	G	A	0.0234043	0.298685	0.556954	0.591763	A	G	0.0108	0.914486	1.19557	0.446795
18	60045808	rs116617928	NA	NA	C	G	0.0289	0.1369	0.1162	0.2388	NA	NA	NA	NA	NA	NA	NA	NA	NA	NA	NA	NA	NA	NA	NA	NA	C	G	0.0475177	-0.396168	0.418935	0.344324	G	C	0.0307	-0.297936	0.363316	0.446923
18	60050577	rs114906525	NA	NA	A	G	0.971	-0.1449	0.1161	0.2121	G	A	0.0287	0.1876	0.07867	NA	NA	NA	NA	NA	NA	NA	NA	NA	NA	NA	G	A	0.0453901	-0.374406	0.423567	0.376731	A	G	0.0307	-0.297936	0.363316	0.446923
18	61016665	rs3786327	NA	NA	T	G	0.1006	-0.0045	0.0594	0.94	T	G	0.1035	-0.0462	0.3295	T	G	0.0817	0.0023	0.8757	T	G	0.0787	0.026	0.012	0.03034	T	G	0.102128	0.690711	0.292397	0.0181652	G	T	0.1022	0.17705	0.215905	0.446931
18	61013635	rs7231949	NA	NA	T	C	0.1007	-0.0044	0.0591	0.9405	T	C	0.1044	-0.0549	0.2418	T	C	0.0816	0.0016	0.9136	T	C	0.0788	0.0264	0.012	0.02801	T	C	0.102128	0.690711	0.292397	0.0181652	C	T	0.1022	0.17705	0.215905	0.446931
18	61019455	rs2032343	NA	NA	A	G	0.8994	0.0009	0.0594	0.9873	G	A	0.1036	-0.0491	0.3017	A	G	0.9184	-0.0008	0.9588	A	G	0.9213	-0.0268	0.012	0.02532	G	A	0.102128	0.690711	0.292397	0.0181652	A	G	0.1022	0.17705	0.215905	0.446931
18	61011204	rs76215312	NA	NA	A	G	0.1015	-0.0004	0.0593	0.995	A	G	0.1059	-0.041	0.3769	A	G	0.0813	0.0013	0.9328	A	G	0.0787	0.0272	0.012	0.02338	A	G	0.102128	0.690711	0.292397	0.0181652	G	A	0.1022	0.17705	0.215905	0.446931
18	60772218	rs72939480	0.0235	0.0863	C	G	0.0782	-0.1419	0.0702	0.04315	NA	NA	NA	NA	NA	C	G	0.1822	0.0146	0.1692	C	G	0.1962	-0.0128	0.0084	0.1265	C	G	0.0489362	0.811619	0.433705	0.061295	G	C	0.066	-0.210024	0.25616	0.447013
18	60765248	rs2877755	0.0053	0.0113	A	G	0.1848	0.054	0.0481	0.2622	A	G	0.1879	0.0392	0.286	A	G	0.0348	0.0149	0.5068	A	G	0.0363	0.0347	0.0176	0.04804	A	G	0.239007	-0.157262	0.203377	0.439372	G	A	0.1944	0.128403	0.156674	0.447211
18	60766296	rs62100172	0.0053	0.0114	A	G	0.1821	0.0628	0.0494	0.2043	A	G	0.1921	0.0376	0.297	A	G	0.0349	0.0148	0.509	A	G	0.0363	0.035	0.0176	0.04667	NA	NA	NA	NA	NA	NA	G	A	0.1944	0.128403	0.156674	0.447211
18	60198492	rs11152348	0.0007	0.0031	A	G	0.317	-0.0063	0.039	0.8723	G	A	0.6736	-0.0122	0.6868	A	G	0.2426	0.0127	0.1893	A	G	0.252	0.0035	0.0077	0.6555	G	A	0.663121	0.10176	0.18264	0.577417	G	A	0.3517	0.110255	0.134823	0.448259
18	60028586	rs35888061	NA	NA	A	G	0.8433	-0.046	0.0496	0.3532	G	A	0.1586	0.0461	0.2386	A	G	0.9943	-0.0547	0.4052	NA	NA	NA	NA	NA	NA	G	A	0.196454	-0.167223	0.221403	0.450077	A	G	0.2071	0.131251	0.160669	0.448772
18	60026718	rs76316866	NA	NA	A	T	0.0729	-0.1372	0.0725	0.05846	NA	NA	NA	NA	NA	A	T	0.2056	-0.0039	0.6955	A	T	0.2291	0.0223	0.0077	0.003933	A	T	0.0283688	0.178947	0.537701	0.739285	T	A	0.047	0.253145	0.309929	0.44884
18	60026822	rs62098355	NA	NA	A	G	0.0729	-0.1372	0.0725	0.05846	A	G	0.0623	-0.0255	0.6794	A	G	0.2056	-0.0038	0.7034	A	G	0.2291	0.0224	0.0077	0.003801	A	G	0.0283688	0.178947	0.537701	0.739285	G	A	0.047	0.253145	0.309929	0.44884
18	60814532	rs7245234	0.0123	0.0025	T	C	0.7459	-0.0576	0.0422	0.172	C	T	0.2632	0.0227	0.4833	T	C	0.9647	-0.0112	0.6229	T	C	0.9727	0.0257	0.0208	0.2153	C	T	0.302128	0.146702	0.197572	0.457768	T	C	0.2857	-0.116445	0.142594	0.448936
18	60815152	rs73467802	0.0123	0.0025	A	G	0.7458	-0.057	0.0423	0.177	G	A	0.2669	0.0194	0.5442	A	G	0.9647	-0.0109	0.6333	A	G	0.9728	0.024	0.0205	0.241	G	A	0.302128	0.146702	0.197572	0.457768	A	G	0.2857	-0.116445	0.142594	0.448936
18	60814252	rs2046135	0.0104	0.0025	A	T	0.2575	0.0499	0.0421	0.2364	NA	NA	NA	NA	NA	A	T	0.0387	0.0176	0.42	A	T	0.031	-0.0303	0.0191	0.1135	A	T	0.302128	0.146702	0.197572	0.457768	T	A	0.2857	-0.116445	0.142594	0.448936
18	60335283	rs79948885	0.0002	0.0317	A	C	0.013	0.273	0.1792	0.1276	NA	NA	NA	NA	NA	NA	NA	NA	NA	NA	NA	NA	NA	NA	NA	NA	A	C	0.0106383	-0.554979	1.00522	0.580883	C	A	0.0118	-0.491236	0.601554	0.448941
18	60346597	rs77178954	0.0002	0.0317	T	C	0.0138	0.2546	0.1755	0.147	NA	NA	NA	NA	NA	NA	NA	NA	NA	NA	NA	NA	NA	NA	NA	NA	T	C	0.0106383	-0.554979	1.00522	0.580883	C	T	0.0118	-0.491236	0.601554	0.448941
18	60361773	rs189200306	0.0003	0.0342	C	G	0.9869	-0.2559	0.1778	0.1501	NA	NA	NA	NA	NA	NA	NA	NA	NA	NA	NA	NA	NA	NA	NA	NA	G	C	0.0106383	-0.554979	1.00522	0.580883	C	G	0.0118	-0.491236	0.601554	0.448941
18	60352213	rs185067381	0.0003	0.0342	NA	NA	NA	NA	NA	NA	NA	NA	NA	NA	NA	NA	NA	NA	NA	NA	NA	NA	NA	NA	NA	NA	T	C	0.0106383	-0.554979	1.00522	0.580883	C	T	0.0118	-0.491236	0.601554	0.448941
18	61016836	rs2850757	NA	NA	A	G	0.131	-0.047	0.0548	0.3918	G	A	0.8618	0.0302	0.4706	A	G	0.0352	0.0346	0.1861	A	G	0.0284	0.0093	0.0224	0.6764	G	A	0.856028	0.0293829	0.247464	0.905484	G	A	0.1727	-0.142674	0.174739	0.449008
18	61114699	rs9964583	NA	NA	A	T	0.3237	0.02	0.0391	0.6091	NA	NA	NA	NA	NA	A	T	0.1955	-0.0035	0.733	A	T	0.1916	0.0129	0.0082	0.1143	A	T	0.348936	-0.147902	0.184053	0.421636	T	A	0.4033	0.108779	0.133277	0.44919
18	60187730	rs74987179	0.0005	0	T	C	0.9874	0.2775	0.1924	0.1492	NA	NA	NA	NA	NA	NA	NA	NA	NA	NA	NA	NA	NA	NA	NA	NA	C	T	0.0141844	-0.614833	0.77615	0.428269	T	C	0.0127	0.495453	0.607329	0.449424
18	60933794	rs11152376	NA	NA	T	C	0.9124	0.1529	0.0655	0.01955	C	T	0.1723	0.0247	0.5746	T	C	0.7865	0.0129	0.1987	T	C	0.7744	-0.001	0.0091	0.914	C	T	0.0539007	-0.106451	0.415542	0.797817	T	C	0.0461	0.199759	0.404095	0.449547
18	60994691	rs151186319	NA	NA	A	G	0.0202	-0.0105	0.1359	0.9386	A	G	0.0254	0.1028	0.3287	NA	NA	NA	NA	NA	NA	NA	NA	NA	NA	NA	A	G	0.0276596	-0.803707	0.537376	0.134754	G	A	0.0253	0.183265	0.591919	0.449558
18	60595329	rs560169	0.0112	0.0221	A	G	0.6276	0.0029	0.0369	0.9374	A	G	0.6377	-0.0114	0.6972	A	G	0.5854	-0.0156	0.05992	A	G	0.5692	-0.0151	0.0067	0.02506	A	G	0.631206	0.0554685	0.183476	0.762408	A	G	0.3517	-0.110424	0.135429	0.449674
18	60585300	rs814482	0.0111	0.0218	A	G	0.372	-0.0026	0.0369	0.9448	G	A	0.6331	-0.014	0.6358	A	G	0.4136	0.0154	0.06417	A	G	0.4328	0.0153	0.0068	0.02437	G	A	0.631206	0.0554685	0.183476	0.762408	G	A	0.3517	-0.110424	0.135429	0.449674
18	60597730	rs493082	0.0112	0.022	A	G	0.6278	0.0022	0.0369	0.9514	A	G	0.6337	-0.0122	0.6786	A	G	0.5854	-0.0153	0.06575	A	G	0.5693	-0.0151	0.0068	0.02569	A	G	0.631206	0.0554685	0.183476	0.762408	A	G	0.3517	-0.110424	0.135429	0.449674
18	60604990	rs575940	0.0113	0.0222	A	G	0.628	0.002	0.0369	0.956	A	G	0.6385	-0.0133	0.6532	A	G	0.5862	-0.0155	0.06108	A	G	0.5695	-0.0152	0.0068	0.02597	A	G	0.631206	0.0554685	0.183476	0.762408	A	G	0.3517	-0.110424	0.135429	0.449674
18	60588143	rs814481	0.0111	0.0218	T	C	0.6281	0.0019	0.0369	0.96	T	C	0.6359	-0.0097	0.7412	T	C	0.5853	-0.0155	0.06185	T	C	0.5698	-0.0156	0.0067	0.02078	T	C	0.631206	0.0554685	0.183476	0.762408	T	C	0.3517	-0.110424	0.135429	0.449674
18	60604575	rs2440196	NA	NA	T	C	0.6278	0.0017	0.0369	0.9638	NA	NA	NA	NA	NA	T	C	0.5857	-0.0159	0.056	T	C	0.5693	-0.0165	0.0072	0.02169	T	C	0.631206	0.0554685	0.183476	0.762408	T	C	0.3517	-0.110424	0.135429	0.449674
18	60593492	rs625090	0.0112	0.022	A	G	0.3732	-0.0003	0.0368	0.9946	G	A	0.6381	-0.0126	0.669	A	G	0.4142	0.0154	0.06362	A	G	0.4307	0.015	0.0068	0.02668	G	A	0.631206	0.0554685	0.183476	0.762408	G	A	0.3517	-0.110424	0.135429	0.449674
18	60410200	rs12970959	0.0008	0.003	A	G	0.9489	-0.0473	0.082	0.5642	G	A	0.0501	-0.0848	0.2023	A	G	0.9453	0.0533	0.002855	A	G	0.9464	-0.0024	0.0144	0.8682	G	A	0.0432624	-0.733486	0.449404	0.102652	A	G	0.0515	0.242247	0.297157	0.449762
18	60399542	rs12965913	0.0008	0.0029	A	G	0.0512	0.0437	0.0823	0.5957	A	G	0.0516	-0.095	0.1486	A	G	0.0546	-0.055	0.002056	A	G	0.0537	0.0056	0.0145	0.698	A	G	0.0432624	-0.733486	0.449404	0.102652	G	A	0.0515	0.242247	0.297157	0.449762
18	60409117	rs12959636	0.0008	0.0029	C	G	0.9488	-0.0419	0.0822	0.6098	NA	NA	NA	NA	NA	C	G	0.9454	0.0539	0.002585	C	G	0.9465	0.0005	0.0144	0.9699	G	C	0.0432624	-0.733486	0.449404	0.102652	C	G	0.0515	0.242247	0.297157	0.449762
18	59917178	rs79932898	NA	NA	A	G	0.0071	-0.0329	0.2578	0.8986	NA	NA	NA	NA	NA	A	G	0.0145	0.0281	0.4136	A	G	0.016	0.0017	0.0291	0.9544	A	G	0.00992908	-1.22679	0.887219	0.166745	G	A	0.0054	-0.699134	0.857923	0.449939
18	60172661	rs114891300	0.0004	0.0008	T	C	0.0111	0.0625	0.1953	0.7489	NA	NA	NA	NA	NA	NA	NA	NA	NA	NA	NA	NA	NA	NA	NA	NA	T	C	0.00921986	-0.290302	0.932854	0.75565	C	T	0.0127	0.470067	0.576854	0.449959
18	61114074	rs12457701	NA	NA	T	C	0.6765	-0.0191	0.0391	0.6253	C	T	0.3284	0.0248	0.4129	T	C	0.8046	0.0033	0.7495	T	C	0.8084	-0.0187	0.0082	0.0222	C	T	0.348936	-0.146056	0.184813	0.429358	T	C	0.4033	0.108638	0.133344	0.450056
18	60384765	rs73963471	0.0005	0.001	C	G	0.9928	-0.2778	0.2737	0.31	NA	NA	NA	NA	NA	NA	NA	NA	NA	NA	NA	NA	NA	NA	NA	NA	G	C	0.0106383	-0.575781	0.805405	0.474673	C	G	0.0108	-0.644062	1.13318	0.450149
18	59668521	rs117452272	NA	NA	NA	NA	NA	NA	NA	NA	NA	NA	NA	NA	NA	NA	NA	NA	NA	NA	NA	NA	NA	NA	NA	NA	NA	NA	NA	NA	NA	NA	G	C	0.0298	-0.315855	0.387818	0.450218
18	59671594	rs76940543	NA	NA	NA	NA	NA	NA	NA	NA	NA	NA	NA	NA	NA	NA	NA	NA	NA	NA	NA	NA	NA	NA	NA	NA	NA	NA	NA	NA	NA	NA	C	G	0.0298	-0.315855	0.387818	0.450218
18	59794134	rs17069494	NA	NA	A	G	0.0175	0.0106	0.1437	0.9411	A	G	0.0173	0.0192	0.8851	A	G	0.0025	0.0013	0.989	NA	NA	NA	NA	NA	NA	A	G	0.0198582	1.11075	0.691219	0.108067	G	A	0.0235	-0.22091	0.92231	0.450597
18	59714623	rs61483616	NA	NA	A	C	0.0172	0.0424	0.1462	0.7718	NA	NA	NA	NA	NA	A	C	0.0024	0.0141	0.8811	NA	NA	NA	NA	NA	NA	A	C	0.0184397	0.778033	0.71788	0.278457	C	A	0.0235	-0.22091	0.92231	0.450597
18	59726123	rs74752184	NA	NA	T	C	0.9827	-0.035	0.1454	0.8099	NA	NA	NA	NA	NA	T	C	0.9976	-0.0139	0.8827	NA	NA	NA	NA	NA	NA	C	T	0.0184397	0.778033	0.71788	0.278457	T	C	0.0235	-0.22091	0.92231	0.450597
18	59742821	rs73452722	NA	NA	A	G	0.0173	0.0243	0.1449	0.8669	NA	NA	NA	NA	NA	A	G	0.0024	0.0163	0.8622	NA	NA	NA	NA	NA	NA	A	G	0.0191489	0.756194	0.713714	0.289363	G	A	0.0235	-0.22091	0.92231	0.450597
18	59743537	rs9962049	NA	NA	T	C	0.0173	0.0243	0.1449	0.8669	NA	NA	NA	NA	NA	T	C	0.0024	0.0148	0.8755	NA	NA	NA	NA	NA	NA	T	C	0.0191489	0.756194	0.713714	0.289363	C	T	0.0235	-0.22091	0.92231	0.450597
18	59758781	rs73452746	NA	NA	A	G	0.9825	-0.0239	0.1448	0.8688	NA	NA	NA	NA	NA	A	G	0.9976	-0.0066	0.9443	NA	NA	NA	NA	NA	NA	G	A	0.0191489	0.756194	0.713714	0.289363	A	G	0.0235	-0.22091	0.92231	0.450597
18	59794364	rs73458722	NA	NA	T	G	0.0167	-0.0157	0.1501	0.9164	T	G	0.0173	0.0162	0.9031	T	G	0.0024	0.0177	0.8514	NA	NA	NA	NA	NA	NA	T	G	0.0191489	0.756194	0.713714	0.289363	G	T	0.0235	-0.22091	0.92231	0.450597
18	59736793	rs73452715	NA	NA	T	C	0.0175	0.0137	0.1445	0.9247	NA	NA	NA	NA	NA	T	C	0.0024	0.0226	0.81	NA	NA	NA	NA	NA	NA	T	C	0.0191489	0.756194	0.713714	0.289363	C	T	0.0235	-0.22091	0.92231	0.450597
18	59751584	rs9962244	NA	NA	A	T	0.0173	0.0118	0.1454	0.9351	NA	NA	NA	NA	NA	A	T	0.0024	0.0122	0.8972	NA	NA	NA	NA	NA	NA	A	T	0.0191489	0.756194	0.713714	0.289363	T	A	0.0235	-0.22091	0.92231	0.450597
18	59755743	rs17069440	NA	NA	A	T	0.0173	0.0097	0.1455	0.9466	NA	NA	NA	NA	NA	A	T	0.0024	0.0163	0.8634	NA	NA	NA	NA	NA	NA	A	T	0.0191489	0.756194	0.713714	0.289363	T	A	0.0235	-0.22091	0.92231	0.450597
18	59780811	rs9959082	NA	NA	T	C	0.9827	-0.0093	0.1448	0.9491	NA	NA	NA	NA	NA	T	C	0.9976	-0.0162	0.864	NA	NA	NA	NA	NA	NA	C	T	0.0191489	0.756194	0.713714	0.289363	T	C	0.0235	-0.22091	0.92231	0.450597
18	59756670	rs73452741	NA	NA	T	C	0.0173	0.0091	0.1455	0.9502	NA	NA	NA	NA	NA	T	C	0.0024	0.0151	0.873	NA	NA	NA	NA	NA	NA	T	C	0.0191489	0.756194	0.713714	0.289363	C	T	0.0235	-0.22091	0.92231	0.450597
18	59761709	rs9952165	NA	NA	A	G	0.9827	-0.007	0.1451	0.9613	NA	NA	NA	NA	NA	A	G	0.9976	-0.0111	0.9069	NA	NA	NA	NA	NA	NA	G	A	0.0191489	0.756194	0.713714	0.289363	A	G	0.0235	-0.22091	0.92231	0.450597
18	59804945	rs113933106	NA	NA	T	C	0.0176	-0.0066	0.1424	0.963	T	C	0.0173	0.0182	0.8913	NA	NA	NA	NA	NA	NA	NA	NA	NA	NA	NA	T	C	0.0191489	0.756194	0.713714	0.289363	C	T	0.0235	-0.22091	0.92231	0.450597
18	59802213	rs28407031	NA	NA	A	G	0.9823	0.0061	0.1423	0.9656	G	A	0.0173	0.0179	0.8931	A	G	0.9976	-0.0147	0.8758	NA	NA	NA	NA	NA	NA	G	A	0.0191489	0.756194	0.713714	0.289363	A	G	0.0235	-0.22091	0.92231	0.450597
18	59807061	rs10401081	NA	NA	T	C	0.0177	-0.006	0.1421	0.9661	T	C	0.0174	0.012	0.9281	T	C	0.0024	0.0174	0.8539	NA	NA	NA	NA	NA	NA	T	C	0.0191489	0.756194	0.713714	0.289363	C	T	0.0235	-0.22091	0.92231	0.450597
18	59792114	rs9954910	NA	NA	T	C	0.9827	-0.0061	0.1449	0.9666	NA	NA	NA	NA	NA	T	C	0.9975	-0.0206	0.8265	NA	NA	NA	NA	NA	NA	C	T	0.0191489	0.756194	0.713714	0.289363	T	C	0.0235	-0.22091	0.92231	0.450597
18	59792743	rs28743130	NA	NA	T	C	0.9827	-0.0061	0.1449	0.9666	C	T	0.0173	0.0156	0.9068	T	C	0.9976	-0.0209	0.8258	NA	NA	NA	NA	NA	NA	C	T	0.0191489	0.756194	0.713714	0.289363	T	C	0.0235	-0.22091	0.92231	0.450597
18	59788714	rs58451402	NA	NA	A	T	0.9827	-0.0059	0.1448	0.9675	NA	NA	NA	NA	NA	A	T	0.9976	-0.0155	0.8691	NA	NA	NA	NA	NA	NA	T	A	0.0191489	0.756194	0.713714	0.289363	A	T	0.0235	-0.22091	0.92231	0.450597
18	59794025	rs9946990	NA	NA	T	C	0.0174	0.0045	0.1443	0.9753	T	C	0.0173	0.0161	0.9037	T	C	0.0024	0.0223	0.8132	NA	NA	NA	NA	NA	NA	T	C	0.0191489	0.756194	0.713714	0.289363	C	T	0.0235	-0.22091	0.92231	0.450597
18	59799855	rs28410364	NA	NA	A	G	0.0177	0.0005	0.1435	0.9973	A	G	0.0173	0.0174	0.896	NA	NA	NA	NA	NA	NA	NA	NA	NA	NA	NA	A	G	0.0191489	0.756194	0.713714	0.289363	G	A	0.0235	-0.22091	0.92231	0.450597
18	59716257	rs28791560	NA	NA	NA	NA	NA	NA	NA	NA	NA	NA	NA	NA	NA	NA	NA	NA	NA	NA	NA	NA	NA	NA	NA	NA	NA	NA	NA	NA	NA	NA	A	G	0.0235	-0.22091	0.92231	0.450597
18	60072665	rs3018351	NA	NA	T	C	0.1989	0.0812	0.0451	0.07183	T	C	0.1967	-0.0516	0.1489	T	C	0.0964	-0.0089	0.5174	T	C	0.0857	0.0052	0.0117	0.6545	T	C	0.207801	0.263586	0.220034	0.230944	C	T	0.1944	-0.132614	0.163014	0.450764
18	60024048	rs57758522	NA	NA	T	C	0.595	-0.0437	0.0372	0.24	C	T	0.415	-0.0101	0.7279	T	C	0.8796	-0.0015	0.904	T	C	0.8668	-0.0004	0.01	0.9721	C	T	0.470922	-0.119659	0.179678	0.505435	T	C	0.4394	0.106817	0.131346	0.450919
18	59826456	rs113451536	NA	NA	A	G	0.1435	0.0336	0.0518	0.5166	A	G	0.143	0.0244	0.5425	NA	NA	NA	NA	NA	NA	NA	NA	NA	NA	NA	A	G	0.166667	-0.0746985	0.241634	0.757216	G	A	0.132	0.14599	0.179551	0.451016
18	60144488	rs111683535	0.0001	0.0007	A	G	0.9273	-0.0909	0.074	0.2195	G	A	0.0812	0.0859	0.1127	A	G	0.99	0.0542	0.2152	NA	NA	NA	NA	NA	NA	G	A	0.0900709	0.00346894	0.302495	0.99085	A	G	0.0796	-0.191356	0.235426	0.451179
18	60797117	rs150838859	0.0006	0.001	T	G	0.0115	0.0099	0.1957	0.9596	NA	NA	NA	NA	NA	NA	NA	NA	NA	NA	NA	NA	NA	NA	NA	NA	T	G	0.00921986	0.761643	0.97985	0.436978	G	T	0.0108	-0.7262	1.00521	0.451656
18	60797076	rs141480354	0.0006	0.001	C	G	0.0115	0.0046	0.1953	0.981	NA	NA	NA	NA	NA	NA	NA	NA	NA	NA	NA	NA	NA	NA	NA	NA	C	G	0.00921986	0.761643	0.97985	0.436978	G	C	0.0108	-0.7262	1.00521	0.451656
18	60253685	rs11873127	0.0011	0	T	C	0.0254	-0.0703	0.1256	0.5757	T	C	0.027	-0.1189	0.2554	T	C	0.0593	0.0111	0.5206	T	C	0.057	0.0092	0.0143	0.5187	T	C	0.0184397	0.208904	0.617447	0.735111	C	T	0.0325	-0.309227	0.381322	0.452283
18	60022576	rs184581290	NA	NA	T	C	0.9856	-0.0151	0.1583	0.9239	NA	NA	NA	NA	NA	NA	NA	NA	NA	NA	NA	NA	NA	NA	NA	NA	C	T	0.0113475	-0.416219	0.885944	0.638496	T	C	0.0172	0.0435876	0.979562	0.452308
18	60928959	rs6567335	NA	NA	A	G	0.615	0.0476	0.0383	0.2137	G	A	0.4177	-0.0122	0.685	A	G	0.5256	0.0034	0.6823	A	G	0.5333	0.0024	0.0065	0.7181	G	A	0.362411	-0.177835	0.187974	0.344117	A	G	0.3617	0.109625	0.135256	0.452536
18	61001922	rs2551408	NA	NA	A	T	0.4533	0.0076	0.0366	0.8359	NA	NA	NA	NA	NA	A	T	0.7179	0.0052	0.5729	A	T	0.7182	-0.0136	0.0075	0.06813	A	T	0.385816	0.232357	0.18374	0.206017	T	A	0.3599	-0.130826	0.168381	0.452642
18	60876310	rs56252932	0.0009	0.0001	A	T	0.1342	0.0633	0.057	0.267	NA	NA	NA	NA	NA	A	T	0.002	-0.3543	0.03155	NA	NA	NA	NA	NA	NA	A	T	0.168085	-0.258322	0.224526	0.249931	T	A	0.1374	0.141716	0.174893	0.452656
18	59769077	rs538221930	NA	NA	A	C	0.0056	-0.4111	0.5997	0.493	NA	NA	NA	NA	NA	NA	NA	NA	NA	NA	NA	NA	NA	NA	NA	NA	NA	NA	NA	NA	NA	NA	C	A	0.0081	0.5659	0.698424	0.452685
18	60691981	rs11152364	0.0163	0.0011	A	G	0.2976	-0.0385	0.0408	0.3457	A	G	0.3267	-0.0317	0.3223	A	G	0.4034	0.0079	0.357	A	G	0.4452	0.0082	0.0072	0.2535	A	G	0.265957	0.621168	0.202072	0.00211209	G	A	0.2306	0.119937	0.148068	0.452825
18	60848775	rs149170104	0.0015	0.0013	T	C	0.0143	-0.4606	0.1754	0.008619	NA	NA	NA	NA	NA	NA	NA	NA	NA	NA	NA	NA	NA	NA	NA	NA	T	C	0.0198582	-0.819373	0.65161	0.208587	C	T	0.0217	-0.357852	0.441864	0.452911
18	60860494	rs79104208	0.0015	0.0013	T	C	0.0148	-0.4534	0.1745	0.009359	NA	NA	NA	NA	NA	NA	NA	NA	NA	NA	NA	NA	NA	NA	NA	NA	T	C	0.0198582	-0.819373	0.65161	0.208587	C	T	0.0217	-0.357852	0.441864	0.452911
18	60117983	rs73465652	0.0014	0.0015	A	C	0.0286	-0.0208	0.1233	0.8661	NA	NA	NA	NA	NA	NA	NA	NA	NA	NA	NA	NA	NA	NA	NA	NA	A	C	0.0241135	-0.450429	0.607987	0.458782	C	A	0.0244	0.246031	0.571796	0.452938
18	60007708	rs114921485	NA	NA	T	G	0.0588	0.1096	0.0799	0.17	T	G	0.058	0.0644	0.3152	NA	NA	NA	NA	NA	NA	NA	NA	NA	NA	NA	T	G	0.0964539	0.0355241	0.303892	0.906941	G	T	0.057	-0.220445	0.272215	0.45294
18	61163753	rs76352766	NA	NA	T	C	0.0336	0.0032	0.1066	0.9763	T	C	0.0308	0.0665	0.4948	T	C	0.0014	-0.2691	0.1334	NA	NA	NA	NA	NA	NA	T	C	0.0489362	-0.178015	0.412535	0.666095	C	T	0.047	0.255376	0.315989	0.453906
18	61148383	rs59817668	NA	NA	A	G	0.0798	-0.0066	0.0685	0.9233	A	G	0.0842	-0.022	0.672	A	G	0.0018	0.1091	0.4347	NA	NA	NA	NA	NA	NA	A	G	0.0978723	-0.23832	0.291519	0.413635	G	A	0.142	0.155885	0.193068	0.45436
18	60727310	rs17070647	0.0232	0.063	A	G	0.9078	0.128	0.0656	0.05118	G	A	0.0866	-0.0178	0.7335	A	G	0.821	-0.0159	0.1362	A	G	0.8053	0.0117	0.0082	0.1547	G	A	0.0567376	0.801343	0.39368	0.0417989	A	G	0.075	-0.197241	0.244342	0.454464
18	60110769	rs7231708	0.0015	0.0008	A	G	0.084	-0.0153	0.0716	0.8306	A	G	0.0851	0.0739	0.1818	A	G	0.0015	-0.214	0.2057	NA	NA	NA	NA	NA	NA	A	G	0.104965	-0.437644	0.291551	0.133333	G	A	0.1022	0.169787	0.21035	0.454504
18	61004232	rs2187420	NA	NA	T	C	0.4526	0.0069	0.0366	0.8502	T	C	0.4526	0.0266	0.3487	T	C	0.7176	0.0049	0.5903	T	C	0.7179	-0.0132	0.0075	0.07802	T	C	0.386525	0.230479	0.183791	0.209833	C	T	0.358	-0.130713	0.168968	0.454678
18	61003501	rs2849370	NA	NA	A	G	0.5473	-0.0063	0.0366	0.8623	G	A	0.4513	0.0276	0.3309	A	G	0.2822	-0.0051	0.5772	A	G	0.2819	0.0148	0.0075	0.04837	G	A	0.386525	0.230479	0.183791	0.209833	A	G	0.358	-0.130713	0.168968	0.454678
18	60862113	rs111826724	0.0001	0.0005	T	C	0.0464	0.0286	0.0927	0.7579	T	C	0.0632	0.1122	0.06785	T	C	0.0011	0.0894	0.641	NA	NA	NA	NA	NA	NA	T	C	0.058156	-0.214637	0.382007	0.574206	C	T	0.0561	-0.229203	0.284156	0.454832
18	60860293	rs76187086	0.0001	0.0005	A	G	0.0461	0.0191	0.0931	0.8373	A	G	0.0588	0.0885	0.1569	A	G	0.0011	0.1286	0.501	NA	NA	NA	NA	NA	NA	A	G	0.058156	-0.214637	0.382007	0.574206	G	A	0.0561	-0.229203	0.284156	0.454832
18	60860236	rs78607506	0.0001	0.0005	T	C	0.0459	0.015	0.0935	0.8724	T	C	0.0583	0.0799	0.2049	T	C	0.0011	0.0992	0.5975	NA	NA	NA	NA	NA	NA	T	C	0.058156	-0.214637	0.382007	0.574206	C	T	0.0561	-0.229203	0.284156	0.454832
18	60152570	rs77868955	0.0007	0.0036	A	G	0.0994	0.0941	0.0637	0.1395	A	G	0.1061	0.0513	0.278	A	G	0.0103	-0.0536	0.2159	NA	NA	NA	NA	NA	NA	A	G	0.10922	-0.0806554	0.282322	0.775119	G	A	0.1139	-0.162503	0.201468	0.454841
18	60933908	rs78335519	NA	NA	A	T	0.9642	0.1053	0.1174	0.3698	NA	NA	NA	NA	NA	A	T	0.9994	-0.1191	0.6706	NA	NA	NA	NA	NA	NA	T	A	0.0432624	0.555866	0.451989	0.218764	A	T	0.0497	-0.244929	0.303783	0.455036
18	60935753	rs74448634	NA	NA	C	G	0.9642	0.1053	0.1174	0.3698	NA	NA	NA	NA	NA	C	G	0.9994	-0.1751	0.5328	NA	NA	NA	NA	NA	NA	G	C	0.0432624	0.555866	0.451989	0.218764	C	G	0.0497	-0.244929	0.303783	0.455036
18	60940843	rs114543987	NA	NA	C	G	0.0362	-0.1201	0.1172	0.3055	NA	NA	NA	NA	NA	C	G	0.0006	0.1613	0.5652	NA	NA	NA	NA	NA	NA	C	G	0.0453901	0.413607	0.425797	0.331364	G	C	0.0497	-0.244929	0.303783	0.455036
18	60941714	rs138933301	NA	NA	T	C	0.0356	-0.1104	0.1181	0.3499	T	C	0.077	0.1305	0.04861	T	C	0.0006	0.2045	0.475	NA	NA	NA	NA	NA	NA	T	C	0.0453901	0.413607	0.425797	0.331364	C	T	0.0497	-0.244929	0.303783	0.455036
18	60902898	rs149344962	NA	NA	A	G	0.0065	0.5845	0.3794	0.1234	NA	NA	NA	NA	NA	NA	NA	NA	NA	NA	NA	NA	NA	NA	NA	NA	A	G	0.0070922	1.18115	0.946655	0.212139	G	A	0.0118	0.471944	0.585495	0.455156
18	59726572	rs79589287	NA	NA	C	G	0.1624	0.0137	0.0494	0.7812	NA	NA	NA	NA	NA	C	G	0.03	-0.0141	0.5578	C	G	0.0262	-0.0038	0.022	0.8621	C	G	0.175887	-0.0634127	0.234766	0.787076	G	C	0.1429	0.14074	0.174611	0.455182
18	59837817	rs76237962	NA	NA	T	C	0.8733	-0.0675	0.0543	0.2141	C	T	0.1249	0.0195	0.6442	NA	NA	NA	NA	NA	NA	NA	NA	NA	NA	NA	C	T	0.143262	0.191526	0.258454	0.458666	T	C	0.1103	0.161811	0.200765	0.455208
18	60102811	rs114324928	0.0005	0.0076	C	G	0.9854	0.1035	0.2082	0.6191	NA	NA	NA	NA	NA	NA	NA	NA	NA	NA	NA	NA	NA	NA	NA	NA	G	C	0.0198582	-0.0872378	0.60979	0.886241	C	G	0.0099	-0.538658	0.668485	0.455316
18	59908253	rs79564191	NA	NA	A	T	0.1015	0.0341	0.0593	0.5654	NA	NA	NA	NA	NA	A	T	0.0771	-0.0163	0.2873	A	T	0.0932	0.017	0.0115	0.1369	A	T	0.0865248	-0.271689	0.297509	0.36113	T	A	0.094	0.169902	0.210979	0.455604
18	60702548	rs78784640	0.0072	0.0027	A	G	0.8544	-0.0727	0.0518	0.1605	G	A	0.1536	0.0256	0.521	A	G	0.997	-0.0642	0.5301	NA	NA	NA	NA	NA	NA	G	A	0.185816	0.258093	0.225441	0.252278	A	G	0.151	0.143688	0.178449	0.45566
18	60106482	rs74615353	0.0711	0.0003	A	G	0.0175	-0.1729	0.1511	0.2523	NA	NA	NA	NA	NA	A	G	0.0655	-0.0081	0.6227	A	G	0.0675	0.0012	0.0133	0.9308	NA	NA	NA	NA	NA	NA	G	A	0.0054	0.777648	1.02403	0.455852
18	60735367	rs7239858	0.0293	0.0789	A	G	0.0815	-0.136	0.0693	0.04976	A	G	0.0807	-0.0142	0.7929	A	G	0.1842	0.0116	0.2716	A	G	0.1995	-0.0125	0.008	0.1194	A	G	0.0489362	0.800129	0.432538	0.0643356	G	A	0.066	-0.206904	0.257102	0.455927
18	60734335	rs2168997	0.0282	0.0908	T	C	0.9183	0.1351	0.0693	0.05121	C	T	0.0814	-0.0081	0.8809	T	C	0.8159	-0.0121	0.2518	T	C	0.8007	0.0103	0.0081	0.2028	C	T	0.0489362	0.800129	0.432538	0.0643356	T	C	0.066	-0.206904	0.257102	0.455927
18	60083450	rs150296884	NA	NA	T	C	0.9553	-0.167	0.0942	0.07637	C	T	0.0435	-0.021	0.8098	T	C	0.9992	0.1692	0.4861	NA	NA	NA	NA	NA	NA	C	T	0.0595745	0.423073	0.382781	0.269047	T	C	0.0434	-0.247377	0.307408	0.455948
18	59936372	rs2939415	NA	NA	A	G	0.8836	0.0156	0.0569	0.7835	G	A	0.1187	-0.0102	0.819	A	G	0.6833	0.0066	0.4454	A	G	0.6773	0.0082	0.0069	0.2354	G	A	0.070922	0.441057	0.351382	0.209404	A	G	0.0769	-0.114509	0.39878	0.456053
18	60780374	rs547129132	0	0.0001	A	G	0.0025	-0.1803	0.4788	0.7065	NA	NA	NA	NA	NA	NA	NA	NA	NA	NA	NA	NA	NA	NA	NA	NA	A	G	0.00425532	-1.10708	1.84496	0.548469	G	A	0.0063	-0.722316	0.897962	0.45614
18	60922830	rs115635422	NA	NA	A	G	0.0145	0.0395	0.1859	0.8319	NA	NA	NA	NA	NA	NA	NA	NA	NA	NA	NA	NA	NA	NA	NA	NA	A	G	0.0134752	0.616843	0.787042	0.433188	G	A	0.0154	0.430583	0.535527	0.456352
18	60195940	rs144842778	0.0016	0.0019	T	G	0.0325	0.0235	0.1059	0.8244	T	G	0.0355	0.0568	0.4755	NA	NA	NA	NA	NA	NA	NA	NA	NA	NA	NA	T	G	0.0297872	-0.711802	0.524808	0.175001	G	T	0.0325	-0.345729	0.439738	0.456755
18	60182084	rs149830345	0.0016	0.002	C	G	0.0328	0.0194	0.1061	0.8546	NA	NA	NA	NA	NA	NA	NA	NA	NA	NA	NA	NA	NA	NA	NA	NA	C	G	0.0297872	-0.711802	0.524808	0.175001	G	C	0.0325	-0.345729	0.439738	0.456755
18	60841744	rs11877911	0.0043	0.0014	C	G	0.7785	-0.103	0.0444	0.02032	NA	NA	NA	NA	NA	C	G	0.9599	0.0447	0.03584	C	G	0.9642	0.0141	0.0183	0.4423	G	C	0.267376	0.23936	0.210289	0.255019	C	G	0.2468	0.149347	0.336121	0.456961
18	61024122	rs439670	NA	NA	T	C	0.2058	-0.0715	0.0444	0.1075	C	T	0.7895	0.0318	0.3687	T	C	0.1152	0.0092	0.4875	T	C	0.105	0.027	0.011	0.01398	C	T	0.780142	0.0368748	0.210619	0.861018	C	T	0.2351	-0.12671	0.157879	0.457212
18	59916811	rs73458570	NA	NA	T	C	0.8788	-0.0005	0.0546	0.9922	C	T	0.1236	0.0102	0.8116	T	C	0.921	0.0161	0.2872	T	C	0.9053	-0.0171	0.0114	0.1337	C	T	0.113475	-0.188807	0.281762	0.502797	T	C	0.1203	0.157154	0.196055	0.457802
18	59891448	rs9950870	NA	NA	A	G	0.8793	0.006	0.0547	0.9127	G	A	0.1213	0.0079	0.8547	A	G	0.9211	0.0163	0.2806	A	G	0.9051	-0.0177	0.0114	0.1219	G	A	0.112057	-0.183309	0.283842	0.518399	A	G	0.1203	0.157154	0.196055	0.457802
18	59895014	rs17069628	NA	NA	T	C	0.1207	-0.0052	0.0547	0.9238	T	C	0.1216	0.0114	0.7911	T	C	0.079	-0.0164	0.28	T	C	0.0947	0.0161	0.0114	0.1582	T	C	0.112057	-0.183309	0.283842	0.518399	C	T	0.1203	0.157154	0.196055	0.457802
18	59892671	rs73456698	NA	NA	A	G	0.8794	0.0049	0.0547	0.9279	G	A	0.1214	0.0079	0.8537	A	G	0.921	0.0161	0.2867	A	G	0.9223	-0.0093	0.0138	0.5013	G	A	0.112057	-0.183309	0.283842	0.518399	A	G	0.1203	0.157154	0.196055	0.457802
18	59893652	rs73458506	NA	NA	T	G	0.1207	-0.0049	0.0547	0.9283	T	G	0.1215	0.0077	0.8575	T	G	0.079	-0.0162	0.2844	T	G	0.0946	0.0141	0.0113	0.2137	T	G	0.112057	-0.183309	0.283842	0.518399	G	T	0.1203	0.157154	0.196055	0.457802
18	59885402	rs9959571	NA	NA	T	C	0.1206	-0.0039	0.0548	0.9431	T	C	0.1211	0.008	0.8523	T	C	0.079	-0.016	0.2906	T	C	0.0946	0.0151	0.0113	0.1813	T	C	0.112057	-0.183309	0.283842	0.518399	C	T	0.1203	0.157154	0.196055	0.457802
18	59893082	rs73458504	NA	NA	A	G	0.1209	-0.003	0.0547	0.9563	A	G	0.1214	0.0079	0.8538	NA	NA	NA	NA	NA	A	G	0.0947	0.0161	0.0114	0.156	A	G	0.112057	-0.183309	0.283842	0.518399	G	A	0.1203	0.157154	0.196055	0.457802
18	59875310	rs9967295	NA	NA	T	C	0.1211	-0.0027	0.0546	0.96	T	C	0.1212	0.0068	0.8745	T	C	0.079	-0.0162	0.2856	T	C	0.0948	0.0161	0.0114	0.1574	T	C	0.112057	-0.183309	0.283842	0.518399	C	T	0.1203	0.157154	0.196055	0.457802
18	59858140	rs73456609	NA	NA	T	G	0.1208	0.0012	0.0548	0.9823	T	G	0.1209	0.0078	0.8569	T	G	0.0792	-0.0165	0.2749	T	G	0.0951	0.0147	0.0114	0.1964	T	G	0.112057	-0.183309	0.283842	0.518399	G	T	0.1203	0.157154	0.196055	0.457802
18	59858837	rs9946808	NA	NA	T	C	0.1208	0.0012	0.0548	0.9823	T	C	0.1209	0.0079	0.8555	T	C	0.0792	-0.0165	0.2767	T	C	0.0953	0.0157	0.0114	0.1698	T	C	0.112057	-0.183309	0.283842	0.518399	C	T	0.1203	0.157154	0.196055	0.457802
18	59871086	rs13381921	NA	NA	T	C	0.8791	0.001	0.0546	0.9857	C	T	0.121	0.0089	0.8359	T	C	0.921	0.0165	0.2766	T	C	0.9052	-0.0179	0.0114	0.1155	C	T	0.112057	-0.183309	0.283842	0.518399	T	C	0.1203	0.157154	0.196055	0.457802
18	59869120	rs962834	NA	NA	A	G	0.121	-0.0007	0.0546	0.9904	A	G	0.1209	0.0092	0.8309	A	G	0.0787	-0.0165	0.277	A	G	0.0951	0.0165	0.0114	0.1481	A	G	0.112057	-0.183309	0.283842	0.518399	G	A	0.1203	0.157154	0.196055	0.457802
18	59870809	rs9950857	NA	NA	A	G	0.1211	0.0003	0.0546	0.9953	A	G	0.121	0.0089	0.8359	A	G	0.079	-0.0166	0.2731	A	G	0.0948	0.0164	0.0114	0.1487	A	G	0.112057	-0.183309	0.283842	0.518399	G	A	0.1203	0.157154	0.196055	0.457802
18	59904720	rs73458530	NA	NA	A	G	0.1208	0.0002	0.0547	0.9969	A	G	0.122	0.0121	0.7789	A	G	0.0789	-0.0161	0.2889	A	G	0.0925	0.0175	0.0119	0.1393	A	G	0.112057	-0.183309	0.283842	0.518399	G	A	0.1203	0.157154	0.196055	0.457802
18	59901835	rs57598949	NA	NA	A	G	0.1208	0.0002	0.0547	0.9977	A	G	0.122	0.0116	0.7878	A	G	0.079	-0.016	0.2906	A	G	0.0946	0.0138	0.0113	0.2226	A	G	0.112057	-0.183309	0.283842	0.518399	G	A	0.1203	0.157154	0.196055	0.457802
18	59873392	rs73456643	NA	NA	A	G	0.8794	0.0001	0.0547	0.9982	G	A	0.121	0.0088	0.8376	A	G	0.921	0.0163	0.2808	A	G	0.9052	-0.0178	0.0114	0.118	G	A	0.112057	-0.183309	0.283842	0.518399	A	G	0.1203	0.157154	0.196055	0.457802
18	59903490	rs28752249	NA	NA	A	T	0.1208	0	0.0547	0.9998	NA	NA	NA	NA	NA	A	T	0.0789	-0.016	0.2919	A	T	0.0946	0.0138	0.0113	0.2247	A	T	0.112057	-0.183309	0.283842	0.518399	T	A	0.1203	0.157154	0.196055	0.457802
18	60756545	rs4941177	0.0235	0.094	T	G	0.0791	-0.1532	0.0703	0.02918	T	G	0.0883	-0.0121	0.8166	T	G	0.184	0.0139	0.1866	T	G	0.1985	-0.0123	0.0081	0.1282	T	G	0.048227	0.833003	0.435685	0.055884	G	T	0.0642	-0.207932	0.259409	0.457813
18	60754363	rs72939426	0.0235	0.094	A	G	0.9208	0.1524	0.0701	0.0298	G	A	0.0912	-0.0196	0.7049	A	G	0.8157	-0.0137	0.1948	A	G	0.8013	0.0113	0.0081	0.161	G	A	0.048227	0.833003	0.435685	0.055884	A	G	0.0642	-0.207932	0.259409	0.457813
18	60755789	rs72939432	0.0235	0.094	A	G	0.0795	-0.1488	0.07	0.03368	A	G	0.0886	-0.016	0.76	A	G	0.1842	0.0138	0.1906	A	G	0.1966	-0.0109	0.0084	0.1941	A	G	0.048227	0.833003	0.435685	0.055884	G	A	0.0642	-0.207932	0.259409	0.457813
18	60607367	rs143466707	0.0002	0.0005	A	C	0.991	0.0294	0.2312	0.8988	NA	NA	NA	NA	NA	NA	NA	NA	NA	NA	NA	NA	NA	NA	NA	NA	C	A	0.012766	-0.531707	0.714514	0.456785	A	C	0.0072	-0.24487	1.19284	0.457908
18	60374362	rs7234256	0.0003	0.1393	T	G	0.9914	0.0492	0.2427	0.8394	NA	NA	NA	NA	NA	NA	NA	NA	NA	NA	NA	NA	NA	NA	NA	NA	G	T	0.0106383	-0.322122	0.924752	0.72759	T	G	0.0081	-0.552198	0.689262	0.45806
18	60377015	rs528864447	0.0003	0.1393	T	G	0.992	0.0077	0.2509	0.9756	NA	NA	NA	NA	NA	NA	NA	NA	NA	NA	NA	NA	NA	NA	NA	NA	G	T	0.0106383	-0.322122	0.924752	0.72759	T	G	0.0081	-0.552198	0.689262	0.45806
18	60694502	rs144677017	0.0003	0.0007	T	C	0.0176	-0.1084	0.1584	0.4935	NA	NA	NA	NA	NA	NA	NA	NA	NA	NA	NA	NA	NA	NA	NA	NA	T	C	0.0319149	0.182677	0.471748	0.698583	C	T	0.0226	-0.195004	0.985332	0.458108
18	60298712	rs17070258	0.0009	0.0877	A	G	0.0567	-0.0856	0.0805	0.2875	A	G	0.0682	0.0431	0.4925	A	G	0.0484	0.0075	0.6956	A	G	0.0507	-0.0365	0.0154	0.01745	A	G	0.0638298	-0.346073	0.346063	0.317296	G	A	0.085	-0.241825	0.356848	0.458221
18	61147015	rs6567361	NA	NA	A	G	0.541	0.0212	0.0368	0.5654	G	A	0.4595	-0.0167	0.5563	A	G	0.3512	0.0054	0.5339	A	G	0.3521	-0.001	0.007	0.8834	G	A	0.393617	0.0723345	0.182308	0.691537	A	G	0.396	-0.109133	0.136323	0.458412
18	61116504	rs9947849	NA	NA	T	C	0.6851	-0.0289	0.0404	0.4752	C	T	0.3201	0.0269	0.3789	T	C	0.8045	0.0035	0.737	T	C	0.8084	-0.0187	0.0082	0.02254	NA	NA	NA	NA	NA	NA	T	C	0.3951	0.107315	0.134051	0.458412
18	59906110	rs76780845	NA	NA	A	G	0.1278	0.0819	0.0542	0.1311	A	G	0.1243	0.0172	0.6849	NA	NA	NA	NA	NA	NA	NA	NA	NA	NA	NA	A	G	0.142553	0.199503	0.258794	0.44077	G	A	0.1103	0.160688	0.200833	0.458672
18	59878048	rs9320004	NA	NA	A	G	0.6548	-0.0042	0.0372	0.9109	A	G	0.6469	0.0381	0.1936	A	G	0.7266	0.0052	0.5646	A	G	0.7296	-0.0015	0.0075	0.8393	A	G	0.612766	0.18097	0.181053	0.317532	A	G	0.3888	-0.10628	0.132833	0.458677
18	59786173	rs113067851	NA	NA	A	G	0.0082	-0.3244	0.2202	0.1406	NA	NA	NA	NA	NA	NA	NA	NA	NA	NA	NA	NA	NA	NA	NA	NA	A	G	0.0120567	-0.40751	0.894689	0.648766	G	A	0.0099	0.817601	1.17568	0.459555
18	59741444	rs78133137	NA	NA	T	C	0.9918	0.3137	0.2231	0.1596	NA	NA	NA	NA	NA	NA	NA	NA	NA	NA	NA	NA	NA	NA	NA	NA	C	T	0.0120567	-0.40751	0.894689	0.648766	T	C	0.0099	0.817601	1.17568	0.459555
18	60791321	rs4987866	0.0004	0.0008	T	C	0.9923	-0.2549	0.243	0.2943	NA	NA	NA	NA	NA	NA	NA	NA	NA	NA	NA	NA	NA	NA	NA	NA	C	T	0.00567376	2.38825	1.32504	0.071483	T	C	0.0054	0.686692	0.860381	0.459845
18	60758286	rs4941178	0.0048	0.0033	T	C	0.1641	-0.0498	0.0491	0.3099	C	T	0.8443	0.0124	0.7559	T	C	0.2894	0.0084	0.3533	T	C	0.2881	0.0051	0.0078	0.5148	C	T	0.86383	0.311378	0.257533	0.226632	C	T	0.1501	-0.145597	0.182897	0.461066
18	60706313	rs17070602	0.0061	0.0095	A	G	0.153	0.0599	0.0512	0.2426	A	G	0.1571	0.0476	0.232	A	G	0.0301	0.0188	0.4299	A	G	0.0335	0.0334	0.0185	0.07117	A	G	0.174468	0.190144	0.233216	0.414894	G	A	0.1609	0.136952	0.172044	0.461085
18	60778479	rs140888186	0.0001	0.0001	T	C	0.9976	-2.9029	2.0348	0.1537	NA	NA	NA	NA	NA	NA	NA	NA	NA	NA	NA	NA	NA	NA	NA	NA	NA	NA	NA	NA	NA	NA	T	C	0.0072	0.674947	0.848086	0.461192
18	59761207	rs538385494	NA	NA	T	C	0.9983	-1.4096	0.7942	0.07591	NA	NA	NA	NA	NA	NA	NA	NA	NA	NA	NA	NA	NA	NA	NA	NA	C	T	0.0035461	2.16735	1.81075	0.231331	T	C	0.0072	0.612742	0.770168	0.461342
18	61161111	rs8084128	NA	NA	A	C	0.9938	0.0143	0.2916	0.9608	NA	NA	NA	NA	NA	NA	NA	NA	NA	NA	NA	NA	NA	NA	NA	NA	C	A	0.00425532	-1.14071	1.53429	0.457192	A	C	0.009	-0.519732	0.934286	0.461434
18	60114661	rs7239817	0.0014	0.0006	T	C	0.6536	-0.0185	0.038	0.6263	C	T	0.347	-0.036	0.2216	T	C	0.6712	-0.0076	0.3773	T	C	0.6983	-0.0059	0.007	0.4011	C	T	0.339007	0.208693	0.19382	0.281597	T	C	0.349	-0.10771	0.135546	0.461908
18	60115014	rs1894156	0.0014	0.0006	A	G	0.3465	0.0185	0.038	0.6271	A	G	0.3467	-0.0356	0.2289	A	G	0.3289	0.0078	0.3681	A	G	0.3013	0.0066	0.0071	0.3542	A	G	0.339007	0.208693	0.19382	0.281597	G	A	0.349	-0.10771	0.135546	0.461908
18	60114696	rs7234085	0.0014	0.0006	A	G	0.3465	0.0184	0.0381	0.628	A	G	0.3476	-0.0369	0.211	A	G	0.3288	0.0079	0.3589	A	G	0.3017	0.0066	0.007	0.3492	A	G	0.339007	0.208693	0.19382	0.281597	G	A	0.349	-0.10771	0.135546	0.461908
18	59694933	rs79442138	NA	NA	NA	NA	NA	NA	NA	NA	NA	NA	NA	NA	NA	NA	NA	NA	NA	NA	NA	NA	NA	NA	NA	NA	NA	NA	NA	NA	NA	NA	T	C	0.0307	-0.32975	0.8456	0.462381
18	61118564	rs112628670	NA	NA	T	C	0.0824	0.0725	0.0695	0.2973	T	C	0.0803	0.035	0.5252	T	C	0.0013	-0.0667	0.7174	NA	NA	NA	NA	NA	NA	T	C	0.132624	0.339768	0.26135	0.193584	C	T	0.0967	-0.175697	0.221362	0.462458
18	60024065	rs11665260	NA	NA	A	T	0.0673	-0.0788	0.0759	0.2987	NA	NA	NA	NA	NA	A	T	0.261	-0.0036	0.6948	A	T	0.2877	0.0136	0.0071	0.05655	A	T	0.0248227	1.4928	0.584543	0.0106555	T	A	0.0389	0.27408	0.34537	0.462532
18	60740870	rs4411603	0.0288	0.0848	A	G	0.918	0.1355	0.0691	0.04998	G	A	0.0816	-0.0128	0.8119	A	G	0.8156	-0.0118	0.2638	A	G	0.8004	0.0106	0.0081	0.1882	G	A	0.0489362	0.800129	0.432538	0.0643356	A	G	0.066	-0.203975	0.25708	0.462624
18	60740609	rs57906586	0.0288	0.0848	T	G	0.0819	-0.135	0.0691	0.05074	T	G	0.0851	-0.018	0.7359	NA	NA	NA	NA	NA	NA	NA	NA	NA	NA	NA	T	G	0.0489362	0.800129	0.432538	0.0643356	G	T	0.066	-0.203975	0.25708	0.462624
18	60737947	rs7238291	0.0282	0.0908	T	C	0.9181	0.1345	0.0691	0.05158	C	T	0.0806	-0.013	0.8101	T	C	0.8157	-0.012	0.2544	T	C	0.8005	0.0106	0.0081	0.1887	C	T	0.0489362	0.800129	0.432538	0.0643356	T	C	0.066	-0.203975	0.25708	0.462624
18	60082504	rs73963417	NA	NA	T	C	0.8653	-0.0156	0.056	0.7807	C	T	0.1458	0.0096	0.8197	T	C	0.943	0.0226	0.2118	T	C	0.9074	-0.0066	0.012	0.5828	C	T	0.175177	-0.0322281	0.231338	0.889204	T	C	0.1582	-0.13278	0.167393	0.462747
18	60503375	rs75519811	0.0009	0.8329	A	T	0.0512	-0.0373	0.085	0.6609	NA	NA	NA	NA	NA	A	T	0.0014	0.1223	0.4674	NA	NA	NA	NA	NA	NA	A	T	0.0687943	-0.563914	0.35805	0.115267	T	A	0.0642	-0.203007	0.255961	0.462808
18	60073605	rs3017352	NA	NA	A	T	0.8053	-0.0796	0.0454	0.07963	NA	NA	NA	NA	NA	A	T	0.9033	0.0103	0.4531	A	T	0.9138	-0.0063	0.0116	0.5905	T	A	0.209929	0.342472	0.221366	0.121843	A	T	0.1926	-0.128164	0.161656	0.462986
18	60074865	rs3018352	NA	NA	A	C	0.1948	0.0752	0.0453	0.09697	A	C	0.1906	-0.0426	0.2352	A	C	0.0968	-0.0108	0.4333	A	C	0.0861	0.0051	0.0117	0.6647	A	C	0.209929	0.342472	0.221366	0.121843	C	A	0.1926	-0.128164	0.161656	0.462986
18	60075002	rs3018353	NA	NA	T	C	0.1943	0.0733	0.0454	0.106	T	C	0.1907	-0.0428	0.2327	T	C	0.0967	-0.0106	0.4388	T	C	0.0863	0.0077	0.0116	0.5043	T	C	0.209929	0.342472	0.221366	0.121843	C	T	0.1926	-0.128164	0.161656	0.462986
18	60074454	rs116304114	NA	NA	A	G	0.1954	0.0614	0.0464	0.1853	A	G	0.1917	-0.0439	0.2198	A	G	0.0967	-0.0164	0.2446	NA	NA	NA	NA	NA	NA	NA	NA	NA	NA	NA	NA	G	A	0.1926	-0.128164	0.161656	0.462986
18	60912032	rs9957149	NA	NA	A	T	0.1331	0.0524	0.0544	0.3354	NA	NA	NA	NA	NA	A	T	0.1022	-0.0263	0.05469	A	T	0.1197	0.0046	0.0104	0.6575	A	T	0.119149	-0.227934	0.281607	0.418283	T	A	0.1365	0.157336	0.198484	0.463062
18	60072179	rs2957144	NA	NA	T	C	0.1979	0.0869	0.0454	0.05534	T	C	0.1963	-0.0526	0.1405	T	C	0.0962	-0.0099	0.4717	T	C	0.0857	0.0055	0.0117	0.6401	T	C	0.206383	0.282875	0.222672	0.203954	C	T	0.1926	-0.129476	0.163472	0.463446
18	59667592	rs28847284	NA	NA	NA	NA	NA	NA	NA	NA	NA	NA	NA	NA	NA	NA	NA	NA	NA	NA	NA	NA	NA	NA	NA	NA	NA	NA	NA	NA	NA	NA	T	C	0.3074	0.111554	0.140843	0.463446
18	60325448	rs146417194	0	0.0001	A	G	0.9982	1.7079	0.8821	0.05285	NA	NA	NA	NA	NA	A	G	0.9914	0.0142	0.7873	NA	NA	NA	NA	NA	NA	NA	NA	NA	NA	NA	NA	A	G	0.0099	0.537664	0.816457	0.463656
18	60357849	rs148465095	0	0.0001	T	C	0.0018	-1.7043	0.8913	0.05585	NA	NA	NA	NA	NA	T	C	0.0086	0.0282	0.5869	NA	NA	NA	NA	NA	NA	NA	NA	NA	NA	NA	NA	C	T	0.0099	0.537664	0.816457	0.463656
18	60374277	rs144428955	0	0.0001	C	G	0.9982	1.7043	0.8913	0.05585	NA	NA	NA	NA	NA	C	G	0.9914	-0.0293	0.5715	NA	NA	NA	NA	NA	NA	NA	NA	NA	NA	NA	NA	C	G	0.0099	0.537664	0.816457	0.463656
18	60372162	rs190333310	0	0.0001	A	G	0.0019	-1.6807	0.9082	0.06424	NA	NA	NA	NA	NA	A	G	0.0086	0.0268	0.6033	NA	NA	NA	NA	NA	NA	NA	NA	NA	NA	NA	NA	G	A	0.0099	0.537664	0.816457	0.463656
18	60570420	rs146761591	0.0001	0.0001	T	C	0.0019	-1.0939	0.7509	0.1452	NA	NA	NA	NA	NA	T	C	0.009	0.0271	0.5951	NA	NA	NA	NA	NA	NA	NA	NA	NA	NA	NA	NA	C	T	0.0099	0.537664	0.816457	0.463656
18	60445395	rs138878811	0	0.0001	A	G	0.9974	0.9923	0.7358	0.1775	NA	NA	NA	NA	NA	A	G	0.9841	0.0228	0.5055	A	G	0.9847	0.0363	0.0407	0.3723	NA	NA	NA	NA	NA	NA	A	G	0.0099	0.537664	0.816457	0.463656
18	60540376	rs138807164	0	0.0001	T	C	0.9977	0.9681	0.7443	0.1934	NA	NA	NA	NA	NA	T	C	0.9909	-0.0459	0.3674	NA	NA	NA	NA	NA	NA	NA	NA	NA	NA	NA	NA	T	C	0.0099	0.537664	0.816457	0.463656
18	60776795	rs148110804	0.0001	0.0003	NA	NA	NA	NA	NA	NA	NA	NA	NA	NA	NA	NA	NA	NA	NA	NA	NA	NA	NA	NA	NA	NA	NA	NA	NA	NA	NA	NA	A	C	0.009	-0.54992	0.694768	0.463757
18	60250336	rs9952733	0	0	T	G	0.7814	-0.0243	0.0442	0.582	G	T	0.2222	0.0541	0.1127	T	G	0.8998	-0.0007	0.9594	T	G	0.9044	-0.0065	0.0122	0.5972	G	T	0.244681	-0.00260952	0.211993	0.990179	T	G	0.2532	-0.122723	0.155049	0.463761
18	59791642	rs17642569	NA	NA	T	C	0.7592	0.0412	0.0422	0.3289	C	T	0.2363	-0.0142	0.6686	T	C	0.7145	-0.0137	0.125	T	C	0.7139	-0.0157	0.0072	0.0277	C	T	0.207092	-0.0738936	0.222144	0.739407	T	C	0.1962	0.0538009	0.264766	0.463887
18	60432608	rs74383729	0.0009	0.0028	T	C	0.0514	0.055	0.0813	0.4989	T	C	0.0514	-0.0902	0.1643	T	C	0.0824	-0.0448	0.002473	T	C	0.0861	0.0108	0.0115	0.3472	T	C	0.0432624	-0.726451	0.451657	0.107745	C	T	0.0515	0.234607	0.29654	0.463975
18	60252383	rs146464617	0.0002	0.0004	T	G	0.9932	-0.1001	0.2497	0.6886	NA	NA	NA	NA	NA	NA	NA	NA	NA	NA	NA	NA	NA	NA	NA	NA	G	T	0.00921986	-0.342003	0.930674	0.713262	T	G	0.0136	-0.638517	1.28477	0.464157
18	60239101	rs117125919	0.001	0	T	C	0.9684	0.1601	0.1118	0.1524	NA	NA	NA	NA	NA	T	C	0.9096	-0.0152	0.2934	NA	NA	NA	NA	NA	NA	C	T	0.0184397	0.208904	0.617447	0.735111	T	C	0.0335	-0.301318	0.381103	0.464273
18	60241699	rs34413962	0.001	0	T	C	0.9725	0.0795	0.12	0.5074	C	T	0.0283	-0.0972	0.3231	T	C	0.926	-0.0098	0.5294	T	C	0.928	-0.0068	0.0127	0.5887	C	T	0.0184397	0.208904	0.617447	0.735111	T	C	0.0335	-0.301318	0.381103	0.464273
18	60259712	rs74403590	0.0011	0	T	C	0.029	-0.0366	0.1171	0.7544	T	C	0.0305	-0.1176	0.2157	T	C	0.0732	0.01	0.5217	T	C	0.0709	0.0108	0.0128	0.4013	T	C	0.0184397	0.208904	0.617447	0.735111	C	T	0.0335	-0.301318	0.381103	0.464273
18	60065609	rs146246854	NA	NA	A	G	0.0048	0.4148	0.3919	0.2898	NA	NA	NA	NA	NA	NA	NA	NA	NA	NA	NA	NA	NA	NA	NA	NA	A	G	0.00496454	-1.1134	1.58934	0.48359	G	A	0.0127	-0.468447	0.593209	0.464845
18	60220108	rs148449371	0.0016	0.0019	C	G	0.0324	0.0537	0.1046	0.6074	NA	NA	NA	NA	NA	NA	NA	NA	NA	NA	NA	NA	NA	NA	NA	NA	C	G	0.0304965	-0.434911	0.522728	0.405408	G	C	0.0335	-0.273785	0.34674	0.464894
18	60238353	rs150659995	0.0016	0.0019	T	C	0.0327	0.0444	0.1035	0.668	T	C	0.0359	-0.0001	0.9992	NA	NA	NA	NA	NA	NA	NA	NA	NA	NA	NA	T	C	0.0304965	-0.434911	0.522728	0.405408	C	T	0.0335	-0.273785	0.34674	0.464894
18	60235591	rs140496475	0.0016	0.0019	A	C	0.0326	0.0419	0.1037	0.6861	A	C	0.0364	-0.0043	0.9565	NA	NA	NA	NA	NA	NA	NA	NA	NA	NA	NA	A	C	0.0304965	-0.434911	0.522728	0.405408	C	A	0.0335	-0.273785	0.34674	0.464894
18	60236083	rs146576642	0.0016	0.0019	A	C	0.9674	-0.0419	0.1037	0.6861	C	A	0.0362	-0.0007	0.9929	NA	NA	NA	NA	NA	NA	NA	NA	NA	NA	NA	C	A	0.0304965	-0.434911	0.522728	0.405408	A	C	0.0335	-0.273785	0.34674	0.464894
18	60237138	rs115244218	0.0016	0.0019	T	C	0.0326	0.0419	0.1037	0.6861	T	C	0.0363	-0.0042	0.9568	NA	NA	NA	NA	NA	NA	NA	NA	NA	NA	NA	T	C	0.0304965	-0.434911	0.522728	0.405408	C	T	0.0335	-0.273785	0.34674	0.464894
18	60233152	rs143628937	0.0016	0.0019	T	G	0.0326	0.0417	0.1038	0.6877	T	G	0.0363	-0.0045	0.9543	NA	NA	NA	NA	NA	NA	NA	NA	NA	NA	NA	T	G	0.0304965	-0.434911	0.522728	0.405408	G	T	0.0335	-0.273785	0.34674	0.464894
18	60229378	rs189457772	0.0016	0.0019	T	C	0.0326	0.0401	0.104	0.6994	T	C	0.0361	-0.0004	0.9961	NA	NA	NA	NA	NA	NA	NA	NA	NA	NA	NA	T	C	0.0304965	-0.434911	0.522728	0.405408	C	T	0.0335	-0.273785	0.34674	0.464894
18	60236559	rs146116646	0.0016	0.0019	A	G	0.9675	-0.0376	0.1038	0.7172	G	A	0.0363	-0.0042	0.957	NA	NA	NA	NA	NA	NA	NA	NA	NA	NA	NA	G	A	0.0304965	-0.434911	0.522728	0.405408	A	G	0.0335	-0.273785	0.34674	0.464894
18	60240167	rs146258161	0.0016	0.0019	A	G	0.0325	0.0354	0.1036	0.7328	A	G	0.0363	-0.0051	0.9482	NA	NA	NA	NA	NA	NA	NA	NA	NA	NA	NA	A	G	0.0304965	-0.434911	0.522728	0.405408	G	A	0.0335	-0.273785	0.34674	0.464894
18	60251590	rs114014630	0.0016	0.0019	T	C	0.0325	0.0253	0.1034	0.807	T	C	0.0364	-0.0208	0.7898	NA	NA	NA	NA	NA	NA	NA	NA	NA	NA	NA	T	C	0.0304965	-0.434911	0.522728	0.405408	C	T	0.0335	-0.273785	0.34674	0.464894
18	60242135	rs35643152	0.0016	0.0019	A	G	0.9675	-0.0437	0.1035	0.6726	G	A	0.0361	-0.0045	0.9541	NA	NA	NA	NA	NA	NA	NA	NA	NA	NA	NA	G	A	0.0297872	-0.42891	0.525047	0.413986	A	G	0.0335	-0.273785	0.34674	0.464894
18	60243274	rs117152664	0.0016	0.0019	NA	NA	NA	NA	NA	NA	NA	NA	NA	NA	NA	NA	NA	NA	NA	NA	NA	NA	NA	NA	NA	NA	C	G	0.0297872	-0.42891	0.525047	0.413986	G	C	0.0335	-0.273785	0.34674	0.464894
18	61143166	rs7229468	NA	NA	T	C	0.0797	-0.0072	0.0692	0.9177	T	C	0.0817	-0.0154	0.7712	T	C	0.0018	0.0944	0.4977	NA	NA	NA	NA	NA	NA	T	C	0.0992908	-0.25198	0.290349	0.385474	C	T	0.1365	0.155293	0.19668	0.464911
18	61142736	rs7243952	NA	NA	T	C	0.0799	-0.002	0.0694	0.9766	T	C	0.0814	-0.0139	0.7932	T	C	0.0018	0.1085	0.4353	NA	NA	NA	NA	NA	NA	T	C	0.0992908	-0.25198	0.290349	0.385474	C	T	0.1365	0.155293	0.19668	0.464911
18	60773402	rs59987856	0.0282	0.0833	T	G	0.0788	-0.1335	0.07	0.05633	T	G	0.0977	0.0121	0.8087	T	G	0.1847	0.0155	0.1447	T	G	0.1979	-0.0103	0.0083	0.2156	T	G	0.0489362	0.811619	0.433705	0.061295	G	T	0.0669	-0.201693	0.255659	0.4653
18	60268595	rs116184099	0.0005	0.001	A	G	0.0128	-0.385	0.1789	0.03137	NA	NA	NA	NA	NA	NA	NA	NA	NA	NA	NA	NA	NA	NA	NA	NA	A	G	0.0219858	-0.375332	0.577948	0.516066	G	A	0.0081	0.767603	1.42991	0.4655
18	60752718	rs57335359	0.0221	0.0892	T	G	0.0804	-0.1427	0.07	0.04139	T	G	0.0905	-0.0266	0.6089	T	G	0.1861	0.0137	0.1906	T	G	0.1996	-0.0125	0.0081	0.1221	T	G	0.048227	0.833003	0.435685	0.055884	G	T	0.0651	-0.204335	0.25914	0.46554
18	60752878	rs58594046	0.0226	0.0908	T	C	0.9196	0.1425	0.07	0.0417	C	T	0.0889	-0.0263	0.6154	T	C	0.8137	-0.0139	0.1852	T	C	0.8004	0.0097	0.0081	0.2296	C	T	0.048227	0.833003	0.435685	0.055884	T	C	0.0651	-0.204335	0.25914	0.46554
18	60752455	rs60400865	0.0272	0.0877	NA	NA	NA	NA	NA	NA	T	G	0.0928	-0.0315	0.5425	T	G	0.1814	0.0104	0.341	NA	NA	NA	NA	NA	NA	T	G	0.0496454	0.782432	0.430592	0.0692007	G	T	0.0651	-0.204335	0.25914	0.46554
18	60350168	rs67855659	0.0003	0.7582	A	G	0.0711	-0.1096	0.0716	0.1259	A	G	0.0682	0.1129	0.04561	A	G	0.0632	-0.054	0.001283	A	G	0.0617	0.0054	0.0135	0.6869	A	G	0.0787234	-0.66796	0.337518	0.0478118	G	A	0.0823	0.188285	0.238799	0.465566
18	60348250	rs35983801	0.0003	0.7582	C	G	0.0709	-0.107	0.0718	0.1361	NA	NA	NA	NA	NA	C	G	0.0632	-0.0538	0.001333	C	G	0.0616	0.0048	0.0134	0.7212	C	G	0.0780142	-0.660444	0.338877	0.0513051	G	C	0.0823	0.188285	0.238799	0.465566
18	59812622	rs147522191	NA	NA	A	T	0.9869	-0.2356	0.1704	0.1668	NA	NA	NA	NA	NA	NA	NA	NA	NA	NA	NA	NA	NA	NA	NA	NA	T	A	0.0070922	2.26979	1.29908	0.0805992	A	T	0.0127	-0.45402	0.645388	0.465915
18	59927838	rs76365956	NA	NA	A	G	0.118	0.0671	0.0566	0.2361	A	G	0.1178	0.031	0.4754	NA	NA	NA	NA	NA	NA	NA	NA	NA	NA	NA	A	G	0.136879	0.098195	0.260385	0.706088	G	A	0.0995	0.157085	0.218817	0.466479
18	61106534	rs57556567	NA	NA	T	C	0.8534	0.0426	0.0534	0.4247	C	T	0.1451	0.0147	0.7226	T	C	0.9969	0.0854	0.3783	NA	NA	NA	NA	NA	NA	C	T	0.156738	-0.125532	0.240221	0.601275	T	C	0.1438	-0.211297	0.296179	0.466626
18	59773410	rs12607219	NA	NA	T	G	0.1979	-0.0042	0.0446	0.9242	T	G	0.1982	0.017	0.6301	T	G	0.3357	-0.0096	0.2651	T	G	0.3385	-0.0099	0.0068	0.1494	T	G	0.15461	0.279441	0.24474	0.253543	G	T	0.1754	-0.049046	0.32007	0.467111
18	59807635	rs12608212	NA	NA	T	C	0.802	0.004	0.0444	0.9276	C	T	0.234	0.0233	0.5067	T	C	0.6641	0.0099	0.2492	T	C	0.6503	0.0078	0.0069	0.2568	C	T	0.15461	0.278808	0.244678	0.254498	T	C	0.1754	-0.049046	0.32007	0.467111
18	61145707	rs79285331	NA	NA	T	C	0.0067	-0.2372	0.3195	0.4578	NA	NA	NA	NA	NA	T	C	0.0007	-0.1738	0.6672	NA	NA	NA	NA	NA	NA	T	C	0.00425532	-1.14071	1.53429	0.457192	C	T	0.0072	0.0453827	1.53627	0.467186
18	61158199	rs113997799	NA	NA	T	C	0.005	-0.0335	0.3199	0.9166	NA	NA	NA	NA	NA	NA	NA	NA	NA	NA	NA	NA	NA	NA	NA	NA	T	C	0.00425532	-1.14071	1.53429	0.457192	C	T	0.0072	0.0453827	1.53627	0.467186
18	61134282	rs10503080	NA	NA	T	C	0.6354	-0.0443	0.0374	0.2361	C	T	0.3734	-0.001	0.9732	T	C	0.9815	-0.0129	0.7043	T	C	0.9863	-0.0377	0.0366	0.3021	C	T	0.450355	0.125294	0.175587	0.475491	T	C	0.4051	-0.103814	0.132169	0.46735
18	60034276	rs4447524	NA	NA	T	C	0.8989	0.0123	0.0627	0.8442	T	C	0.8988	0.0159	0.7502	T	C	0.8418	-0.0016	0.8871	T	C	0.8319	-0.0028	0.009	0.7549	T	C	0.908511	-0.00961823	0.306283	0.974948	T	C	0.0805	0.102589	0.367776	0.46743
18	59667359	rs79730841	NA	NA	NA	NA	NA	NA	NA	NA	NA	NA	NA	NA	NA	NA	NA	NA	NA	NA	NA	NA	NA	NA	NA	NA	NA	NA	NA	NA	NA	NA	A	C	0.0832	0.183653	0.23396	0.467637
18	59670736	rs56266641	NA	NA	NA	NA	NA	NA	NA	NA	NA	NA	NA	NA	NA	NA	NA	NA	NA	NA	NA	NA	NA	NA	NA	NA	NA	NA	NA	NA	NA	NA	C	G	0.0832	0.183653	0.23396	0.467637
18	60695335	rs59682708	0.0004	0.0226	A	G	0.0074	0.3614	0.2696	0.18	NA	NA	NA	NA	NA	NA	NA	NA	NA	NA	NA	NA	NA	NA	NA	NA	A	G	0.00638298	-1.33762	1.25232	0.285468	G	A	0.0108	0.54088	0.814672	0.46766
18	59747386	rs189800907	NA	NA	T	C	0.986	0.3345	0.1702	0.04932	NA	NA	NA	NA	NA	NA	NA	NA	NA	NA	NA	NA	NA	NA	NA	NA	C	T	0.0148936	0.198508	0.698442	0.776245	T	C	0.0199	-0.634246	0.812095	0.46808
18	60609723	rs7235367	0.0128	0.0213	A	G	0.3515	0.0013	0.0373	0.9713	A	G	0.3474	0.0152	0.6099	A	G	0.2981	0.004	0.6559	A	G	0.3034	0.0018	0.0071	0.8024	A	G	0.368794	-0.0554685	0.183476	0.762408	G	A	0.349	-0.106038	0.135243	0.468183
18	60548697	rs113405956	0.0008	0.0018	T	C	0.0233	-0.1244	0.1245	0.3174	T	C	0.0256	0.0395	0.6807	NA	NA	NA	NA	NA	NA	NA	NA	NA	NA	NA	T	C	0.0326241	0.558986	0.484365	0.248476	C	T	0.0325	0.289801	0.36966	0.468236
18	60527279	rs113040555	0.0008	0.0018	T	C	0.0244	-0.1131	0.1224	0.3553	T	C	0.0268	0.076	0.4185	NA	NA	NA	NA	NA	NA	NA	NA	NA	NA	NA	T	C	0.0326241	0.558986	0.484365	0.248476	C	T	0.0325	0.289801	0.36966	0.468236
18	60473575	rs73465081	0.0008	0.0018	A	G	0.025	-0.1112	0.1216	0.3607	A	G	0.0292	0.0241	0.7918	NA	NA	NA	NA	NA	NA	NA	NA	NA	NA	NA	A	G	0.0326241	0.558986	0.484365	0.248476	G	A	0.0325	0.289801	0.36966	0.468236
18	60934697	rs75518920	NA	NA	T	C	0.0859	-0.052	0.0721	0.471	T	C	0.1387	0.0551	0.2305	T	C	0.0055	0.0219	0.7309	NA	NA	NA	NA	NA	NA	T	C	0.102128	0.0595341	0.294931	0.840028	C	T	0.1058	-0.16604	0.211894	0.468454
18	60935244	rs76393525	NA	NA	T	C	0.086	-0.0519	0.0721	0.4718	T	C	0.1403	0.065	0.1537	T	C	0.0056	0.0214	0.7373	NA	NA	NA	NA	NA	NA	T	C	0.102837	0.0472162	0.294126	0.872463	C	T	0.1058	-0.16604	0.211894	0.468454
18	60765803	rs115857154	0.0017	0.0001	T	C	0.0551	-0.1094	0.0826	0.1855	T	C	0.0621	-0.0215	0.7257	T	C	0.0009	-0.2312	0.2063	NA	NA	NA	NA	NA	NA	T	C	0.0765957	-0.1117	0.336557	0.739971	C	T	0.0642	0.191324	0.244193	0.468516
18	60142090	rs72935694	0.0012	0.0001	C	G	0.9051	-0.0926	0.0638	0.1466	NA	NA	NA	NA	NA	C	G	0.8764	-0.0245	0.04724	C	G	0.8631	-0.0089	0.0096	0.354	G	C	0.0673759	0.395405	0.339531	0.244197	C	G	0.0732	-0.182127	0.261145	0.46868
18	60138983	rs12606849	0.0012	0.0001	A	C	0.0949	0.0926	0.0639	0.1472	A	C	0.0968	0.0274	0.577	A	C	0.1235	0.0243	0.049	A	C	0.1369	0.0127	0.0096	0.1864	A	C	0.0673759	0.395405	0.339531	0.244197	C	A	0.0732	-0.182127	0.261145	0.46868
18	61031966	rs112545967	NA	NA	T	C	0.9732	-0.0023	0.1231	0.9851	NA	NA	NA	NA	NA	NA	NA	NA	NA	NA	NA	NA	NA	NA	NA	NA	C	T	0.0234043	0.195097	0.543476	0.71961	T	C	0.0316	-0.295134	0.376872	0.468742
18	60813981	rs2046136	0.0035	0.0066	A	G	0.7833	0.0573	0.044	0.1924	G	A	0.2211	-0.0135	0.6919	A	G	0.6991	0.0032	0.7197	A	G	0.7012	0.0062	0.0071	0.3846	G	A	0.204965	0.0971747	0.218628	0.656699	A	G	0.1935	-0.128859	0.164576	0.468824
18	60766209	rs545987647	0.0001	0.0001	T	C	0.9959	0.2013	0.4751	0.6718	NA	NA	NA	NA	NA	NA	NA	NA	NA	NA	NA	NA	NA	NA	NA	NA	NA	NA	NA	NA	NA	NA	T	C	0.0054	0.662933	0.847452	0.469246
18	60764619	rs187682966	0.0001	0.0002	T	C	0.0039	-0.052	0.4971	0.9168	NA	NA	NA	NA	NA	NA	NA	NA	NA	NA	NA	NA	NA	NA	NA	NA	NA	NA	NA	NA	NA	NA	C	T	0.0054	0.662933	0.847452	0.469246
18	60762106	rs547590030	0.0001	0.0002	A	T	0.0038	0.0172	0.4985	0.9724	NA	NA	NA	NA	NA	NA	NA	NA	NA	NA	NA	NA	NA	NA	NA	NA	NA	NA	NA	NA	NA	NA	T	A	0.0054	0.662933	0.847452	0.469246
18	60770971	rs1477275058	NA	NA	NA	NA	NA	NA	NA	NA	NA	NA	NA	NA	NA	NA	NA	NA	NA	NA	NA	NA	NA	NA	NA	NA	NA	NA	NA	NA	NA	NA	G	T	0.0054	0.662933	0.847452	0.469246
18	59812758	rs77118150	NA	NA	T	C	0.9527	-0.124	0.0841	0.1404	C	T	0.0476	0.0689	0.3043	T	C	0.9861	0.0266	0.4611	T	C	0.9841	-0.0366	0.0327	0.2622	C	T	0.0503546	0.16992	0.407365	0.67659	T	C	0.0606	0.201372	0.257548	0.469476
18	60941441	rs12605881	NA	NA	A	T	0.6708	0.0165	0.0397	0.6769	NA	NA	NA	NA	NA	A	T	0.6019	0.0007	0.9362	A	T	0.5881	-0.0088	0.007	0.2087	T	A	0.290071	-0.00962868	0.197801	0.961175	A	T	0.2839	-0.0782873	0.209847	0.469504
18	60273688	rs10515987	0.0052	0.0055	A	C	0.8794	0.0753	0.0559	0.1781	C	A	0.1155	0.0064	0.8877	A	C	0.8472	-0.0148	0.1898	A	C	0.8531	0.0161	0.0093	0.08525	C	A	0.10922	0.306847	0.290748	0.291256	A	C	0.1329	-0.149071	0.190695	0.469569
18	60125640	rs73963430	0.0007	0.0003	T	C	0.9805	0.1018	0.1541	0.5088	NA	NA	NA	NA	NA	NA	NA	NA	NA	NA	NA	NA	NA	NA	NA	NA	C	T	0.0297872	-0.363696	0.542601	0.502678	T	C	0.0325	-0.28688	0.367057	0.469661
18	59733549	rs28529242	NA	NA	T	C	0.7818	0.0094	0.0431	0.8277	C	T	0.2186	0.0261	0.4431	T	C	0.6622	0.009	0.2963	T	C	0.6666	0.0091	0.007	0.1896	C	T	0.182979	0.244095	0.229155	0.286787	T	C	0.2052	-0.127268	0.162881	0.469788
18	60788746	rs73965832	0.0025	0.0038	T	C	0.0611	0.026	0.0797	0.7439	T	C	0.0752	0.0217	0.6917	T	C	0.0017	0.0174	0.9365	NA	NA	NA	NA	NA	NA	T	C	0.0716312	-0.170874	0.368	0.642409	C	T	0.0705	-0.198629	0.25428	0.469914
18	60845753	rs73963707	0.0005	0.001	A	G	0.9833	-0.1135	0.1678	0.4987	NA	NA	NA	NA	NA	NA	NA	NA	NA	NA	NA	NA	NA	NA	NA	NA	G	A	0.0156028	-0.266837	0.701688	0.703739	A	G	0.0108	-0.652261	1.32181	0.470523
18	60878887	rs73963714	0.0005	0.0012	T	G	0.9844	-0.1878	0.1788	0.2936	NA	NA	NA	NA	NA	NA	NA	NA	NA	NA	NA	NA	NA	NA	NA	NA	G	T	0.0191489	-0.0534994	0.635097	0.932867	T	G	0.0108	-0.652261	1.32181	0.470523
18	60135102	rs139069576	0.0006	0.0709	T	G	0.9807	-0.0379	0.1463	0.7954	NA	NA	NA	NA	NA	NA	NA	NA	NA	NA	NA	NA	NA	NA	NA	NA	G	T	0.029078	-0.0805974	0.540535	0.881469	T	G	0.0235	0.330252	0.423747	0.470973
18	60296704	rs538225611	0.0002	0.0003	T	C	0.0041	0.2566	0.3869	0.5071	NA	NA	NA	NA	NA	NA	NA	NA	NA	NA	NA	NA	NA	NA	NA	NA	T	C	0.00425532	-1.20618	1.25856	0.337873	C	T	0.0072	-0.737159	1.07087	0.471
18	60299327	rs554200327	0.0002	0.0003	T	C	0.9956	-0.336	0.377	0.3727	NA	NA	NA	NA	NA	NA	NA	NA	NA	NA	NA	NA	NA	NA	NA	NA	C	T	0.00496454	0.127996	1.15326	0.911627	T	C	0.0072	-0.737159	1.07087	0.471
18	60298854	rs566218198	0.0002	0.0003	T	C	0.9959	-0.3113	0.3869	0.4211	NA	NA	NA	NA	NA	NA	NA	NA	NA	NA	NA	NA	NA	NA	NA	NA	C	T	0.00496454	0.127996	1.15326	0.911627	T	C	0.0072	-0.737159	1.07087	0.471
18	60300556	rs536298866	0.0002	0.0003	T	C	0.9959	-0.3113	0.3869	0.4211	NA	NA	NA	NA	NA	NA	NA	NA	NA	NA	NA	NA	NA	NA	NA	NA	C	T	0.00496454	0.127996	1.15326	0.911627	T	C	0.0072	-0.737159	1.07087	0.471
18	60281616	rs73461992	0.0081	0.0352	T	C	0.0591	-0.1403	0.0786	0.07413	T	C	0.0713	0.06	0.3	T	C	0.1126	-0.0018	0.891	T	C	0.1225	0.0145	0.0113	0.2002	T	C	0.0390071	-0.401772	0.439353	0.360474	C	T	0.0633	-0.255278	0.399493	0.471099
18	59970583	rs4072376	NA	NA	A	G	0.3602	0.0171	0.0371	0.6462	A	G	0.3639	0.07	0.01804	A	G	0.1507	0.0016	0.8878	A	G	0.1627	0.0044	0.0087	0.6119	A	G	0.405674	-0.114042	0.181237	0.529189	G	A	0.406	0.105194	0.135069	0.471297
18	61071540	rs149478316	NA	NA	A	G	0.9836	-0.1855	0.1661	0.264	NA	NA	NA	NA	NA	NA	NA	NA	NA	NA	NA	NA	NA	NA	NA	NA	G	A	0.0113475	1.07354	0.867956	0.216139	A	G	0.019	0.365306	0.469201	0.471443
18	61074123	rs142176326	NA	NA	T	C	0.9839	-0.1736	0.1673	0.2994	NA	NA	NA	NA	NA	NA	NA	NA	NA	NA	NA	NA	NA	NA	NA	NA	C	T	0.0113475	1.07354	0.867956	0.216139	T	C	0.019	0.365306	0.469201	0.471443
18	61086659	rs146676940	NA	NA	A	T	0.9836	-0.155	0.168	0.356	NA	NA	NA	NA	NA	NA	NA	NA	NA	NA	NA	NA	NA	NA	NA	NA	T	A	0.0113475	1.07354	0.867956	0.216139	A	T	0.019	0.365306	0.469201	0.471443
18	60317651	rs201167792	0.0012	0.065	T	C	0.0262	0.0657	0.1245	0.5978	NA	NA	NA	NA	NA	T	C	0.0007	0.088	0.6961	NA	NA	NA	NA	NA	NA	T	C	0.0347518	-0.302417	0.480871	0.529419	C	T	0.0425	-0.251702	0.323341	0.471521
18	60317650	rs556049020	0.0012	0.065	C	G	0.0261	0.043	0.1249	0.731	NA	NA	NA	NA	NA	C	G	0.0007	0.0912	0.6861	NA	NA	NA	NA	NA	NA	C	G	0.0347518	-0.302417	0.480871	0.529419	G	C	0.0425	-0.251702	0.323341	0.471521
18	61004592	rs139731132	NA	NA	A	G	0.0108	0.8987	0.3562	0.01163	NA	NA	NA	NA	NA	A	G	0.041	0.0019	0.9315	A	G	0.0524	0.0167	0.0185	0.3691	A	G	0.00496454	-0.106827	1.0897	0.921906	G	A	0.0108	-0.202142	1.09341	0.471744
18	60906281	rs11663275	NA	NA	T	C	0.0995	-0.0947	0.061	0.1205	T	C	0.0937	-0.0001	0.9987	T	C	0.1782	0.0122	0.2568	T	C	0.1802	0.0157	0.0085	0.06549	T	C	0.0617021	0.0431932	0.362274	0.905095	C	T	0.0958	-0.248904	0.481121	0.471831
18	60327560	rs148053981	0.0005	0.001	T	C	0.9823	0.1009	0.1527	0.5085	NA	NA	NA	NA	NA	NA	NA	NA	NA	NA	NA	NA	NA	NA	NA	NA	C	T	0.0297872	-0.129523	0.491562	0.792171	T	C	0.0244	-0.325393	0.418361	0.471912
18	60638241	rs78838700	0.0007	0.0015	T	G	0.9825	-0.0801	0.152	0.5983	NA	NA	NA	NA	NA	NA	NA	NA	NA	NA	NA	NA	NA	NA	NA	NA	G	T	0.0148936	-0.0805789	0.81681	0.921416	T	G	0.0163	-0.392644	0.504951	0.472028
18	59800965	rs12455704	NA	NA	A	C	0.1973	-0.0065	0.0445	0.884	A	C	0.198	0.0167	0.636	A	C	0.3358	-0.0098	0.2516	A	C	0.3388	-0.0098	0.0068	0.1504	A	C	0.153191	0.325924	0.246054	0.185302	C	A	0.1727	-0.0344161	0.331197	0.472504
18	59803823	rs12607287	NA	NA	A	G	0.1976	-0.004	0.0445	0.9276	A	G	0.1978	0.0183	0.6046	A	G	0.3358	-0.01	0.2411	A	G	0.3369	-0.0092	0.0069	0.178	A	G	0.153901	0.298423	0.24522	0.22362	G	A	0.1727	-0.0344161	0.331197	0.472504
18	59802516	rs146904221	NA	NA	A	G	0.9851	0.1441	0.1497	0.3357	NA	NA	NA	NA	NA	NA	NA	NA	NA	NA	NA	NA	NA	NA	NA	NA	G	A	0.0184397	-0.390118	0.605527	0.519406	A	G	0.0262	0.307787	0.400172	0.472675
18	60702009	rs112727168	0.0048	0.004	NA	NA	NA	NA	NA	NA	C	T	0.1976	0.0073	0.8394	T	C	0.895	0.0134	0.3322	NA	NA	NA	NA	NA	NA	C	T	0.239007	0.332728	0.205622	0.105629	T	C	0.1917	0.127302	0.163994	0.472817
18	60919881	rs2170294	NA	NA	A	C	0.3651	0.0305	0.0376	0.4178	C	A	0.6323	-0.0271	0.3608	A	C	0.1022	-0.0228	0.122	A	C	0.0748	0.0096	0.0139	0.492	C	A	0.552482	-0.362353	0.188339	0.0543617	C	A	0.3969	-0.0823723	0.182591	0.472871
18	60921195	rs115648709	NA	NA	T	C	0.9819	0.1261	0.1598	0.43	NA	NA	NA	NA	NA	NA	NA	NA	NA	NA	NA	NA	NA	NA	NA	NA	C	T	0.0262411	-0.15528	0.537657	0.772727	T	C	0.0181	0.382184	0.49298	0.473418
18	60360030	rs144938342	0.0004	0.0008	A	C	0.9922	-0.0406	0.2474	0.8697	NA	NA	NA	NA	NA	NA	NA	NA	NA	NA	NA	NA	NA	NA	NA	NA	C	A	0.00992908	0.645104	0.947709	0.496062	A	C	0.0081	-0.544719	0.702729	0.47348
18	59785856	rs78147433	NA	NA	C	G	0.1635	-0.0017	0.049	0.9718	NA	NA	NA	NA	NA	C	G	0.0301	-0.0219	0.36	C	G	0.0268	0.0034	0.0206	0.8679	C	G	0.176596	-0.0681507	0.234637	0.771471	G	C	0.1429	0.135223	0.174576	0.473819
18	60907927	rs4941189	NA	NA	T	C	0.4149	-0.0677	0.0365	0.06402	T	C	0.4016	-0.013	0.6502	T	C	0.773	0.0253	0.01191	T	C	0.7937	-0.0124	0.0088	0.1602	T	C	0.311348	0.062783	0.190509	0.741737	C	T	0.3861	0.0711964	0.227284	0.474319
18	60908862	rs1383596	NA	NA	A	C	0.4138	-0.0577	0.0366	0.1148	A	C	0.4006	-0.0126	0.6616	A	C	0.7699	0.0264	0.008864	A	C	0.7937	-0.0106	0.0089	0.2316	A	C	0.309929	0.0320034	0.190378	0.866501	C	A	0.3861	0.0711964	0.227284	0.474319
18	60914309	rs183350177	NA	NA	T	C	0.9965	-1.2378	0.5221	0.01774	NA	NA	NA	NA	NA	NA	NA	NA	NA	NA	NA	NA	NA	NA	NA	NA	NA	NA	NA	NA	NA	NA	T	C	0.0054	0.655485	0.847594	0.47457
18	60908134	rs561147016	NA	NA	C	G	0.0026	0.933	0.5829	0.1095	NA	NA	NA	NA	NA	NA	NA	NA	NA	NA	NA	NA	NA	NA	NA	NA	NA	NA	NA	NA	NA	NA	G	C	0.0054	0.655485	0.847594	0.47457
18	60916673	rs184964951	NA	NA	T	C	0.0031	0.8511	0.5633	0.1308	NA	NA	NA	NA	NA	NA	NA	NA	NA	NA	NA	NA	NA	NA	NA	NA	NA	NA	NA	NA	NA	NA	C	T	0.0054	0.655485	0.847594	0.47457
18	60920635	rs541398084	NA	NA	A	G	0.9968	-0.8111	0.6059	0.1807	NA	NA	NA	NA	NA	NA	NA	NA	NA	NA	NA	NA	NA	NA	NA	NA	NA	NA	NA	NA	NA	NA	A	G	0.0054	0.655485	0.847594	0.47457
18	60886241	rs562686634	0.0001	0.0001	T	C	0.9971	-0.4479	0.6035	0.458	NA	NA	NA	NA	NA	NA	NA	NA	NA	NA	NA	NA	NA	NA	NA	NA	NA	NA	NA	NA	NA	NA	T	C	0.0054	0.655485	0.847594	0.47457
18	60907836	rs559815626	NA	NA	A	G	0.0025	0.4006	0.543	0.4607	NA	NA	NA	NA	NA	NA	NA	NA	NA	NA	NA	NA	NA	NA	NA	NA	NA	NA	NA	NA	NA	NA	G	A	0.0054	0.655485	0.847594	0.47457
18	60896078	rs192783191	0	0.0001	A	G	0.9972	-0.3904	0.5876	0.5064	NA	NA	NA	NA	NA	NA	NA	NA	NA	NA	NA	NA	NA	NA	NA	NA	NA	NA	NA	NA	NA	NA	A	G	0.0054	0.655485	0.847594	0.47457
18	60890887	rs571281204	0	0.0001	T	C	0.0028	0.3857	0.5893	0.5128	NA	NA	NA	NA	NA	NA	NA	NA	NA	NA	NA	NA	NA	NA	NA	NA	NA	NA	NA	NA	NA	NA	C	T	0.0054	0.655485	0.847594	0.47457
18	60892173	rs189008902	0.0001	0.0001	T	G	0.9972	-0.3857	0.5893	0.5128	NA	NA	NA	NA	NA	NA	NA	NA	NA	NA	NA	NA	NA	NA	NA	NA	NA	NA	NA	NA	NA	NA	T	G	0.0054	0.655485	0.847594	0.47457
18	60905890	rs188503241	NA	NA	T	G	0.0025	0.3249	0.5287	0.5388	NA	NA	NA	NA	NA	NA	NA	NA	NA	NA	NA	NA	NA	NA	NA	NA	NA	NA	NA	NA	NA	NA	G	T	0.0054	0.655485	0.847594	0.47457
18	60902479	rs185200378	NA	NA	T	C	0.0026	0.2837	0.5128	0.58	NA	NA	NA	NA	NA	NA	NA	NA	NA	NA	NA	NA	NA	NA	NA	NA	NA	NA	NA	NA	NA	NA	C	T	0.0054	0.655485	0.847594	0.47457
18	60901920	rs189023789	NA	NA	A	G	0.003	0.2755	0.6015	0.647	NA	NA	NA	NA	NA	NA	NA	NA	NA	NA	NA	NA	NA	NA	NA	NA	NA	NA	NA	NA	NA	NA	G	A	0.0054	0.655485	0.847594	0.47457
18	60900960	rs561287497	NA	NA	A	G	0.0026	0.2201	0.5579	0.6932	NA	NA	NA	NA	NA	NA	NA	NA	NA	NA	NA	NA	NA	NA	NA	NA	NA	NA	NA	NA	NA	NA	G	A	0.0054	0.655485	0.847594	0.47457
18	60904484	rs185699781	NA	NA	A	G	0.0043	-0.0433	0.4311	0.92	NA	NA	NA	NA	NA	NA	NA	NA	NA	NA	NA	NA	NA	NA	NA	NA	NA	NA	NA	NA	NA	NA	G	A	0.0054	0.655485	0.847594	0.47457
18	60902782	rs750271635	NA	NA	NA	NA	NA	NA	NA	NA	NA	NA	NA	NA	NA	NA	NA	NA	NA	NA	NA	NA	NA	NA	NA	NA	NA	NA	NA	NA	NA	NA	T	A	0.0054	0.655485	0.847594	0.47457
18	60080526	rs9953265	NA	NA	A	G	0.9895	-0.3435	0.4213	0.4149	NA	NA	NA	NA	NA	NA	NA	NA	NA	NA	NA	NA	NA	NA	NA	NA	G	A	0.00921986	-0.108281	1.1121	0.922436	A	G	0.0099	-0.518679	0.674063	0.474671
18	60083515	rs2957151	NA	NA	A	G	0.0113	0.4028	0.418	0.3352	NA	NA	NA	NA	NA	A	G	0.0005	0.2448	0.3908	NA	NA	NA	NA	NA	NA	A	G	0.00851064	-0.0560843	1.14159	0.960817	G	A	0.0099	-0.518679	0.674063	0.474671
18	61111346	rs7238634	NA	NA	A	T	0.677	-0.0203	0.0392	0.6052	NA	NA	NA	NA	NA	A	T	0.8044	0.0033	0.7473	A	T	0.8084	-0.0184	0.0082	0.02431	T	A	0.347518	-0.142596	0.183884	0.438064	A	T	0.4024	0.102859	0.133148	0.475079
18	61112406	rs4560010	NA	NA	T	C	0.6764	-0.019	0.039	0.6271	C	T	0.3281	0.0214	0.4801	T	C	0.8033	0.0037	0.7179	T	C	0.8082	-0.0212	0.0082	0.009767	C	T	0.347518	-0.142596	0.183884	0.438064	T	C	0.4024	0.102859	0.133148	0.475079
18	61113294	rs4390690	NA	NA	T	C	0.3237	0.0188	0.039	0.6294	T	C	0.3233	0.0219	0.4749	T	C	0.1951	-0.0031	0.7647	T	C	0.1911	0.0132	0.0082	0.1069	T	C	0.347518	-0.142596	0.183884	0.438064	C	T	0.4024	0.102859	0.133148	0.475079
18	61113076	rs4377243	NA	NA	T	C	0.6763	-0.0186	0.039	0.6331	C	T	0.3272	0.0243	0.4235	T	C	0.8045	0.0035	0.7357	T	C	0.8084	-0.0189	0.0082	0.02061	C	T	0.347518	-0.142596	0.183884	0.438064	T	C	0.4024	0.102859	0.133148	0.475079
18	61113434	rs68013965	NA	NA	A	G	0.3236	0.0189	0.039	0.6273	A	G	0.3274	0.0239	0.4309	A	G	0.1955	-0.0034	0.7442	A	G	0.1916	0.0127	0.0082	0.1209	A	G	0.346809	-0.139949	0.183799	0.446405	G	A	0.4024	0.102859	0.133148	0.475079
18	61113952	rs12454543	NA	NA	T	C	0.3236	0.018	0.039	0.6445	T	C	0.3276	0.0241	0.4264	T	C	0.1955	-0.0034	0.7428	T	C	0.1916	0.013	0.0082	0.1113	T	C	0.346809	-0.139949	0.183799	0.446405	C	T	0.4024	0.102859	0.133148	0.475079
18	61113603	rs67018438	NA	NA	T	C	0.6774	-0.0264	0.0399	0.5078	C	T	0.3279	0.0247	0.416	T	C	0.8045	0.0033	0.7469	T	C	0.8084	-0.0187	0.0082	0.02193	NA	NA	NA	NA	NA	NA	T	C	0.4024	0.102859	0.133148	0.475079
18	60058686	rs150920054	NA	NA	T	G	0.9918	-0.1639	0.227	0.4704	NA	NA	NA	NA	NA	NA	NA	NA	NA	NA	NA	NA	NA	NA	NA	NA	G	T	0.00638298	-1.28741	0.997033	0.196621	T	G	0.0063	-0.607621	1.37796	0.475962
18	60926517	rs4987746	NA	NA	A	T	0.555	0.0559	0.0371	0.1324	NA	NA	NA	NA	NA	A	T	0.5149	0.0047	0.57	A	T	0.5246	-0.0038	0.0065	0.5618	T	A	0.422695	-0.0243534	0.181518	0.893272	A	T	0.4421	0.100555	0.130461	0.476143
18	59768375	rs17714063	NA	NA	A	G	0.9427	0.1532	0.0793	0.0532	G	A	0.0508	-0.0797	0.2397	A	G	0.7496	-0.0163	0.08061	A	G	0.7567	-0.0136	0.0076	0.07118	G	A	0.00212766	-1.11994	2.11329	0.596144	A	G	0.0217	0.362869	0.47113	0.476484
18	59768900	rs17636057	NA	NA	T	C	0.0573	-0.1532	0.0793	0.0532	T	C	0.0507	-0.0785	0.2467	T	C	0.2503	0.0163	0.08016	T	C	0.2433	0.0161	0.0075	0.03249	T	C	0.00212766	-1.11994	2.11329	0.596144	C	T	0.0217	0.362869	0.47113	0.476484
18	59769289	rs62095313	NA	NA	T	C	0.9426	0.1525	0.0792	0.05429	C	T	0.0507	-0.0785	0.2469	T	C	0.7497	-0.0163	0.08053	T	C	0.7567	-0.0143	0.0075	0.05671	C	T	0.00212766	-1.11994	2.11329	0.596144	T	C	0.0217	0.362869	0.47113	0.476484
18	59773868	rs9807643	NA	NA	A	C	0.0573	-0.1517	0.0792	0.05538	A	C	0.0506	-0.0778	0.2508	A	C	0.2504	0.0163	0.08032	A	C	0.2433	0.016	0.0075	0.03371	A	C	0.00212766	-1.11994	2.11329	0.596144	C	A	0.0217	0.362869	0.47113	0.476484
18	59777736	rs4130430	NA	NA	C	G	0.9427	0.1516	0.0792	0.05553	NA	NA	NA	NA	NA	C	G	0.7497	-0.0162	0.0827	C	G	0.7568	-0.0133	0.0076	0.0775	G	C	0.00212766	-1.11994	2.11329	0.596144	C	G	0.0217	0.362869	0.47113	0.476484
18	59770033	rs12326381	NA	NA	T	C	0.0573	-0.1516	0.0792	0.05557	T	C	0.0508	-0.0764	0.26	T	C	0.2505	0.0163	0.081	T	C	0.2433	0.0153	0.0075	0.04184	T	C	0.00212766	-1.11994	2.11329	0.596144	C	T	0.0217	0.362869	0.47113	0.476484
18	59767445	rs62095312	NA	NA	A	G	0.0573	-0.1518	0.0793	0.05559	A	G	0.0507	-0.0787	0.2458	A	G	0.2503	0.0163	0.08003	A	G	0.2433	0.0158	0.0075	0.03548	A	G	0.00212766	-1.11994	2.11329	0.596144	G	A	0.0217	0.362869	0.47113	0.476484
18	59774406	rs1560503	NA	NA	C	G	0.9427	0.1513	0.0792	0.05611	NA	NA	NA	NA	NA	C	G	0.7496	-0.0163	0.08025	C	G	0.7567	-0.0144	0.0075	0.05615	G	C	0.00212766	-1.11994	2.11329	0.596144	C	G	0.0217	0.362869	0.47113	0.476484
18	59774408	rs1560504	NA	NA	T	G	0.9427	0.1513	0.0792	0.05611	G	T	0.0506	-0.0778	0.2509	T	G	0.7497	-0.0164	0.07944	T	G	0.7567	-0.0143	0.0075	0.05727	G	T	0.00212766	-1.11994	2.11329	0.596144	T	G	0.0217	0.362869	0.47113	0.476484
18	59725700	rs62095270	NA	NA	A	G	0.0576	-0.1364	0.0811	0.0926	A	G	0.0513	-0.0857	0.2113	A	G	0.2508	0.0169	0.07083	A	G	0.2433	0.0168	0.0075	0.02577	A	G	0.00212766	-1.11994	2.11329	0.596144	G	A	0.0217	0.362869	0.47113	0.476484
18	59761331	rs72939770	NA	NA	T	G	0.0576	-0.1346	0.0801	0.09305	T	G	0.0513	-0.0509	0.4657	T	G	0.2502	0.0165	0.07764	T	G	0.2433	0.0163	0.0075	0.03028	T	G	0.00212766	-1.11994	2.11329	0.596144	G	T	0.0217	0.362869	0.47113	0.476484
18	59758557	rs55887412	NA	NA	T	G	0.9423	0.1303	0.0801	0.1037	G	T	0.0509	-0.0787	0.246	T	G	0.7497	-0.0164	0.07925	T	G	0.757	-0.015	0.0076	0.04747	G	T	0.00212766	-1.11994	2.11329	0.596144	T	G	0.0217	0.362869	0.47113	0.476484
18	60039047	rs112824635	NA	NA	A	G	0.9816	0.0169	0.1401	0.9039	NA	NA	NA	NA	NA	NA	NA	NA	NA	NA	NA	NA	NA	NA	NA	NA	G	A	0.0241135	-0.520774	0.553112	0.346431	A	G	0.0253	-0.520965	0.707033	0.47658
18	60038359	rs112730785	NA	NA	C	G	0.0184	-0.0144	0.1404	0.9182	NA	NA	NA	NA	NA	NA	NA	NA	NA	NA	NA	NA	NA	NA	NA	NA	C	G	0.0241135	-0.520774	0.553112	0.346431	G	C	0.0253	-0.520965	0.707033	0.47658
18	60861344	rs77692456	0.0004	0.0008	A	G	0.9901	-0.2051	0.211	0.331	NA	NA	NA	NA	NA	NA	NA	NA	NA	NA	NA	NA	NA	NA	NA	NA	G	A	0.00851064	1.12093	0.885268	0.205442	A	G	0.0072	-0.576038	0.748356	0.476771
18	60859171	rs145068264	0.0004	0.0008	T	C	0.01	0.1691	0.2124	0.4261	NA	NA	NA	NA	NA	NA	NA	NA	NA	NA	NA	NA	NA	NA	NA	NA	T	C	0.00851064	1.12093	0.885268	0.205442	C	T	0.0072	-0.576038	0.748356	0.476771
18	61089102	rs28738679	NA	NA	A	G	0.8636	0.0097	0.0539	0.8568	G	A	0.1342	0.0413	0.3386	A	G	0.998	0.0123	0.9398	NA	NA	NA	NA	NA	NA	G	A	0.168794	-0.268867	0.224625	0.231322	A	G	0.1401	-0.0761211	0.276303	0.476846
18	59699261	rs145019529	NA	NA	C	G	0.9888	-0.7844	0.5328	0.141	NA	NA	NA	NA	NA	T	C	0.0004	-0.0987	0.6996	NA	NA	NA	NA	NA	NA	G	C	0.00921986	-0.181887	0.99418	0.854836	C	G	0.0136	0.338563	0.631367	0.476967
18	60848001	rs116624086	0.0009	0.002	T	C	0.0203	0.2154	0.1411	0.1269	NA	NA	NA	NA	NA	NA	NA	NA	NA	NA	NA	NA	NA	NA	NA	NA	T	C	0.0248227	-0.0907307	0.521784	0.861955	C	T	0.0262	-0.266709	0.620777	0.477371
18	60195869	rs4941142	0.0007	0.0031	A	G	0.3164	-0.0067	0.039	0.8644	G	A	0.6739	-0.0152	0.6153	A	G	0.2417	0.0137	0.1554	A	G	0.2514	0.0037	0.0077	0.6322	G	A	0.664539	0.128179	0.182588	0.482673	G	A	0.3526	0.103423	0.134539	0.477395
18	59944042	rs17069693	NA	NA	A	G	0.0289	-0.0437	0.1089	0.688	A	G	0.0343	0.073	0.3872	A	G	0.0132	0.0258	0.5012	A	G	0.0537	0.0147	0.0231	0.5249	A	G	0.0234043	-0.158767	0.640803	0.804318	G	A	0.0298	0.289339	0.376646	0.477712
18	59709422	rs150080692	NA	NA	T	C	0.8378	-0.0162	0.0496	0.7443	C	T	0.1595	-0.0078	0.8436	T	C	0.97	0.0137	0.5695	T	C	0.9739	-0.0022	0.0207	0.9162	C	T	0.175887	-0.0634127	0.234766	0.787076	T	C	0.1447	0.132816	0.173123	0.478335
18	59704635	rs76308616	NA	NA	T	C	0.1616	0.0152	0.0498	0.7596	T	C	0.1594	-0.0058	0.8818	T	C	0.03	-0.0132	0.5816	T	C	0.0262	-0.0037	0.0212	0.8615	T	C	0.175887	-0.0634127	0.234766	0.787076	C	T	0.1447	0.132816	0.173123	0.478335
18	59720780	rs75623033	NA	NA	A	G	0.162	0.0133	0.0496	0.7891	A	G	0.1597	-0.0107	0.7849	A	G	0.0301	-0.0142	0.5535	A	G	0.0262	-0.0024	0.0211	0.9084	A	G	0.175887	-0.0634127	0.234766	0.787076	G	A	0.1447	0.132816	0.173123	0.478335
18	60322956	rs113992226	0.0021	0.8912	A	G	0.0536	-0.1968	0.0827	0.01732	A	G	0.052	0.1914	0.002899	A	G	0.0011	-0.0772	0.6875	NA	NA	NA	NA	NA	NA	A	G	0.0758865	-0.765375	0.340929	0.0247701	G	A	0.0741	0.191056	0.249187	0.478616
18	60326187	rs73467881	0.0021	0.8912	A	G	0.0537	-0.1837	0.0822	0.02537	A	G	0.0538	0.1806	0.004504	A	G	0.0011	-0.0675	0.7243	NA	NA	NA	NA	NA	NA	A	G	0.0751773	-0.758863	0.342171	0.0265693	G	A	0.0741	0.191056	0.249187	0.478616
18	59772624	rs17069452	NA	NA	A	T	0.9421	-0.0516	0.0764	0.499	NA	NA	NA	NA	NA	A	T	0.9938	0.0365	0.5201	NA	NA	NA	NA	NA	NA	T	A	0.0673759	-0.0660502	0.350783	0.850646	A	T	0.0714	0.184582	0.240852	0.478826
18	61105162	rs12968278	NA	NA	A	G	0.819	-0.0135	0.0468	0.7731	G	A	0.1862	-0.0081	0.8244	A	G	0.816	0.005	0.635	A	G	0.8196	-0.0193	0.0084	0.02099	G	A	0.170922	0.0160254	0.234993	0.94563	A	G	0.2523	0.115795	0.151195	0.479134
18	61105882	rs7241573	NA	NA	A	G	0.1811	0.0133	0.0468	0.7761	A	G	0.1857	-0.0072	0.8439	A	G	0.184	-0.005	0.636	A	G	0.1843	0.0115	0.0091	0.208	A	G	0.170922	0.0160254	0.234993	0.94563	G	A	0.2523	0.115795	0.151195	0.479134
18	60063154	rs114784836	NA	NA	A	G	0.9933	-0.3194	0.3401	0.3476	NA	NA	NA	NA	NA	NA	NA	NA	NA	NA	NA	NA	NA	NA	NA	NA	G	A	0.00851064	1.20799	1.09453	0.269741	A	G	0.0054	-0.649967	0.848759	0.479185
18	60109446	rs17069984	0.0002	0.0005	A	G	0.0061	-0.1707	0.2714	0.5293	NA	NA	NA	NA	NA	NA	NA	NA	NA	NA	NA	NA	NA	NA	NA	NA	A	G	0.0070922	-0.0996304	1.06591	0.92553	G	A	0.0081	0.571142	0.745936	0.479255
18	61146841	rs11662387	NA	NA	A	G	0.0909	-0.0361	0.0646	0.5761	A	G	0.0912	0.0234	0.6406	A	G	0.1904	-0.0073	0.4835	A	G	0.1815	0.0125	0.0084	0.1396	A	G	0.0539007	0.304576	0.395233	0.44093	G	A	0.094	-0.173097	0.226369	0.479866
18	59843459	rs117395428	NA	NA	A	G	0.9803	0.1698	0.1324	0.1998	NA	NA	NA	NA	NA	A	G	0.9733	0.0083	0.7412	A	G	0.976	-0.005	0.0218	0.8187	G	A	0.012766	-0.131277	0.751745	0.861371	A	G	0.0099	0.507987	0.664483	0.47998
18	59854265	rs188671069	NA	NA	C	G	0.9805	0.1506	0.133	0.2575	NA	NA	NA	NA	NA	C	G	0.9731	0.012	0.6318	C	G	0.976	0.0007	0.0213	0.9732	G	C	0.012766	-0.131277	0.751745	0.861371	C	G	0.0099	0.507987	0.664483	0.47998
18	59854275	rs149176694	NA	NA	A	G	0.9805	0.1468	0.1331	0.27	NA	NA	NA	NA	NA	A	G	0.9734	0.0085	0.7368	A	G	0.9759	-0.0005	0.0215	0.9827	G	A	0.012766	-0.131277	0.751745	0.861371	A	G	0.0099	0.507987	0.664483	0.47998
18	59823400	rs17643034	NA	NA	A	G	0.695	0.0639	0.0393	0.104	G	A	0.2976	-0.0033	0.9158	A	G	0.379	-0.0019	0.8238	A	G	0.3715	-0.0035	0.0069	0.6123	G	A	0.195745	0.207105	0.223787	0.35473	A	G	0.2396	-0.117821	0.154249	0.480377
18	60804723	rs72941346	0.0225	0.0001	A	G	0.9832	0.1001	0.1558	0.5206	NA	NA	NA	NA	NA	A	G	0.9173	0.0061	0.6853	A	G	0.9276	-0.005	0.0132	0.7045	NA	NA	NA	NA	NA	NA	A	G	0.0136	-0.412582	0.659759	0.480473
18	60945110	rs113036238	NA	NA	T	C	0.0236	0.0687	0.1433	0.6313	NA	NA	NA	NA	NA	NA	NA	NA	NA	NA	NA	NA	NA	NA	NA	NA	T	C	0.0184397	-0.447135	0.633019	0.479969	C	T	0.0262	0.542909	0.71939	0.480552
18	60937551	rs115455831	NA	NA	T	C	0.0188	-0.0332	0.1555	0.8307	NA	NA	NA	NA	NA	NA	NA	NA	NA	NA	NA	NA	NA	NA	NA	NA	T	C	0.0241135	-0.193611	0.588161	0.742019	C	T	0.0163	-0.261843	0.691367	0.480666
18	60206206	rs146153200	0.0006	0.0212	T	C	0.9824	0.2	0.1451	0.1679	NA	NA	NA	NA	NA	NA	NA	NA	NA	NA	NA	NA	NA	NA	NA	NA	C	T	0.0148936	-0.0800878	0.751391	0.915117	T	C	0.0208	0.349553	0.457937	0.480692
18	60202729	rs145766059	0.0006	0.0212	A	G	0.9824	0.1995	0.145	0.1687	NA	NA	NA	NA	NA	NA	NA	NA	NA	NA	NA	NA	NA	NA	NA	NA	G	A	0.0148936	-0.0800878	0.751391	0.915117	A	G	0.0208	0.349553	0.457937	0.480692
18	60475294	rs144879646	0.0002	0.0005	T	C	0.9933	0.2607	0.2544	0.3054	NA	NA	NA	NA	NA	NA	NA	NA	NA	NA	NA	NA	NA	NA	NA	NA	C	T	0.0035461	0.768019	1.42292	0.58937	T	C	0.0081	0.548782	0.719037	0.480755
18	60462586	rs149492813	0.0002	0.0005	T	C	0.0066	-0.253	0.2552	0.3216	NA	NA	NA	NA	NA	NA	NA	NA	NA	NA	NA	NA	NA	NA	NA	NA	T	C	0.0035461	0.768019	1.42292	0.58937	C	T	0.0081	0.548782	0.719037	0.480755
18	60957332	rs28744646	NA	NA	T	C	0.9891	-0.1618	0.7414	0.8272	NA	NA	NA	NA	NA	NA	NA	NA	NA	NA	NA	NA	NA	NA	NA	NA	C	T	0.0106383	0.109287	0.815896	0.893444	T	C	0.0072	-0.780574	1.04949	0.481052
18	61036658	rs383770	NA	NA	T	C	0.8474	0.0052	0.0513	0.9194	C	T	0.1812	0.009	0.8115	T	C	0.9976	-0.0727	0.6131	NA	NA	NA	NA	NA	NA	C	T	0.192908	0.0157779	0.214095	0.941252	T	C	0.2025	-0.126723	0.166201	0.481214
18	60072802	rs3017355	NA	NA	T	C	0.8024	-0.0823	0.0452	0.06908	C	T	0.1952	-0.0575	0.1085	T	C	0.9033	0.0107	0.4353	T	C	0.9134	-0.0037	0.0116	0.747	C	T	0.20922	0.252414	0.219245	0.249612	T	C	0.1944	-0.123629	0.162223	0.481442
18	60072816	rs3017354	NA	NA	T	C	0.8024	-0.0823	0.0452	0.06908	C	T	0.1954	-0.0579	0.1057	T	C	0.9028	0.0163	0.2434	NA	NA	NA	NA	NA	NA	C	T	0.20922	0.252414	0.219245	0.249612	T	C	0.1944	-0.123629	0.162223	0.481442
18	60051455	rs12970463	NA	NA	A	G	0.0849	-0.0288	0.067	0.6669	A	G	0.0719	-0.0714	0.2054	A	G	0.2817	0.0176	0.05181	A	G	0.2615	0.0005	0.0074	0.9439	A	G	0.0255319	-0.537313	0.546344	0.325376	G	A	0.0434	-0.243426	0.319508	0.481574
18	60817266	rs62100179	0.0046	0	A	G	0.1029	-0.0693	0.0609	0.2555	A	G	0.1096	0.0207	0.6634	A	G	0.2105	-0.0061	0.5487	A	G	0.2151	0.0022	0.0081	0.7904	A	G	0.077305	-0.0547218	0.330442	0.86847	G	A	0.0723	-0.196218	0.25756	0.481601
18	59882684	rs9949450	NA	NA	A	G	0.1213	0.0026	0.0556	0.9627	A	G	0.1212	0.0089	0.8357	A	G	0.079	-0.0163	0.2813	A	G	0.0948	0.0169	0.0114	0.1383	NA	NA	NA	NA	NA	NA	G	A	0.1193	0.149567	0.196347	0.481655
18	61114189	rs12455068	NA	NA	T	C	0.3235	0.0193	0.0391	0.6208	T	C	0.327	0.0259	0.3949	NA	NA	NA	NA	NA	T	C	0.1916	0.0126	0.0082	0.123	T	C	0.348936	-0.147902	0.184053	0.421636	C	T	0.4042	0.10167	0.133516	0.481814
18	60912966	rs75848537	NA	NA	T	C	0.0683	-0.0316	0.0746	0.6716	T	C	0.0927	0.0567	0.2513	T	C	0.0235	0.0098	0.7167	T	C	0.0222	0.0211	0.0231	0.3618	T	C	0.0695035	-0.776137	0.328131	0.0180143	C	T	0.0741	-0.190379	0.250116	0.482012
18	59918467	rs79633215	NA	NA	T	C	0.0926	0.0297	0.0617	0.6297	T	C	0.091	0.0038	0.9388	T	C	0.0669	-0.0221	0.1745	T	C	0.0648	0.0138	0.0131	0.2908	T	C	0.0843972	-0.337193	0.306591	0.271413	C	T	0.0922	0.163011	0.214314	0.482346
18	59914558	rs79165923	NA	NA	T	C	0.0979	0.0281	0.06	0.6391	T	C	0.0978	-0.0043	0.9286	T	C	0.0771	-0.0163	0.2865	T	C	0.0931	0.0165	0.0115	0.1508	T	C	0.0843972	-0.337193	0.306591	0.271413	C	T	0.0922	0.163011	0.214314	0.482346
18	59918493	rs76809409	NA	NA	T	C	0.9021	-0.0282	0.06	0.6391	C	T	0.0978	-0.0032	0.9467	T	C	0.9229	0.0163	0.2848	T	C	0.907	-0.0175	0.0114	0.1249	C	T	0.0843972	-0.337193	0.306591	0.271413	T	C	0.0922	0.163011	0.214314	0.482346
18	59919315	rs145953436	NA	NA	C	G	0.098	0.0276	0.06	0.6456	NA	NA	NA	NA	NA	C	G	0.0771	-0.016	0.2956	C	G	0.093	0.016	0.0114	0.1617	C	G	0.0843972	-0.337193	0.306591	0.271413	G	C	0.0922	0.163011	0.214314	0.482346
18	59912378	rs200816353	NA	NA	A	G	0.9024	-0.0274	0.0602	0.6489	NA	NA	NA	NA	NA	A	G	0.9227	0.0174	0.2633	NA	NA	NA	NA	NA	NA	G	A	0.0843972	-0.337193	0.306591	0.271413	A	G	0.0922	0.163011	0.214314	0.482346
18	59912482	rs77787924	NA	NA	T	C	0.0975	0.0263	0.0603	0.6624	T	C	0.0976	-0.0055	0.9089	T	C	0.0771	-0.0161	0.2911	T	C	0.093	0.0147	0.0114	0.1962	T	C	0.0843972	-0.337193	0.306591	0.271413	C	T	0.0922	0.163011	0.214314	0.482346
18	59904265	rs74873774	NA	NA	T	G	0.0975	0.0275	0.0602	0.6485	T	G	0.0974	-0.0076	0.8734	T	G	0.0771	-0.0163	0.2859	T	G	0.093	0.0148	0.0114	0.1938	T	G	0.0836879	-0.336261	0.30899	0.27648	G	T	0.0922	0.163011	0.214314	0.482346
18	59897678	rs17062593	NA	NA	T	G	0.9025	-0.0273	0.0602	0.6504	G	T	0.0972	-0.0097	0.8389	T	G	0.9229	0.0161	0.2911	T	G	0.907	-0.0165	0.0114	0.1473	G	T	0.0836879	-0.336261	0.30899	0.27648	T	G	0.0922	0.163011	0.214314	0.482346
18	59890693	rs76373271	NA	NA	A	C	0.0974	0.022	0.0602	0.7149	A	C	0.0968	-0.0129	0.7882	A	C	0.0771	-0.0162	0.2891	A	C	0.093	0.0153	0.0114	0.1792	A	C	0.0836879	-0.336261	0.30899	0.27648	C	A	0.0922	0.163011	0.214314	0.482346
18	61054048	rs8094406	NA	NA	A	G	0.6602	-0.0079	0.0385	0.8376	G	A	0.3516	0.027	0.3699	A	G	0.7847	-0.0016	0.8709	A	G	0.798	-0.0237	0.0089	0.007767	G	A	0.362411	0.412981	0.191554	0.0310874	A	G	0.3662	0.0982311	0.129154	0.482372
18	60077720	rs576596245	NA	NA	A	G	0.9931	-0.2824	0.3771	0.454	NA	NA	NA	NA	NA	NA	NA	NA	NA	NA	NA	NA	NA	NA	NA	NA	G	A	0.012766	1.24508	0.780841	0.110815	A	G	0.0081	-0.550871	0.72515	0.482928
18	61116577	rs561626541	NA	NA	T	C	0.9877	-0.1079	0.193	0.5762	NA	NA	NA	NA	NA	NA	NA	NA	NA	NA	NA	NA	NA	NA	NA	NA	C	T	0.0120567	0.13247	0.838085	0.874407	T	C	0.0108	-0.491652	0.647413	0.483084
18	61088132	rs192803125	NA	NA	A	G	0.0117	0.014	0.1971	0.9432	NA	NA	NA	NA	NA	NA	NA	NA	NA	NA	NA	NA	NA	NA	NA	NA	A	G	0.0120567	0.13247	0.838085	0.874407	G	A	0.0108	-0.491652	0.647413	0.483084
18	60364419	rs12954846	0.0003	0.7495	T	C	0.9268	0.1101	0.0707	0.1193	C	T	0.0707	0.0894	0.1075	T	C	0.9367	0.0545	0.001103	T	C	0.9385	0.0014	0.0135	0.9156	C	T	0.0794326	-0.677416	0.335587	0.0435285	T	C	0.0841	0.18011	0.237226	0.48319
18	60365217	rs140660991	0.0001	0.0002	A	G	0.9958	0.0733	0.4027	0.8556	NA	NA	NA	NA	NA	NA	NA	NA	NA	NA	NA	NA	NA	NA	NA	NA	G	A	0.00212766	-1.1927	2.00398	0.551733	A	G	0.0063	0.615192	0.810968	0.483585
18	60603892	rs140118850	0.0001	0.0003	A	G	0.0057	-0.1548	0.3045	0.6111	NA	NA	NA	NA	NA	NA	NA	NA	NA	NA	NA	NA	NA	NA	NA	NA	A	G	0.00141844	-1.02401	5.40092	0.849622	G	A	0.0063	0.615192	0.810968	0.483585
18	60522005	rs141529494	0.0001	0.0003	T	C	0.0054	-0.1473	0.3099	0.6347	NA	NA	NA	NA	NA	NA	NA	NA	NA	NA	NA	NA	NA	NA	NA	NA	T	C	0.00141844	-1.02401	5.40092	0.849622	C	T	0.0063	0.615192	0.810968	0.483585
18	60469583	rs138559740	0.0001	0.0003	A	G	0.0054	-0.136	0.311	0.6619	NA	NA	NA	NA	NA	NA	NA	NA	NA	NA	NA	NA	NA	NA	NA	NA	A	G	0.00141844	-1.02401	5.40092	0.849622	G	A	0.0063	0.615192	0.810968	0.483585
18	60549255	rs143772016	0.0001	0.0002	T	C	0.9958	0.1114	0.3657	0.7607	NA	NA	NA	NA	NA	NA	NA	NA	NA	NA	NA	NA	NA	NA	NA	NA	C	T	0.00141844	-1.02401	5.40092	0.849622	T	C	0.0063	0.615192	0.810968	0.483585
18	60502421	rs7240695	0.0001	0.0002	T	C	0.9956	0.0647	0.386	0.8669	NA	NA	NA	NA	NA	NA	NA	NA	NA	NA	NA	NA	NA	NA	NA	NA	C	T	0.00141844	-1.02401	5.40092	0.849622	T	C	0.0063	0.615192	0.810968	0.483585
18	60765998	rs149674899	0.0001	0.0002	T	C	0.005	-0.0977	0.3376	0.7722	NA	NA	NA	NA	NA	NA	NA	NA	NA	NA	NA	NA	NA	NA	NA	NA	NA	NA	NA	NA	NA	NA	C	T	0.0063	0.615192	0.810968	0.483585
18	60852422	rs75037462	0.0001	0.0005	T	C	0.0444	0.013	0.0953	0.8918	T	C	0.0559	0.0727	0.2635	T	C	0.0011	0.0824	0.6638	NA	NA	NA	NA	NA	NA	T	C	0.0574468	-0.201503	0.383982	0.599741	C	T	0.0542	-0.21874	0.288474	0.483785
18	60853497	rs79566816	0.0001	0.0005	A	G	0.0445	0.0115	0.0952	0.9037	A	G	0.0557	0.0729	0.2629	A	G	0.0011	0.0556	0.7712	NA	NA	NA	NA	NA	NA	A	G	0.0574468	-0.201503	0.383982	0.599741	G	A	0.0542	-0.21874	0.288474	0.483785
18	60853651	rs78001677	0.0001	0.0005	A	G	0.9555	-0.0115	0.0952	0.9037	G	A	0.0556	0.073	0.2623	A	G	0.9989	-0.0616	0.7472	NA	NA	NA	NA	NA	NA	G	A	0.0574468	-0.201503	0.383982	0.599741	A	G	0.0542	-0.21874	0.288474	0.483785
18	60850820	rs78650525	0.0015	0.0041	A	G	0.9346	0.0827	0.0744	0.2668	G	A	0.1587	-0.0204	0.668	A	G	0.9494	-0.0209	0.2625	A	G	0.9495	0.0066	0.016	0.6783	G	A	0.0716312	0.548086	0.353785	0.121332	A	G	0.0624	0.182402	0.30394	0.483816
18	60966206	rs4941194	NA	NA	C	G	0.2461	-0.0465	0.0451	0.3027	NA	NA	NA	NA	NA	C	G	0.5673	-0.0108	0.1964	C	G	0.5764	-0.0122	0.0067	0.06731	G	C	0.840426	-0.0992984	0.231692	0.66823	G	C	0.2315	0.152938	0.21794	0.484116
18	59799411	rs28702077	NA	NA	A	G	0.7618	0.0475	0.0423	0.2615	G	A	0.2302	-0.0174	0.6021	A	G	0.7175	-0.0122	0.1751	A	G	0.7297	-0.0133	0.0073	0.06681	G	A	0.207801	-0.0943521	0.22179	0.670537	A	G	0.1953	0.0515327	0.262537	0.484192
18	59962273	rs2939419	NA	NA	T	C	0.3179	0.022	0.0381	0.5633	C	T	0.6755	0.034	0.2567	T	C	0.2738	-0.0072	0.4269	T	C	0.2707	0	0.0075	0.9989	C	T	0.641844	0.106852	0.181707	0.556502	C	T	0.359	-0.100843	0.133197	0.484496
18	60109788	rs3744930	0.0013	0.0003	A	G	0.1588	0.0161	0.0518	0.7558	A	G	0.1534	0.0488	0.2436	A	G	0.109	0.0299	0.02284	A	G	0.1268	0.0019	0.01	0.8528	A	G	0.18227	0.268119	0.235673	0.255258	G	A	0.1691	0.128893	0.170597	0.485453
18	59722067	rs73448666	NA	NA	T	C	0.0079	-0.1612	0.2678	0.5473	NA	NA	NA	NA	NA	NA	NA	NA	NA	NA	NA	NA	NA	NA	NA	NA	T	C	0.00638298	1.86435	1.2323	0.130303	C	T	0.0063	-0.59286	0.785324	0.48583
18	59872601	rs73456639	NA	NA	T	C	0.0072	-0.1414	0.288	0.6234	NA	NA	NA	NA	NA	NA	NA	NA	NA	NA	NA	NA	NA	NA	NA	NA	T	C	0.00638298	1.86435	1.2323	0.130303	C	T	0.0063	-0.59286	0.785324	0.48583
18	59964953	rs73462492	NA	NA	T	C	0.0083	-0.0567	0.2786	0.8387	NA	NA	NA	NA	NA	NA	NA	NA	NA	NA	NA	NA	NA	NA	NA	NA	T	C	0.00638298	1.86435	1.2323	0.130303	C	T	0.0063	-0.59286	0.785324	0.48583
18	60718438	rs77052046	0.0023	0.0016	T	C	0.088	0.0483	0.0657	0.462	T	C	0.0896	-0.0185	0.718	T	C	0.0015	0.0461	0.7764	NA	NA	NA	NA	NA	NA	T	C	0.133333	0.0223147	0.246893	0.927984	C	T	0.1049	0.149166	0.197591	0.48583
18	60028164	rs4442919	NA	NA	C	G	0.9026	-0.0086	0.0607	0.8872	NA	NA	NA	NA	NA	C	G	0.8761	-0.0003	0.9827	C	G	0.8632	0.0041	0.0095	0.6694	G	C	0.113475	0.0283564	0.289716	0.92203	C	G	0.0787	-0.17834	0.23626	0.485878
18	60775421	rs72939486	0.0282	0.0833	T	C	0.0796	-0.129	0.0697	0.06439	T	C	0.1011	0.0047	0.9243	T	C	0.1847	0.0142	0.1825	T	C	0.1982	-0.0092	0.0085	0.2771	T	C	0.048227	0.828489	0.435457	0.057096	C	T	0.0669	-0.193069	0.255885	0.486082
18	60821406	rs28613776	0.0022	0.003	A	C	0.9432	-0.1331	0.0846	0.1159	C	A	0.0772	0.0768	0.1874	NA	NA	NA	NA	NA	NA	NA	NA	NA	NA	NA	C	A	0.0609929	-0.417075	0.386088	0.280026	A	C	0.0868	0.16674	0.22133	0.486792
18	60091462	rs147250559	NA	NA	A	G	0.9633	0.0179	0.1051	0.8646	G	A	0.0369	-0.0959	0.2718	NA	NA	NA	NA	NA	NA	NA	NA	NA	NA	NA	G	A	0.0368794	-0.456028	0.448759	0.309534	A	G	0.019	-0.364001	0.483215	0.48683
18	61147490	rs114530179	NA	NA	T	C	0.9806	0.0529	0.1436	0.7124	NA	NA	NA	NA	NA	NA	NA	NA	NA	NA	NA	NA	NA	NA	NA	NA	C	T	0.0191489	-0.0425452	0.639875	0.946988	T	C	0.019	0.355045	0.472247	0.487731
18	61148194	rs115019817	NA	NA	A	G	0.0194	-0.0529	0.1436	0.7124	NA	NA	NA	NA	NA	NA	NA	NA	NA	NA	NA	NA	NA	NA	NA	NA	A	G	0.0191489	-0.0425452	0.639875	0.946988	G	A	0.019	0.355045	0.472247	0.487731
18	61149346	rs116047364	NA	NA	A	G	0.9805	0.0504	0.1431	0.7245	NA	NA	NA	NA	NA	NA	NA	NA	NA	NA	NA	NA	NA	NA	NA	NA	G	A	0.0191489	-0.0425452	0.639875	0.946988	A	G	0.019	0.355045	0.472247	0.487731
18	60448159	rs12961401	0.0008	0.0029	A	T	0.0477	0.0816	0.0865	0.346	NA	NA	NA	NA	NA	A	T	0.0822	-0.0449	0.002468	A	T	0.0863	0.0115	0.0114	0.3132	A	T	0.0382979	-0.662274	0.475847	0.163989	T	A	0.0416	0.247152	0.329113	0.488256
18	60433544	rs79133895	0.0001	0.0003	T	C	0.0083	-0.2705	0.2442	0.268	NA	NA	NA	NA	NA	T	C	0.0399	0.0142	0.4993	T	C	0.0412	-0.0473	0.0168	0.004763	NA	NA	NA	NA	NA	NA	C	T	0.0054	-0.718408	0.956734	0.488298
18	60274796	rs8086745	0.0013	0.0019	C	G	0.0267	0.0589	0.1206	0.6254	NA	NA	NA	NA	NA	NA	NA	NA	NA	NA	NA	NA	NA	NA	NA	NA	C	G	0.022695	-0.445784	0.617321	0.470217	G	C	0.0362	-0.316046	0.519837	0.488643
18	60649126	rs560302	0.0292	0.0134	C	G	0.4771	-0.0316	0.0363	0.3848	NA	NA	NA	NA	NA	C	G	0.6076	-0.0134	0.1098	C	G	0.6002	-0.0123	0.0066	0.06339	G	C	0.579433	0.0276824	0.181689	0.878902	G	C	0.4955	-0.0970334	0.129409	0.488958
18	60873438	rs573213582	NA	NA	T	C	0.0025	2.6916	1.189	0.02359	NA	NA	NA	NA	NA	NA	NA	NA	NA	NA	NA	NA	NA	NA	NA	NA	T	C	0.00283688	1.48136	1.62361	0.361564	C	T	0.0054	-0.3106	1.30803	0.489324
18	60879360	rs150407080	0.0012	0.0002	A	T	0.9725	-0.1494	0.1286	0.2452	NA	NA	NA	NA	NA	NA	NA	NA	NA	NA	NA	NA	NA	NA	NA	NA	T	A	0.0283688	0.0179743	0.522614	0.972564	A	T	0.0325	-0.276693	0.369328	0.489351
18	61035703	rs506397	NA	NA	A	T	0.1528	-0.0049	0.0512	0.9241	NA	NA	NA	NA	NA	A	T	0.0024	0.0592	0.6768	NA	NA	NA	NA	NA	NA	A	T	0.192908	0.0157779	0.214095	0.941252	T	A	0.2043	-0.124275	0.16596	0.489568
18	60875442	rs17841946	0.0032	0.0003	T	C	0.1159	0.0379	0.0591	0.5216	T	C	0.1426	-0.0262	0.5434	T	C	0.0244	0.0099	0.7177	T	C	0.0271	-0.0143	0.0224	0.5242	T	C	0.161702	0.25624	0.256694	0.318168	C	T	0.1338	-0.134181	0.179288	0.489821
18	60876540	rs79492464	0.0032	0.0003	T	C	0.8826	-0.0395	0.0586	0.4999	C	T	0.1432	-0.023	0.5949	T	C	0.9755	-0.0105	0.701	T	C	0.9725	0.027	0.0222	0.2243	C	T	0.162411	0.250515	0.25645	0.32864	T	C	0.1338	-0.134181	0.179288	0.489821
18	60876783	rs73473319	0.0032	0.0003	C	G	0.8826	-0.0395	0.0586	0.4999	NA	NA	NA	NA	NA	C	G	0.9756	-0.0098	0.7202	C	G	0.9728	0.0269	0.0224	0.2302	G	C	0.162411	0.250515	0.25645	0.32864	C	G	0.1338	-0.134181	0.179288	0.489821
18	60018132	rs146099418	NA	NA	A	G	0.0099	0.0824	0.2059	0.6889	NA	NA	NA	NA	NA	NA	NA	NA	NA	NA	NA	NA	NA	NA	NA	NA	A	G	0.0120567	0.655569	0.797805	0.411239	G	A	0.0181	-0.370078	0.494508	0.489844
18	60023431	rs148987816	NA	NA	A	T	0.989	-0.0444	0.195	0.8201	NA	NA	NA	NA	NA	NA	NA	NA	NA	NA	NA	NA	NA	NA	NA	NA	T	A	0.012766	0.503913	0.765957	0.510611	A	T	0.0181	-0.370078	0.494508	0.489844
18	61104521	rs184027662	NA	NA	A	G	0.0095	-0.0541	0.2519	0.83	NA	NA	NA	NA	NA	NA	NA	NA	NA	NA	NA	NA	NA	NA	NA	NA	A	G	0.022695	0.276092	0.617571	0.654831	G	A	0.009	0.466997	1.80214	0.490079
18	61102998	rs190228656	NA	NA	A	T	0.0095	-0.0533	0.2521	0.8326	NA	NA	NA	NA	NA	NA	NA	NA	NA	NA	NA	NA	NA	NA	NA	NA	A	T	0.022695	0.276092	0.617571	0.654831	T	A	0.009	0.466997	1.80214	0.490079
18	61065935	rs547862726	NA	NA	A	G	0.0113	-0.0069	0.1991	0.9722	NA	NA	NA	NA	NA	NA	NA	NA	NA	NA	NA	NA	NA	NA	NA	NA	A	G	0.022695	0.276092	0.617571	0.654831	G	A	0.009	0.466997	1.80214	0.490079
18	61009966	rs2615198	NA	NA	A	G	0.5536	0.0024	0.0367	0.9472	G	A	0.4437	0.0221	0.4376	A	G	0.2807	-0.005	0.5876	A	G	0.2737	0.0119	0.0075	0.1111	G	A	0.374468	0.194875	0.186877	0.297042	A	G	0.3463	-0.0987355	0.132223	0.490851
18	61132343	rs60293963	NA	NA	A	G	0.6374	-0.0488	0.0382	0.2015	G	A	0.3729	-0.0023	0.9367	A	G	0.9815	-0.0163	0.6348	A	G	0.9866	-0.0325	0.0371	0.3812	G	A	0.450355	0.125294	0.175587	0.475491	A	G	0.4033	-0.0984564	0.131887	0.490983
18	61132334	rs57043216	NA	NA	T	C	0.3624	0.0483	0.0382	0.2063	T	C	0.3729	-0.0024	0.9342	T	C	0.0187	0.0169	0.6184	T	C	0.0134	0.0189	0.0371	0.6104	T	C	0.450355	0.125294	0.175587	0.475491	C	T	0.4033	-0.0984564	0.131887	0.490983
18	60857609	rs566019338	0.0001	0.0016	A	C	0.9952	0.879	0.6291	0.1623	NA	NA	NA	NA	NA	NA	NA	NA	NA	NA	NA	NA	NA	NA	NA	NA	C	A	0.00425532	-1.38686	1.07884	0.198613	A	C	0.0072	-0.630276	0.844922	0.491328
18	60782023	rs147969797	0.0003	0.0007	A	G	0.0194	-0.1998	0.1452	0.169	A	G	0.0415	0.0478	0.611	A	G	0.0005	-0.2528	0.3755	NA	NA	NA	NA	NA	NA	A	G	0.0191489	0.189481	0.681987	0.781138	G	A	0.0136	0.417087	0.559271	0.491443
18	60911787	rs73473354	NA	NA	C	G	0.8779	-0.0596	0.0563	0.2899	NA	NA	NA	NA	NA	C	G	0.8979	0.0258	0.06	C	G	0.8805	0.0048	0.0105	0.6433	G	C	0.104965	-0.0766256	0.293169	0.793807	C	G	0.1203	0.154302	0.206987	0.491629
18	60598976	rs193277145	0.0002	0.0005	T	C	0.0109	-0.2892	0.1911	0.1302	NA	NA	NA	NA	NA	NA	NA	NA	NA	NA	NA	NA	NA	NA	NA	NA	T	C	0.0106383	-1.35734	0.888149	0.126442	C	T	0.0108	-0.463074	0.621257	0.491681
18	60645819	rs200344902	0.0003	0.0005	A	G	0.0114	-0.2621	0.1867	0.1603	NA	NA	NA	NA	NA	NA	NA	NA	NA	NA	NA	NA	NA	NA	NA	NA	A	G	0.00992908	-1.36619	0.946677	0.14898	G	A	0.0108	-0.463074	0.621257	0.491681
18	59688854	rs662432	NA	NA	NA	NA	NA	NA	NA	NA	NA	NA	NA	NA	NA	NA	NA	NA	NA	NA	NA	NA	NA	NA	NA	NA	NA	NA	NA	NA	NA	NA	T	C	0.0325	-0.284826	0.385652	0.491962
18	59689490	rs588434	NA	NA	NA	NA	NA	NA	NA	NA	NA	NA	NA	NA	NA	NA	NA	NA	NA	NA	NA	NA	NA	NA	NA	NA	NA	NA	NA	NA	NA	NA	C	G	0.0325	-0.284826	0.385652	0.491962
18	60851214	rs4987793	0.0009	0.0007	T	C	0.0196	-0.1366	0.1446	0.345	T	C	0.0509	-0.0162	0.858	NA	NA	NA	NA	NA	NA	NA	NA	NA	NA	NA	T	C	0.0297872	0.545846	0.566915	0.335631	C	T	0.0244	-0.316509	0.424903	0.491979
18	60891183	rs9962421	0.0006	0.0055	A	G	0.9885	-0.1086	0.2097	0.6045	NA	NA	NA	NA	NA	NA	NA	NA	NA	NA	NA	NA	NA	NA	NA	NA	G	A	0.0134752	0.477472	0.702592	0.496766	A	G	0.0118	-0.446369	0.605967	0.492063
18	61157860	rs114240172	NA	NA	A	T	0.0684	0.0167	0.0738	0.8205	NA	NA	NA	NA	NA	A	T	0.0017	0.1427	0.3278	NA	NA	NA	NA	NA	NA	A	T	0.0843972	-0.120014	0.319072	0.706817	T	A	0.123	0.153374	0.205991	0.49218
18	60927861	rs4987743	NA	NA	T	C	0.0261	-0.0949	0.1387	0.4937	NA	NA	NA	NA	NA	T	C	0.0045	-0.0095	0.8903	NA	NA	NA	NA	NA	NA	T	C	0.0212766	0.447692	0.622217	0.471826	C	T	0.0298	0.284343	0.38204	0.49236
18	61148054	rs8093175	NA	NA	A	T	0.9092	0.0616	0.0666	0.355	NA	NA	NA	NA	NA	A	T	0.6673	-0.0032	0.7151	A	T	0.6602	-0.0009	0.0071	0.8966	A	T	0.977305	0.524076	0.598321	0.381079	A	T	0.0434	0.237713	0.319463	0.492465
18	61149588	rs9960939	NA	NA	A	G	0.0906	-0.057	0.0666	0.3925	G	A	0.9162	0.0726	0.1841	A	G	0.3326	0.0035	0.6885	A	G	0.3398	0.0008	0.0071	0.909	G	A	0.977305	0.524076	0.598321	0.381079	G	A	0.0434	0.237713	0.319463	0.492465
18	60673612	rs750885	0.0049	0.0261	T	C	0.3178	0.0351	0.0381	0.3562	C	T	0.6849	-0.0045	0.8815	T	C	0.2428	-0.0099	0.3011	T	C	0.2302	-0.011	0.0078	0.1594	C	T	0.640426	0.0399654	0.183857	0.827919	C	T	0.2975	0.109028	0.146693	0.492998
18	60003819	rs116559577	NA	NA	NA	NA	NA	NA	NA	NA	NA	NA	NA	NA	NA	NA	NA	NA	NA	NA	NA	NA	NA	NA	NA	NA	C	A	0.0269504	0.0699547	0.542178	0.897337	A	C	0.0145	-0.397064	0.534563	0.493277
18	60840750	rs6567327	0.0074	0	A	G	0.5361	0.0526	0.0359	0.1436	A	G	0.5569	0.0241	0.4077	A	G	0.1519	-0.0054	0.637	A	G	0.1479	-0.0121	0.0091	0.1838	A	G	0.634752	0.0758364	0.191293	0.691779	A	G	0.3897	-0.0746983	0.291786	0.493309
18	60840079	rs1166864799	NA	NA	T	G	0.5361	0.0521	0.0361	0.1494	NA	NA	NA	NA	NA	NA	NA	NA	NA	NA	T	G	0.1479	-0.012	0.0091	0.1865	T	G	0.634752	0.0758364	0.191293	0.691779	T	G	0.3897	-0.0746983	0.291786	0.493309
18	60837508	rs66836460	0.0074	0	A	C	0.5361	0.0521	0.0361	0.1495	A	C	0.5567	0.0311	0.2768	A	C	0.1514	-0.0058	0.6171	A	C	0.1477	-0.0129	0.0092	0.1636	A	C	0.634752	0.0758364	0.191293	0.691779	A	C	0.3897	-0.0746983	0.291786	0.493309
18	60837844	rs4940574	0.0074	0	C	G	0.5363	0.0518	0.0361	0.152	NA	NA	NA	NA	NA	C	G	0.1511	-0.0051	0.6578	C	G	0.1477	-0.0122	0.0092	0.1856	C	G	0.634752	0.0758364	0.191293	0.691779	C	G	0.3897	-0.0746983	0.291786	0.493309
18	60840608	rs6567326	0.0074	0	T	G	0.5358	0.0498	0.036	0.1659	T	G	0.5596	0.0243	0.3946	T	G	0.1533	-0.0061	0.5961	T	G	0.1482	-0.0108	0.0091	0.2382	T	G	0.634752	0.0758364	0.191293	0.691779	T	G	0.3897	-0.0746983	0.291786	0.493309
18	60503951	rs116260101	0.0002	0.0028	A	G	0.0328	0.0431	0.1042	0.6791	A	G	0.0344	-0.0116	0.8818	NA	NA	NA	NA	NA	NA	NA	NA	NA	NA	NA	A	G	0.0390071	-0.680823	0.472576	0.14968	G	A	0.0407	0.24061	0.324199	0.493654
18	60497544	rs114418971	0.0002	0.0028	A	C	0.9669	-0.0388	0.1039	0.7085	C	A	0.0351	-0.0118	0.879	NA	NA	NA	NA	NA	NA	NA	NA	NA	NA	NA	C	A	0.0390071	-0.680823	0.472576	0.14968	A	C	0.0407	0.24061	0.324199	0.493654
18	60509955	rs116422236	0.0002	0.0028	A	G	0.9669	-0.0386	0.1036	0.7092	G	A	0.0346	-0.0228	0.7721	NA	NA	NA	NA	NA	NA	NA	NA	NA	NA	NA	G	A	0.0390071	-0.680823	0.472576	0.14968	A	G	0.0407	0.24061	0.324199	0.493654
18	60499450	rs115555362	0.0002	0.0028	A	G	0.9669	-0.0382	0.1037	0.7126	G	A	0.0344	-0.012	0.8778	NA	NA	NA	NA	NA	NA	NA	NA	NA	NA	NA	G	A	0.0390071	-0.680823	0.472576	0.14968	A	G	0.0407	0.24061	0.324199	0.493654
18	60499817	rs116789342	0.0002	0.0028	A	G	0.0331	0.0382	0.1037	0.7126	A	G	0.0367	-0.0275	0.7205	NA	NA	NA	NA	NA	NA	NA	NA	NA	NA	NA	A	G	0.0390071	-0.680823	0.472576	0.14968	G	A	0.0407	0.24061	0.324199	0.493654
18	59906884	rs79889776	NA	NA	T	C	0.9906	-0.1922	0.2112	0.3627	NA	NA	NA	NA	NA	NA	NA	NA	NA	NA	NA	NA	NA	NA	NA	NA	C	T	0.0113475	1.23622	0.792851	0.118948	T	C	0.0081	-0.56167	1.43581	0.493919
18	59813858	rs139701666	NA	NA	C	G	0.0098	0.0895	0.2021	0.6578	NA	NA	NA	NA	NA	NA	NA	NA	NA	NA	NA	NA	NA	NA	NA	NA	C	G	0.00992908	0.949107	0.857494	0.268364	G	C	0.0081	-0.56167	1.43581	0.493919
18	59800899	rs145953571	NA	NA	T	C	0.9901	-0.0834	0.2011	0.6783	NA	NA	NA	NA	NA	NA	NA	NA	NA	NA	NA	NA	NA	NA	NA	NA	C	T	0.00992908	0.949107	0.857494	0.268364	T	C	0.0081	-0.56167	1.43581	0.493919
18	59986523	rs115296323	NA	NA	T	G	0.0096	0.2075	0.2079	0.3183	NA	NA	NA	NA	NA	NA	NA	NA	NA	NA	NA	NA	NA	NA	NA	NA	T	G	0.0106383	0.888057	0.84496	0.293257	G	T	0.0081	-0.56167	1.43581	0.493919
18	59986524	rs180843747	NA	NA	A	T	0.9904	-0.2075	0.2079	0.3183	NA	NA	NA	NA	NA	NA	NA	NA	NA	NA	NA	NA	NA	NA	NA	NA	T	A	0.0106383	0.888057	0.84496	0.293257	A	T	0.0081	-0.56167	1.43581	0.493919
18	59969052	rs115010167	NA	NA	A	G	0.0096	0.1931	0.208	0.3532	NA	NA	NA	NA	NA	NA	NA	NA	NA	NA	NA	NA	NA	NA	NA	NA	A	G	0.0106383	0.888057	0.84496	0.293257	G	A	0.0081	-0.56167	1.43581	0.493919
18	59858835	rs116667975	NA	NA	T	C	0.0096	0.1318	0.2094	0.5291	NA	NA	NA	NA	NA	NA	NA	NA	NA	NA	NA	NA	NA	NA	NA	NA	T	C	0.0106383	0.888057	0.84496	0.293257	C	T	0.0081	-0.56167	1.43581	0.493919
18	60050641	rs12165104	NA	NA	A	G	0.0812	-0.0509	0.0682	0.4554	A	G	0.0702	-0.069	0.2244	A	G	0.2823	0.0171	0.05869	A	G	0.2619	-0.002	0.0073	0.7855	A	G	0.0234043	-0.51274	0.556149	0.356556	G	A	0.0425	-0.241379	0.325823	0.494476
18	60045604	rs12458408	NA	NA	A	G	0.0823	-0.0436	0.0687	0.5262	A	G	0.0703	-0.0579	0.3114	A	G	0.2811	0.0184	0.04263	A	G	0.2608	-0.0011	0.0074	0.879	A	G	0.0234043	-0.51274	0.556149	0.356556	G	A	0.0425	-0.241379	0.325823	0.494476
18	61131685	rs6567345	NA	NA	A	C	0.2737	0.0387	0.0433	0.3712	A	C	0.2795	-0.0444	0.1853	A	C	0.0168	-0.0056	0.8776	NA	NA	NA	NA	NA	NA	A	C	0.335461	-0.248213	0.189862	0.191098	C	A	0.3119	-0.101995	0.137701	0.49456
18	61046267	rs9946122	NA	NA	A	G	0.4991	-0.0627	0.0363	0.08373	G	A	0.5058	0.005	0.8669	A	G	0.8657	-0.028	0.02305	A	G	0.869	0.0075	0.0101	0.4589	G	A	0.595035	0.103994	0.187109	0.578352	G	A	0.425	0.0952723	0.128643	0.494622
18	61131867	rs6567347	NA	NA	A	T	0.6219	-0.0638	0.0384	0.0968	NA	NA	NA	NA	NA	A	T	0.9812	-0.0157	0.6483	A	T	0.9865	-0.0298	0.0371	0.4217	T	A	0.459574	0.167257	0.175637	0.340952	A	T	0.4268	-0.0979619	0.132282	0.494646
18	60296522	rs2169713	0.0028	0.0406	A	G	0.0558	-0.1584	0.0798	0.04696	A	G	0.0617	0.0452	0.4551	A	G	0.1126	-0.002	0.8771	A	G	0.129	0.0226	0.0098	0.02127	A	G	0.0361702	-0.707599	0.460229	0.124173	G	A	0.0515	-0.213666	0.289115	0.495581
18	60300550	rs567320797	0	0.0001	A	G	0.9972	-0.1463	0.7041	0.8354	NA	NA	NA	NA	NA	NA	NA	NA	NA	NA	NA	NA	NA	NA	NA	NA	G	A	0.00425532	0.0511122	1.20857	0.966266	A	G	0.0081	0.530915	0.71857	0.495694
18	60296928	rs571044401	0	0.0001	NA	NA	NA	NA	NA	NA	NA	NA	NA	NA	NA	NA	NA	NA	NA	NA	NA	NA	NA	NA	NA	NA	T	C	0.00425532	0.0511122	1.20857	0.966266	C	T	0.0081	0.530915	0.71857	0.495694
18	60022318	rs12454677	NA	NA	T	C	0.0501	-0.1229	0.0862	0.1538	T	C	0.0511	-0.0239	0.7434	T	C	0.1055	0.0017	0.8996	T	C	0.1282	-0.0041	0.0099	0.6781	T	C	0.0262411	0.192103	0.597282	0.747734	C	T	0.0262	-0.308085	0.417183	0.495916
18	60231138	rs73453885	0.0005	0.1155	T	C	0.9843	-0.0226	0.1611	0.8884	NA	NA	NA	NA	NA	NA	NA	NA	NA	NA	NA	NA	NA	NA	NA	NA	C	T	0.0177305	-0.331801	0.67724	0.624182	T	C	0.0199	0.158711	0.760932	0.49653
18	60736697	rs7232571	0.0116	0.0014	T	C	0.4691	0.0102	0.036	0.778	C	T	0.5438	0.0039	0.8909	T	C	0.783	-0.0139	0.1585	T	C	0.767	0.0066	0.0076	0.3819	C	T	0.631206	0.383618	0.178091	0.0312358	C	T	0.4105	-0.0958273	0.129944	0.496553
18	60581137	rs552261851	0.0001	0.0026	NA	NA	NA	NA	NA	NA	NA	NA	NA	NA	NA	NA	NA	NA	NA	NA	NA	NA	NA	NA	NA	NA	T	C	0.00567376	1.02514	1.06577	0.336114	C	T	0.0099	-0.456023	0.618859	0.496906
18	60924775	rs75912154	NA	NA	A	G	0.0099	0.3155	0.2464	0.2003	NA	NA	NA	NA	NA	NA	NA	NA	NA	NA	NA	NA	NA	NA	NA	NA	A	G	0.0191489	0.0743893	0.65574	0.909679	G	A	0.0081	0.54078	0.734221	0.497116
18	61022618	rs142417087	NA	NA	A	G	0.9935	0.1015	0.2735	0.7107	NA	NA	NA	NA	NA	NA	NA	NA	NA	NA	NA	NA	NA	NA	NA	NA	G	A	0.00851064	-0.700236	0.8283	0.397894	A	G	0.0063	-0.59636	0.80991	0.497243
18	61115565	rs73472676	NA	NA	A	T	0.8539	0.042	0.0535	0.4316	NA	NA	NA	NA	NA	A	T	0.9969	0.099	0.3071	NA	NA	NA	NA	NA	NA	T	A	0.157447	-0.127732	0.240119	0.594759	A	T	0.1438	-0.20585	0.302988	0.497372
18	61109031	rs60383057	NA	NA	A	G	0.1462	-0.0481	0.0534	0.3684	A	G	0.1439	0.015	0.7176	A	G	0.0031	-0.0903	0.3516	NA	NA	NA	NA	NA	NA	A	G	0.156028	-0.12107	0.241773	0.616541	G	A	0.1438	-0.20585	0.302988	0.497372
18	60233551	rs539972195	NA	NA	NA	NA	NA	NA	NA	NA	NA	NA	NA	NA	NA	NA	NA	NA	NA	NA	NA	NA	NA	NA	NA	NA	NA	NA	NA	NA	NA	NA	G	T	0.0054	0.635251	0.86299	0.497381
18	60728631	rs74932190	0.002	0.0007	A	G	0.9428	0.1005	0.0813	0.2163	G	A	0.0624	-0.0169	0.7824	A	G	0.999	0.2653	0.1421	NA	NA	NA	NA	NA	NA	G	A	0.0751773	-0.220712	0.33762	0.513287	A	G	0.0714	0.171293	0.232727	0.49743
18	60149366	rs545237647	NA	NA	T	C	0.0005	-1.0907	2.848	0.7017	NA	NA	NA	NA	NA	NA	NA	NA	NA	NA	NA	NA	NA	NA	NA	NA	NA	NA	NA	NA	NA	NA	C	T	0.0054	0.631522	0.858021	0.497432
18	60151668	rs566411062	NA	NA	T	G	0.0005	-1.0907	2.848	0.7017	NA	NA	NA	NA	NA	NA	NA	NA	NA	NA	NA	NA	NA	NA	NA	NA	NA	NA	NA	NA	NA	NA	G	T	0.0054	0.631522	0.858021	0.497432
18	60139303	rs185886283	0	0.0001	T	C	0.9971	-0.3022	1.2659	0.8113	NA	NA	NA	NA	NA	NA	NA	NA	NA	NA	NA	NA	NA	NA	NA	NA	NA	NA	NA	NA	NA	NA	T	C	0.0054	0.631522	0.858021	0.497432
18	60136377	rs536253654	NA	NA	NA	NA	NA	NA	NA	NA	NA	NA	NA	NA	NA	NA	NA	NA	NA	NA	NA	NA	NA	NA	NA	NA	NA	NA	NA	NA	NA	NA	C	T	0.0054	0.631522	0.858021	0.497432
18	60149511	rs565594187	NA	NA	NA	NA	NA	NA	NA	NA	NA	NA	NA	NA	NA	NA	NA	NA	NA	NA	NA	NA	NA	NA	NA	NA	NA	NA	NA	NA	NA	NA	C	A	0.0054	0.631522	0.858021	0.497432
18	60440198	rs143032235	0.0002	0.0004	A	C	0.9903	-0.149	0.232	0.5208	NA	NA	NA	NA	NA	A	C	0.9841	0.0185	0.5932	A	C	0.9849	0.0167	0.0374	0.6561	C	A	0.00425532	-1.14588	1.43653	0.42506	A	C	0.009	0.878251	1.17622	0.498374
18	61115020	rs28414435	NA	NA	A	G	0.6701	-0.0288	0.039	0.4596	G	A	0.3341	0.0221	0.4647	NA	NA	NA	NA	NA	A	G	0.8084	-0.019	0.0082	0.02013	G	A	0.348936	-0.147902	0.184053	0.421636	A	G	0.4195	0.0979825	0.133428	0.498463
18	60339880	rs57740955	0.0026	0.3373	A	G	0.8679	0.0531	0.0543	0.3284	G	A	0.1389	0.0415	0.3167	A	G	0.9359	0.0524	0.001701	A	G	0.9381	-0.0045	0.0135	0.7366	G	A	0.138298	-0.66714	0.269123	0.0131773	A	G	0.1627	-0.131533	0.179137	0.498514
18	60786135	rs2448802	0.0082	0.0047	T	C	0.478	0.0239	0.0389	0.5388	C	T	0.5455	-0.0348	0.2562	T	C	0.3687	-0.0018	0.8328	T	C	0.3532	-0.0002	0.0077	0.9756	C	T	0.467376	0.0193717	0.186188	0.917134	T	C	0.4647	0.0410993	0.218027	0.498604
18	61152454	rs116049812	NA	NA	A	G	0.9971	-0.5042	1.0022	0.6149	NA	NA	NA	NA	NA	A	G	0.9971	-0.0027	0.9743	NA	NA	NA	NA	NA	NA	G	A	0.0035461	0.530297	1.3631	0.697248	A	G	0.0063	-0.132795	1.31449	0.498731
18	61119932	rs56341032	NA	NA	C	G	0.8611	0.0538	0.0547	0.3257	NA	NA	NA	NA	NA	C	G	0.997	0.1299	0.1883	NA	NA	NA	NA	NA	NA	G	C	0.148936	-0.0994243	0.251744	0.692885	C	G	0.1338	-0.175327	0.249512	0.498774
18	61121931	rs7226870	NA	NA	A	G	0.861	0.0535	0.0547	0.3284	G	A	0.1373	0.0083	0.8444	A	G	0.997	0.1249	0.204	NA	NA	NA	NA	NA	NA	G	A	0.148936	-0.0994243	0.251744	0.692885	A	G	0.1338	-0.175327	0.249512	0.498774
18	60070350	rs56165446	NA	NA	A	G	0.0576	0.0077	0.0829	0.926	A	G	0.0664	0.0087	0.8839	NA	NA	NA	NA	NA	NA	NA	NA	NA	NA	NA	A	G	0.0851064	-0.232908	0.334645	0.486437	G	A	0.0533	0.203446	0.27736	0.498977
18	60678198	rs8087165	0.0021	0.0004	A	T	0.0197	0.0761	0.1403	0.5875	NA	NA	NA	NA	NA	A	T	0.0928	-0.0164	0.2448	A	T	0.0841	0.0076	0.0122	0.5349	NA	NA	NA	NA	NA	NA	T	A	0.0081	-0.56145	0.765987	0.499305
18	61112415	rs4525594	NA	NA	T	C	0.6695	-0.0278	0.0389	0.4756	C	T	0.3342	0.0154	0.6103	T	C	0.8044	0.0034	0.7398	T	C	0.8083	-0.0183	0.0082	0.02477	C	T	0.349645	-0.150565	0.184139	0.413544	T	C	0.4195	0.0978079	0.133481	0.499447
18	60003781	rs75396572	NA	NA	A	C	0.9288	-0.1189	0.0722	0.09956	C	A	0.0708	-0.009	0.877	A	C	0.9796	0.0403	0.1899	A	C	0.983	-0.0236	0.029	0.4153	C	A	0.0893617	0.162951	0.317056	0.607287	A	C	0.0814	0.165318	0.225681	0.49958
18	59816291	rs9959469	NA	NA	A	G	0.7135	0.0736	0.0399	0.06499	G	A	0.2762	-0.0255	0.425	A	G	0.3813	-0.0007	0.9363	A	G	0.3879	-0.0009	0.0069	0.8997	G	A	0.18227	0.340373	0.231792	0.141984	A	G	0.2315	-0.115734	0.158139	0.499997
18	60598971	rs149237055	0.0008	0.0018	T	C	0.0193	0.1168	0.1443	0.4181	T	C	0.0294	-0.2906	0.006921	NA	NA	NA	NA	NA	NA	NA	NA	NA	NA	NA	T	C	0.0234043	0.584275	0.665674	0.380097	C	T	0.0163	0.372986	0.509803	0.500135
18	60794953	rs116117134	0.0006	0.0002	T	C	0.0142	0.2546	0.1751	0.1459	NA	NA	NA	NA	NA	NA	NA	NA	NA	NA	NA	NA	NA	NA	NA	NA	T	C	0.0212766	0.591715	0.629005	0.34685	C	T	0.0127	0.48665	0.709381	0.500226
18	60850631	rs4987798	0.0036	0.0001	A	G	0.7592	-0.0902	0.0438	0.0396	G	A	0.2497	0.0448	0.1769	A	G	0.9774	0.009	0.7536	A	G	0.9729	0.023	0.0235	0.3281	G	A	0.304255	-0.156968	0.188667	0.405418	A	G	0.2812	0.102311	0.140017	0.500702
18	60729753	rs149885523	0.0004	0.0008	T	C	0.0117	-0.0157	0.1877	0.9334	NA	NA	NA	NA	NA	NA	NA	NA	NA	NA	NA	NA	NA	NA	NA	NA	T	C	0.0191489	0.270027	0.696491	0.698241	C	T	0.009	0.489956	0.670649	0.500786
18	60032621	rs74540642	NA	NA	A	T	0.0579	0.0716	0.0787	0.3629	NA	NA	NA	NA	NA	NA	NA	NA	NA	NA	NA	NA	NA	NA	NA	NA	A	T	0.0943262	0.12423	0.31472	0.693042	T	A	0.0542	-0.206678	0.282928	0.500831
18	60508713	rs6567299	0.04	0.0321	A	G	0.4822	-0.072	0.036	0.04573	G	A	0.5277	0.0377	0.1897	A	G	0.87	0.0285	0.01954	A	G	0.8687	0.0087	0.0096	0.3659	G	A	0.622695	-0.0926858	0.183429	0.613352	G	A	0.3852	0.164528	0.243796	0.501
18	59933246	rs150819724	NA	NA	T	G	0.9816	-0.2292	0.1458	0.1158	NA	NA	NA	NA	NA	T	G	0.9991	-0.0145	0.9434	NA	NA	NA	NA	NA	NA	G	T	0.0319149	0.125851	0.483469	0.794626	T	G	0.019	-0.187938	0.648907	0.501147
18	61048987	rs77159117	NA	NA	A	T	0.0474	0.0205	0.0892	0.8185	NA	NA	NA	NA	NA	NA	NA	NA	NA	NA	NA	NA	NA	NA	NA	NA	A	T	0.0638298	0.468991	0.367703	0.202146	T	A	0.0434	-0.328857	0.444968	0.501417
18	61049815	rs61467009	NA	NA	A	G	0.0474	0.0205	0.0892	0.8185	A	G	0.0484	0.0132	0.8539	NA	NA	NA	NA	NA	NA	NA	NA	NA	NA	NA	A	G	0.0638298	0.468991	0.367703	0.202146	G	A	0.0434	-0.328857	0.444968	0.501417
18	59895412	rs115767704	NA	NA	T	G	0.9804	0.075	0.1402	0.5928	NA	NA	NA	NA	NA	NA	NA	NA	NA	NA	NA	NA	NA	NA	NA	NA	G	T	0.0219858	-0.0292448	0.609854	0.961753	T	G	0.019	-0.556767	0.762871	0.501521
18	59892617	rs114563812	NA	NA	C	G	0.9804	0.0747	0.1402	0.5945	NA	NA	NA	NA	NA	NA	NA	NA	NA	NA	NA	NA	NA	NA	NA	NA	G	C	0.0219858	-0.0292448	0.609854	0.961753	C	G	0.019	-0.556767	0.762871	0.501521
18	60942195	rs528837967	NA	NA	T	C	0.9832	0.1182	0.6217	0.8492	NA	NA	NA	NA	NA	NA	NA	NA	NA	NA	NA	NA	NA	NA	NA	NA	C	T	0.0177305	-0.031731	0.650196	0.961077	T	C	0.009	-0.489316	0.670871	0.501522
18	59864223	rs11152336	NA	NA	A	C	0.6783	-0.0223	0.0382	0.5593	A	C	0.6703	0.0366	0.2195	A	C	0.7264	0.0062	0.4956	A	C	0.7291	-0.0001	0.0075	0.9871	A	C	0.642553	0.082626	0.181553	0.649033	A	C	0.359	-0.0970594	0.133103	0.501627
18	59887678	rs12327436	NA	NA	T	G	0.6807	-0.0178	0.0381	0.6401	T	G	0.6722	0.0346	0.2472	T	G	0.7267	0.0059	0.5175	T	G	0.7296	0.0003	0.0075	0.9691	T	G	0.643262	0.0803876	0.181863	0.658474	T	G	0.359	-0.0970594	0.133103	0.501627
18	60598911	rs628968	0.2148	0.0067	A	C	0.8207	0.0747	0.0484	0.1225	C	A	0.1788	-0.035	0.362	A	C	0.4025	-0.0137	0.1008	A	C	0.4196	0.007	0.0068	0.2992	C	A	0.064539	0.59835	0.376049	0.111576	A	C	0.1076	0.150894	0.207063	0.501917
18	60073622	rs58102993	NA	NA	C	G	0.7668	0.013	0.0442	0.7687	NA	NA	NA	NA	NA	C	G	0.8814	0.0157	0.2181	C	G	0.8641	0.0007	0.0095	0.9422	G	C	0.260284	-0.0923615	0.201696	0.647006	C	G	0.2631	-0.103165	0.14161	0.502053
18	60015995	rs4289084	NA	NA	C	G	0.0232	-0.2487	0.1248	0.04627	NA	NA	NA	NA	NA	C	G	0.0637	0.0201	0.2392	C	G	0.065	-0.0054	0.0137	0.6917	G	C	0.996454	1.14682	1.67107	0.492537	G	C	0.0181	-0.369113	0.507164	0.502493
18	60901180	rs145895482	NA	NA	T	C	0.9917	-0.1045	0.2908	0.7194	NA	NA	NA	NA	NA	NA	NA	NA	NA	NA	NA	NA	NA	NA	NA	NA	C	T	0.0106383	0.444968	0.939646	0.635822	T	C	0.009	0.253316	1.00966	0.502744
18	59851489	rs74665356	NA	NA	T	C	0.9232	-0.0087	0.0676	0.8972	C	T	0.0722	-0.0137	0.8024	T	C	0.933	0.0226	0.1637	T	C	0.9342	-0.0126	0.013	0.3353	C	T	0.0631206	-0.162232	0.35132	0.644241	T	C	0.0723	0.170785	0.234811	0.502781
18	59855376	rs13381618	NA	NA	C	G	0.9229	-0.007	0.0674	0.9178	NA	NA	NA	NA	NA	C	G	0.933	0.0221	0.1733	C	G	0.9349	-0.0131	0.013	0.3146	G	C	0.0631206	-0.162232	0.35132	0.644241	C	G	0.0723	0.170785	0.234811	0.502781
18	59845209	rs78081072	NA	NA	A	G	0.0774	0.0175	0.0689	0.7992	A	G	0.0723	-0.0107	0.8448	A	G	0.0668	-0.0231	0.1564	A	G	0.0657	0.0102	0.013	0.4336	NA	NA	NA	NA	NA	NA	G	A	0.0723	0.170785	0.234811	0.502781
18	60786227	rs12964682	0.0577	0.0002	T	G	0.2373	-0.0679	0.0464	0.1434	T	G	0.2904	-0.0288	0.3889	T	G	0.557	0.0024	0.7785	T	G	0.5791	0.005	0.0072	0.4938	T	G	0.146099	-0.324383	0.258815	0.210082	G	T	0.1808	0.0325529	0.330151	0.503241
18	59732971	rs72946090	NA	NA	A	G	0.7878	-0.0038	0.0437	0.9311	G	A	0.2141	0.0203	0.5569	A	G	0.6614	0.0097	0.2597	A	G	0.6585	0.0117	0.0078	0.1331	G	A	0.174468	0.321813	0.235178	0.171194	A	G	0.2016	-0.117087	0.161169	0.503301
18	59684815	rs116816559	NA	NA	NA	NA	NA	NA	NA	NA	NA	NA	NA	NA	NA	NA	NA	NA	NA	NA	NA	NA	NA	NA	NA	NA	NA	NA	NA	NA	NA	NA	T	A	0.0289	-0.280731	0.386476	0.503362
18	60941958	rs7242402	NA	NA	T	C	0.2322	0.0199	0.0428	0.6424	T	C	0.2999	0.0261	0.4167	T	C	0.1636	0.0104	0.3555	T	C	0.1778	-0.001	0.009	0.911	T	C	0.23617	-0.11269	0.209265	0.590231	C	T	0.2495	-0.110066	0.151542	0.503411
18	59781266	rs9961834	NA	NA	A	T	0.2138	-0.0044	0.0433	0.9185	NA	NA	NA	NA	NA	A	T	0.3377	-0.0091	0.2903	A	T	0.3337	-0.0091	0.007	0.1883	A	T	0.173759	0.338929	0.234916	0.149086	T	A	0.1989	-0.119775	0.165229	0.504276
18	59769204	rs6567260	NA	NA	T	C	0.7858	0.0043	0.0434	0.9211	C	T	0.2155	0.0235	0.4918	T	C	0.6618	0.009	0.295	T	C	0.6618	0.0094	0.0069	0.1732	C	T	0.173759	0.338929	0.234916	0.149086	T	C	0.1989	-0.119775	0.165229	0.504276
18	60912892	rs726511	NA	NA	A	T	0.7648	-0.0134	0.0427	0.7534	NA	NA	NA	NA	NA	A	T	0.935	0.0325	0.05167	A	T	0.944	-0.0116	0.0149	0.4343	T	A	0.312057	0.0485249	0.197813	0.806219	A	T	0.2577	-0.113652	0.156855	0.504484
18	60944659	rs8094130	NA	NA	T	C	0.0147	-0.2865	0.1716	0.09495	NA	NA	NA	NA	NA	NA	NA	NA	NA	NA	NA	NA	NA	NA	NA	NA	T	C	0.012766	1.65432	0.844247	0.0500514	C	T	0.0145	-0.0248226	1.04455	0.504752
18	60671224	rs150789505	0.0002	0.0004	T	C	0.0048	0.4963	0.3729	0.1832	NA	NA	NA	NA	NA	NA	NA	NA	NA	NA	NA	NA	NA	NA	NA	NA	T	C	0.00212766	-1.10141	2.16706	0.611276	C	T	0.0099	0.470461	0.650287	0.505161
18	59703014	rs2003066	NA	NA	A	G	0.7261	0.0553	0.0409	0.1759	G	A	0.2671	0.0047	0.8835	A	G	0.4041	-0.0062	0.4566	A	G	0.4032	-0.0056	0.0066	0.4007	G	A	0.182979	0.244095	0.229155	0.286787	A	G	0.2197	-0.113398	0.156791	0.505301
18	60071975	rs3017357	NA	NA	A	G	0.8012	-0.0843	0.0452	0.06237	G	A	0.1963	-0.0537	0.1331	A	G	0.9038	0.01	0.4681	A	G	0.9101	0.001	0.0127	0.9343	G	A	0.207092	0.277899	0.22257	0.211815	A	G	0.1935	-0.11801	0.163172	0.505311
18	59682954	rs146033479	NA	NA	NA	NA	NA	NA	NA	NA	NA	NA	NA	NA	NA	NA	NA	NA	NA	NA	NA	NA	NA	NA	NA	NA	NA	NA	NA	NA	NA	NA	C	T	0.0823	-0.164967	0.228139	0.505389
18	60996338	rs115273133	NA	NA	T	C	0.9822	-0.0791	0.1502	0.5983	C	T	0.0355	0.1147	0.2386	NA	NA	NA	NA	NA	NA	NA	NA	NA	NA	NA	C	T	0.0255319	0.419712	0.549462	0.444951	T	C	0.0217	0.323254	0.447097	0.505446
18	60812685	rs372288952	0.0005	0.0022	A	G	0.9886	0.0989	0.1901	0.6031	NA	NA	NA	NA	NA	NA	NA	NA	NA	NA	NA	NA	NA	NA	NA	NA	G	A	0.00921986	0.761643	0.97985	0.436978	A	G	0.0163	-0.366725	0.507265	0.505483
18	60133632	rs534379209	0.0003	0.0005	A	G	0.0084	-0.2053	0.2745	0.4546	NA	NA	NA	NA	NA	NA	NA	NA	NA	NA	NA	NA	NA	NA	NA	NA	A	G	0.00567376	0.0504142	1.1263	0.964298	G	A	0.0145	-0.390788	0.540571	0.5055
18	60066939	rs2277731	NA	NA	C	G	0.4034	0.0314	0.0362	0.3868	NA	NA	NA	NA	NA	C	G	0.193	-0.0075	0.4644	C	G	0.1748	-0.0076	0.0085	0.3743	C	G	0.468085	0.129383	0.177133	0.465129	G	C	0.4177	-0.0761027	0.159478	0.505537
18	60067128	rs3017368	NA	NA	A	G	0.5994	-0.0311	0.0369	0.4	G	A	0.4156	-0.0134	0.6399	A	G	0.8069	0.0073	0.4757	A	G	0.8252	0.0059	0.0085	0.4917	NA	NA	NA	NA	NA	NA	A	G	0.4177	-0.0761027	0.159478	0.505537
18	60787604	rs116704463	0.0003	0.0006	T	C	0.0103	-0.0335	0.2055	0.8705	NA	NA	NA	NA	NA	NA	NA	NA	NA	NA	NA	NA	NA	NA	NA	NA	T	C	0.0148936	-0.61417	0.761366	0.419858	C	T	0.0072	1.07518	1.41744	0.506152
18	60245160	rs150127022	0.0016	0.0019	T	C	0.9675	-0.043	0.1035	0.6778	C	T	0.0362	-0.0065	0.9334	NA	NA	NA	NA	NA	NA	NA	NA	NA	NA	NA	C	T	0.029078	-0.41369	0.529194	0.43437	T	C	0.0298	-0.262329	0.363412	0.506159
18	60191428	rs7229802	0.0009	0.0035	A	G	0.6777	0.0002	0.0388	0.9949	A	G	0.6729	-0.0054	0.8602	A	G	0.7589	-0.0138	0.1515	A	G	0.7489	-0.0044	0.0077	0.5677	A	G	0.660284	0.0916864	0.182964	0.616289	A	G	0.3562	0.0972626	0.1348	0.506354
18	60949350	rs150655371	NA	NA	A	C	0.986	-0.3987	0.2077	0.05497	NA	NA	NA	NA	NA	NA	NA	NA	NA	NA	NA	NA	NA	NA	NA	NA	C	A	0.0205674	-0.153597	0.569194	0.787276	A	C	0.0172	-0.365014	0.50593	0.506392
18	60809223	rs571742831	0.0002	0.0003	T	C	0.9942	0.004	0.2917	0.9889	NA	NA	NA	NA	NA	NA	NA	NA	NA	NA	NA	NA	NA	NA	NA	NA	C	T	0.00921986	-1.21345	0.946975	0.200057	T	C	0.0054	0.624435	0.865582	0.506432
18	60116806	rs12327036	0.0014	0.0006	T	C	0.6543	-0.017	0.0382	0.6563	C	T	0.3477	-0.0374	0.2066	T	C	0.6713	-0.0082	0.3445	T	C	0.6986	-0.0058	0.007	0.4078	C	T	0.339007	0.208693	0.19382	0.281597	T	C	0.3472	-0.0975847	0.135441	0.506994
18	60115979	rs17070010	0.0014	0.0006	A	G	0.6538	-0.0167	0.0381	0.6618	G	A	0.3471	-0.0371	0.2097	A	G	0.671	-0.0079	0.3615	A	G	0.6984	-0.006	0.007	0.3902	G	A	0.339007	0.208693	0.19382	0.281597	A	G	0.3472	-0.0975847	0.135441	0.506994
18	60117268	rs12327214	0.0014	0.0006	T	C	0.6544	-0.0165	0.0382	0.6665	C	T	0.3485	-0.0385	0.1938	T	C	0.6712	-0.0081	0.3511	T	C	0.6986	-0.006	0.007	0.3947	C	T	0.339716	0.207792	0.19385	0.283755	T	C	0.3472	-0.0975847	0.135441	0.506994
18	60791072	rs4987867	0.0009	0.0005	T	C	0.0207	0.2395	0.1436	0.0953	T	C	0.0283	0.0157	0.8711	NA	NA	NA	NA	NA	NA	NA	NA	NA	NA	NA	T	C	0.0255319	0.721875	0.536256	0.178258	C	T	0.019	0.338215	0.469745	0.507301
18	60786503	rs115318647	0.0009	0.0005	T	G	0.9795	-0.2394	0.1455	0.09986	G	T	0.0309	0.0233	0.8058	NA	NA	NA	NA	NA	NA	NA	NA	NA	NA	NA	G	T	0.0255319	0.721875	0.536256	0.178258	T	G	0.019	0.338215	0.469745	0.507301
18	60786002	rs79964162	0.0009	0.0006	A	G	0.9773	-0.2225	0.1365	0.1032	G	A	0.0322	0.0062	0.948	NA	NA	NA	NA	NA	NA	NA	NA	NA	NA	NA	G	A	0.0262411	0.979028	0.532626	0.0660454	A	G	0.0208	0.324665	0.450946	0.50732
18	60843746	rs60405107	0.0038	0.0015	C	G	0.7838	-0.1042	0.0461	0.0238	NA	NA	NA	NA	NA	C	G	0.9608	0.0555	0.0103	C	G	0.9642	0.0097	0.0183	0.597	G	C	0.265248	0.242536	0.205899	0.238822	C	G	0.2188	0.185112	0.307922	0.50744
18	60132827	rs4941136	0	0.0004	A	C	0.3378	-0.0393	0.0388	0.3106	A	C	0.3288	-0.0599	0.05905	A	C	0.4302	-0.0201	0.0148	A	C	0.4598	-0.0085	0.0065	0.1903	A	C	0.33617	-0.157276	0.193455	0.416227	C	A	0.292	0.100507	0.139672	0.507546
18	59736879	rs12454220	NA	NA	A	G	0.7265	0.0468	0.0405	0.2477	G	A	0.2683	0.0018	0.9543	A	G	0.412	-0.0046	0.579	A	G	0.4279	-0.0016	0.0066	0.8128	G	A	0.185106	0.228805	0.2281	0.315817	A	G	0.2278	-0.112051	0.155714	0.507549
18	60381908	rs140485554	0.0003	0.0007	T	G	0.9885	-0.1528	0.1956	0.4347	NA	NA	NA	NA	NA	NA	NA	NA	NA	NA	NA	NA	NA	NA	NA	NA	G	T	0.0035461	-1.09772	1.72421	0.524353	T	G	0.0127	0.422914	0.587919	0.507706
18	60375311	rs141347270	0.0004	0.0008	A	G	0.9896	-0.1089	0.204	0.5936	NA	NA	NA	NA	NA	NA	NA	NA	NA	NA	NA	NA	NA	NA	NA	NA	G	A	0.0035461	-1.09772	1.72421	0.524353	A	G	0.0127	0.422914	0.587919	0.507706
18	60796486	rs78203204	0.0006	0.001	A	T	0.9887	-0.024	0.1965	0.9027	NA	NA	NA	NA	NA	NA	NA	NA	NA	NA	NA	NA	NA	NA	NA	NA	T	A	0.00921986	0.761643	0.97985	0.436978	A	T	0.0099	-0.740718	1.06321	0.508417
18	61011138	rs74257015	NA	NA	T	C	0.0252	-0.239	0.1258	0.05736	T	C	0.0327	0.0224	0.8054	T	C	0.0804	-0.0006	0.9706	T	C	0.0786	0.0259	0.0121	0.03169	NA	NA	NA	NA	NA	NA	C	T	0.009	0.495276	0.689906	0.508601
18	60946899	rs72629887	NA	NA	A	G	0.9648	0.0617	0.1132	0.5853	G	A	0.2213	-0.0428	0.4532	A	G	0.9649	-0.0222	0.3388	A	G	0.9454	0.0293	0.0163	0.07181	G	A	0.029078	0.128671	0.539953	0.811648	A	G	0.0307	0.266057	0.370645	0.508643
18	60946454	rs1944421	NA	NA	T	C	0.9635	0.0384	0.112	0.7319	C	T	0.2233	-0.0648	0.2612	T	C	0.9649	-0.0229	0.3241	T	C	0.9452	0.0268	0.0164	0.1015	C	T	0.029078	0.128671	0.539953	0.811648	T	C	0.0307	0.266057	0.370645	0.508643
18	61067588	rs11152381	NA	NA	T	C	0.7395	-0.0342	0.0414	0.4085	T	C	0.745	-0.0013	0.9693	T	C	0.4891	0.0115	0.1594	T	C	0.4866	-0.0018	0.0065	0.7882	T	C	0.785816	0.108122	0.216445	0.617402	T	C	0.2134	0.115376	0.160906	0.509124
18	61099943	rs73472652	NA	NA	T	G	0.1466	-0.0487	0.0534	0.3622	T	G	0.145	0.0159	0.7025	T	G	0.0032	-0.0815	0.3969	NA	NA	NA	NA	NA	NA	T	G	0.156738	-0.125532	0.240221	0.601275	G	T	0.1447	-0.204057	0.303881	0.509138
18	61100076	rs73472653	NA	NA	T	C	0.1466	-0.0487	0.0534	0.3625	T	C	0.1446	0.012	0.7722	T	C	0.0031	-0.0805	0.4074	NA	NA	NA	NA	NA	NA	T	C	0.156738	-0.125532	0.240221	0.601275	C	T	0.1447	-0.204057	0.303881	0.509138
18	60946026	rs146375504	NA	NA	T	G	0.9894	-0.5126	0.2222	0.02107	NA	NA	NA	NA	NA	NA	NA	NA	NA	NA	NA	NA	NA	NA	NA	NA	G	T	0.0163121	0.630044	0.682543	0.355964	T	G	0.0099	-0.399451	0.722393	0.509242
18	60858069	rs7243686	0.0012	0.002	A	G	0.0547	-0.1014	0.081	0.2107	A	G	0.1428	0.0103	0.837	A	G	0.0463	0.0223	0.2543	A	G	0.0474	0.0067	0.0165	0.6871	A	G	0.051773	0.686888	0.403751	0.088893	G	A	0.0524	0.206326	0.287924	0.509397
18	60659328	rs503052	0.0037	0.0142	C	G	0.7443	-0.0222	0.042	0.5967	NA	NA	NA	NA	NA	C	G	0.615	0.0104	0.2139	C	G	0.6188	-0.0086	0.0067	0.1995	G	C	0.202128	-0.130527	0.224484	0.560935	C	G	0.2251	-0.111434	0.155558	0.509549
18	60603484	rs651761	0.0103	0.0202	A	G	0.3566	-0.0025	0.0375	0.9478	G	A	0.6532	-0.0181	0.5433	A	G	0.4126	0.0146	0.07887	A	G	0.4301	0.0139	0.0066	0.03445	G	A	0.657447	-0.0232929	0.188176	0.901488	G	A	0.3354	-0.0978857	0.136665	0.509614
18	61009167	rs4941197	NA	NA	T	C	0.8966	-0.0104	0.0589	0.8604	C	T	0.1104	-0.0244	0.5897	T	C	0.9188	-0.0018	0.9042	T	C	0.9212	-0.0274	0.012	0.02299	C	T	0.104965	0.807937	0.289648	0.00528099	T	C	0.0949	0.159589	0.222893	0.509773
18	61009439	rs7228054	NA	NA	A	G	0.1038	0.0084	0.0587	0.886	A	G	0.1103	-0.0265	0.5588	A	G	0.0813	0.0016	0.9128	A	G	0.0801	0.0237	0.0131	0.07166	A	G	0.104965	0.807937	0.289648	0.00528099	G	A	0.0949	0.159589	0.222893	0.509773
18	60612873	rs521706	0.0797	0.0613	A	G	0.7151	0.0648	0.0401	0.1059	A	G	0.723	0.0059	0.8553	A	G	0.4689	-0.0031	0.7032	A	G	0.4824	0.013	0.0065	0.04697	A	G	0.784397	0.120016	0.213848	0.574648	A	G	0.2495	0.106105	0.148301	0.510096
18	60683643	rs190178201	0.0001	0.0002	T	C	0.0045	0.6133	0.4254	0.1494	NA	NA	NA	NA	NA	NA	NA	NA	NA	NA	NA	NA	NA	NA	NA	NA	T	C	0.00212766	-1.10141	2.16706	0.611276	C	T	0.0081	0.504322	0.705476	0.510466
18	60684115	rs371260125	NA	NA	T	G	0.0045	0.6133	0.4254	0.1494	NA	NA	NA	NA	NA	NA	NA	NA	NA	NA	NA	NA	NA	NA	NA	NA	T	G	0.00212766	-1.10141	2.16706	0.611276	G	T	0.0081	0.504322	0.705476	0.510466
18	60686668	rs145747476	0.0001	0.0002	A	G	0.0053	0.4406	0.4102	0.2828	NA	NA	NA	NA	NA	NA	NA	NA	NA	NA	NA	NA	NA	NA	NA	NA	A	G	0.00212766	-1.10141	2.16706	0.611276	G	A	0.0081	0.504322	0.705476	0.510466
18	59819582	rs182425054	NA	NA	T	C	0.9951	0.6917	0.3201	0.03068	NA	NA	NA	NA	NA	NA	NA	NA	NA	NA	NA	NA	NA	NA	NA	NA	C	T	0.00638298	-1.15864	1.21127	0.338793	T	C	0.0072	0.527259	0.737567	0.510469
18	60125064	rs28501246	0.0103	0.0007	T	G	0.7298	0.0036	0.0428	0.9323	G	T	0.264	0.0726	0.03701	T	G	0.9961	0.1403	0.2062	NA	NA	NA	NA	NA	NA	G	T	0.35461	-0.0744692	0.186255	0.689287	T	G	0.3427	-0.103028	0.144347	0.511153
18	60724972	rs35957347	0.01	0.0136	A	G	0.8043	-0.0135	0.0456	0.7668	G	A	0.206	0.0395	0.2654	A	G	0.9696	-0.018	0.4498	A	G	0.9664	-0.0165	0.0184	0.3693	G	A	0.210638	-0.00341971	0.223726	0.987805	A	G	0.2107	0.118688	0.166567	0.511454
18	59976262	rs146001832	NA	NA	T	C	0.0805	0.0424	0.0697	0.5431	T	C	0.0843	-0.0398	0.4644	T	C	0.0014	-0.0614	0.6996	NA	NA	NA	NA	NA	NA	T	C	0.108511	0.04937	0.283248	0.86163	C	T	0.094	-0.170519	0.238905	0.511685
18	60209097	rs114903667	0.0025	0.0036	A	G	0.9432	-0.0599	0.0824	0.4671	G	A	0.0599	0.0292	0.6443	NA	NA	NA	NA	NA	NA	NA	NA	NA	NA	NA	G	A	0.0702128	0.170505	0.338482	0.614448	A	G	0.0723	-0.223479	0.556896	0.511747
18	59857583	rs28704626	NA	NA	A	G	0.879	-0.0008	0.0548	0.9886	G	A	0.1207	0.0088	0.8379	A	G	0.9208	0.0165	0.2746	A	G	0.905	-0.0151	0.0114	0.1851	G	A	0.112057	-0.183309	0.283842	0.518399	A	G	0.1212	0.139402	0.195572	0.511749
18	60108047	rs185952622	0.0065	0.0002	NA	NA	NA	NA	NA	NA	NA	NA	NA	NA	NA	NA	NA	NA	NA	NA	NA	NA	NA	NA	NA	NA	G	A	0.00283688	-1.15123	1.58951	0.468902	A	G	0.0072	0.526893	0.741208	0.5122
18	61031972	rs371723714	NA	NA	NA	NA	NA	NA	NA	NA	NA	NA	NA	NA	NA	NA	NA	NA	NA	NA	NA	NA	NA	NA	NA	NA	NA	NA	NA	NA	NA	NA	C	T	0.0163	0.37664	0.529218	0.512426
18	60655606	rs494994	0.092	0.0639	A	G	0.7113	0.0775	0.0399	0.05226	A	G	0.7235	0.0045	0.8877	A	G	0.3632	-0.0172	0.04239	A	G	0.3755	-0.001	0.0067	0.8789	A	G	0.797163	0.0310655	0.216395	0.885848	A	G	0.2414	0.105988	0.148972	0.512567
18	60965524	rs9962222	NA	NA	A	G	0.7502	0.0213	0.045	0.636	A	G	0.7703	-0.0328	0.3488	A	G	0.4323	0.0116	0.1624	A	G	0.4227	0.0094	0.0067	0.1606	A	G	0.838298	-0.134148	0.231004	0.56143	A	G	0.2369	0.13926	0.205924	0.512767
18	60233167	rs75546709	0.0011	0	T	C	0.9659	-0.0748	0.101	0.4587	C	T	0.0426	0.0406	0.5963	NA	NA	NA	NA	NA	NA	NA	NA	NA	NA	NA	C	T	0.0460993	-0.17593	0.433424	0.684811	T	C	0.0226	0.29985	0.421781	0.512906
18	60836331	rs67645778	0	0.0024	T	C	0.2108	0.0766	0.0456	0.09308	T	C	0.2263	0.0309	0.3636	T	C	0.0407	-0.0435	0.0399	T	C	0.0362	0.0083	0.0182	0.6474	T	C	0.244681	0.304903	0.213394	0.153054	C	T	0.2396	0.175306	0.267386	0.513187
18	60865061	rs142740690	0.0002	0.0002	C	G	0.9904	0.8432	0.4256	0.04756	NA	NA	NA	NA	NA	NA	NA	NA	NA	NA	NA	NA	NA	NA	NA	NA	G	C	0.0070922	-1.35052	0.850368	0.112251	C	G	0.0099	-0.495714	0.69796	0.513327
18	60862359	rs185752274	0.0002	0.0003	T	C	0.9908	1.0217	0.5737	0.07496	NA	NA	NA	NA	NA	NA	NA	NA	NA	NA	NA	NA	NA	NA	NA	NA	C	T	0.0070922	-1.35052	0.850368	0.112251	T	C	0.0099	-0.495714	0.69796	0.513327
18	60858415	rs192265123	0.0002	0.0005	T	C	0.9923	0.4765	0.3233	0.1405	NA	NA	NA	NA	NA	NA	NA	NA	NA	NA	NA	NA	NA	NA	NA	NA	C	T	0.0070922	-1.35052	0.850368	0.112251	T	C	0.0099	-0.495714	0.69796	0.513327
18	60858528	rs185217043	0.0002	0.0005	T	G	0.9923	0.4765	0.3233	0.1405	NA	NA	NA	NA	NA	NA	NA	NA	NA	NA	NA	NA	NA	NA	NA	NA	G	T	0.0070922	-1.35052	0.850368	0.112251	T	G	0.0099	-0.495714	0.69796	0.513327
18	60896099	rs113062740	NA	NA	NA	NA	NA	NA	NA	NA	NA	NA	NA	NA	NA	C	G	0.0121	-0.0525	0.2403	C	G	0.0188	-0.0029	0.0351	0.9338	T	G	0.0156028	-0.286217	0.703411	0.684083	G	T	0.0226	-0.319598	0.450133	0.513466
18	60881196	rs73473326	0	0.001	T	G	0.0183	0.0859	0.1534	0.5754	NA	NA	NA	NA	NA	NA	NA	NA	NA	NA	NA	NA	NA	NA	NA	NA	T	G	0.0148936	-0.133313	0.741211	0.857264	G	T	0.0226	-0.319598	0.450133	0.513466
18	60132972	rs190904876	0.0001	0.0013	A	T	0.0164	0.1908	0.1632	0.2425	NA	NA	NA	NA	NA	NA	NA	NA	NA	NA	NA	NA	NA	NA	NA	NA	A	T	0.0212766	-0.46104	0.633342	0.466645	T	A	0.019	0.339559	0.478408	0.513614
18	61131852	rs6567346	NA	NA	C	G	0.6201	-0.0608	0.0384	0.113	NA	NA	NA	NA	NA	C	G	0.9812	-0.0136	0.6936	C	G	0.9865	-0.0305	0.0371	0.4119	G	C	0.459574	0.167257	0.175637	0.340952	C	G	0.4259	-0.0933412	0.131569	0.513812
18	60709108	rs9944854	0.0088	0.007	A	G	0.409	0.0323	0.0375	0.3891	A	G	0.427	0.0357	0.2297	A	G	0.2782	-0.0131	0.15	A	G	0.2742	0.0144	0.0074	0.0514	A	G	0.433333	-0.0176894	0.187745	0.924934	G	A	0.4322	0.0898613	0.126822	0.51436
18	59705118	rs9957966	NA	NA	T	C	0.9771	-0.0456	0.1274	0.7202	NA	NA	NA	NA	NA	T	C	0.9976	-0.0135	0.8865	NA	NA	NA	NA	NA	NA	C	T	0.0212766	0.827687	0.651303	0.203794	T	C	0.0253	-0.256522	0.873417	0.514516
18	60273273	rs601174	0.0005	0.0004	A	G	0.0097	0.4728	0.2229	0.03393	NA	NA	NA	NA	NA	NA	NA	NA	NA	NA	NA	NA	NA	NA	NA	NA	G	A	0.983688	-1.79659	0.664642	0.00686979	G	A	0.0072	0.552289	0.779782	0.514545
18	60728286	rs143123812	0.0004	0.0008	T	C	0.9884	0.0471	0.1879	0.8022	NA	NA	NA	NA	NA	NA	NA	NA	NA	NA	NA	NA	NA	NA	NA	NA	C	T	0.0184397	-0.191077	0.705267	0.786446	T	C	0.009	0.472465	0.667606	0.514891
18	60847376	rs8092584	0.0027	0.0025	T	C	0.2235	0.0953	0.0459	0.03784	T	C	0.2535	0.049	0.1411	T	C	0.0222	-0.012	0.6795	T	C	0.0225	-0.0155	0.0275	0.5724	T	C	0.290071	-0.0537934	0.192701	0.780127	C	T	0.2595	0.10079	0.142533	0.51524
18	61161429	rs34507309	NA	NA	T	C	0.3431	-0.0434	0.0383	0.2573	T	C	0.3233	0.0158	0.6083	NA	NA	NA	NA	NA	T	C	0.6188	-0.0024	0.0069	0.7225	T	C	0.295035	0.0179103	0.207053	0.931068	C	T	0.2685	0.101097	0.142975	0.515266
18	60332803	rs189425766	0.001	0.4375	T	C	0.0208	-0.112	0.134	0.4034	NA	NA	NA	NA	NA	NA	NA	NA	NA	NA	NA	NA	NA	NA	NA	NA	T	C	0.0326241	-0.542909	0.494105	0.271867	C	T	0.0253	-0.292909	0.41431	0.515338
18	60085259	rs116276884	NA	NA	T	C	0.0661	0.0632	0.0832	0.4477	T	C	0.0685	0.096	0.1601	T	C	0.0107	-0.0424	0.3113	NA	NA	NA	NA	NA	NA	T	C	0.0723404	-0.21304	0.323804	0.510584	C	T	0.0461	-0.221944	0.314208	0.515732
18	60067263	rs79289629	NA	NA	T	C	0.0366	0.29	0.1059	0.006162	T	C	0.0396	0.0595	0.4369	T	C	0.0012	-0.0082	0.9647	NA	NA	NA	NA	NA	NA	T	C	0.0468085	0.00468543	0.396382	0.990569	C	T	0.0624	-0.187647	0.265695	0.515801
18	60731806	rs7239765	0.0103	0.0142	A	C	0.8018	-0.0382	0.0453	0.3993	C	A	0.2062	0.0345	0.3301	A	C	0.9697	-0.0246	0.3028	A	C	0.9664	-0.0163	0.0184	0.3754	C	A	0.213475	0.052927	0.226055	0.814881	A	C	0.2143	0.114698	0.162432	0.515878
18	60022473	rs77566182	NA	NA	A	G	0.6441	-0.0251	0.0377	0.5063	G	A	0.3582	0.0016	0.9566	A	G	0.753	-0.0189	0.04507	A	G	0.769	-0.0074	0.0076	0.3329	G	A	0.397163	-0.104115	0.183709	0.570892	A	G	0.3897	0.0933724	0.132344	0.516262
18	60911559	rs150198568	NA	NA	T	C	0.0596	0.0437	0.0806	0.5877	T	C	0.082	0.0229	0.679	NA	NA	NA	NA	NA	NA	NA	NA	NA	NA	NA	T	C	0.0702128	-0.99528	0.344719	0.00388663	C	T	0.0479	-0.210755	0.298952	0.51661
18	60956887	rs111584290	NA	NA	A	G	0.0113	-0.4104	0.5389	0.4463	NA	NA	NA	NA	NA	NA	NA	NA	NA	NA	NA	NA	NA	NA	NA	NA	A	G	0.00992908	1.72683	0.990504	0.0812661	G	A	0.0208	0.326232	0.997763	0.516647
18	59976480	rs199865531	NA	NA	NA	NA	NA	NA	NA	NA	NA	NA	NA	NA	NA	NA	NA	NA	NA	NA	NA	NA	NA	NA	NA	NA	A	T	0.633333	0.102317	0.181209	0.572322	A	T	0.3752	-0.0917732	0.130427	0.517466
18	60418191	rs184376490	0.0001	0.0003	T	G	0.0062	0.2567	0.2854	0.3683	NA	NA	NA	NA	NA	NA	NA	NA	NA	NA	NA	NA	NA	NA	NA	NA	T	G	0.00425532	-1.14588	1.43653	0.42506	G	T	0.009	0.868945	1.19533	0.517793
18	60425629	rs572975919	0.0002	0.0003	C	G	0.9918	-0.1923	0.2478	0.4378	NA	NA	NA	NA	NA	NA	NA	NA	NA	NA	NA	NA	NA	NA	NA	NA	G	C	0.00425532	-1.14588	1.43653	0.42506	C	G	0.009	0.868945	1.19533	0.517793
18	60441857	rs560057372	0.0001	0.0003	A	C	0.9939	-0.1815	0.2787	0.515	NA	NA	NA	NA	NA	NA	NA	NA	NA	NA	NA	NA	NA	NA	NA	NA	C	A	0.00425532	-1.14588	1.43653	0.42506	A	C	0.009	0.868945	1.19533	0.517793
18	60441601	rs188530996	0.0001	0.0003	T	C	0.9939	-0.1774	0.2798	0.526	NA	NA	NA	NA	NA	NA	NA	NA	NA	NA	NA	NA	NA	NA	NA	NA	C	T	0.00425532	-1.14588	1.43653	0.42506	T	C	0.009	0.868945	1.19533	0.517793
18	60469885	rs192200111	0.0001	0.0003	T	C	0.9938	-0.1637	0.2757	0.5528	NA	NA	NA	NA	NA	NA	NA	NA	NA	NA	NA	NA	NA	NA	NA	NA	C	T	0.00425532	-1.14588	1.43653	0.42506	T	C	0.009	0.868945	1.19533	0.517793
18	60378971	rs190029291	0.0001	0.0003	A	G	0.9939	-0.1265	0.3096	0.6829	NA	NA	NA	NA	NA	NA	NA	NA	NA	NA	NA	NA	NA	NA	NA	NA	G	A	0.00425532	-1.14588	1.43653	0.42506	A	G	0.009	0.868945	1.19533	0.517793
18	60431172	rs796506852	NA	NA	NA	NA	NA	NA	NA	NA	NA	NA	NA	NA	NA	NA	NA	NA	NA	NA	NA	NA	NA	NA	NA	NA	G	T	0.00425532	-1.14588	1.43653	0.42506	T	G	0.009	0.868945	1.19533	0.517793
18	59860603	rs9947768	NA	NA	A	G	0.879	-0.0004	0.0547	0.9946	G	A	0.121	0.0081	0.8518	A	G	0.9208	0.0166	0.2724	A	G	0.905	-0.0162	0.0113	0.1532	G	A	0.111348	-0.181643	0.283965	0.52239	A	G	0.1193	0.138238	0.196608	0.517797
18	59700729	rs73448640	NA	NA	A	C	0.9963	-0.5059	0.5157	0.3266	NA	NA	NA	NA	NA	A	C	0.9984	-0.0448	0.7138	NA	NA	NA	NA	NA	NA	NA	NA	NA	NA	NA	NA	A	C	0.0063	0.456764	1.27291	0.517956
18	59699901	rs28419775	NA	NA	A	T	0.9963	-0.4762	0.5135	0.3537	NA	NA	NA	NA	NA	A	T	0.9984	-0.0496	0.6819	NA	NA	NA	NA	NA	NA	NA	NA	NA	NA	NA	NA	A	T	0.0063	0.456764	1.27291	0.517956
18	59779774	rs113638774	NA	NA	T	C	0.9956	-0.0109	0.348	0.975	NA	NA	NA	NA	NA	T	C	0.9977	-0.0236	0.8062	NA	NA	NA	NA	NA	NA	NA	NA	NA	NA	NA	NA	T	C	0.0063	0.456764	1.27291	0.517956
18	59741426	rs73452719	NA	NA	A	G	0.9954	0.0088	0.3645	0.9808	NA	NA	NA	NA	NA	A	G	0.9977	-0.0153	0.8735	NA	NA	NA	NA	NA	NA	NA	NA	NA	NA	NA	NA	A	G	0.0063	0.456764	1.27291	0.517956
18	60630691	rs114123997	0.0003	0.0006	A	G	0.0044	0.0106	0.3775	0.9776	NA	NA	NA	NA	NA	NA	NA	NA	NA	NA	NA	NA	NA	NA	NA	NA	A	G	0.00212766	-1.10179	2.40766	0.647228	G	A	0.0054	-0.597958	0.850906	0.518042
18	60531986	rs73458286	0.0031	0.3669	A	C	0.8881	0.0043	0.0589	0.9415	C	A	0.1106	0.1037	0.01883	A	C	0.9981	0.0003	0.9986	NA	NA	NA	NA	NA	NA	C	A	0.149645	-0.597818	0.258285	0.0206365	A	C	0.141	-0.131506	0.187374	0.518611
18	60538300	rs73458293	0.0031	0.3506	A	G	0.887	0.0025	0.0586	0.9666	G	A	0.112	0.0959	0.02873	A	G	0.9981	-0.0049	0.9727	NA	NA	NA	NA	NA	NA	G	A	0.149645	-0.536106	0.258001	0.0377163	A	G	0.141	-0.131506	0.187374	0.518611
18	60295537	rs893294175	NA	NA	A	C	0.0052	1.2225	0.7338	0.09573	NA	NA	NA	NA	NA	NA	NA	NA	NA	NA	NA	NA	NA	NA	NA	NA	NA	NA	NA	NA	NA	NA	C	A	0.0145	0.409868	0.584261	0.518815
18	60816013	rs17756248	0.0125	0	A	G	0.1161	-0.0913	0.0573	0.1108	A	G	0.1241	-0.0068	0.8781	A	G	0.2687	-0.0009	0.9218	A	G	0.2699	-0.008	0.0074	0.2793	A	G	0.077305	-0.0547218	0.330442	0.86847	G	A	0.0805	-0.171215	0.244344	0.519326
18	60720083	rs73963691	0.0023	0.0016	T	C	0.0882	0.048	0.0657	0.4648	T	C	0.089	-0.0215	0.6749	T	C	0.0015	0.0454	0.7797	NA	NA	NA	NA	NA	NA	T	C	0.133333	0.0223147	0.246893	0.927984	C	T	0.1058	0.137059	0.195792	0.519767
18	60428273	rs115205407	0.0004	0.0008	T	C	0.9913	-0.0852	0.2563	0.7397	NA	NA	NA	NA	NA	NA	NA	NA	NA	NA	NA	NA	NA	NA	NA	NA	C	T	0.00567376	0.506148	1.27652	0.691731	T	C	0.009	0.476295	0.681042	0.520187
18	59868065	rs17069572	NA	NA	T	C	0.9005	-0.0235	0.0597	0.6937	C	T	0.0991	-0.018	0.704	T	C	0.9229	0.0167	0.2751	T	C	0.9069	-0.0192	0.0115	0.09384	C	T	0.0858156	-0.285827	0.30636	0.350832	T	C	0.0976	0.147583	0.211085	0.520313
18	60117339	rs143972493	0.0005	0.0004	A	G	0.0126	0.3267	0.2014	0.1048	NA	NA	NA	NA	NA	NA	NA	NA	NA	NA	NA	NA	NA	NA	NA	NA	A	G	0.0141844	-0.0103664	0.767731	0.989227	G	A	0.019	-0.331987	0.474986	0.520454
18	60118020	rs184038566	0.0005	0.0004	T	C	0.0126	0.3179	0.2046	0.1203	NA	NA	NA	NA	NA	NA	NA	NA	NA	NA	NA	NA	NA	NA	NA	NA	T	C	0.0141844	-0.0103664	0.767731	0.989227	C	T	0.019	-0.331987	0.474986	0.520454
18	61095474	rs149654408	NA	NA	A	C	0.0092	-0.1023	0.2377	0.667	NA	NA	NA	NA	NA	NA	NA	NA	NA	NA	NA	NA	NA	NA	NA	NA	A	C	0.00921986	-0.706597	0.808064	0.381883	C	A	0.0072	-0.523598	0.749468	0.520656
18	60951565	rs76149772	NA	NA	A	C	0.9486	-0.0351	0.0926	0.7046	C	A	0.2049	0.0428	0.4103	A	C	0.999	-0.1717	0.4152	NA	NA	NA	NA	NA	NA	C	A	0.070922	0.845671	0.359918	0.0187924	A	C	0.0624	-0.192214	0.275579	0.521378
18	60927400	rs56737874	NA	NA	A	G	0.9636	0.0983	0.0998	0.325	G	A	0.0397	0.0077	0.9252	NA	NA	NA	NA	NA	NA	NA	NA	NA	NA	NA	G	A	0.0539007	-0.106451	0.415542	0.797817	A	G	0.0425	0.18511	0.400763	0.521811
18	59854253	rs3752091	NA	NA	T	C	0.8794	0	0.0549	0.9995	C	T	0.1199	0.0072	0.8694	T	C	0.9209	0.0171	0.2594	T	C	0.9048	-0.0168	0.0114	0.1422	C	T	0.112766	-0.185202	0.283638	0.513787	T	C	0.1193	0.136782	0.196326	0.521877
18	60717087	rs78819562	0.0021	0.0005	T	G	0.938	0.0972	0.0796	0.222	G	T	0.067	0.007	0.9053	T	G	0.999	0.2532	0.1672	NA	NA	NA	NA	NA	NA	G	T	0.0751773	-0.215688	0.338477	0.523974	T	G	0.0732	0.160904	0.230957	0.521891
18	60008934	rs11872145	NA	NA	A	T	0.0614	0.0798	0.0781	0.3067	NA	NA	NA	NA	NA	NA	NA	NA	NA	NA	NA	NA	NA	NA	NA	NA	A	T	0.0978723	0.000835	0.297262	0.997758	T	A	0.0579	-0.188403	0.270473	0.521965
18	60742052	rs73965812	0	0.0009	T	C	0.021	0.269	0.1433	0.06041	NA	NA	NA	NA	NA	NA	NA	NA	NA	NA	NA	NA	NA	NA	NA	NA	T	C	0.022695	-0.934398	0.630342	0.138243	C	T	0.0289	-0.293117	0.433967	0.522116
18	61006829	rs2849376	NA	NA	T	C	0.4349	-0.0141	0.0368	0.7017	T	C	0.4373	0.0136	0.6305	T	C	0.7149	0.0029	0.752	T	C	0.7139	-0.0163	0.0075	0.02919	T	C	0.370213	0.248559	0.184667	0.178309	C	T	0.3291	-0.0948037	0.136176	0.52221
18	60064224	rs2957134	NA	NA	T	G	0.6785	-0.0393	0.0382	0.3041	G	T	0.3329	-0.0127	0.665	T	G	0.8353	0.0125	0.2547	T	G	0.8528	0.0039	0.0092	0.6708	G	T	0.35461	0.157206	0.182906	0.39007	T	G	0.33	-0.0267825	0.259035	0.522318
18	60292427	rs17070247	0.0026	0.0383	T	C	0.0581	-0.1322	0.0784	0.09171	T	C	0.0611	0.0301	0.6234	T	C	0.1117	-0.001	0.9414	T	C	0.1286	0.0218	0.0098	0.0258	T	C	0.0347518	-0.483798	0.463453	0.296532	C	T	0.0552	-0.197286	0.283637	0.522609
18	61048024	rs144149614	NA	NA	T	C	0.0168	-0.0473	0.1577	0.7643	NA	NA	NA	NA	NA	NA	NA	NA	NA	NA	NA	NA	NA	NA	NA	NA	T	C	0.0191489	-0.163502	0.60048	0.785403	C	T	0.0154	-0.371347	0.533946	0.522661
18	61049859	rs111892930	NA	NA	A	C	0.9832	0.021	0.1591	0.895	NA	NA	NA	NA	NA	NA	NA	NA	NA	NA	NA	NA	NA	NA	NA	NA	C	A	0.0191489	-0.163502	0.60048	0.785403	A	C	0.0154	-0.371347	0.533946	0.522661
18	60856435	rs1037707006	NA	NA	A	G	0.9939	0.8943	0.5567	0.1082	NA	NA	NA	NA	NA	NA	NA	NA	NA	NA	NA	NA	NA	NA	NA	NA	G	A	0.0035461	-1.1439	1.63417	0.483937	A	G	0.0054	-0.689617	0.991762	0.522745
18	59776147	rs74550646	NA	NA	T	G	0.833	-0.0033	0.0487	0.9461	G	T	0.1653	0.0011	0.9764	T	G	0.9698	0.0209	0.3822	T	G	0.9738	-0.0106	0.022	0.6312	G	T	0.185816	-0.143288	0.229052	0.531595	T	G	0.1492	0.120011	0.172629	0.522842
18	59775351	rs77636099	NA	NA	A	G	0.1673	0.0017	0.0486	0.9718	A	G	0.1653	0.0012	0.9759	A	G	0.0302	-0.0201	0.3998	A	G	0.0264	0.0018	0.0209	0.9296	A	G	0.185816	-0.143288	0.229052	0.531595	G	A	0.1492	0.120011	0.172629	0.522842
18	59774922	rs8095863	NA	NA	A	G	0.1673	0	0.0486	0.9995	A	G	0.1653	0.0012	0.9752	A	G	0.0302	-0.0207	0.3868	A	G	0.0275	-0.0001	0.0219	0.9958	A	G	0.185816	-0.143288	0.229052	0.531595	G	A	0.1492	0.120011	0.172629	0.522842
18	59702068	rs2195756	NA	NA	A	G	0.787	0.0076	0.0438	0.8624	G	A	0.2148	0.0521	0.1291	A	G	0.765	0.0001	0.9942	A	G	0.7468	0.0003	0.0075	0.9728	G	A	0.20922	0.132449	0.218128	0.543712	A	G	0.2152	-0.109728	0.157922	0.523078
18	59853006	rs17069528	NA	NA	T	G	0.9192	0.0491	0.0667	0.4617	G	T	0.0828	-0.0056	0.9148	T	G	0.8155	-0.0033	0.7552	T	G	0.8098	0.0127	0.0092	0.1658	G	T	0.0702128	0.459107	0.353029	0.193437	T	G	0.0723	-0.0660598	0.450651	0.523512
18	60681780	rs143882959	0.0005	0.0076	A	T	0.9873	-0.1284	0.1835	0.4842	NA	NA	NA	NA	NA	NA	NA	NA	NA	NA	NA	NA	NA	NA	NA	NA	T	A	0.022695	-0.343309	0.562105	0.541361	A	T	0.0099	-0.443096	0.828521	0.523693
18	60749661	rs7239684	0.014	0.0184	A	G	0.3478	0.0401	0.0386	0.299	A	G	0.3592	-0.0112	0.7098	A	G	0.114	-0.0119	0.3572	A	G	0.1194	0.0132	0.0101	0.1914	A	G	0.40922	0.190325	0.177076	0.282456	G	A	0.3969	0.0863497	0.124449	0.523696
18	60047263	rs144609925	NA	NA	A	G	0.0112	0.0231	0.2091	0.912	NA	NA	NA	NA	NA	NA	NA	NA	NA	NA	NA	NA	NA	NA	NA	NA	A	G	0.0156028	0.00959174	0.78046	0.990194	G	A	0.009	-0.475103	0.685332	0.524083
18	61150471	rs566598932	NA	NA	A	C	0.0091	0.9849	2.0748	0.635	NA	NA	NA	NA	NA	NA	NA	NA	NA	NA	NA	NA	NA	NA	NA	NA	NA	NA	NA	NA	NA	NA	C	A	0.009	-0.51345	0.741008	0.524298
18	61137690	rs546847793	NA	NA	NA	NA	NA	NA	NA	NA	NA	NA	NA	NA	NA	NA	NA	NA	NA	NA	NA	NA	NA	NA	NA	NA	NA	NA	NA	NA	NA	NA	T	C	0.009	-0.51345	0.741008	0.524298
18	60061142	rs4508510	NA	NA	T	G	0.0877	-0.0188	0.066	0.776	T	G	0.1026	0.069	0.1387	T	G	0.0116	-0.0045	0.91	T	G	0.0124	-0.0542	0.0447	0.2251	T	G	0.115603	-0.28456	0.283494	0.315494	G	T	0.0787	-0.166831	0.240912	0.524561
18	60722329	rs1563735	0.0286	0.0172	A	G	0.5775	-0.0082	0.037	0.824	G	A	0.4352	-0.0164	0.5734	A	G	0.9668	-0.0174	0.4557	A	G	0.9659	-0.0161	0.018	0.3718	G	A	0.553901	0.20389	0.17483	0.243527	A	G	0.4928	0.0894583	0.12919	0.524588
18	60114577	rs7239661	0.0029	0.0031	T	C	0.9243	-0.0132	0.0726	0.8563	C	T	0.0787	-0.0088	0.8739	T	C	0.9984	-0.1665	0.3452	NA	NA	NA	NA	NA	NA	C	T	0.109929	-0.100771	0.291801	0.729839	T	C	0.0995	0.139001	0.429422	0.524763
18	60113648	rs60304494	0.0029	0.0031	C	G	0.075	0.0072	0.0728	0.9208	NA	NA	NA	NA	NA	C	G	0.0016	0.1706	0.3343	NA	NA	NA	NA	NA	NA	C	G	0.10922	-0.0912453	0.29255	0.755119	G	C	0.0995	0.139001	0.429422	0.524763
18	60729229	rs139198371	0.0028	0.001	T	G	0.0576	0.0062	0.0804	0.9388	T	G	0.0647	-0.0374	0.5446	NA	NA	NA	NA	NA	NA	NA	NA	NA	NA	NA	T	G	0.0836879	0.269307	0.338193	0.425851	G	T	0.0841	-0.204941	0.312515	0.524774
18	60246565	rs77775870	0.0064	0.0012	A	C	0.1304	-0.0873	0.0539	0.1055	A	C	0.1352	0.0167	0.6829	A	C	0.0025	0.0726	0.5879	NA	NA	NA	NA	NA	NA	A	C	0.184397	-0.10131	0.226029	0.653997	C	A	0.1826	0.115753	0.167375	0.525145
18	60241579	rs6567290	0.0064	0.0011	T	C	0.8689	0.0804	0.0537	0.1342	C	T	0.1346	0.0172	0.6763	T	C	0.9974	-0.0883	0.5044	NA	NA	NA	NA	NA	NA	C	T	0.183688	-0.0983407	0.226105	0.663611	T	C	0.1826	0.115753	0.167375	0.525145
18	60393120	rs150019889	0.0006	0.0013	A	T	0.9851	-0.2369	0.1732	0.1713	NA	NA	NA	NA	NA	NA	NA	NA	NA	NA	NA	NA	NA	NA	NA	NA	T	A	0.0212766	0.507267	0.595273	0.394126	A	T	0.0136	0.384734	0.556334	0.525162
18	60352646	rs146294175	0.0006	0.0013	T	C	0.9849	-0.2321	0.1721	0.1774	NA	NA	NA	NA	NA	NA	NA	NA	NA	NA	NA	NA	NA	NA	NA	NA	C	T	0.0219858	0.482417	0.59065	0.414068	T	C	0.0136	0.384734	0.556334	0.525162
18	61102039	rs150131699	NA	NA	T	C	0.9956	-0.0774	0.3609	0.8302	NA	NA	NA	NA	NA	NA	NA	NA	NA	NA	NA	NA	NA	NA	NA	NA	C	T	0.00496454	0.63283	1.35242	0.63984	T	C	0.0054	0.517472	0.991657	0.525692
18	60093604	rs111989378	NA	NA	A	G	0.0281	-0.0727	0.1271	0.5673	NA	NA	NA	NA	NA	NA	NA	NA	NA	NA	NA	NA	NA	NA	NA	NA	A	G	0.0382979	-0.537037	0.47832	0.26154	G	A	0.0217	0.308449	0.446583	0.525714
18	60291900	rs73463926	0.0005	0.0012	A	G	0.982	0.1592	0.1467	0.278	NA	NA	NA	NA	NA	NA	NA	NA	NA	NA	NA	NA	NA	NA	NA	NA	G	A	0.0205674	-0.689308	0.702337	0.326371	A	G	0.0099	-0.464915	0.673285	0.525822
18	60293848	rs180685549	0.0005	0.0011	A	G	0.0183	-0.1332	0.146	0.3615	NA	NA	NA	NA	NA	NA	NA	NA	NA	NA	NA	NA	NA	NA	NA	NA	A	G	0.0205674	-0.689308	0.702337	0.326371	G	A	0.0099	-0.464915	0.673285	0.525822
18	60937525	rs140340459	NA	NA	T	C	0.9845	0.0406	0.1991	0.8386	NA	NA	NA	NA	NA	NA	NA	NA	NA	NA	NA	NA	NA	NA	NA	NA	C	T	0.0219858	-0.590749	0.59382	0.31982	T	C	0.0072	-0.516209	0.747578	0.525827
18	60545169	rs674008	0.0015	0.001	A	G	0.9406	0.1003	0.0797	0.208	A	G	0.9388	-0.0867	0.1521	NA	NA	NA	NA	NA	NA	NA	NA	NA	NA	NA	A	G	0.914894	-0.0123024	0.312425	0.96859	A	G	0.0669	0.168182	0.24362	0.525932
18	61026187	rs7233544	NA	NA	A	G	0.2085	-0.0756	0.0444	0.08819	A	G	0.2529	-0.0132	0.6894	A	G	0.1091	0.0115	0.3828	A	G	0.1058	0.0099	0.0116	0.3952	A	G	0.219858	-0.0368748	0.210619	0.861018	G	A	0.236	-0.108776	0.157627	0.526097
18	59862369	rs148140791	NA	NA	A	C	0.9915	-0.0861	0.2164	0.6905	NA	NA	NA	NA	NA	NA	NA	NA	NA	NA	NA	NA	NA	NA	NA	NA	C	A	0.00992908	-0.461126	0.969754	0.634425	A	C	0.009	0.482505	0.699777	0.526462
18	59857806	rs189530788	NA	NA	T	C	0.9916	-0.0846	0.2165	0.6959	NA	NA	NA	NA	NA	NA	NA	NA	NA	NA	NA	NA	NA	NA	NA	NA	C	T	0.00992908	-0.461126	0.969754	0.634425	T	C	0.009	0.482505	0.699777	0.526462
18	59921866	rs144999248	NA	NA	T	C	0.0086	0.0776	0.2155	0.7189	NA	NA	NA	NA	NA	NA	NA	NA	NA	NA	NA	NA	NA	NA	NA	NA	T	C	0.00992908	-0.461126	0.969754	0.634425	C	T	0.009	0.482505	0.699777	0.526462
18	59913552	rs140744329	NA	NA	C	G	0.9915	-0.0742	0.2158	0.7309	NA	NA	NA	NA	NA	NA	NA	NA	NA	NA	NA	NA	NA	NA	NA	NA	G	C	0.00992908	-0.461126	0.969754	0.634425	C	G	0.009	0.482505	0.699777	0.526462
18	59914830	rs143299688	NA	NA	A	G	0.0085	0.0742	0.2158	0.7309	NA	NA	NA	NA	NA	NA	NA	NA	NA	NA	NA	NA	NA	NA	NA	NA	A	G	0.00992908	-0.461126	0.969754	0.634425	G	A	0.009	0.482505	0.699777	0.526462
18	59915447	rs141359214	NA	NA	T	C	0.0085	0.0742	0.2158	0.7309	NA	NA	NA	NA	NA	NA	NA	NA	NA	NA	NA	NA	NA	NA	NA	NA	T	C	0.00992908	-0.461126	0.969754	0.634425	C	T	0.009	0.482505	0.699777	0.526462
18	59915669	rs183572673	NA	NA	A	G	0.0085	0.0736	0.2159	0.7331	NA	NA	NA	NA	NA	NA	NA	NA	NA	NA	NA	NA	NA	NA	NA	NA	A	G	0.00992908	-0.461126	0.969754	0.634425	G	A	0.009	0.482505	0.699777	0.526462
18	59874280	rs368050178	NA	NA	A	G	0.9916	-0.0733	0.2172	0.7356	NA	NA	NA	NA	NA	NA	NA	NA	NA	NA	NA	NA	NA	NA	NA	NA	G	A	0.00992908	-0.461126	0.969754	0.634425	A	G	0.009	0.482505	0.699777	0.526462
18	59883395	rs182785208	NA	NA	C	G	0.9915	-0.0723	0.2176	0.7395	NA	NA	NA	NA	NA	NA	NA	NA	NA	NA	NA	NA	NA	NA	NA	NA	G	C	0.00992908	-0.461126	0.969754	0.634425	C	G	0.009	0.482505	0.699777	0.526462
18	59900115	rs140537630	NA	NA	T	C	0.0086	0.0716	0.2174	0.7419	NA	NA	NA	NA	NA	NA	NA	NA	NA	NA	NA	NA	NA	NA	NA	NA	T	C	0.00992908	-0.461126	0.969754	0.634425	C	T	0.009	0.482505	0.699777	0.526462
18	59887176	rs149833890	NA	NA	T	C	0.0085	0.0677	0.2176	0.7558	NA	NA	NA	NA	NA	NA	NA	NA	NA	NA	NA	NA	NA	NA	NA	NA	T	C	0.00992908	-0.461126	0.969754	0.634425	C	T	0.009	0.482505	0.699777	0.526462
18	59887298	rs144774162	NA	NA	C	G	0.9915	-0.0677	0.2176	0.7558	NA	NA	NA	NA	NA	NA	NA	NA	NA	NA	NA	NA	NA	NA	NA	NA	G	C	0.00992908	-0.461126	0.969754	0.634425	C	G	0.009	0.482505	0.699777	0.526462
18	59888969	rs140491057	NA	NA	T	C	0.0085	0.0677	0.2176	0.7558	NA	NA	NA	NA	NA	NA	NA	NA	NA	NA	NA	NA	NA	NA	NA	NA	T	C	0.00992908	-0.461126	0.969754	0.634425	C	T	0.009	0.482505	0.699777	0.526462
18	59890310	rs182878243	NA	NA	A	G	0.9915	-0.0673	0.2176	0.7572	NA	NA	NA	NA	NA	NA	NA	NA	NA	NA	NA	NA	NA	NA	NA	NA	G	A	0.00992908	-0.461126	0.969754	0.634425	A	G	0.009	0.482505	0.699777	0.526462
18	59892647	rs185658645	NA	NA	A	G	0.0085	0.0673	0.2176	0.7572	NA	NA	NA	NA	NA	NA	NA	NA	NA	NA	NA	NA	NA	NA	NA	NA	A	G	0.00992908	-0.461126	0.969754	0.634425	G	A	0.009	0.482505	0.699777	0.526462
18	59892735	rs1280817249	NA	NA	A	G	0.9915	-0.0673	0.2176	0.7572	NA	NA	NA	NA	NA	NA	NA	NA	NA	NA	NA	NA	NA	NA	NA	NA	G	A	0.00992908	-0.461126	0.969754	0.634425	A	G	0.009	0.482505	0.699777	0.526462
18	59892879	rs143473749	NA	NA	T	C	0.0085	0.0673	0.2176	0.7572	NA	NA	NA	NA	NA	NA	NA	NA	NA	NA	NA	NA	NA	NA	NA	NA	T	C	0.00992908	-0.461126	0.969754	0.634425	C	T	0.009	0.482505	0.699777	0.526462
18	59894444	rs188679805	NA	NA	A	G	0.9915	-0.0673	0.2176	0.7572	NA	NA	NA	NA	NA	NA	NA	NA	NA	NA	NA	NA	NA	NA	NA	NA	G	A	0.00992908	-0.461126	0.969754	0.634425	A	G	0.009	0.482505	0.699777	0.526462
18	59894780	rs369269476	NA	NA	A	C	0.9915	-0.0673	0.2176	0.7572	NA	NA	NA	NA	NA	NA	NA	NA	NA	NA	NA	NA	NA	NA	NA	NA	C	A	0.00992908	-0.461126	0.969754	0.634425	A	C	0.009	0.482505	0.699777	0.526462
18	59883215	rs190806031	NA	NA	A	G	0.9916	-0.0654	0.2171	0.7631	NA	NA	NA	NA	NA	NA	NA	NA	NA	NA	NA	NA	NA	NA	NA	NA	G	A	0.00992908	-0.461126	0.969754	0.634425	A	G	0.009	0.482505	0.699777	0.526462
18	59896305	rs183575444	NA	NA	T	C	0.9915	-0.0653	0.2176	0.7641	NA	NA	NA	NA	NA	NA	NA	NA	NA	NA	NA	NA	NA	NA	NA	NA	C	T	0.00992908	-0.461126	0.969754	0.634425	T	C	0.009	0.482505	0.699777	0.526462
18	59895403	rs149122467	NA	NA	A	T	0.0085	0.0625	0.2177	0.7739	NA	NA	NA	NA	NA	NA	NA	NA	NA	NA	NA	NA	NA	NA	NA	NA	A	T	0.00992908	-0.461126	0.969754	0.634425	T	A	0.009	0.482505	0.699777	0.526462
18	59905749	rs183273096	NA	NA	T	G	0.0085	0.0621	0.217	0.7746	NA	NA	NA	NA	NA	NA	NA	NA	NA	NA	NA	NA	NA	NA	NA	NA	T	G	0.00992908	-0.461126	0.969754	0.634425	G	T	0.009	0.482505	0.699777	0.526462
18	59906087	rs141431340	NA	NA	A	C	0.9915	-0.0621	0.217	0.7746	NA	NA	NA	NA	NA	NA	NA	NA	NA	NA	NA	NA	NA	NA	NA	NA	C	A	0.00992908	-0.461126	0.969754	0.634425	A	C	0.009	0.482505	0.699777	0.526462
18	59910757	rs147189468	NA	NA	A	G	0.0085	0.0609	0.2168	0.7789	NA	NA	NA	NA	NA	NA	NA	NA	NA	NA	NA	NA	NA	NA	NA	NA	A	G	0.00992908	-0.461126	0.969754	0.634425	G	A	0.009	0.482505	0.699777	0.526462
18	59912804	rs142571663	NA	NA	A	G	0.0085	0.0609	0.2168	0.7789	NA	NA	NA	NA	NA	NA	NA	NA	NA	NA	NA	NA	NA	NA	NA	NA	A	G	0.00992908	-0.461126	0.969754	0.634425	G	A	0.009	0.482505	0.699777	0.526462
18	59896452	rs370662100	NA	NA	T	C	0.9915	-0.0608	0.2169	0.7793	NA	NA	NA	NA	NA	NA	NA	NA	NA	NA	NA	NA	NA	NA	NA	NA	C	T	0.00992908	-0.461126	0.969754	0.634425	T	C	0.009	0.482505	0.699777	0.526462
18	59891853	rs142867268	NA	NA	C	G	0.9915	-0.0604	0.217	0.7808	NA	NA	NA	NA	NA	NA	NA	NA	NA	NA	NA	NA	NA	NA	NA	NA	G	C	0.00992908	-0.461126	0.969754	0.634425	C	G	0.009	0.482505	0.699777	0.526462
18	59897164	rs146053180	NA	NA	T	C	0.9915	-0.0603	0.2169	0.7808	NA	NA	NA	NA	NA	NA	NA	NA	NA	NA	NA	NA	NA	NA	NA	NA	C	T	0.00992908	-0.461126	0.969754	0.634425	T	C	0.009	0.482505	0.699777	0.526462
18	59922818	rs188964702	NA	NA	A	C	0.0086	0.057	0.2141	0.79	NA	NA	NA	NA	NA	NA	NA	NA	NA	NA	NA	NA	NA	NA	NA	NA	A	C	0.00992908	-0.461126	0.969754	0.634425	C	A	0.009	0.482505	0.699777	0.526462
18	59895983	rs140064830	NA	NA	T	C	0.9916	-0.0557	0.2172	0.7977	NA	NA	NA	NA	NA	NA	NA	NA	NA	NA	NA	NA	NA	NA	NA	NA	C	T	0.00992908	-0.461126	0.969754	0.634425	T	C	0.009	0.482505	0.699777	0.526462
18	59964976	rs75147279	NA	NA	T	C	0.0131	0.0444	0.1777	0.8027	NA	NA	NA	NA	NA	T	C	0.0117	0.0305	0.4613	NA	NA	NA	NA	NA	NA	T	C	0.00992908	-0.461126	0.969754	0.634425	C	T	0.009	0.482505	0.699777	0.526462
18	59936956	rs149427641	NA	NA	A	G	0.0086	0.0519	0.2141	0.8087	NA	NA	NA	NA	NA	NA	NA	NA	NA	NA	NA	NA	NA	NA	NA	NA	A	G	0.00992908	-0.461126	0.969754	0.634425	G	A	0.009	0.482505	0.699777	0.526462
18	59945038	rs148974251	NA	NA	A	G	0.9913	-0.0406	0.212	0.8481	NA	NA	NA	NA	NA	NA	NA	NA	NA	NA	NA	NA	NA	NA	NA	NA	G	A	0.00992908	-0.461126	0.969754	0.634425	A	G	0.009	0.482505	0.699777	0.526462
18	59931817	rs138441226	NA	NA	A	G	0.9914	-0.0401	0.2134	0.8509	NA	NA	NA	NA	NA	NA	NA	NA	NA	NA	NA	NA	NA	NA	NA	NA	G	A	0.00992908	-0.461126	0.969754	0.634425	A	G	0.009	0.482505	0.699777	0.526462
18	59932794	rs144104524	NA	NA	A	G	0.0086	0.0401	0.2134	0.8509	NA	NA	NA	NA	NA	NA	NA	NA	NA	NA	NA	NA	NA	NA	NA	NA	A	G	0.00992908	-0.461126	0.969754	0.634425	G	A	0.009	0.482505	0.699777	0.526462
18	59934106	rs146246701	NA	NA	T	C	0.9914	-0.0401	0.2134	0.8509	NA	NA	NA	NA	NA	NA	NA	NA	NA	NA	NA	NA	NA	NA	NA	NA	C	T	0.00992908	-0.461126	0.969754	0.634425	T	C	0.009	0.482505	0.699777	0.526462
18	59934284	rs149963662	NA	NA	C	G	0.9914	-0.0401	0.2134	0.8509	NA	NA	NA	NA	NA	NA	NA	NA	NA	NA	NA	NA	NA	NA	NA	NA	G	C	0.00992908	-0.461126	0.969754	0.634425	C	G	0.009	0.482505	0.699777	0.526462
18	59946381	rs148287176	NA	NA	T	C	0.0088	0.0383	0.2117	0.8564	NA	NA	NA	NA	NA	NA	NA	NA	NA	NA	NA	NA	NA	NA	NA	NA	T	C	0.00992908	-0.461126	0.969754	0.634425	C	T	0.009	0.482505	0.699777	0.526462
18	59930334	rs143410980	NA	NA	A	T	0.9914	-0.0384	0.2136	0.8574	NA	NA	NA	NA	NA	NA	NA	NA	NA	NA	NA	NA	NA	NA	NA	NA	T	A	0.00992908	-0.461126	0.969754	0.634425	A	T	0.009	0.482505	0.699777	0.526462
18	59894783	rs200283659	NA	NA	NA	NA	NA	NA	NA	NA	NA	NA	NA	NA	NA	NA	NA	NA	NA	NA	NA	NA	NA	NA	NA	NA	T	C	0.00992908	-0.461126	0.969754	0.634425	C	T	0.009	0.482505	0.699777	0.526462
18	60205542	rs17070072	0.0022	0.0013	T	G	0.4877	0.0195	0.0361	0.5881	G	T	0.5052	-0.0249	0.3817	T	G	0.3504	0.0181	0.03563	T	G	0.3654	0.0089	0.0072	0.2187	G	T	0.478014	-0.102071	0.17431	0.558165	T	G	0.4638	-0.111992	0.169925	0.526503
18	61110516	rs56100134	NA	NA	T	C	0.1465	-0.0464	0.0534	0.3847	T	C	0.1444	0.0174	0.6764	T	C	0.0031	-0.0889	0.36	NA	NA	NA	NA	NA	NA	T	C	0.157447	-0.128062	0.240161	0.593872	C	T	0.1447	-0.200794	0.309202	0.526532
18	60260205	rs116383949	0.0006	0.0013	A	G	0.0221	-0.0226	0.1304	0.8626	A	G	0.0214	-0.1295	0.3372	NA	NA	NA	NA	NA	NA	NA	NA	NA	NA	NA	A	G	0.0368794	0.628411	0.451217	0.16371	G	A	0.0316	0.259076	0.375902	0.526654
18	61159830	rs116045124	NA	NA	T	C	0.9572	0.0087	0.0922	0.9251	C	T	0.0419	0.1467	0.04956	NA	NA	NA	NA	NA	NA	NA	NA	NA	NA	NA	C	T	0.0659574	-0.0562139	0.381401	0.882826	T	C	0.0371	0.48052	0.683578	0.526781
18	61158206	rs114322372	NA	NA	T	C	0.0428	-0.0085	0.0923	0.9266	T	C	0.0419	0.1479	0.04774	NA	NA	NA	NA	NA	NA	NA	NA	NA	NA	NA	T	C	0.0659574	-0.0562139	0.381401	0.882826	C	T	0.0371	0.48052	0.683578	0.526781
18	61161384	rs143570398	NA	NA	A	G	0.9571	0.0015	0.0924	0.9874	G	A	0.0419	0.1523	0.04239	NA	NA	NA	NA	NA	NA	NA	NA	NA	NA	NA	G	A	0.0659574	-0.0562139	0.381401	0.882826	A	G	0.0371	0.48052	0.683578	0.526781
18	60950919	rs17070959	NA	NA	T	C	0.0645	-0.0302	0.0765	0.6926	T	C	0.2551	0.032	0.4905	T	C	0.0353	0.0266	0.2483	T	C	0.0537	-0.0219	0.0166	0.1849	T	C	0.0723404	0.391948	0.355436	0.270147	C	T	0.0642	-0.184537	0.581564	0.527243
18	60531348	rs186634052	0.0059	0.0061	A	G	0.1155	0.0621	0.057	0.2755	A	G	0.1321	0.0372	0.3767	A	G	0.0018	-0.0062	0.9642	NA	NA	NA	NA	NA	NA	A	G	0.125532	-0.0727588	0.267322	0.785486	G	A	0.1284	-0.129189	0.187801	0.527487
18	60046007	rs74561229	NA	NA	A	G	0.0638	-0.0866	0.0772	0.2619	A	G	0.0677	-0.0957	0.1181	A	G	0.001	-0.2317	0.2851	NA	NA	NA	NA	NA	NA	A	G	0.0765957	-0.215695	0.340802	0.526796	G	A	0.0949	-0.154519	0.224715	0.527668
18	60045665	rs74928627	NA	NA	C	G	0.0631	-0.0796	0.0793	0.3151	NA	NA	NA	NA	NA	C	G	0.001	-0.2358	0.2777	NA	NA	NA	NA	NA	NA	NA	NA	NA	NA	NA	NA	G	C	0.0949	-0.154519	0.224715	0.527668
18	60381966	rs150145366	0.0006	0.0014	A	G	0.0185	0.0066	0.1484	0.9647	NA	NA	NA	NA	NA	NA	NA	NA	NA	NA	NA	NA	NA	NA	NA	NA	A	G	0.0283688	1.02922	0.568587	0.0702756	G	A	0.0289	-0.269501	0.392141	0.527902
18	59667928	rs62096595	NA	NA	NA	NA	NA	NA	NA	NA	NA	NA	NA	NA	NA	NA	NA	NA	NA	NA	NA	NA	NA	NA	NA	NA	NA	NA	NA	NA	NA	NA	G	A	0.0181	0.363512	0.529073	0.528017
18	59668489	rs3937546	NA	NA	NA	NA	NA	NA	NA	NA	NA	NA	NA	NA	NA	NA	NA	NA	NA	NA	NA	NA	NA	NA	NA	NA	NA	NA	NA	NA	NA	NA	G	A	0.0181	0.363512	0.529073	0.528017
18	59674694	rs10164242	NA	NA	NA	NA	NA	NA	NA	NA	NA	NA	NA	NA	NA	NA	NA	NA	NA	NA	NA	NA	NA	NA	NA	NA	NA	NA	NA	NA	NA	NA	C	T	0.0181	0.363512	0.529073	0.528017
18	59680507	rs973961	NA	NA	NA	NA	NA	NA	NA	NA	NA	NA	NA	NA	NA	NA	NA	NA	NA	NA	NA	NA	NA	NA	NA	NA	NA	NA	NA	NA	NA	NA	G	A	0.0181	0.363512	0.529073	0.528017
18	59685950	rs17706011	NA	NA	NA	NA	NA	NA	NA	NA	NA	NA	NA	NA	NA	NA	NA	NA	NA	NA	NA	NA	NA	NA	NA	NA	NA	NA	NA	NA	NA	NA	C	T	0.0181	0.363512	0.529073	0.528017
18	59687485	rs62096599	NA	NA	NA	NA	NA	NA	NA	NA	NA	NA	NA	NA	NA	NA	NA	NA	NA	NA	NA	NA	NA	NA	NA	NA	NA	NA	NA	NA	NA	NA	C	A	0.0181	0.363512	0.529073	0.528017
18	60314872	rs7235438	0.0003	0.1059	T	C	0.8574	0.0987	0.0513	0.0546	C	T	0.1623	0.0463	0.2338	T	C	0.8409	0.0011	0.922	T	C	0.8227	-0.0074	0.0086	0.3882	C	T	0.142553	-0.484127	0.240985	0.0445419	T	C	0.1537	-0.122497	0.178364	0.528203
18	61161322	rs551547478	NA	NA	T	C	0.0078	0.112	0.2658	0.6734	NA	NA	NA	NA	NA	NA	NA	NA	NA	NA	NA	NA	NA	NA	NA	NA	T	C	0.0148936	0.452284	0.75051	0.546751	C	T	0.009	0.462711	0.673849	0.528275
18	60404322	rs143771624	0.0004	0.0008	A	T	0.9884	-0.1814	0.1938	0.3494	NA	NA	NA	NA	NA	NA	NA	NA	NA	NA	NA	NA	NA	NA	NA	NA	T	A	0.0035461	-1.09772	1.72421	0.524353	A	T	0.0127	0.404081	0.589036	0.528699
18	59941254	rs17069686	NA	NA	A	C	0.914	-0.016	0.0637	0.8016	C	A	0.0827	0.0012	0.9809	A	C	0.9336	0.0188	0.2502	A	C	0.9354	-0.0124	0.0131	0.3445	C	A	0.0744681	-0.232275	0.315843	0.462087	A	C	0.0805	0.153356	0.223577	0.528754
18	59927206	rs75558348	NA	NA	A	C	0.9144	-0.0135	0.064	0.8336	C	A	0.0824	-0.0027	0.9577	A	C	0.9336	0.0188	0.2494	A	C	0.9354	-0.0105	0.0131	0.4236	C	A	0.0744681	-0.232275	0.315843	0.462087	A	C	0.0805	0.153356	0.223577	0.528754
18	60413439	rs143303034	0.0004	0.0008	T	C	0.0142	-0.2327	0.1672	0.1639	NA	NA	NA	NA	NA	NA	NA	NA	NA	NA	NA	NA	NA	NA	NA	NA	T	C	0.0184397	-1.29331	0.664341	0.0515641	C	T	0.0172	-0.342852	0.499944	0.528842
18	61092939	rs7238199	NA	NA	A	G	0.2331	-0.0279	0.043	0.5164	A	G	0.2304	-0.0447	0.1834	A	G	0.4529	0.0088	0.2873	A	G	0.4567	-0.0006	0.0065	0.9327	A	G	0.165957	0.0432	0.23643	0.855019	G	A	0.2541	0.101587	0.148177	0.528971
18	61117488	rs55877794	NA	NA	NA	NA	NA	NA	NA	NA	G	T	0.1452	0.0288	0.4872	T	G	0.997	0.1179	0.2358	NA	NA	NA	NA	NA	NA	G	T	0.157447	-0.127732	0.240119	0.594759	T	G	0.1429	-0.199967	0.311598	0.529086
18	60305624	rs1469590	0.0014	0.003	T	C	0.9637	-0.1455	0.1017	0.1527	C	T	0.0444	0.0159	0.8278	NA	NA	NA	NA	NA	NA	NA	NA	NA	NA	NA	C	T	0.0347518	0.398141	0.490692	0.417143	T	C	0.028	-0.272835	0.398155	0.529181
18	60850777	rs4987795	0.0035	0.0001	A	G	0.2362	0.093	0.0438	0.03376	A	G	0.2497	0.0481	0.1466	A	G	0.0226	-0.0083	0.7712	A	G	0.0271	-0.0131	0.0235	0.5776	A	G	0.299291	-0.186405	0.188071	0.321615	G	A	0.2749	0.0960532	0.140345	0.529717
18	61079752	rs62099964	NA	NA	T	C	0.9542	-0.0478	0.0892	0.5922	C	T	0.0472	-0.0447	0.5416	T	C	0.9642	0.0073	0.7381	T	C	0.9601	0.0234	0.0173	0.1767	C	T	0.0680851	-0.0442152	0.363073	0.903073	T	C	0.0542	-0.201349	0.294305	0.52988
18	61162745	rs1848692	NA	NA	A	G	0.7692	0.0352	0.0433	0.4155	G	A	0.2289	0.0017	0.9609	A	G	0.5191	-0.0084	0.3071	A	G	0.517	0.0053	0.0068	0.4352	G	A	0.146809	0.0247572	0.262031	0.924727	A	G	0.1519	0.124502	0.181999	0.529927
18	60077594	rs2980972	NA	NA	T	C	0.8053	-0.0535	0.0453	0.237	C	T	0.19	-0.0427	0.2344	T	C	0.9035	0.0109	0.4303	T	C	0.914	-0.0065	0.0117	0.5785	C	T	0.209929	0.334294	0.220067	0.128748	T	C	0.198	-0.0713267	0.220448	0.53072
18	60433963	rs7241062	0.0297	0.063	T	G	0.62	-0.0697	0.0372	0.06071	G	T	0.4008	0.0141	0.6285	T	G	0.9532	-0.0061	0.7587	T	G	0.9541	0.0442	0.0157	0.004931	G	T	0.456738	0.241272	0.182516	0.186193	T	G	0.4476	-0.13526	0.213289	0.530822
18	60688385	rs138422540	0.0003	0.0007	T	C	0.0094	0.1729	0.2166	0.4249	NA	NA	NA	NA	NA	NA	NA	NA	NA	NA	NA	NA	NA	NA	NA	NA	T	C	0.00496454	-1.2065	1.29376	0.351052	C	T	0.0118	-0.416389	0.610147	0.530972
18	60689821	rs532563375	0.0006	0.0002	T	C	0.9879	0.1322	0.1803	0.4635	NA	NA	NA	NA	NA	NA	NA	NA	NA	NA	NA	NA	NA	NA	NA	NA	C	T	0.0141844	-1.18189	0.804037	0.141577	T	C	0.0154	-0.380417	0.557622	0.531118
18	60827789	rs2199937	0.002	0.0013	T	C	0.4115	0.057	0.0372	0.1249	T	C	0.4122	-0.002	0.9455	T	C	0.143	-0.0063	0.6002	T	C	0.141	-0.0079	0.0098	0.4189	T	C	0.471631	0.354935	0.18169	0.050758	C	T	0.4837	0.0889118	0.130384	0.531302
18	61001802	rs2849369	NA	NA	A	G	0.0433	-0.047	0.094	0.6171	G	A	0.9491	-0.062	0.397	NA	NA	NA	NA	NA	NA	NA	NA	NA	NA	NA	G	A	0.939716	-0.145022	0.359952	0.687028	G	A	0.0669	0.189203	0.309943	0.531588
18	59756449	rs115625672	NA	NA	T	C	0.9876	-0.103	0.191	0.5897	NA	NA	NA	NA	NA	NA	NA	NA	NA	NA	NA	NA	NA	NA	NA	NA	C	T	0.0170213	0.600593	0.771944	0.436554	T	C	0.0108	-0.612967	0.936532	0.531691
18	59815821	rs114340879	NA	NA	T	C	0.0126	0.0879	0.1864	0.637	NA	NA	NA	NA	NA	NA	NA	NA	NA	NA	NA	NA	NA	NA	NA	NA	T	C	0.0170213	0.600593	0.771944	0.436554	C	T	0.0108	-0.612967	0.936532	0.531691
18	59874879	rs56672254	NA	NA	T	G	0.989	-0.2171	0.1996	0.2767	NA	NA	NA	NA	NA	NA	NA	NA	NA	NA	NA	NA	NA	NA	NA	NA	G	T	0.0170213	0.505564	0.752736	0.501816	T	G	0.0108	-0.612967	0.936532	0.531691
18	59967622	rs138503613	NA	NA	A	G	0.0114	0.1487	0.1885	0.4304	NA	NA	NA	NA	NA	NA	NA	NA	NA	NA	NA	NA	NA	NA	NA	NA	A	G	0.0170213	0.505564	0.752736	0.501816	G	A	0.0108	-0.612967	0.936532	0.531691
18	59935986	rs9966015	NA	NA	T	C	0.9867	-0.0667	0.1649	0.686	NA	NA	NA	NA	NA	NA	NA	NA	NA	NA	NA	NA	NA	NA	NA	NA	C	T	0.0170213	0.505564	0.752736	0.501816	T	C	0.0108	-0.612967	0.936532	0.531691
18	59877667	rs9962996	NA	NA	A	G	0.9867	-0.0487	0.1663	0.7696	NA	NA	NA	NA	NA	NA	NA	NA	NA	NA	NA	NA	NA	NA	NA	NA	G	A	0.0170213	0.505564	0.752736	0.501816	A	G	0.0108	-0.612967	0.936532	0.531691
18	59993581	rs114406388	NA	NA	A	C	0.9864	-0.0069	0.1735	0.9684	NA	NA	NA	NA	NA	NA	NA	NA	NA	NA	NA	NA	NA	NA	NA	NA	C	A	0.0170213	0.505564	0.752736	0.501816	A	C	0.0108	-0.612967	0.936532	0.531691
18	59833305	rs114530697	NA	NA	A	T	0.0132	0.0096	0.1678	0.9545	NA	NA	NA	NA	NA	NA	NA	NA	NA	NA	NA	NA	NA	NA	NA	NA	A	T	0.0177305	0.46492	0.74335	0.531683	T	A	0.0108	-0.612967	0.936532	0.531691
18	60809723	rs149010859	0.0005	0.002	A	G	0.0111	-0.1185	0.2015	0.5565	NA	NA	NA	NA	NA	NA	NA	NA	NA	NA	NA	NA	NA	NA	NA	NA	A	G	0.00921986	0.761643	0.97985	0.436978	G	A	0.0099	-0.727699	1.06552	0.532125
18	60809766	rs147106387	0.0005	0.002	T	C	0.0111	-0.1185	0.2015	0.5565	NA	NA	NA	NA	NA	NA	NA	NA	NA	NA	NA	NA	NA	NA	NA	NA	T	C	0.00921986	0.761643	0.97985	0.436978	C	T	0.0099	-0.727699	1.06552	0.532125
18	60809767	rs147667807	0.0005	0.002	A	G	0.9889	0.1185	0.2015	0.5565	NA	NA	NA	NA	NA	NA	NA	NA	NA	NA	NA	NA	NA	NA	NA	NA	G	A	0.00921986	0.761643	0.97985	0.436978	A	G	0.0099	-0.727699	1.06552	0.532125
18	60782489	rs113456544	0.0003	0.0006	A	C	0.989	-0.1441	0.2277	0.5267	NA	NA	NA	NA	NA	NA	NA	NA	NA	NA	NA	NA	NA	NA	NA	NA	C	A	0.00496454	2.52866	1.13715	0.0261701	A	C	0.0172	0.336574	0.494522	0.532144
18	59697554	rs77781631	NA	NA	A	G	0.0623	0.0298	0.0744	0.6884	A	G	0.0643	0.081	0.1608	A	G	0.0063	-0.0213	0.7083	NA	NA	NA	NA	NA	NA	A	G	0.0751773	-0.237369	0.34047	0.48569	G	A	0.0841	0.149771	0.220332	0.532686
18	59698877	rs75740304	NA	NA	A	G	0.0632	0.0176	0.0738	0.8115	A	G	0.0643	0.0788	0.1734	A	G	0.0063	-0.0243	0.6692	NA	NA	NA	NA	NA	NA	A	G	0.0751773	-0.237369	0.34047	0.48569	G	A	0.0841	0.149771	0.220332	0.532686
18	59745272	rs149066747	NA	NA	T	G	0.9904	-0.1911	0.2332	0.4125	NA	NA	NA	NA	NA	T	G	0.9992	-0.093	0.704	NA	NA	NA	NA	NA	NA	G	T	0.00851064	0.500019	0.938666	0.594247	T	G	0.0235	-0.297771	0.438073	0.532701
18	61114310	rs12458261	NA	NA	T	G	0.67	-0.027	0.039	0.4884	G	T	0.3333	0.0212	0.4841	T	G	0.8044	0.0035	0.7302	T	G	0.8084	-0.019	0.0082	0.0203	G	T	0.348936	-0.147902	0.184053	0.421636	T	G	0.4204	0.0908864	0.133719	0.532731
18	60773005	rs369056167	NA	NA	NA	NA	NA	NA	NA	NA	NA	NA	NA	NA	NA	NA	NA	NA	NA	NA	NA	NA	NA	NA	NA	NA	A	C	0.00567376	1.74589	1.2105	0.149221	C	A	0.0063	-0.566002	0.832781	0.53275
18	61135566	rs7234506	NA	NA	T	C	0.3593	0.0415	0.0376	0.27	T	C	0.3683	0.0065	0.824	T	C	0.0185	0.0128	0.7082	T	C	0.0136	0.0183	0.0367	0.6173	T	C	0.447518	0.110644	0.175894	0.529325	C	T	0.4024	-0.0894372	0.131595	0.532758
18	61135287	rs9949553	NA	NA	A	G	0.64	-0.0397	0.0376	0.2911	G	A	0.3681	0.005	0.8652	A	G	0.9815	-0.0129	0.706	A	G	0.9864	-0.0316	0.0367	0.3889	G	A	0.447518	0.110644	0.175894	0.529325	A	G	0.4024	-0.0894372	0.131595	0.532758
18	61075812	rs141704874	NA	NA	T	C	0.0038	-0.606	0.4366	0.1651	NA	NA	NA	NA	NA	NA	NA	NA	NA	NA	NA	NA	NA	NA	NA	NA	T	C	0.00496454	-0.00817471	1.12015	0.994177	C	T	0.0063	0.964667	1.46358	0.532765
18	60923923	rs114810345	NA	NA	A	G	0.953	-0.034	0.0993	0.7318	G	A	0.1683	0.1086	0.04925	A	G	0.9989	-0.1272	0.5906	NA	NA	NA	NA	NA	NA	G	A	0.0702128	0.158552	0.339859	0.640841	A	G	0.0506	0.201183	0.296133	0.532932
18	60258545	rs181639435	0.0001	0.0001	A	G	0.0033	-0.6395	0.397	0.1072	NA	NA	NA	NA	NA	NA	NA	NA	NA	NA	NA	NA	NA	NA	NA	NA	A	G	0.00567376	0.553914	1.29839	0.669659	G	A	0.0063	-0.540753	0.796356	0.533146
18	59988099	rs138786595	NA	NA	A	C	0.015	-0.2687	0.1572	0.0875	NA	NA	NA	NA	NA	A	C	0.0042	-0.0163	0.8244	NA	NA	NA	NA	NA	NA	A	C	0.0113475	0.291264	0.906473	0.747971	C	A	0.0163	0.355559	0.524896	0.534195
18	59931573	rs114444295	NA	NA	A	C	0.988	0.2551	0.1725	0.1391	NA	NA	NA	NA	NA	A	C	0.998	0.014	0.8929	NA	NA	NA	NA	NA	NA	C	A	0.0113475	0.291264	0.906473	0.747971	A	C	0.0163	0.355559	0.524896	0.534195
18	59982282	rs78400492	NA	NA	A	G	0.0146	-0.2292	0.1578	0.1463	NA	NA	NA	NA	NA	A	G	0.0041	-0.0148	0.8404	NA	NA	NA	NA	NA	NA	A	G	0.0113475	0.291264	0.906473	0.747971	G	A	0.0163	0.355559	0.524896	0.534195
18	59940324	rs73462461	NA	NA	T	C	0.988	0.2322	0.1733	0.1803	NA	NA	NA	NA	NA	T	C	0.998	0.0149	0.8865	NA	NA	NA	NA	NA	NA	C	T	0.0113475	0.291264	0.906473	0.747971	T	C	0.0163	0.355559	0.524896	0.534195
18	59929047	rs73462446	NA	NA	T	C	0.0119	-0.2321	0.1737	0.1815	NA	NA	NA	NA	NA	T	C	0.002	-0.0153	0.8834	NA	NA	NA	NA	NA	NA	T	C	0.0113475	0.291264	0.906473	0.747971	C	T	0.0163	0.355559	0.524896	0.534195
18	59931395	rs17069670	NA	NA	A	G	0.9828	0.1769	0.1428	0.2156	G	A	0.0269	0.1118	0.3572	A	G	0.9868	-0.0239	0.5345	A	G	0.9463	-0.0197	0.0231	0.394	G	A	0.0113475	0.291264	0.906473	0.747971	A	G	0.0163	0.355559	0.524896	0.534195
18	59944136	rs73462469	NA	NA	C	G	0.988	0.2017	0.1725	0.2422	NA	NA	NA	NA	NA	C	G	0.998	0.0139	0.8939	NA	NA	NA	NA	NA	NA	G	C	0.0113475	0.291264	0.906473	0.747971	C	G	0.0163	0.355559	0.524896	0.534195
18	59944897	rs17069701	NA	NA	A	C	0.9832	0.15	0.1424	0.2922	C	A	0.0269	0.1265	0.2997	A	C	0.9869	-0.0242	0.5295	A	C	0.9462	-0.0187	0.0231	0.4185	C	A	0.0113475	0.291264	0.906473	0.747971	A	C	0.0163	0.355559	0.524896	0.534195
18	59949186	rs111639768	NA	NA	A	G	0.0121	-0.1733	0.1729	0.3161	NA	NA	NA	NA	NA	A	G	0.002	-0.022	0.8334	NA	NA	NA	NA	NA	NA	A	G	0.0113475	0.291264	0.906473	0.747971	G	A	0.0163	0.355559	0.524896	0.534195
18	59975768	rs111908652	NA	NA	T	C	0.012	-0.1662	0.1765	0.3464	NA	NA	NA	NA	NA	T	C	0.002	-0.0285	0.786	NA	NA	NA	NA	NA	NA	T	C	0.0113475	0.291264	0.906473	0.747971	C	T	0.0163	0.355559	0.524896	0.534195
18	59981396	rs111768346	NA	NA	T	G	0.9881	0.1599	0.1774	0.3673	NA	NA	NA	NA	NA	T	G	0.998	0.0232	0.8252	NA	NA	NA	NA	NA	NA	G	T	0.0113475	0.291264	0.906473	0.747971	T	G	0.0163	0.355559	0.524896	0.534195
18	59967207	rs115786832	NA	NA	A	T	0.0122	-0.144	0.1738	0.4072	NA	NA	NA	NA	NA	A	T	0.002	-0.0238	0.8205	NA	NA	NA	NA	NA	NA	A	T	0.0113475	0.291264	0.906473	0.747971	T	A	0.0163	0.355559	0.524896	0.534195
18	59967208	rs114035011	NA	NA	T	G	0.0122	-0.144	0.1738	0.4072	NA	NA	NA	NA	NA	T	G	0.002	-0.0238	0.8203	NA	NA	NA	NA	NA	NA	T	G	0.0113475	0.291264	0.906473	0.747971	G	T	0.0163	0.355559	0.524896	0.534195
18	59951985	rs57410710	NA	NA	T	C	0.0122	-0.1386	0.1729	0.4227	NA	NA	NA	NA	NA	T	C	0.002	-0.0235	0.8224	NA	NA	NA	NA	NA	NA	T	C	0.0113475	0.291264	0.906473	0.747971	C	T	0.0163	0.355559	0.524896	0.534195
18	59898734	rs9950912	NA	NA	A	G	0.8826	-0.0041	0.0556	0.9414	G	A	0.1158	0.0155	0.7252	A	G	0.921	0.0161	0.2867	A	G	0.9053	-0.0173	0.0114	0.1286	G	A	0.104255	-0.105038	0.287903	0.715233	A	G	0.113	0.136038	0.200882	0.534315
18	60045778	rs76388775	NA	NA	A	G	0.1026	-0.0063	0.0625	0.9197	A	G	0.1023	0.0287	0.5567	A	G	0.1161	0.0014	0.9136	A	G	0.1133	-0.0064	0.0102	0.5317	A	G	0.0985816	-0.261244	0.296357	0.378039	G	A	0.1022	-0.148219	0.218978	0.534529
18	59827214	rs554044853	NA	NA	T	C	0.0051	0.1647	0.3248	0.6121	NA	NA	NA	NA	NA	NA	NA	NA	NA	NA	NA	NA	NA	NA	NA	NA	T	C	0.0106383	-1.22388	0.860401	0.154896	C	T	0.0054	-0.620526	0.916918	0.534602
18	60742488	rs2061449	0.0282	0.0908	C	G	0.9197	0.1474	0.0697	0.0344	NA	NA	NA	NA	NA	C	G	0.8158	-0.0119	0.2589	C	G	0.8007	0.0104	0.0081	0.1976	G	C	0.0475177	0.843459	0.436793	0.05348	C	G	0.0633	-0.177057	0.261721	0.534754
18	60745359	rs56011185	0.0288	0.0924	T	C	0.9196	0.1473	0.0697	0.03456	C	T	0.0828	-0.0182	0.7326	T	C	0.8158	-0.0116	0.2707	T	C	0.8008	0.0103	0.0081	0.2012	C	T	0.0475177	0.843459	0.436793	0.05348	T	C	0.0633	-0.177057	0.261721	0.534754
18	60746366	rs4941175	0.0288	0.0924	T	C	0.9194	0.145	0.0697	0.03745	C	T	0.0836	-0.018	0.7352	T	C	0.8142	-0.0131	0.2108	T	C	0.8002	0.0102	0.0081	0.2082	C	T	0.0475177	0.843459	0.436793	0.05348	T	C	0.0633	-0.177057	0.261721	0.534754
18	60191446	rs543938732	0.0004	0.0324	T	C	0.007	0.1445	0.2934	0.6224	NA	NA	NA	NA	NA	NA	NA	NA	NA	NA	NA	NA	NA	NA	NA	NA	T	C	0.0070922	0.774898	1.00359	0.440038	C	T	0.009	0.462299	0.683442	0.534809
18	60806253	rs4987834	0.0068	0.0008	T	C	0.1732	-0.0149	0.0479	0.7565	T	C	0.1724	-0.0416	0.271	T	C	0.2987	-0.006	0.5027	T	C	0.3053	-0.0054	0.0081	0.5017	T	C	0.157447	0.25201	0.242215	0.298136	C	T	0.1338	-0.128255	0.189791	0.535227
18	60807049	rs62100176	0.0068	0.0008	T	C	0.8264	0.012	0.0476	0.8003	C	T	0.1718	-0.0403	0.2861	T	C	0.702	0.0054	0.5433	T	C	0.7034	0.0052	0.0071	0.4613	C	T	0.157447	0.25201	0.242215	0.298136	T	C	0.1338	-0.128255	0.189791	0.535227
18	60807192	rs62100177	0.0068	0.0008	T	C	0.1736	-0.012	0.0476	0.8003	T	C	0.1718	-0.0409	0.2798	T	C	0.2979	-0.0054	0.547	T	C	0.2965	-0.0068	0.0071	0.3423	T	C	0.157447	0.25201	0.242215	0.298136	C	T	0.1338	-0.128255	0.189791	0.535227
18	60806898	rs4987827	0.0067	0.0008	T	G	0.1737	-0.0118	0.0476	0.8035	T	G	0.1719	-0.0409	0.2788	T	G	0.2978	-0.0053	0.5504	T	G	0.2965	-0.0068	0.0071	0.3364	T	G	0.157447	0.25201	0.242215	0.298136	G	T	0.1338	-0.128255	0.189791	0.535227
18	60898914	rs79188026	0.0018	0.0004	T	C	0.9536	-0.0226	0.0927	0.8075	C	T	0.0708	0.0511	0.3922	T	C	0.9989	0.2586	0.208	NA	NA	NA	NA	NA	NA	C	T	0.0468085	-1.03882	0.421477	0.0137121	T	C	0.0398	-0.225661	0.333994	0.53531
18	61109441	rs7245318	NA	NA	A	G	0.2867	0.014	0.0408	0.7319	A	G	0.2966	0.0395	0.2072	A	G	0.1894	-0.0041	0.6957	A	G	0.183	0.0134	0.0084	0.1096	A	G	0.278014	0.113244	0.198934	0.569185	G	A	0.3716	0.0913798	0.135475	0.536031
18	59789102	rs556633466	NA	NA	T	C	0.9935	-0.0499	0.2738	0.8553	NA	NA	NA	NA	NA	NA	NA	NA	NA	NA	NA	NA	NA	NA	NA	NA	C	T	0.00212766	3.17931	2.07071	0.124692	T	C	0.0054	0.568134	0.842926	0.536358
18	59887510	rs145651114	NA	NA	C	G	0.007	0.0861	0.2646	0.7449	NA	NA	NA	NA	NA	NA	NA	NA	NA	NA	NA	NA	NA	NA	NA	NA	C	G	0.00283688	2.59205	1.92208	0.177477	G	C	0.0054	0.568134	0.842926	0.536358
18	59754317	rs116507899	NA	NA	A	T	0.9928	-0.0443	0.2598	0.8645	NA	NA	NA	NA	NA	NA	NA	NA	NA	NA	NA	NA	NA	NA	NA	NA	T	A	0.00283688	2.59205	1.92208	0.177477	A	T	0.0054	0.568134	0.842926	0.536358
18	60705554	rs8086529	0.0106	0.0093	A	T	0.9389	-0.0002	0.0834	0.9985	NA	NA	NA	NA	NA	A	T	0.8337	0.0075	0.4961	A	T	0.8407	-0.017	0.0091	0.06147	T	A	0.0234043	-0.868976	0.594155	0.143593	A	T	0.0479	-0.240805	0.367228	0.536542
18	60172139	rs1483810928	NA	NA	T	C	0.9949	1.5582	1.3848	0.2605	NA	NA	NA	NA	NA	NA	NA	NA	NA	NA	NA	NA	NA	NA	NA	NA	NA	NA	NA	NA	NA	NA	T	C	0.0072	0.562026	0.834222	0.536542
18	60172545	rs185257145	0.0001	0.0002	T	C	0.0051	-1.5582	1.3848	0.2605	NA	NA	NA	NA	NA	NA	NA	NA	NA	NA	NA	NA	NA	NA	NA	NA	NA	NA	NA	NA	NA	NA	C	T	0.0072	0.562026	0.834222	0.536542
18	60170245	rs186500588	0.0001	0.0002	A	G	0.0051	-1.5508	1.3864	0.2633	NA	NA	NA	NA	NA	NA	NA	NA	NA	NA	NA	NA	NA	NA	NA	NA	NA	NA	NA	NA	NA	NA	G	A	0.0072	0.562026	0.834222	0.536542
18	59727386	rs879656	NA	NA	A	T	0.276	-0.0493	0.0404	0.2222	NA	NA	NA	NA	NA	A	T	0.5918	0.0056	0.4952	A	T	0.5873	0.0064	0.0066	0.3283	A	T	0.185106	0.228805	0.2281	0.315817	T	A	0.2269	-0.104724	0.155521	0.536757
18	61084959	rs7242807	NA	NA	C	G	0.7386	-0.0279	0.0417	0.5039	NA	NA	NA	NA	NA	C	G	0.489	0.0105	0.2002	C	G	0.486	-0.0036	0.0065	0.5808	C	G	0.785106	0.119086	0.216301	0.581939	C	G	0.2134	0.10886	0.161731	0.536937
18	60271708	rs11152353	0.0192	0.0056	C	G	0.1353	-0.0932	0.0539	0.08394	NA	NA	NA	NA	NA	C	G	0.2283	0.0185	0.05894	C	G	0.2352	-0.0092	0.0081	0.2561	C	G	0.109929	0.380602	0.28996	0.189317	G	C	0.1347	-0.130251	0.193597	0.537129
18	59891287	rs112608994	NA	NA	A	G	0.0091	0.1283	0.2314	0.5794	NA	NA	NA	NA	NA	NA	NA	NA	NA	NA	NA	NA	NA	NA	NA	NA	A	G	0.0106383	-0.5664	0.721745	0.432591	G	A	0.0054	0.59507	0.885947	0.537841
18	59859881	rs113647811	NA	NA	T	G	0.9908	-0.1021	0.2311	0.6586	NA	NA	NA	NA	NA	NA	NA	NA	NA	NA	NA	NA	NA	NA	NA	NA	G	T	0.0106383	-0.5664	0.721745	0.432591	T	G	0.0054	0.59507	0.885947	0.537841
18	59861424	rs113189850	NA	NA	T	G	0.9908	-0.1021	0.2311	0.6586	NA	NA	NA	NA	NA	NA	NA	NA	NA	NA	NA	NA	NA	NA	NA	NA	G	T	0.0106383	-0.5664	0.721745	0.432591	T	G	0.0054	0.59507	0.885947	0.537841
18	59871807	rs557933191	NA	NA	T	C	0.008	0.0512	0.2437	0.8335	NA	NA	NA	NA	NA	NA	NA	NA	NA	NA	NA	NA	NA	NA	NA	NA	T	C	0.00992908	-0.546613	0.734228	0.45659	C	T	0.0054	0.59507	0.885947	0.537841
18	59845316	rs185310251	NA	NA	C	G	0.008	0.0433	0.2446	0.8595	NA	NA	NA	NA	NA	NA	NA	NA	NA	NA	NA	NA	NA	NA	NA	NA	C	G	0.00992908	-0.546613	0.734228	0.45659	G	C	0.0054	0.59507	0.885947	0.537841
18	59883685	rs141829377	NA	NA	A	G	0.992	-0.0246	0.2417	0.9189	NA	NA	NA	NA	NA	NA	NA	NA	NA	NA	NA	NA	NA	NA	NA	NA	G	A	0.00992908	-0.546613	0.734228	0.45659	A	G	0.0054	0.59507	0.885947	0.537841
18	59894350	rs140067729	NA	NA	T	C	0.008	0.0228	0.2416	0.9249	NA	NA	NA	NA	NA	NA	NA	NA	NA	NA	NA	NA	NA	NA	NA	NA	T	C	0.00992908	-0.546613	0.734228	0.45659	C	T	0.0054	0.59507	0.885947	0.537841
18	59919830	rs188201039	NA	NA	T	C	0.9922	-0.0362	0.243	0.8816	NA	NA	NA	NA	NA	NA	NA	NA	NA	NA	NA	NA	NA	NA	NA	NA	C	T	0.00851064	-0.426717	0.790636	0.589394	T	C	0.0054	0.59507	0.885947	0.537841
18	61034420	rs402348	NA	NA	T	G	0.3454	0.0276	0.041	0.5006	G	T	0.6389	-0.0275	0.4187	T	G	0.7854	-0.0151	0.1352	T	G	0.7986	-0.0087	0.0085	0.3067	G	T	0.771631	0.0443559	0.217045	0.83807	G	T	0.2803	0.139889	0.231253	0.538068
18	59997639	rs9956850	NA	NA	A	G	0.0259	0.0254	0.1183	0.8302	A	G	0.0278	0.0305	0.7427	A	G	0.021	0.008	0.781	A	G	0.0451	0.0093	0.0195	0.6333	A	G	0.0234043	0.338974	0.626132	0.588247	G	A	0.0145	-0.471688	0.763578	0.538169
18	61092306	rs8092421	NA	NA	C	G	0.1088	-0.0528	0.0578	0.3614	NA	NA	NA	NA	NA	C	G	0.1591	-0.0116	0.2989	C	G	0.1548	0.0148	0.0089	0.09805	C	G	0.104965	0.137783	0.293659	0.638931	G	C	0.1239	0.128378	0.191437	0.538527
18	59835036	rs138924741	NA	NA	C	G	0.9969	1.1675	1.1978	0.3297	NA	NA	NA	NA	NA	NA	NA	NA	NA	NA	NA	NA	NA	NA	NA	NA	NA	NA	NA	NA	NA	NA	C	G	0.0118	-0.41115	0.613166	0.53857
18	59954498	rs149993347	NA	NA	A	T	0.0036	-0.6648	1.0367	0.5213	NA	NA	NA	NA	NA	NA	NA	NA	NA	NA	NA	NA	NA	NA	NA	NA	NA	NA	NA	NA	NA	NA	T	A	0.0118	-0.41115	0.613166	0.53857
18	59992997	rs72931559	NA	NA	T	C	0.3008	-0.0294	0.0392	0.4537	T	C	0.2988	0.0322	0.3032	T	C	0.252	0.0128	0.1739	T	C	0.237	0.0132	0.0079	0.09331	T	C	0.310638	-0.0550087	0.190657	0.772948	C	T	0.3119	0.0963416	0.143705	0.538649
18	61007698	rs2849375	NA	NA	C	G	0.5481	-0.0023	0.0366	0.9506	NA	NA	NA	NA	NA	C	G	0.2829	-0.0052	0.5681	C	G	0.283	0.0153	0.0075	0.04042	G	C	0.386525	0.230479	0.183791	0.209833	C	G	0.3553	-0.101892	0.152174	0.538787
18	59950871	rs9320007	NA	NA	A	C	0.6873	0.0233	0.0378	0.5376	C	A	0.3103	0.0276	0.362	A	C	0.6585	-0.0181	0.03361	A	C	0.6574	-0.0053	0.0068	0.4375	C	A	0.308511	0.0157784	0.191902	0.934471	A	C	0.3165	0.0949476	0.14182	0.539236
18	59801723	rs4941112	NA	NA	A	G	0.2143	-0.0047	0.0432	0.914	A	G	0.2155	0.0209	0.5384	A	G	0.338	-0.0096	0.2612	A	G	0.3406	-0.0104	0.0068	0.1293	A	G	0.17234	0.382072	0.235863	0.105256	G	A	0.1962	-0.110725	0.165394	0.539254
18	60206890	rs114204001	0.0005	0.001	T	C	0.0083	-0.088	0.4201	0.834	NA	NA	NA	NA	NA	NA	NA	NA	NA	NA	NA	NA	NA	NA	NA	NA	T	C	0.0134752	0.184452	0.828704	0.823864	C	T	0.009	0.774411	1.08936	0.539369
18	59830262	rs114766658	NA	NA	T	G	0.9821	0.1808	0.1449	0.2119	NA	NA	NA	NA	NA	NA	NA	NA	NA	NA	NA	NA	NA	NA	NA	NA	G	T	0.0241135	-0.970727	0.58189	0.0952702	T	G	0.0226	0.282313	0.422394	0.539957
18	59935914	rs141028206	NA	NA	T	C	0.0245	0.1704	0.1192	0.1528	T	C	0.0226	-0.0254	0.8156	T	C	0.0009	0.0677	0.7405	NA	NA	NA	NA	NA	NA	T	C	0.0319149	0.125851	0.483469	0.794626	C	T	0.028	-0.205532	0.472312	0.540305
18	59919181	rs148069367	NA	NA	A	G	0.0243	0.1629	0.1196	0.173	A	G	0.0227	-0.0291	0.7892	A	G	0.0009	-0.0242	0.9037	NA	NA	NA	NA	NA	NA	A	G	0.0319149	0.125851	0.483469	0.794626	G	A	0.028	-0.205532	0.472312	0.540305
18	59892966	rs73456701	NA	NA	A	G	0.8793	0.0049	0.0547	0.9283	G	A	0.1214	0.0081	0.8504	A	G	0.921	0.0161	0.2879	A	G	0.9054	-0.0155	0.0113	0.1696	G	A	0.112057	-0.183309	0.283842	0.518399	A	G	0.1193	0.131269	0.196574	0.540326
18	60713833	rs2045552	0.0111	0.0002	C	G	0.298	0.0034	0.0393	0.9318	NA	NA	NA	NA	NA	C	G	0.5405	0.0013	0.8776	C	G	0.5305	-0.0018	0.0064	0.7736	G	C	0.764539	0.253313	0.207728	0.222675	G	C	0.2432	0.0978025	0.146492	0.540427
18	60930521	rs8084922	NA	NA	C	G	0.4886	-0.041	0.0362	0.2573	NA	NA	NA	NA	NA	C	G	0.4645	-0.0058	0.4862	C	G	0.4558	0.0008	0.0066	0.9041	C	G	0.497872	-0.0986181	0.178843	0.581344	G	C	0.4828	0.0856836	0.128386	0.54058
18	60023794	rs9951012	NA	NA	A	G	0.2148	-0.0624	0.0433	0.1496	A	G	0.2201	-0.0321	0.3508	A	G	0.2018	-0.0066	0.5137	A	G	0.2344	-0.0104	0.0077	0.1755	A	G	0.228369	-0.0820269	0.223458	0.71356	G	A	0.245	-0.0962449	0.14422	0.540606
18	61009913	rs2551409	NA	NA	A	C	0.8554	0.0322	0.051	0.5275	C	A	0.152	-0.0257	0.5205	A	C	0.7882	-0.0205	0.04015	A	C	0.795	0.0038	0.008	0.6313	C	A	0.138298	0.264918	0.263812	0.315287	A	C	0.1248	-0.127236	0.190756	0.540823
18	60738443	rs7237036	0.012	0.0004	A	G	0.5347	-0.0123	0.036	0.7318	A	G	0.5454	0.0026	0.9266	A	G	0.2171	0.0139	0.1588	A	G	0.2331	-0.0058	0.0076	0.4408	A	G	0.63617	0.399267	0.17911	0.0258029	A	G	0.4078	-0.086725	0.130035	0.54087
18	60738546	rs7243028	0.012	0.0004	T	C	0.4656	0.0119	0.0361	0.7413	C	T	0.5428	0.0042	0.8829	T	C	0.7829	-0.014	0.1566	T	C	0.7672	0.0071	0.0076	0.3514	C	T	0.63617	0.399267	0.17911	0.0258029	C	T	0.4078	-0.086725	0.130035	0.54087
18	60738161	rs7242489	0.012	0.0004	T	C	0.4649	0.0117	0.036	0.7453	C	T	0.5454	0.0028	0.9203	T	C	0.7829	-0.0139	0.1596	T	C	0.767	0.0074	0.0076	0.3299	C	T	0.63617	0.399267	0.17911	0.0258029	C	T	0.4078	-0.086725	0.130035	0.54087
18	60739233	rs7234352	0.0119	0.0004	A	G	0.4652	0.0114	0.036	0.7523	G	A	0.5447	0.0001	0.9967	A	G	0.7826	-0.014	0.155	A	G	0.7673	0.0063	0.0076	0.4059	G	A	0.63617	0.399267	0.17911	0.0258029	G	A	0.4078	-0.086725	0.130035	0.54087
18	60016875	rs9960450	NA	NA	T	C	0.8663	0.0281	0.052	0.5893	C	T	0.1303	-0.0256	0.5512	T	C	0.9458	-0.0092	0.6087	T	C	0.9424	0.0113	0.014	0.4167	C	T	0.173759	-0.186176	0.241987	0.441676	T	C	0.1573	-0.0903005	0.213543	0.541082
18	60572772	rs683138	0.0315	0.004	A	G	0.6148	0.0251	0.037	0.4971	G	A	0.3941	0.0033	0.9092	A	G	0.5103	-0.0028	0.7288	A	G	0.5192	0.02	0.0067	0.002893	G	A	0.315603	-0.0591137	0.192259	0.758487	A	G	0.3852	-0.0895351	0.134362	0.541229
18	60573488	rs588711	0.0316	0.004	T	C	0.3863	-0.0248	0.037	0.5031	T	C	0.3942	0.0039	0.8918	T	C	0.4896	0.0026	0.749	T	C	0.4809	-0.018	0.0067	0.007181	T	C	0.314894	-0.0582272	0.19223	0.761963	C	T	0.3852	-0.0895351	0.134362	0.541229
18	60853321	rs76484078	0.0014	0.0015	C	G	0.0299	-0.0745	0.1176	0.5262	NA	NA	NA	NA	NA	NA	NA	NA	NA	NA	NA	NA	NA	NA	NA	NA	C	G	0.0390071	0.700996	0.480926	0.144952	G	C	0.0335	-0.242105	0.363534	0.541482
18	59898729	rs9950909	NA	NA	A	C	0.8498	0.015	0.0499	0.7637	C	A	0.1492	0.0105	0.7919	A	C	0.9209	0.0153	0.313	A	C	0.9054	-0.0166	0.0114	0.1434	C	A	0.143262	-0.282874	0.250355	0.258522	A	C	0.1519	0.116301	0.174678	0.541593
18	60131031	rs187981073	0	0.0018	T	C	0.0248	0.0571	0.1303	0.6615	T	C	0.0302	-0.0219	0.8337	NA	NA	NA	NA	NA	NA	NA	NA	NA	NA	NA	T	C	0.0241135	-0.307527	0.571857	0.590737	C	T	0.0289	0.257185	0.386326	0.541645
18	60728125	rs550624512	0.0001	0.0002	A	T	0.9973	-0.6094	0.5686	0.2838	NA	NA	NA	NA	NA	NA	NA	NA	NA	NA	NA	NA	NA	NA	NA	NA	T	A	0.0035461	0.606458	1.44035	0.67372	A	T	0.0054	-0.0741023	1.68382	0.541961
18	60590365	rs545832319	0	0.0001	T	C	0.0026	-0.5841	0.6771	0.3883	NA	NA	NA	NA	NA	NA	NA	NA	NA	NA	NA	NA	NA	NA	NA	NA	T	C	0.0035461	0.445759	1.37174	0.745212	C	T	0.0054	-0.0741023	1.68382	0.541961
18	60556568	rs967174122	NA	NA	T	C	0.0024	-0.17	0.8317	0.8381	NA	NA	NA	NA	NA	NA	NA	NA	NA	NA	NA	NA	NA	NA	NA	NA	T	C	0.0035461	0.445759	1.37174	0.745212	C	T	0.0054	-0.0741023	1.68382	0.541961
18	60627288	rs1047961353	NA	NA	NA	NA	NA	NA	NA	NA	NA	NA	NA	NA	NA	NA	NA	NA	NA	NA	NA	NA	NA	NA	NA	NA	T	C	0.0035461	0.445759	1.37174	0.745212	C	T	0.0054	-0.0741023	1.68382	0.541961
18	60629669	rs1002216679	NA	NA	NA	NA	NA	NA	NA	NA	NA	NA	NA	NA	NA	NA	NA	NA	NA	NA	NA	NA	NA	NA	NA	NA	C	T	0.0035461	0.445759	1.37174	0.745212	T	C	0.0054	-0.0741023	1.68382	0.541961
18	60785115	rs56788571	0.0003	0.0007	A	T	0.0106	-0.1054	0.1955	0.5899	NA	NA	NA	NA	NA	NA	NA	NA	NA	NA	NA	NA	NA	NA	NA	NA	A	T	0.0141844	-0.0233843	0.779388	0.976064	T	A	0.0136	-0.246763	1.02022	0.542176
18	60956167	rs149085595	NA	NA	A	C	0.9899	-0.6599	0.2363	0.005226	NA	NA	NA	NA	NA	NA	NA	NA	NA	NA	NA	NA	NA	NA	NA	NA	C	A	0.0156028	0.657577	0.687987	0.339173	A	C	0.0127	0.11703	1.23191	0.542212
18	60703376	rs72933566	0.0009	0.0004	A	G	0.0457	0.0001	0.0893	0.999	A	G	0.0728	-0.0691	0.2903	A	G	0.102	-0.019	0.1654	A	G	0.1097	0.0041	0.0107	0.7005	A	G	0.0432624	0.15839	0.440558	0.719205	G	A	0.0199	0.250197	0.576711	0.542247
18	60882068	rs138558695	0.0009	0	C	G	0.9798	0.1799	0.1502	0.2311	NA	NA	NA	NA	NA	NA	NA	NA	NA	NA	NA	NA	NA	NA	NA	NA	G	C	0.0333333	0.165147	0.530474	0.755558	C	G	0.0253	-0.0131401	0.804798	0.542331
18	60057088	rs56141931	NA	NA	T	C	0.0622	-0.059	0.0782	0.4505	T	C	0.0701	0.0405	0.4754	NA	NA	NA	NA	NA	NA	NA	NA	NA	NA	NA	T	C	0.0829787	-0.26093	0.333354	0.433778	C	T	0.0552	-0.162286	0.32897	0.542646
18	60001610	rs377197051	NA	NA	NA	NA	NA	NA	NA	NA	NA	NA	NA	NA	NA	NA	NA	NA	NA	NA	NA	NA	NA	NA	NA	NA	NA	NA	NA	NA	NA	NA	C	T	0.0054	-0.748799	1.89141	0.542655
18	60148485	rs10460156	0.0001	0.0005	T	C	0.3304	-0.039	0.0387	0.3137	T	C	0.3241	-0.0723	0.022	T	C	0.4262	-0.021	0.01142	T	C	0.456	-0.0116	0.0065	0.07609	T	C	0.331206	-0.202586	0.195974	0.301259	C	T	0.2821	0.0939592	0.141581	0.542974
18	59785383	rs9959906	NA	NA	C	G	0.0774	0.0322	0.0666	0.6291	NA	NA	NA	NA	NA	C	G	0.0085	-0.0134	0.7823	NA	NA	NA	NA	NA	NA	C	G	0.0957447	-0.0513426	0.30678	0.867087	G	C	0.1022	0.140637	0.211942	0.543024
18	60540169	rs111754101	0.0002	0.0005	A	G	0.0082	-0.3057	0.2604	0.2404	NA	NA	NA	NA	NA	NA	NA	NA	NA	NA	A	G	0.0419	-0.0428	0.0182	0.01901	NA	NA	NA	NA	NA	NA	G	A	0.0063	0.245157	1.39845	0.543074
18	61142477	rs577590586	NA	NA	A	G	0.9969	-0.1989	1.2692	0.8755	NA	NA	NA	NA	NA	NA	NA	NA	NA	NA	NA	NA	NA	NA	NA	NA	G	A	0.00283688	0.311628	1.32182	0.813621	A	G	0.0136	0.277558	0.716539	0.543128
18	60767088	rs8088739	0.0235	0.0247	T	C	0.4556	-0.0726	0.0363	0.04548	C	T	0.5547	0.0336	0.2426	T	C	0.7584	0.0008	0.9321	T	C	0.7585	-0.0163	0.0075	0.03077	C	T	0.597872	-0.153341	0.181064	0.397058	C	T	0.406	-0.0852382	0.128516	0.543224
18	60797043	rs148708456	0.0007	0.0014	A	T	0.0129	0.2253	0.1782	0.2062	NA	NA	NA	NA	NA	NA	NA	NA	NA	NA	NA	NA	NA	NA	NA	NA	A	T	0.012766	-0.158063	0.745642	0.83212	T	A	0.0226	-0.308143	0.52558	0.543298
18	60659996	rs142971348	0.0009	0.0005	A	G	0.0151	0.0657	0.1648	0.6899	NA	NA	NA	NA	NA	A	G	0.0005	-0.0609	0.8116	NA	NA	NA	NA	NA	NA	A	G	0.0156028	-0.725037	0.664506	0.275233	G	A	0.0108	0.423643	0.639134	0.543486
18	61050372	rs139957518	NA	NA	A	G	0.9959	-0.0268	0.3906	0.9454	NA	NA	NA	NA	NA	NA	NA	NA	NA	NA	NA	NA	NA	NA	NA	NA	G	A	0.00638298	-0.500919	1.08194	0.643377	A	G	0.0072	0.51244	0.773286	0.543589
18	60564921	rs656993	0.0118	0.0214	C	G	0.3778	-0.0022	0.037	0.9527	NA	NA	NA	NA	NA	C	G	0.412	0.0169	0.04278	C	G	0.4285	0.0169	0.0072	0.01834	G	C	0.624113	-0.0574779	0.183617	0.754257	G	C	0.3508	-0.0893012	0.13479	0.543691
18	60791953	rs183000521	0.0004	0.0008	A	G	0.9887	-0.1713	0.2425	0.4798	NA	NA	NA	NA	NA	NA	NA	NA	NA	NA	NA	NA	NA	NA	NA	NA	G	A	0.0148936	-0.541323	0.811582	0.504774	A	G	0.0099	-0.421443	0.636214	0.543751
18	60044982	rs147444388	NA	NA	A	G	0.9892	0.2944	0.2402	0.2205	NA	NA	NA	NA	NA	A	G	0.9844	0.035	0.3138	A	G	0.9859	0.0522	0.0354	0.1408	G	A	0.00780142	-0.142077	1.04134	0.891476	A	G	0.0118	0.568877	0.835202	0.543889
18	59924468	rs974147	NA	NA	T	G	0.6787	-0.0189	0.038	0.619	T	G	0.6755	0.0383	0.2004	T	G	0.726	0.007	0.4414	T	G	0.7289	0.0005	0.0075	0.9443	T	G	0.642553	0.0808883	0.18188	0.656512	T	G	0.3599	-0.0882068	0.133273	0.544117
18	60347341	rs114705195	0.0009	0.0019	T	C	0.98	-0.0119	0.1429	0.9336	NA	NA	NA	NA	NA	NA	NA	NA	NA	NA	NA	NA	NA	NA	NA	NA	C	T	0.0177305	-1.1394	0.669951	0.088995	T	C	0.0199	-0.311176	0.470499	0.544422
18	61097755	rs7504474	NA	NA	A	G	0.6612	0.0068	0.0392	0.863	G	A	0.335	-0.0318	0.2906	A	G	0.5461	-0.0086	0.2945	A	G	0.5427	-0.0129	0.0066	0.04986	G	A	0.310638	-0.137947	0.189956	0.467711	A	G	0.3807	0.0909397	0.137527	0.544501
18	59980508	rs111575152	NA	NA	A	C	0.9716	0.1247	0.1098	0.2562	C	A	0.0286	0.088	0.3251	NA	NA	NA	NA	NA	NA	NA	NA	NA	NA	NA	C	A	0.0390071	-0.913548	0.460172	0.0471188	A	C	0.0335	-0.226746	0.343018	0.544641
18	59981778	rs538479891	NA	NA	T	G	0.9714	0.1172	0.1096	0.2851	NA	NA	NA	NA	NA	NA	NA	NA	NA	NA	NA	NA	NA	NA	NA	NA	G	T	0.0390071	-0.913548	0.460172	0.0471188	T	G	0.0335	-0.226746	0.343018	0.544641
18	59981441	rs111734362	NA	NA	A	G	0.9714	0.1161	0.1096	0.2897	G	A	0.0287	0.0823	0.3573	NA	NA	NA	NA	NA	NA	NA	NA	NA	NA	NA	G	A	0.0390071	-0.913548	0.460172	0.0471188	A	G	0.0335	-0.226746	0.343018	0.544641
18	59982429	rs112084816	NA	NA	T	C	0.0286	-0.1161	0.1096	0.2897	T	C	0.0286	0.0844	0.3464	NA	NA	NA	NA	NA	NA	NA	NA	NA	NA	NA	T	C	0.0390071	-0.913548	0.460172	0.0471188	C	T	0.0335	-0.226746	0.343018	0.544641
18	61143940	rs57171297	NA	NA	A	C	0.8987	-0.0785	0.062	0.2054	C	A	0.1037	0.0062	0.8961	A	C	0.9976	0.2564	0.03405	NA	NA	NA	NA	NA	NA	C	A	0.136879	0.113216	0.255591	0.657795	A	C	0.1076	-0.135189	0.204564	0.544747
18	61092905	rs146427421	NA	NA	A	G	0.0318	0.1322	0.1103	0.2304	A	G	0.0346	0.1247	0.1551	NA	NA	NA	NA	NA	NA	NA	NA	NA	NA	NA	A	G	0.0468085	0.441988	0.424286	0.297541	G	A	0.028	-0.262456	0.3972	0.54481
18	59715267	rs546132	NA	NA	A	T	0.239	-0.0103	0.0426	0.808	NA	NA	NA	NA	NA	A	T	0.2697	-0.0107	0.2427	A	T	0.2734	-0.0023	0.0072	0.752	A	T	0.215603	-0.142659	0.212933	0.502876	T	A	0.2486	0.0978687	0.148168	0.544965
18	61005631	rs75425566	NA	NA	A	G	0.0101	-0.0949	0.2188	0.6646	NA	NA	NA	NA	NA	NA	NA	NA	NA	NA	NA	NA	NA	NA	NA	NA	A	G	0.0134752	-0.882592	0.744385	0.235754	G	A	0.0108	0.413961	0.626851	0.545056
18	61008326	rs146759320	NA	NA	A	C	0.9922	0.1469	0.2514	0.559	NA	NA	NA	NA	NA	NA	NA	NA	NA	NA	NA	NA	NA	NA	NA	NA	C	A	0.012766	-0.832987	0.778901	0.284872	A	C	0.0108	0.413961	0.626851	0.545056
18	61012856	rs139460812	NA	NA	A	G	0.0077	-0.1321	0.2526	0.601	NA	NA	NA	NA	NA	NA	NA	NA	NA	NA	NA	NA	NA	NA	NA	NA	A	G	0.012766	-0.832987	0.778901	0.284872	G	A	0.0108	0.413961	0.626851	0.545056
18	61048640	rs111913868	NA	NA	C	G	0.068	0.0504	0.0782	0.5191	NA	NA	NA	NA	NA	NA	NA	NA	NA	NA	NA	NA	NA	NA	NA	NA	NA	NA	NA	NA	NA	NA	G	C	0.0669	-0.172083	0.260611	0.545105
18	59803262	rs11152331	NA	NA	T	C	0.1976	-0.0041	0.0445	0.9268	T	C	0.1978	0.0172	0.6267	T	C	0.3358	-0.01	0.2428	T	C	0.3388	-0.0106	0.0069	0.1248	T	C	0.153901	0.298423	0.24522	0.22362	C	T	0.1736	-0.0253705	0.320726	0.545111
18	60819963	rs7244494	0.0008	0.0017	T	C	0.9759	-0.1269	0.1291	0.3257	NA	NA	NA	NA	NA	NA	NA	NA	NA	NA	NA	NA	NA	NA	NA	NA	C	T	0.0106383	-0.355477	0.907659	0.695323	T	C	0.0335	0.233972	0.354495	0.545292
18	60766834	rs146441350	0.0002	0.0003	A	G	0.0062	0.0778	0.3026	0.7971	NA	NA	NA	NA	NA	NA	NA	NA	NA	NA	NA	NA	NA	NA	NA	NA	A	G	0.00141844	-1.14523	2.66661	0.667581	G	A	0.0081	0.469581	0.711698	0.545426
18	59685875	rs649240	NA	NA	NA	NA	NA	NA	NA	NA	NA	NA	NA	NA	NA	NA	NA	NA	NA	NA	NA	NA	NA	NA	NA	NA	NA	NA	NA	NA	NA	NA	C	A	0.0316	-0.246774	0.37406	0.545481
18	60716202	rs376750590	0.0002	0.0005	A	C	0.0108	-0.0545	0.2185	0.8029	NA	NA	NA	NA	NA	NA	NA	NA	NA	NA	NA	NA	NA	NA	NA	NA	A	C	0.00567376	1.44589	1.15917	0.212271	C	A	0.0081	0.478807	0.726541	0.545924
18	60894873	rs368836157	0.0001	0.0002	A	C	0.9962	0.209	0.4357	0.6315	NA	NA	NA	NA	NA	NA	NA	NA	NA	NA	NA	NA	NA	NA	NA	NA	C	A	0.00283688	-1.08711	2.05126	0.596134	A	C	0.0081	-0.226251	1.40608	0.546255
18	60898480	rs369018632	0.0001	0.0002	C	G	0.9961	0.1939	0.4342	0.6552	NA	NA	NA	NA	NA	NA	NA	NA	NA	NA	NA	NA	NA	NA	NA	NA	G	C	0.00283688	-1.08711	2.05126	0.596134	C	G	0.0081	-0.226251	1.40608	0.546255
18	60928749	rs114341634	NA	NA	T	G	0.0361	-0.0682	0.1156	0.5551	T	G	0.0608	0.1333	0.06768	T	G	0.0006	0.1039	0.7112	NA	NA	NA	NA	NA	NA	T	G	0.0432624	0.555866	0.451989	0.218764	G	T	0.0506	-0.198134	0.30091	0.54629
18	59672632	rs7237211	NA	NA	NA	NA	NA	NA	NA	NA	NA	NA	NA	NA	NA	NA	NA	NA	NA	NA	NA	NA	NA	NA	NA	NA	NA	NA	NA	NA	NA	NA	T	A	0.3065	0.0710057	0.195282	0.546494
18	60155144	rs76020395	0.0002	0.0001	T	C	0.922	-0.105	0.0712	0.1401	C	T	0.0811	0.0853	0.112	T	C	0.9901	0.0556	0.2046	NA	NA	NA	NA	NA	NA	C	T	0.0886525	-0.0248697	0.305191	0.935053	T	C	0.0796	-0.211617	0.316202	0.546658
18	60262529	rs188802127	NA	NA	T	C	0.9821	0.0365	0.1513	0.8095	NA	NA	NA	NA	NA	NA	NA	NA	NA	NA	NA	NA	NA	NA	NA	NA	C	T	0.029078	-0.329544	0.551968	0.550484	T	C	0.0253	-0.272174	0.414242	0.547191
18	60177005	rs113550883	0.0022	0.0004	A	C	0.9369	0.0093	0.0798	0.9072	C	A	0.0559	-0.0142	0.8374	A	C	0.999	-0.3047	0.108	NA	NA	NA	NA	NA	NA	C	A	0.0886525	-0.170133	0.307372	0.579914	A	C	0.0741	-0.266608	0.412067	0.547266
18	60691980	rs7240952	0.001	0.0001	T	C	0.047	0.1032	0.0923	0.2637	T	C	0.0642	-0.1182	0.09819	T	C	0.0945	-0.0136	0.3354	T	C	0.0933	0.0089	0.0112	0.4268	T	C	0.0283688	-0.251037	0.511581	0.623633	C	T	0.0307	-0.237318	0.36127	0.547281
18	60815227	rs73965845	0.0016	0.002	T	C	0.0355	0.1056	0.1042	0.311	T	C	0.0432	0.0531	0.467	NA	NA	NA	NA	NA	NA	NA	NA	NA	NA	NA	T	C	0.0475177	-0.481069	0.429188	0.262338	C	T	0.0533	0.190527	0.290143	0.547429
18	60936726	rs34302549	NA	NA	A	T	0.0876	-0.0593	0.071	0.404	NA	NA	NA	NA	NA	A	T	0.0174	0.0086	0.7976	A	T	0.0171	0.101	0.0308	0.001035	A	T	0.104965	0.00877456	0.287465	0.975649	T	A	0.1058	-0.138899	0.211664	0.547713
18	60681925	rs4941171	0.0727	0.0338	A	G	0.7701	0.0431	0.0427	0.3132	G	A	0.2226	-0.0198	0.5586	A	G	0.5804	0.0032	0.6985	A	G	0.5733	0.013	0.0066	0.04925	G	A	0.178723	-0.0341538	0.236055	0.884959	A	G	0.1917	-0.109624	0.167054	0.547715
18	61043863	rs115133704	NA	NA	T	C	0.956	0.0758	0.0964	0.4313	C	T	0.1279	-0.0047	0.9347	NA	NA	NA	NA	NA	NA	NA	NA	NA	NA	NA	C	T	0.0602837	0.00700182	0.378906	0.985257	T	C	0.0561	0.181209	0.276501	0.548261
18	59743717	rs148733808	NA	NA	T	C	0.003	0.0964	0.8496	0.9097	NA	NA	NA	NA	NA	T	C	0.0079	-0.0666	0.1857	NA	NA	NA	NA	NA	NA	NA	NA	NA	NA	NA	NA	C	T	0.0127	0.382382	0.583761	0.548475
18	59855706	rs144905237	NA	NA	A	G	0.0024	0.04	0.5679	0.9438	NA	NA	NA	NA	NA	A	G	0.0081	-0.0823	0.08978	NA	NA	NA	NA	NA	NA	NA	NA	NA	NA	NA	NA	G	A	0.0127	0.382382	0.583761	0.548475
18	60066582	rs3017367	NA	NA	T	C	0.3231	0.0412	0.0382	0.2811	T	C	0.3353	-0.0164	0.5773	T	C	0.1645	-0.0128	0.2451	T	C	0.1468	-0.0064	0.0092	0.4848	T	C	0.357447	0.140452	0.182617	0.441829	C	T	0.3318	-0.023633	0.254482	0.548646
18	60829553	rs11875184	0.0074	0	A	G	0.4654	-0.0554	0.0364	0.1287	G	A	0.5468	0.0185	0.5169	A	G	0.8556	0.0059	0.6235	A	G	0.8581	0.0211	0.0097	0.02988	G	A	0.635461	0.0701506	0.191106	0.713562	G	A	0.3816	-0.0819523	0.288619	0.548657
18	61008450	rs12327344	NA	NA	A	G	0.0135	-0.1474	0.1884	0.434	NA	NA	NA	NA	NA	NA	NA	NA	NA	NA	NA	NA	NA	NA	NA	NA	A	G	0.0219858	1.499	0.67375	0.0260905	G	A	0.0108	-0.488959	0.742808	0.548999
18	60121849	rs73963429	0.0024	0.0001	A	G	0.0565	0.2808	0.0884	0.001498	A	G	0.0604	-0.0048	0.9412	NA	NA	NA	NA	NA	NA	NA	NA	NA	NA	NA	A	G	0.0780142	0.514543	0.328468	0.117233	G	A	0.0524	-0.175027	0.267572	0.54905
18	61131019	rs140035549	NA	NA	T	G	0.9839	-0.0718	0.1783	0.6871	NA	NA	NA	NA	NA	NA	NA	NA	NA	NA	NA	NA	NA	NA	NA	NA	G	T	0.0191489	-0.105054	0.633864	0.868365	T	G	0.0244	-0.197085	0.633241	0.549824
18	60190242	rs147379411	0	0.0321	C	G	0.9809	-0.027	0.1425	0.8497	NA	NA	NA	NA	NA	NA	NA	NA	NA	NA	NA	NA	NA	NA	NA	NA	G	C	0.0198582	-0.0643029	0.608144	0.915792	C	G	0.0307	0.329492	0.585357	0.550348
18	60695509	rs56395144	0.0003	0.0009	A	C	0.0592	0.1039	0.0786	0.186	A	C	0.0716	-0.0129	0.8316	A	C	0.1029	-0.0148	0.2745	A	C	0.1105	0.004	0.0103	0.6996	A	C	0.0609929	0.285661	0.35662	0.423118	C	A	0.057	-0.183966	0.282171	0.550434
18	60737961	rs34450274	0.0102	0.014	T	G	0.197	0.0489	0.0454	0.2812	T	G	0.2043	0.0335	0.3457	T	G	0.0303	0.0263	0.2695	T	G	0.0337	0.0341	0.0183	0.06257	T	G	0.213475	0.138296	0.225565	0.539802	G	T	0.2116	0.105898	0.162458	0.55051
18	60738217	rs12964158	0.0102	0.014	C	G	0.8027	-0.0467	0.0454	0.3029	NA	NA	NA	NA	NA	C	G	0.9698	-0.0262	0.2734	C	G	0.9665	-0.0155	0.0184	0.3998	G	C	0.213475	0.138296	0.225565	0.539802	C	G	0.2116	0.105898	0.162458	0.55051
18	60738220	rs12968611	0.0102	0.014	T	C	0.8027	-0.0467	0.0454	0.3029	C	T	0.2043	0.0336	0.3438	T	C	0.9697	-0.0264	0.2686	T	C	0.9664	-0.0161	0.0184	0.381	C	T	0.213475	0.138296	0.225565	0.539802	T	C	0.2116	0.105898	0.162458	0.55051
18	60734483	rs35670778	0.0101	0.0138	T	C	0.8046	-0.0431	0.0455	0.3437	C	T	0.2024	0.0292	0.4138	T	C	0.9697	-0.0254	0.2862	T	C	0.9664	-0.0166	0.0183	0.3653	C	T	0.20922	0.0816923	0.226753	0.718645	T	C	0.2116	0.105898	0.162458	0.55051
18	59915392	rs533969477	NA	NA	T	C	0.9864	0.2849	0.1694	0.09272	NA	NA	NA	NA	NA	NA	NA	NA	NA	NA	NA	NA	NA	NA	NA	NA	C	T	0.0177305	-1.24431	0.693477	0.072764	T	C	0.0163	0.364383	0.558052	0.55058
18	59705633	rs75455306	NA	NA	T	C	0.0134	-0.2568	0.1702	0.1313	NA	NA	NA	NA	NA	NA	NA	NA	NA	NA	NA	NA	NA	NA	NA	NA	T	C	0.0177305	-1.24431	0.693477	0.072764	C	T	0.0163	0.364383	0.558052	0.55058
18	59897053	rs75443797	NA	NA	A	C	0.9086	-0.0254	0.0623	0.6831	C	A	0.0905	-0.0065	0.895	A	C	0.9229	0.0162	0.2891	A	C	0.9068	-0.0187	0.0115	0.1036	C	A	0.0751773	-0.33733	0.325103	0.299453	A	C	0.0859	0.142605	0.218901	0.550758
18	60536863	rs116417434	0.0059	0.006	A	T	0.8863	-0.0538	0.0574	0.3485	NA	NA	NA	NA	NA	A	T	0.9983	-0.0058	0.9673	NA	NA	NA	NA	NA	NA	T	A	0.126241	-0.0760967	0.267068	0.775695	A	T	0.1248	-0.124446	0.191078	0.550869
18	60809650	rs145882966	0.0008	0.0004	A	G	0.0166	-0.0885	0.1627	0.5863	NA	NA	NA	NA	NA	NA	NA	NA	NA	NA	NA	NA	NA	NA	NA	NA	A	G	0.0234043	-0.803838	0.633099	0.204196	G	A	0.0063	-0.51192	0.786135	0.550932
18	60917177	rs12961976	NA	NA	T	C	0.0508	-0.1701	0.0884	0.05437	T	C	0.0447	0.0021	0.9764	T	C	0.1781	0.0126	0.2411	T	C	0.1805	0.0142	0.0085	0.09418	T	C	0.00921986	-1.22565	0.830803	0.140142	C	T	0.0253	-0.310292	0.635034	0.550997
18	60586445	rs561089222	0.0002	0.0002	T	C	0.992	-0.435	0.2431	0.07355	NA	NA	NA	NA	NA	NA	NA	NA	NA	NA	NA	NA	NA	NA	NA	NA	C	T	0.00921986	1.63142	0.852313	0.0556059	T	C	0.0145	-0.347985	0.53456	0.551068
18	59860333	rs186291194	NA	NA	T	C	0.0062	0.6318	0.404	0.1178	NA	NA	NA	NA	NA	NA	NA	NA	NA	NA	NA	NA	NA	NA	NA	NA	T	C	0.00496454	-0.230505	1.07195	0.829742	C	T	0.0054	-0.555145	1.21211	0.551188
18	60824227	rs4987809	0.0004	0.0035	T	C	0.041	0.0041	0.0989	0.9667	T	C	0.0814	-0.0503	0.4684	T	C	0.0006	-0.6636	0.03373	NA	NA	NA	NA	NA	NA	T	C	0.0375887	-0.286004	0.492129	0.561135	C	T	0.028	-0.308672	0.757823	0.551335
18	61065829	rs563635069	NA	NA	T	C	0.0051	0.4338	0.3143	0.1675	NA	NA	NA	NA	NA	NA	NA	NA	NA	NA	NA	NA	NA	NA	NA	NA	T	C	0.00921986	1.01432	0.860678	0.238592	C	T	0.0108	-0.398987	0.613486	0.551461
18	60417967	rs73465062	0.0004	0.1718	A	G	0.9833	0.1954	0.1504	0.194	NA	NA	NA	NA	NA	NA	NA	NA	NA	NA	NA	NA	NA	NA	NA	NA	G	A	0.0219858	-0.934409	0.609005	0.124951	A	G	0.0244	0.277967	0.427432	0.551487
18	61027768	rs79360370	NA	NA	C	G	0.0086	-0.1798	0.479	0.7075	NA	NA	NA	NA	NA	NA	NA	NA	NA	NA	NA	NA	NA	NA	NA	NA	C	G	0.0156028	-0.0248874	0.768837	0.974177	G	C	0.0063	0.534378	0.822083	0.551671
18	60815189	rs73469304	0.0064	0.0003	A	T	0.8598	-0.0587	0.0527	0.2654	NA	NA	NA	NA	NA	A	T	0.966	-0.0103	0.6544	A	T	0.9731	0.0244	0.0209	0.2432	T	A	0.184397	0.159419	0.227778	0.483998	A	T	0.1691	-0.112945	0.173759	0.551685
18	59742712	rs1560501	NA	NA	A	C	0.213	-0.0073	0.0435	0.8675	A	C	0.2154	0.0232	0.4969	A	C	0.3376	-0.009	0.2954	A	C	0.3403	-0.0103	0.0068	0.1331	A	C	0.17234	0.298023	0.235305	0.20532	C	A	0.1926	-0.108032	0.166328	0.552003
18	60950192	rs73475374	NA	NA	A	T	0.0111	-0.4785	0.3547	0.1773	NA	NA	NA	NA	NA	NA	NA	NA	NA	NA	NA	NA	NA	NA	NA	NA	A	T	0.0141844	-0.72807	0.778381	0.3496	T	A	0.0145	-0.35664	0.549148	0.552047
18	60066674	rs2957136	NA	NA	A	G	0.5976	-0.0288	0.0362	0.426	G	A	0.4156	-0.0103	0.7137	A	G	0.807	0.0075	0.4691	A	G	0.8253	0.0054	0.0085	0.5262	G	A	0.468794	0.123076	0.176467	0.485524	A	G	0.4168	-0.071073	0.151289	0.552051
18	60066586	rs2980964	NA	NA	NA	NA	NA	NA	NA	NA	NA	NA	NA	NA	NA	C	G	0.807	0.0074	0.4751	C	G	0.825	0.0068	0.0085	0.4215	G	C	0.468794	0.123076	0.176467	0.485524	C	G	0.4168	-0.071073	0.151289	0.552051
18	61113309	rs4390691	NA	NA	T	C	0.11	-0.0424	0.0577	0.4623	T	C	0.1215	0.0276	0.5472	T	C	0.1592	-0.0126	0.2573	T	C	0.1559	0.0145	0.0089	0.104	T	C	0.104965	0.218885	0.293431	0.455698	C	T	0.1257	0.123842	0.190716	0.552103
18	60775839	rs17070653	0.0346	0.0833	T	C	0.0847	-0.1448	0.0672	0.03104	T	C	0.107	-0.0116	0.8118	T	C	0.2094	0.0125	0.2186	T	C	0.2255	-0.0074	0.008	0.3585	T	C	0.048227	0.828489	0.435457	0.057096	C	T	0.0678	-0.165255	0.25451	0.552134
18	60164603	rs113660676	0	0.0017	T	C	0.0556	0.0945	0.0831	0.2552	T	C	0.06	0.1188	0.05091	T	C	0.0099	-0.0518	0.2363	NA	NA	NA	NA	NA	NA	T	C	0.0702128	-0.109535	0.348575	0.753341	C	T	0.0542	-0.184592	0.284727	0.552768
18	60027005	rs6567270	NA	NA	A	T	0.4705	0.0329	0.0361	0.3629	NA	NA	NA	NA	NA	A	T	0.5187	0.0021	0.7998	A	T	0.5108	-0.0026	0.0064	0.6877	A	T	0.41844	0.213367	0.190833	0.263532	T	A	0.4566	-0.0818061	0.126225	0.552905
18	60026931	rs6567269	NA	NA	C	G	0.4703	0.0323	0.0361	0.3717	NA	NA	NA	NA	NA	C	G	0.5189	0.0018	0.8274	C	G	0.5108	-0.0015	0.0064	0.8124	C	G	0.41844	0.213367	0.190833	0.263532	G	C	0.4566	-0.0818061	0.126225	0.552905
18	60098988	rs551477456	NA	NA	T	C	0.0438	0.2179	0.0943	0.02082	NA	NA	NA	NA	NA	NA	NA	NA	NA	NA	NA	NA	NA	NA	NA	NA	T	C	0.0425532	-0.203066	0.418196	0.627268	C	T	0.0461	0.035846	0.567543	0.55304
18	59822625	rs149119800	NA	NA	T	C	0.0221	-0.085	0.1255	0.4982	T	C	0.0256	0.0761	0.4289	NA	NA	NA	NA	NA	NA	NA	NA	NA	NA	NA	T	C	0.0262411	-0.987994	0.562939	0.079248	C	T	0.028	0.248165	0.383093	0.553101
18	60395891	rs12956672	0.0004	0.0036	A	G	0.9462	-0.0331	0.0803	0.6802	G	A	0.0548	-0.1075	0.09402	A	G	0.9453	0.0543	0.002337	A	G	0.9466	0.0005	0.0145	0.9751	G	A	0.0453901	-0.732186	0.433222	0.0910099	A	G	0.0542	0.188428	0.290877	0.553101
18	59983918	rs531155953	NA	NA	A	G	0.9917	0.1359	0.2145	0.5264	NA	NA	NA	NA	NA	NA	NA	NA	NA	NA	NA	NA	NA	NA	NA	NA	G	A	0.0035461	-1.1147	1.64075	0.496894	A	G	0.0081	-0.512773	0.784651	0.553173
18	59748451	rs528017241	NA	NA	A	C	0.9918	-0.0343	0.2122	0.8714	NA	NA	NA	NA	NA	NA	NA	NA	NA	NA	NA	NA	NA	NA	NA	NA	C	A	0.0035461	-1.1147	1.64075	0.496894	A	C	0.0081	-0.512773	0.784651	0.553173
18	60888552	rs76016239	0.0012	0.0024	T	C	0.9676	-0.0131	0.1129	0.9074	C	T	0.0856	0.1296	0.04916	T	C	0.9994	-0.5975	0.05681	NA	NA	NA	NA	NA	NA	C	T	0.051773	-0.342828	0.413324	0.406855	T	C	0.0398	-0.220004	0.339827	0.553352
18	60548167	rs3937009	0.011	0.0171	T	C	0.5067	0.0106	0.0362	0.7699	T	C	0.5186	-0.0202	0.4784	T	C	0.4726	0.0023	0.7761	T	C	0.462	-0.0147	0.0069	0.03201	T	C	0.487234	0.252737	0.18243	0.165933	T	C	0.4873	-0.082311	0.127188	0.553506
18	60842344	rs73469402	0.0014	0.0006	T	C	0.0383	0.024	0.1043	0.8183	T	C	0.0713	-0.0141	0.8463	NA	NA	NA	NA	NA	NA	NA	NA	NA	NA	NA	T	C	0.0446809	-0.482139	0.457145	0.291575	C	T	0.0552	0.173761	0.287161	0.553557
18	60911661	rs571910310	NA	NA	A	G	0.0111	0.3385	0.2586	0.1906	NA	NA	NA	NA	NA	NA	NA	NA	NA	NA	NA	NA	NA	NA	NA	NA	A	G	0.00921986	-0.429066	0.907559	0.636378	G	A	0.0063	0.522983	0.808746	0.553826
18	60377399	rs34176821	0.0005	0.8265	T	C	0.9143	0.1055	0.0653	0.1062	C	T	0.0761	0.1312	0.01438	T	C	0.9363	0.052	0.001832	T	C	0.938	-0.002	0.0139	0.8882	C	T	0.0921986	-0.75759	0.320168	0.0179703	T	C	0.1058	0.139414	0.21571	0.554054
18	60883134	rs74526792	0.0034	0.001	A	G	0.9182	-0.0677	0.0707	0.3382	G	A	0.1237	0.0597	0.1877	A	G	0.9986	-0.1243	0.4708	NA	NA	NA	NA	NA	NA	G	A	0.107801	0.636664	0.288121	0.0271251	A	G	0.0886	0.151059	0.233803	0.554185
18	60846929	rs534136896	0.0001	0.0174	C	G	0.0069	1.3053	0.6691	0.05108	NA	NA	NA	NA	NA	NA	NA	NA	NA	NA	NA	NA	NA	NA	NA	NA	C	G	0.00638298	1.10283	1.06562	0.300704	G	C	0.0063	0.562288	1.30858	0.554289
18	60628846	rs73963641	0.0017	0.0036	T	C	0.9699	0.0262	0.1103	0.8123	C	T	0.0475	-0.0388	0.586	NA	NA	NA	NA	NA	NA	NA	NA	NA	NA	NA	C	T	0.0234043	-0.534316	0.587345	0.362974	T	C	0.0425	-0.203599	0.315484	0.554661
18	60912366	rs10503079	NA	NA	T	C	0.232	0.0171	0.0428	0.6899	T	C	0.2403	0.0638	0.05395	T	C	0.0651	-0.0322	0.0532	T	C	0.0558	0.0014	0.0149	0.9258	T	C	0.304255	0.132642	0.201771	0.510931	C	T	0.2541	-0.101956	0.158098	0.554956
18	59768245	rs17069450	NA	NA	A	C	0.9536	-0.13	0.0851	0.1266	C	A	0.0468	0.0603	0.3759	A	C	0.9939	0.0329	0.5629	NA	NA	NA	NA	NA	NA	C	A	0.0503546	0.16992	0.407365	0.67659	A	C	0.0579	0.167539	0.25986	0.55506
18	59749772	rs17069423	NA	NA	A	G	0.9538	-0.1263	0.0854	0.1394	G	A	0.0469	0.06	0.3777	A	G	0.9939	0.0309	0.59	NA	NA	NA	NA	NA	NA	G	A	0.0503546	0.16992	0.407365	0.67659	A	G	0.0579	0.167539	0.25986	0.55506
18	59744338	rs142168250	NA	NA	T	C	0.0463	0.1245	0.0854	0.1447	T	C	0.0469	0.059	0.386	T	C	0.0063	-0.0487	0.3885	NA	NA	NA	NA	NA	NA	T	C	0.0503546	0.16992	0.407365	0.67659	C	T	0.0579	0.167539	0.25986	0.55506
18	59741998	rs141117706	NA	NA	T	C	0.0464	0.1227	0.0854	0.1507	T	C	0.0469	0.0591	0.385	T	C	0.0062	-0.0342	0.5459	NA	NA	NA	NA	NA	NA	T	C	0.0503546	0.16992	0.407365	0.67659	C	T	0.0579	0.167539	0.25986	0.55506
18	59736114	rs151114301	NA	NA	T	C	0.0464	0.1209	0.0854	0.157	T	C	0.0469	0.0609	0.371	T	C	0.0061	-0.0328	0.5657	NA	NA	NA	NA	NA	NA	T	C	0.0503546	0.16992	0.407365	0.67659	C	T	0.0579	0.167539	0.25986	0.55506
18	61025905	rs12604427	NA	NA	A	G	0.1131	-0.1117	0.058	0.0539	A	G	0.1505	-0.0298	0.4723	A	G	0.1072	0.0122	0.3542	A	G	0.1057	0.0184	0.0106	0.08324	A	G	0.102128	0.023322	0.274906	0.932391	G	A	0.1528	0.137028	0.2215	0.555306
18	61027622	rs374617	NA	NA	T	G	0.1129	-0.1098	0.0579	0.05779	T	G	0.1503	-0.0232	0.5745	T	G	0.1072	0.0136	0.3035	T	G	0.1048	0.0173	0.0107	0.1057	T	G	0.102128	0.023322	0.274906	0.932391	G	T	0.1528	0.137028	0.2215	0.555306
18	60670074	rs10871800	0.005	0.0244	A	G	0.6794	-0.0388	0.0381	0.3095	A	G	0.6828	-0.0063	0.8333	A	G	0.7537	0.0115	0.2247	A	G	0.7643	0.0132	0.0078	0.09236	A	G	0.640426	0.0399654	0.183857	0.827919	A	G	0.2984	0.0944635	0.146607	0.555315
18	60670507	rs1157286116	NA	NA	A	G	0.6784	-0.0387	0.0381	0.3103	NA	NA	NA	NA	NA	NA	NA	NA	NA	NA	A	G	0.7637	0.0131	0.008	0.1007	A	G	0.640426	0.0399654	0.183857	0.827919	A	G	0.2984	0.0944635	0.146607	0.555315
18	60670666	rs8083408	0.005	0.0244	T	C	0.3216	0.0387	0.0381	0.3103	C	T	0.6848	-0.01	0.7388	T	C	0.2462	-0.0115	0.2273	T	C	0.2354	-0.0134	0.0078	0.08829	C	T	0.640426	0.0399654	0.183857	0.827919	C	T	0.2984	0.0944635	0.146607	0.555315
18	60670477	rs2135472	0.005	0.0244	C	G	0.3217	0.0383	0.0381	0.3157	NA	NA	NA	NA	NA	C	G	0.2462	-0.0113	0.2324	C	G	0.2359	-0.0128	0.0078	0.1017	G	C	0.640426	0.0399654	0.183857	0.827919	G	C	0.2984	0.0944635	0.146607	0.555315
18	60670896	rs6567302	0.005	0.0244	A	T	0.6785	-0.0374	0.0381	0.3258	NA	NA	NA	NA	NA	A	T	0.7537	0.0115	0.2266	A	T	0.7649	0.0124	0.0078	0.1134	A	T	0.640426	0.0399654	0.183857	0.827919	A	T	0.2984	0.0944635	0.146607	0.555315
18	60670971	rs6567303	0.005	0.0244	A	G	0.6784	-0.0374	0.0381	0.326	A	G	0.685	-0.0096	0.7496	A	G	0.7537	0.0114	0.2277	A	G	0.7649	0.0113	0.0078	0.1502	A	G	0.640426	0.0399654	0.183857	0.827919	A	G	0.2984	0.0944635	0.146607	0.555315
18	60676039	rs7231437	0.005	0.0245	A	G	0.3206	0.0362	0.0379	0.3387	G	A	0.6829	-0.0052	0.8628	A	G	0.2463	-0.0114	0.2309	A	G	0.2349	-0.0107	0.0078	0.1712	G	A	0.640426	0.0399654	0.183857	0.827919	G	A	0.2984	0.0944635	0.146607	0.555315
18	60677040	rs1585315	0.005	0.0245	T	C	0.3205	0.0357	0.0379	0.3462	C	T	0.6827	-0.0053	0.8601	T	C	0.2461	-0.0112	0.239	T	C	0.2348	-0.0103	0.0078	0.1835	C	T	0.640426	0.0399654	0.183857	0.827919	C	T	0.2984	0.0944635	0.146607	0.555315
18	60674483	rs898180	0.005	0.0245	A	C	0.3207	0.0355	0.038	0.3498	C	A	0.6831	-0.006	0.8422	A	C	0.2464	-0.0117	0.2191	A	C	0.2348	-0.0108	0.0078	0.1658	C	A	0.640426	0.0399654	0.183857	0.827919	C	A	0.2984	0.0944635	0.146607	0.555315
18	60675640	rs7234909	0.0051	0.0246	T	C	0.3206	0.0348	0.038	0.3604	C	T	0.6749	-0.0152	0.614	T	C	0.2465	-0.0102	0.2929	NA	NA	NA	NA	NA	NA	C	T	0.640426	0.0399654	0.183857	0.827919	C	T	0.2984	0.0944635	0.146607	0.555315
18	60675034	rs6567304	0.0053	0.0251	C	G	0.6785	-0.0326	0.038	0.3908	NA	NA	NA	NA	NA	C	G	0.7534	0.011	0.2449	C	G	0.7652	0.0119	0.0078	0.1271	C	G	0.640426	0.0399654	0.183857	0.827919	C	G	0.2984	0.0944635	0.146607	0.555315
18	61115284	rs28710998	NA	NA	NA	NA	NA	NA	NA	NA	C	T	0.32	0.0278	0.3695	NA	NA	NA	NA	NA	NA	NA	NA	NA	NA	NA	NA	NA	NA	NA	NA	NA	T	C	0.3987	0.0852035	0.132244	0.55534
18	60272476	rs112305053	NA	NA	A	G	0.0033	-0.021	0.4507	0.9629	NA	NA	NA	NA	NA	A	G	0.0126	0.0363	0.3353	A	G	0.0139	0.0274	0.0318	0.3889	NA	NA	NA	NA	NA	NA	G	A	0.0072	0.526469	0.817169	0.555359
18	60085040	rs8097062	NA	NA	T	G	0.219	0.0257	0.0439	0.559	T	G	0.2092	-0.0232	0.5513	T	G	0.442	0.0027	0.7393	T	G	0.4427	-0.007	0.0065	0.2771	T	G	0.156028	0.260859	0.250764	0.298221	G	T	0.2197	-0.099378	0.154277	0.555428
18	60842001	rs540149976	0.0034	0.0003	NA	NA	NA	NA	NA	NA	NA	NA	NA	NA	NA	NA	NA	NA	NA	NA	NA	NA	NA	NA	NA	NA	NA	NA	NA	NA	NA	NA	C	T	0.0072	-0.484809	0.752647	0.555437
18	59837495	rs73446802	NA	NA	C	G	0.0101	-0.0184	0.369	0.9601	NA	NA	NA	NA	NA	NA	NA	NA	NA	NA	NA	NA	NA	NA	NA	NA	C	G	0.0070922	1.46033	1.1472	0.203036	G	C	0.0127	-0.347069	0.601487	0.555548
18	60683351	rs4940567	0.0755	0.0358	A	G	0.2269	-0.0481	0.0429	0.2628	A	G	0.2208	-0.0276	0.4161	A	G	0.4182	-0.0036	0.6596	A	G	0.426	-0.0107	0.0065	0.1018	A	G	0.176596	-0.0220867	0.23637	0.925553	G	A	0.1899	-0.107554	0.167153	0.555881
18	60620622	rs73478171	0.0004	0.1496	T	C	0.017	-0.0561	0.1481	0.7047	NA	NA	NA	NA	NA	NA	NA	NA	NA	NA	NA	NA	NA	NA	NA	NA	T	C	0.0212766	-0.623959	0.595456	0.2947	C	T	0.0253	0.272536	0.423874	0.556187
18	60816337	rs116209912	0.011	0.0003	A	G	0.0224	0.0082	0.1366	0.9521	A	G	0.0395	0.0033	0.9685	A	G	0.0031	0.0543	0.6134	NA	NA	NA	NA	NA	NA	A	G	0.0205674	-0.0370949	0.636656	0.953537	G	A	0.0515	-0.011493	0.583085	0.556273
18	60855033	rs115255096	0.0003	0.0003	T	C	0.0339	-0.0194	0.1123	0.8629	T	C	0.0721	0.1209	0.08137	NA	NA	NA	NA	NA	NA	NA	NA	NA	NA	NA	T	C	0.0425532	-0.301648	0.430761	0.48376	C	T	0.0244	0.262591	0.408514	0.556294
18	60798082	rs2332673	0.0078	0.0006	A	C	0.7825	-0.0806	0.0435	0.06408	A	C	0.7796	-0.0605	0.07814	A	C	0.9535	-0.014	0.5247	A	C	0.969	0.023	0.0207	0.2661	A	C	0.728369	-0.0363096	0.202685	0.857826	A	C	0.2694	-0.0803938	0.178141	0.556363
18	61138584	rs139296932	NA	NA	C	G	0.08	-0.0045	0.0699	0.9491	NA	NA	NA	NA	NA	C	G	0.0018	0.0995	0.4747	NA	NA	NA	NA	NA	NA	C	G	0.0985816	-0.245649	0.290939	0.398484	G	C	0.1374	0.126089	0.196301	0.556597
18	60483057	rs7243647	0.0291	0.0502	A	C	0.3818	0.0654	0.037	0.07701	A	C	0.3995	0.0128	0.6584	A	C	0.0468	0.0046	0.8162	A	C	0.0459	-0.0386	0.0157	0.01421	A	C	0.460284	0.224756	0.182097	0.217104	C	A	0.453	-0.112527	0.181505	0.557181
18	60476062	rs8089958	0.0291	0.0502	T	C	0.3811	0.0646	0.0371	0.08143	T	C	0.4011	0.0177	0.5425	T	C	0.0468	0.0045	0.8184	T	C	0.0456	-0.0462	0.0159	0.003675	T	C	0.460284	0.223987	0.182377	0.219389	C	T	0.453	-0.112527	0.181505	0.557181
18	61011930	rs2255302	NA	NA	A	G	0.4291	-0.0166	0.0369	0.6526	A	G	0.4296	0.0066	0.8165	A	G	0.7202	0.0044	0.6298	A	G	0.7219	-0.0107	0.0075	0.1504	A	G	0.357447	0.21429	0.187516	0.253128	G	A	0.33	-0.0865011	0.13498	0.557542
18	60549706	rs585517	0.0112	0.0221	A	G	0.3683	-0.0057	0.037	0.877	G	A	0.6317	-0.0086	0.7717	A	G	0.4157	0.014	0.09113	A	G	0.4323	0.0158	0.007	0.02427	G	A	0.641135	-0.0577746	0.18665	0.756915	G	A	0.3436	-0.0870644	0.135887	0.557627
18	61152806	rs71353395	NA	NA	A	T	0.0323	0.0154	0.1056	0.8842	NA	NA	NA	NA	NA	A	T	0.0392	0.0026	0.9035	A	T	0.0346	0.0117	0.0191	0.5392	A	T	0.0255319	0.55996	0.549369	0.30807	T	A	0.0325	-0.232468	0.362849	0.557652
18	59728114	rs149302779	NA	NA	C	G	0.0133	0.1735	0.1839	0.3455	NA	NA	NA	NA	NA	NA	NA	NA	NA	NA	NA	NA	NA	NA	NA	NA	C	G	0.00567376	-1.25257	1.08819	0.249709	G	C	0.0081	-0.467838	0.730235	0.557655
18	59728422	rs144527983	NA	NA	T	C	0.9867	-0.1735	0.1839	0.3455	NA	NA	NA	NA	NA	NA	NA	NA	NA	NA	NA	NA	NA	NA	NA	NA	C	T	0.00567376	-1.25257	1.08819	0.249709	T	C	0.0081	-0.467838	0.730235	0.557655
18	59803831	rs148033102	NA	NA	T	C	0.0138	0.169	0.1829	0.3555	NA	NA	NA	NA	NA	NA	NA	NA	NA	NA	NA	NA	NA	NA	NA	NA	T	C	0.00567376	-1.25257	1.08819	0.249709	C	T	0.0081	-0.467838	0.730235	0.557655
18	59760100	rs151330536	NA	NA	T	C	0.0134	0.1509	0.1857	0.4163	NA	NA	NA	NA	NA	NA	NA	NA	NA	NA	NA	NA	NA	NA	NA	NA	T	C	0.00567376	-1.25257	1.08819	0.249709	C	T	0.0081	-0.467838	0.730235	0.557655
18	59822131	rs139331743	NA	NA	A	G	0.0152	0.091	0.1748	0.6027	NA	NA	NA	NA	NA	NA	NA	NA	NA	NA	NA	NA	NA	NA	NA	NA	A	G	0.00567376	-1.25257	1.08819	0.249709	G	A	0.0081	-0.467838	0.730235	0.557655
18	59929103	rs150615796	NA	NA	A	G	0.9866	-0.2002	0.1855	0.2803	NA	NA	NA	NA	NA	NA	NA	NA	NA	NA	NA	NA	NA	NA	NA	NA	G	A	0.00496454	-1.26402	1.16149	0.276474	A	G	0.0081	-0.467838	0.730235	0.557655
18	59833378	rs138235921	NA	NA	A	G	0.0134	0.1564	0.1844	0.3964	NA	NA	NA	NA	NA	NA	NA	NA	NA	NA	NA	NA	NA	NA	NA	NA	A	G	0.00496454	-1.26402	1.16149	0.276474	G	A	0.0081	-0.467838	0.730235	0.557655
18	59849721	rs151053437	NA	NA	T	C	0.0137	0.1515	0.1831	0.4081	NA	NA	NA	NA	NA	NA	NA	NA	NA	NA	NA	NA	NA	NA	NA	NA	T	C	0.00496454	-1.26402	1.16149	0.276474	C	T	0.0081	-0.467838	0.730235	0.557655
18	59950635	rs148921376	NA	NA	T	C	0.9849	-0.1124	0.183	0.5391	NA	NA	NA	NA	NA	NA	NA	NA	NA	NA	NA	NA	NA	NA	NA	NA	C	T	0.00496454	-1.26402	1.16149	0.276474	T	C	0.0081	-0.467838	0.730235	0.557655
18	59826347	rs7237786	NA	NA	T	C	0.015	0.0923	0.1756	0.5991	NA	NA	NA	NA	NA	NA	NA	NA	NA	NA	NA	NA	NA	NA	NA	NA	T	C	0.00496454	-1.26402	1.16149	0.276474	C	T	0.0081	-0.467838	0.730235	0.557655
18	59717561	rs1045210576	NA	NA	NA	NA	NA	NA	NA	NA	NA	NA	NA	NA	NA	NA	NA	NA	NA	NA	NA	NA	NA	NA	NA	NA	NA	NA	NA	NA	NA	NA	A	G	0.0081	-0.467838	0.730235	0.557655
18	60876467	rs58146825	0.0005	0.0006	A	G	0.1339	0.0801	0.0586	0.1714	A	G	0.1867	0.0496	0.2148	A	G	0.0021	-0.3538	0.03141	NA	NA	NA	NA	NA	NA	NA	NA	NA	NA	NA	NA	G	A	0.142	0.109291	0.170658	0.557821
18	59847809	rs62096123	NA	NA	A	G	0.9245	0.1612	0.0685	0.01861	G	A	0.0682	-0.029	0.6096	A	G	0.7589	-0.0181	0.05587	A	G	0.7678	-0.0107	0.0077	0.1602	G	A	0.029078	-0.763488	0.526373	0.146927	A	G	0.0488	0.19044	0.297394	0.557851
18	59850187	rs72947205	NA	NA	T	G	0.0755	-0.1599	0.0685	0.0196	T	G	0.0682	-0.0264	0.6422	T	G	0.2411	0.018	0.05711	T	G	0.2319	0.0145	0.0077	0.05775	T	G	0.029078	-0.763488	0.526373	0.146927	G	T	0.0488	0.19044	0.297394	0.557851
18	59850522	rs17643854	NA	NA	T	C	0.0756	-0.1598	0.0685	0.01966	T	C	0.0681	-0.0252	0.657	T	C	0.2411	0.0182	0.05436	T	C	0.2328	0.0149	0.0079	0.0585	T	C	0.029078	-0.763488	0.526373	0.146927	C	T	0.0488	0.19044	0.297394	0.557851
18	59844667	rs62096121	NA	NA	T	G	0.9243	0.1594	0.0685	0.0199	G	T	0.0683	-0.0296	0.6025	T	G	0.7589	-0.0181	0.05531	T	G	0.7681	-0.0109	0.0076	0.1544	G	T	0.029078	-0.763488	0.526373	0.146927	T	G	0.0488	0.19044	0.297394	0.557851
18	59844769	rs62096122	NA	NA	A	C	0.0757	-0.1594	0.0685	0.0199	A	C	0.0683	-0.0295	0.6037	A	C	0.2411	0.0182	0.05454	A	C	0.2319	0.0144	0.0077	0.0605	A	C	0.029078	-0.763488	0.526373	0.146927	C	A	0.0488	0.19044	0.297394	0.557851
18	59741443	rs62095277	NA	NA	T	G	0.942	0.1766	0.0796	0.02659	G	T	0.0517	-0.0902	0.1845	T	G	0.7493	-0.0169	0.07094	T	G	0.7566	-0.0149	0.0075	0.04884	G	T	0.00212766	-1.11994	2.11329	0.596144	T	G	0.0253	0.280234	0.437624	0.557857
18	59749435	rs13313696	NA	NA	T	C	0.058	-0.1707	0.0796	0.03191	T	C	0.0513	-0.0881	0.1953	T	C	0.2506	0.0169	0.06997	T	C	0.2433	0.0165	0.0075	0.02821	T	C	0.00212766	-1.11994	2.11329	0.596144	C	T	0.0253	0.280234	0.437624	0.557857
18	60904088	rs182222026	NA	NA	A	C	0.0107	0.641	0.7639	0.4015	NA	NA	NA	NA	NA	NA	NA	NA	NA	NA	NA	NA	NA	NA	NA	NA	A	C	0.00992908	0.710275	0.810482	0.380834	C	A	0.0163	-0.331586	0.518091	0.558072
18	60904305	rs148452281	NA	NA	A	T	0.0107	0.641	0.7639	0.4015	NA	NA	NA	NA	NA	NA	NA	NA	NA	NA	NA	NA	NA	NA	NA	NA	A	T	0.00992908	0.710275	0.810482	0.380834	T	A	0.0163	-0.331586	0.518091	0.558072
18	60314625	rs11873482	0.0019	0.1632	T	C	0.9616	0.1064	0.0974	0.2748	C	T	0.0436	0.1097	0.1428	NA	NA	NA	NA	NA	NA	NA	NA	NA	NA	NA	C	T	0.0475177	-0.387957	0.406034	0.339335	T	C	0.038	0.352486	0.696564	0.55817
18	60068125	rs2980968	NA	NA	T	C	0.1831	0.0862	0.0462	0.06198	T	C	0.1797	-0.0538	0.1493	T	C	0.0969	-0.014	0.3072	T	C	0.0859	0.004	0.0116	0.7295	T	C	0.193617	0.196327	0.222147	0.376821	C	T	0.1655	-0.109112	0.170556	0.558245
18	60068738	rs3017371	NA	NA	A	G	0.8182	-0.0865	0.0463	0.06205	G	A	0.1791	-0.0551	0.1409	A	G	0.9033	0.014	0.31	A	G	0.9144	-0.0058	0.0117	0.6181	G	A	0.193617	0.196327	0.222147	0.376821	A	G	0.1655	-0.109112	0.170556	0.558245
18	60068781	rs2957138	NA	NA	C	G	0.8182	-0.0865	0.0463	0.06205	NA	NA	NA	NA	NA	C	G	0.9034	0.014	0.3106	C	G	0.9144	-0.0056	0.0117	0.6307	G	C	0.193617	0.196327	0.222147	0.376821	C	G	0.1655	-0.109112	0.170556	0.558245
18	60068418	rs3017370	NA	NA	A	G	0.818	-0.0849	0.0463	0.06676	G	A	0.1791	-0.0546	0.1443	A	G	0.9033	0.0142	0.3036	A	G	0.9144	-0.0054	0.0117	0.6446	G	A	0.193617	0.196327	0.222147	0.376821	A	G	0.1655	-0.109112	0.170556	0.558245
18	60878629	rs4987788	0.0023	0.0004	A	C	0.0936	0.0241	0.0651	0.7119	A	C	0.0964	-0.0127	0.803	A	C	0.0242	0.0091	0.7413	A	C	0.0273	-0.012	0.0224	0.5912	A	C	0.134752	0.311855	0.278855	0.263422	C	A	0.104	-0.130502	0.204003	0.558271
18	61022572	rs74478329	NA	NA	A	G	0.9834	-0.245	0.1725	0.1555	NA	NA	NA	NA	NA	NA	NA	NA	NA	NA	NA	NA	NA	NA	NA	NA	G	A	0.0255319	0.33016	0.571019	0.563133	A	G	0.0199	0.968509	1.38027	0.558447
18	61027578	rs115456215	NA	NA	T	C	0.0167	0.2135	0.1706	0.2109	NA	NA	NA	NA	NA	NA	NA	NA	NA	NA	NA	NA	NA	NA	NA	NA	T	C	0.0255319	0.33016	0.571019	0.563133	C	T	0.0199	0.968509	1.38027	0.558447
18	61010947	rs115563915	NA	NA	A	G	0.0154	0.1144	0.1943	0.5558	NA	NA	NA	NA	NA	NA	NA	NA	NA	NA	NA	NA	NA	NA	NA	NA	A	G	0.0241135	0.0625433	0.583835	0.91469	G	A	0.0199	0.968509	1.38027	0.558447
18	60261221	rs115043788	0.0009	0.0019	A	G	0.0463	0.122	0.0888	0.1694	A	G	0.0516	0.0749	0.2672	NA	NA	NA	NA	NA	NA	NA	NA	NA	NA	NA	A	G	0.0609929	0.0330117	0.367744	0.928471	G	A	0.0425	-0.2015	0.315163	0.558496
18	60237867	rs115840472	0.0008	0.0018	A	G	0.9535	-0.1494	0.0894	0.09476	G	A	0.0516	0.0693	0.3038	NA	NA	NA	NA	NA	NA	NA	NA	NA	NA	NA	G	A	0.0617021	0.0248386	0.366732	0.946001	A	G	0.0425	-0.2015	0.315163	0.558496
18	60243558	rs114560929	0.0009	0.0019	T	C	0.9534	-0.147	0.0894	0.1	C	T	0.052	0.068	0.3109	NA	NA	NA	NA	NA	NA	NA	NA	NA	NA	NA	C	T	0.0617021	0.0248386	0.366732	0.946001	T	C	0.0425	-0.2015	0.315163	0.558496
18	60234742	rs114719339	0.0008	0.0018	T	C	0.0458	0.1444	0.0898	0.108	T	C	0.0508	0.0702	0.3	NA	NA	NA	NA	NA	NA	NA	NA	NA	NA	NA	T	C	0.0617021	0.0248386	0.366732	0.946001	C	T	0.0425	-0.2015	0.315163	0.558496
18	60212722	rs115302921	0.0008	0.0018	T	G	0.9544	-0.1247	0.0907	0.1694	G	T	0.0509	0.0604	0.3693	NA	NA	NA	NA	NA	NA	NA	NA	NA	NA	NA	G	T	0.0617021	0.0248386	0.366732	0.946001	T	G	0.0425	-0.2015	0.315163	0.558496
18	60261910	rs112837632	0	0.0093	T	C	0.0568	-0.0674	0.083	0.4165	T	C	0.0581	-0.0232	0.7227	T	C	0.0733	0.0117	0.4549	T	C	0.071	0.0099	0.0128	0.4396	T	C	0.0432624	-0.224841	0.416316	0.589147	C	T	0.075	0.162798	0.254779	0.558736
18	60533171	rs77464300	0.0058	0.0059	NA	NA	NA	NA	NA	NA	T	C	0.1254	0.052	0.2218	T	C	0.0017	0.0062	0.9653	NA	NA	NA	NA	NA	NA	T	C	0.124823	-0.0621658	0.267846	0.816464	C	T	0.123	-0.123238	0.193039	0.559098
18	60789415	rs111412960	0.0012	0.0404	T	C	0.0202	0.111	0.1436	0.4394	T	C	0.0496	0.0901	0.2903	NA	NA	NA	NA	NA	NA	NA	NA	NA	NA	NA	T	C	0.0340426	0.375355	0.468652	0.423175	C	T	0.0262	-0.250239	0.392281	0.55942
18	60053536	rs115023470	NA	NA	C	G	0.0517	0.0491	0.0858	0.5671	NA	NA	NA	NA	NA	NA	NA	NA	NA	NA	NA	NA	NA	NA	NA	NA	C	G	0.0744681	-0.49752	0.324249	0.124937	G	C	0.0606	-0.16315	0.255828	0.559531
18	60850642	rs4987797	0.0036	0.0002	T	C	0.2372	0.0982	0.0437	0.02479	T	C	0.2498	0.0468	0.1582	T	C	0.0226	-0.0077	0.7869	T	C	0.0264	-0.0072	0.0241	0.7639	T	C	0.297163	-0.128294	0.18945	0.498284	C	T	0.2749	0.0895103	0.140447	0.559793
18	60376560	rs9964777	0.0232	0.0758	T	C	0.4229	0.0137	0.037	0.7115	T	C	0.4304	0.0208	0.4762	T	C	0.1037	-0.0338	0.01183	T	C	0.1019	-0.016	0.0108	0.137	T	C	0.497163	-0.153268	0.176889	0.386237	T	C	0.4882	0.129113	0.200641	0.560155
18	60259480	rs60604772	0.0011	0.0811	A	G	0.0323	-0.025	0.1124	0.8241	A	G	0.0309	0.1519	0.09842	NA	NA	NA	NA	NA	NA	NA	NA	NA	NA	NA	A	G	0.0553191	0.0275167	0.372569	0.941124	G	A	0.0425	0.205587	0.322981	0.560302
18	60654195	rs183995443	0.0001	0.0002	T	C	0.9963	0.2175	0.4284	0.6116	NA	NA	NA	NA	NA	NA	NA	NA	NA	NA	NA	NA	NA	NA	NA	NA	C	T	0.0035461	-1.11499	1.69482	0.510615	T	C	0.0081	-0.455021	0.714952	0.560361
18	60652097	rs200178296	0.0001	0.0002	A	G	0.0038	-0.1613	0.4251	0.7044	NA	NA	NA	NA	NA	NA	NA	NA	NA	NA	NA	NA	NA	NA	NA	NA	A	G	0.0035461	-1.11499	1.69482	0.510615	G	A	0.0081	-0.455021	0.714952	0.560361
18	60650632	rs142967993	0.0001	0.0002	T	C	0.0038	-0.1485	0.4264	0.7276	NA	NA	NA	NA	NA	NA	NA	NA	NA	NA	NA	NA	NA	NA	NA	NA	T	C	0.0035461	-1.11499	1.69482	0.510615	C	T	0.0081	-0.455021	0.714952	0.560361
18	60653717	rs145603650	0.0001	0.0002	T	C	0.004	-0.1346	0.4101	0.7428	NA	NA	NA	NA	NA	NA	NA	NA	NA	NA	NA	NA	NA	NA	NA	NA	T	C	0.0035461	-1.11499	1.69482	0.510615	C	T	0.0081	-0.455021	0.714952	0.560361
18	60655039	rs546946250	0.0001	0.0002	T	C	0.004	-0.1346	0.4101	0.7428	NA	NA	NA	NA	NA	NA	NA	NA	NA	NA	NA	NA	NA	NA	NA	NA	T	C	0.0035461	-1.11499	1.69482	0.510615	C	T	0.0081	-0.455021	0.714952	0.560361
18	60113590	rs187105692	0.0004	0.0005	T	G	0.0091	-0.2506	0.4474	0.5754	NA	NA	NA	NA	NA	NA	NA	NA	NA	NA	NA	NA	NA	NA	NA	NA	T	G	0.0035461	-1.21603	1.43981	0.398347	G	T	0.009	0.984302	1.35886	0.560804
18	60883188	rs77018107	0.002	0.0016	A	T	0.0396	0.1017	0.1062	0.3381	NA	NA	NA	NA	NA	A	T	0.0007	0.0792	0.7798	NA	NA	NA	NA	NA	NA	A	T	0.041844	0.454277	0.410573	0.268533	T	A	0.0398	0.2092	0.329099	0.560847
18	60131306	rs2156208	0	0.0017	T	C	0.3214	-0.0251	0.0389	0.5194	T	C	0.322	-0.0452	0.1538	T	C	0.4339	-0.0213	0.00939	T	C	0.46	-0.01	0.0065	0.1242	T	C	0.299291	-0.238296	0.199173	0.23153	C	T	0.2767	0.0920186	0.144775	0.560897
18	60730757	rs542351328	0.0002	0.0002	T	C	0.007	-0.0814	0.2612	0.7553	NA	NA	NA	NA	NA	NA	NA	NA	NA	NA	NA	NA	NA	NA	NA	NA	T	C	0.0035461	-1.13315	1.53377	0.460026	C	T	0.0172	-0.325504	0.512578	0.561257
18	60730466	rs148175300	0.0002	0.0002	A	G	0.0073	-0.0362	0.2604	0.8895	NA	NA	NA	NA	NA	NA	NA	NA	NA	NA	NA	NA	NA	NA	NA	NA	A	G	0.0035461	-1.13315	1.53377	0.460026	G	A	0.0172	-0.325504	0.512578	0.561257
18	61073563	rs7231602	NA	NA	T	C	0.7391	-0.0305	0.0415	0.4617	T	C	0.7445	-0.0004	0.9897	NA	NA	NA	NA	NA	T	C	0.4859	-0.0032	0.0065	0.6192	T	C	0.785106	0.119086	0.216301	0.581939	T	C	0.2152	0.102053	0.160847	0.561615
18	60106670	rs143213178	0.005	0.0015	T	C	0.1067	0.0165	0.0636	0.795	T	C	0.0984	0.056	0.2711	T	C	0.0014	-0.2469	0.1771	NA	NA	NA	NA	NA	NA	NA	NA	NA	NA	NA	NA	C	T	0.1257	0.121215	0.191051	0.56162
18	60901919	rs147093903	NA	NA	T	C	0.0181	0.0784	0.1501	0.6012	NA	NA	NA	NA	NA	NA	NA	NA	NA	NA	NA	NA	NA	NA	NA	NA	T	C	0.0148936	0.384076	0.735113	0.601341	C	T	0.0118	-0.255085	1.37705	0.561827
18	60902244	rs150690467	NA	NA	T	C	0.0181	0.0784	0.1501	0.6012	NA	NA	NA	NA	NA	NA	NA	NA	NA	NA	NA	NA	NA	NA	NA	NA	T	C	0.0148936	0.384076	0.735113	0.601341	C	T	0.0118	-0.255085	1.37705	0.561827
18	60905538	rs141231504	NA	NA	C	G	0.0184	0.0433	0.1475	0.7689	NA	NA	NA	NA	NA	NA	NA	NA	NA	NA	NA	NA	NA	NA	NA	NA	C	G	0.0148936	0.384076	0.735113	0.601341	G	C	0.0118	-0.255085	1.37705	0.561827
18	60908635	rs141062848	NA	NA	A	G	0.9817	-0.0343	0.1495	0.8186	NA	NA	NA	NA	NA	NA	NA	NA	NA	NA	NA	NA	NA	NA	NA	NA	G	A	0.0148936	0.384076	0.735113	0.601341	A	G	0.0118	-0.255085	1.37705	0.561827
18	60910262	rs114735968	NA	NA	A	G	0.0188	0.0289	0.1491	0.8461	NA	NA	NA	NA	NA	NA	NA	NA	NA	NA	NA	NA	NA	NA	NA	NA	A	G	0.0148936	0.384076	0.735113	0.601341	G	A	0.0118	-0.255085	1.37705	0.561827
18	60040976	rs553871168	NA	NA	A	G	0.0078	-0.6934	0.2658	0.009089	NA	NA	NA	NA	NA	NA	NA	NA	NA	NA	NA	NA	NA	NA	NA	NA	A	G	0.0120567	-0.349531	0.901364	0.698179	G	A	0.0108	-0.384926	0.607349	0.562058
18	60035176	rs556283100	NA	NA	A	G	0.0078	-0.6949	0.2625	0.008115	NA	NA	NA	NA	NA	NA	NA	NA	NA	NA	NA	NA	NA	NA	NA	NA	A	G	0.0113475	-0.286521	0.935656	0.759434	G	A	0.0108	-0.384926	0.607349	0.562058
18	59700873	rs146923313	NA	NA	T	C	0.003	1.0423	0.5649	0.06501	NA	NA	NA	NA	NA	NA	NA	NA	NA	NA	NA	NA	NA	NA	NA	NA	T	C	0.00141844	-1.0536	3.40802	0.757204	C	T	0.0099	-0.410552	0.648021	0.562207
18	59732896	rs536406365	NA	NA	T	C	0.0026	0.8156	0.6936	0.2397	NA	NA	NA	NA	NA	NA	NA	NA	NA	NA	NA	NA	NA	NA	NA	NA	T	C	0.00141844	-1.0536	3.40802	0.757204	C	T	0.0099	-0.410552	0.648021	0.562207
18	60876570	rs73473315	0.0009	0	T	C	0.0273	0.1415	0.1181	0.2308	NA	NA	NA	NA	NA	T	C	0.0217	-0.0081	0.7762	T	C	0.0263	-0.0164	0.025	0.5128	T	C	0.0283688	-0.0809223	0.544559	0.881868	C	T	0.0307	-0.239441	0.378183	0.562469
18	60868563	rs73471336	0.0009	0	T	C	0.0272	0.1342	0.1187	0.258	NA	NA	NA	NA	NA	T	C	0.0196	0.0021	0.9446	T	C	0.0223	-0.0158	0.0268	0.5564	T	C	0.0283688	-0.0809223	0.544559	0.881868	C	T	0.0307	-0.239441	0.378183	0.562469
18	60870847	rs4987783	0.0009	0	A	G	0.0272	0.1342	0.1187	0.258	NA	NA	NA	NA	NA	A	G	0.0196	0	0.9992	A	G	0.0235	-0.0185	0.0264	0.4836	A	G	0.0283688	-0.0809223	0.544559	0.881868	G	A	0.0307	-0.239441	0.378183	0.562469
18	60872888	rs73471341	0.0009	0	A	G	0.9728	-0.1342	0.1187	0.258	NA	NA	NA	NA	NA	A	G	0.9804	0.001	0.9744	A	G	0.9773	0.0347	0.0268	0.1955	G	A	0.0283688	-0.0809223	0.544559	0.881868	A	G	0.0307	-0.239441	0.378183	0.562469
18	60946916	rs75344362	NA	NA	A	C	0.9802	-0.0986	0.145	0.4967	C	A	0.0871	0.016	0.8362	NA	NA	NA	NA	NA	NA	NA	NA	NA	NA	NA	C	A	0.0241135	0.222275	0.528355	0.67398	A	C	0.019	0.321733	0.542721	0.562817
18	60946435	rs115718499	NA	NA	T	C	0.9821	-0.0948	0.1517	0.5323	C	T	0.0869	0.021	0.7899	NA	NA	NA	NA	NA	NA	NA	NA	NA	NA	NA	C	T	0.0241135	0.222275	0.528355	0.67398	T	C	0.019	0.321733	0.542721	0.562817
18	60937238	rs1435849427	NA	NA	T	C	0.0866	-0.1455	0.065	0.02516	NA	NA	NA	NA	NA	NA	NA	NA	NA	NA	T	C	0.2233	0.0059	0.0079	0.4563	T	C	0.0539007	-0.106451	0.415542	0.797817	C	T	0.0452	0.169924	0.36318	0.56293
18	60936047	rs8094315	NA	NA	A	G	0.9136	0.1432	0.065	0.02744	G	A	0.1694	0.0211	0.6318	A	G	0.7892	0.015	0.1334	A	G	0.7759	-0.0058	0.0079	0.4633	G	A	0.0539007	-0.106451	0.415542	0.797817	A	G	0.0452	0.169924	0.36318	0.56293
18	60193982	rs567479307	0.0002	0.064	C	G	0.0079	0.0905	0.2519	0.7195	NA	NA	NA	NA	NA	NA	NA	NA	NA	NA	NA	NA	NA	NA	NA	NA	C	G	0.00992908	-1.24601	0.911145	0.171463	G	C	0.0081	-0.450825	0.713512	0.563313
18	61151704	rs145765491	NA	NA	NA	NA	NA	NA	NA	NA	NA	NA	NA	NA	NA	NA	NA	NA	NA	NA	NA	NA	NA	NA	NA	NA	G	C	0.00141844	-1.31324	1.75326	0.453841	C	G	0.0054	0.630372	1.01637	0.563456
18	61158395	rs189415795	NA	NA	NA	NA	NA	NA	NA	NA	NA	NA	NA	NA	NA	NA	NA	NA	NA	NA	NA	NA	NA	NA	NA	NA	A	G	0.00141844	-1.31324	1.75326	0.453841	G	A	0.0054	0.630372	1.01637	0.563456
18	59714359	rs574140286	NA	NA	T	C	0.008	0.0456	0.2353	0.8463	NA	NA	NA	NA	NA	NA	NA	NA	NA	NA	NA	NA	NA	NA	NA	NA	T	C	0.0141844	0.770976	0.807875	0.339919	C	T	0.0054	-0.543965	0.861442	0.563566
18	59891094	rs148227240	NA	NA	C	G	0.9917	0.0772	0.2295	0.7367	NA	NA	NA	NA	NA	NA	NA	NA	NA	NA	NA	NA	NA	NA	NA	NA	G	C	0.0134752	0.111918	0.806324	0.889608	C	G	0.0054	-0.543965	0.861442	0.563566
18	59899607	rs34591384	NA	NA	T	C	0.0082	-0.0733	0.23	0.7501	NA	NA	NA	NA	NA	NA	NA	NA	NA	NA	NA	NA	NA	NA	NA	NA	T	C	0.0134752	0.111918	0.806324	0.889608	C	T	0.0054	-0.543965	0.861442	0.563566
18	60816053	rs17756266	0.0099	0	T	C	0.889	0.0695	0.0581	0.2315	C	T	0.1141	-0.0042	0.927	T	C	0.732	0.0015	0.8732	T	C	0.7341	0.0038	0.0074	0.6125	C	T	0.077305	-0.0547218	0.330442	0.86847	T	C	0.0805	-0.151433	0.239905	0.563726
18	60881155	rs12957119	0.0005	0	A	C	0.8061	0.0048	0.0473	0.9195	C	A	0.2623	0.0085	0.8041	A	C	0.8091	-0.0159	0.1303	A	C	0.8067	-0.0191	0.0087	0.02851	C	A	0.18227	-0.448683	0.221314	0.0426258	A	C	0.1872	-0.177156	0.342068	0.563797
18	60504898	rs113960394	0.0001	0.0025	A	T	0.0317	0.0691	0.1056	0.5126	NA	NA	NA	NA	NA	NA	NA	NA	NA	NA	NA	NA	NA	NA	NA	NA	A	T	0.0390071	-0.680823	0.472576	0.14968	T	A	0.0398	0.206666	0.327534	0.563887
18	60493737	rs113780659	0.0002	0.0028	A	G	0.967	-0.0458	0.1039	0.6595	G	A	0.0366	-0.0062	0.9355	NA	NA	NA	NA	NA	NA	NA	NA	NA	NA	NA	G	A	0.0390071	-0.680823	0.472576	0.14968	A	G	0.0398	0.206666	0.327534	0.563887
18	60499517	rs114512369	0.0002	0.0028	T	G	0.033	0.0422	0.1037	0.6845	T	G	0.0344	-0.012	0.8778	NA	NA	NA	NA	NA	NA	NA	NA	NA	NA	NA	T	G	0.0390071	-0.680823	0.472576	0.14968	G	T	0.0398	0.206666	0.327534	0.563887
18	59901169	rs75388040	NA	NA	T	C	0.086	0.0048	0.0642	0.9399	T	C	0.0852	-0.0002	0.997	T	C	0.077	-0.0162	0.29	T	C	0.0931	0.0169	0.0115	0.1401	T	C	0.0716312	-0.302369	0.329744	0.359153	C	T	0.0787	0.142019	0.225213	0.564136
18	59896187	rs17069634	NA	NA	T	C	0.0854	-0.0044	0.0644	0.9449	T	C	0.0853	-0.0039	0.9386	T	C	0.0771	-0.0165	0.2806	T	C	0.0933	0.0164	0.0115	0.1523	T	C	0.0716312	-0.302369	0.329744	0.359153	C	T	0.0787	0.142019	0.225213	0.564136
18	60181112	rs552563960	0.0002	0.0003	T	C	0.9948	-0.3283	0.3648	0.3681	NA	NA	NA	NA	NA	NA	NA	NA	NA	NA	NA	NA	NA	NA	NA	NA	C	T	0.00496454	1.69611	1.21458	0.162577	T	C	0.0063	0.517592	0.822236	0.564871
18	59685421	rs605791	NA	NA	NA	NA	NA	NA	NA	NA	NA	NA	NA	NA	NA	NA	NA	NA	NA	NA	NA	NA	NA	NA	NA	NA	NA	NA	NA	NA	NA	NA	G	A	0.0335	-0.230337	0.365939	0.564906
18	60724211	rs17070640	0.001	0.0009	C	G	0.0218	0.2779	0.1324	0.03575	NA	NA	NA	NA	NA	NA	NA	NA	NA	NA	NA	NA	NA	NA	NA	NA	C	G	0.0297872	0.331828	0.559526	0.553146	G	C	0.0208	0.282117	0.448284	0.564982
18	60867576	rs11875971	0.0039	0.0001	A	C	0.5353	-0.0136	0.037	0.7141	C	A	0.5063	0.0293	0.312	A	C	0.76	-0.0106	0.2704	A	C	0.7321	0.0051	0.0074	0.4917	C	A	0.538298	0.204359	0.186637	0.273537	A	C	0.491	0.0804186	0.127826	0.565116
18	60781324	rs139003953	0.0003	0.0006	A	G	0.0057	-0.5633	0.3535	0.1111	NA	NA	NA	NA	NA	NA	NA	NA	NA	NA	NA	NA	NA	NA	NA	NA	A	G	0.00567376	-1.1235	1.4381	0.434663	G	A	0.0063	0.501274	0.863986	0.565269
18	60548877	rs599881	0.0112	0.0221	A	G	0.3688	-0.006	0.0369	0.8718	G	A	0.6412	-0.0048	0.8695	A	G	0.4155	0.0144	0.08347	A	G	0.4306	0.0164	0.007	0.01831	G	A	0.641135	-0.0577746	0.18665	0.756915	G	A	0.3418	-0.0857243	0.136331	0.565333
18	60435897	rs34643931	0.0005	0.001	T	G	0.0299	0.1921	0.1116	0.08529	NA	NA	NA	NA	NA	T	G	0.0947	-0.0101	0.4711	T	G	0.0803	-0.0054	0.0122	0.6593	T	G	0.0106383	0.131796	0.838307	0.875074	G	T	0.0199	-0.502104	0.729662	0.565347
18	60425282	rs17732599	0.0005	0.001	T	C	0.0299	0.1865	0.1114	0.09425	NA	NA	NA	NA	NA	T	C	0.0965	-0.0083	0.5507	T	C	0.0826	-0.0089	0.0125	0.4739	T	C	0.0106383	0.131796	0.838307	0.875074	C	T	0.0199	-0.502104	0.729662	0.565347
18	61151292	rs143107196	NA	NA	A	C	0.013	-0.0538	0.1846	0.7705	NA	NA	NA	NA	NA	NA	NA	NA	NA	NA	NA	NA	NA	NA	NA	NA	A	C	0.0070922	-0.486093	0.911398	0.593792	C	A	0.0127	0.598136	0.936781	0.565586
18	60857980	rs112674828	0.0008	0	T	C	0.0216	0.1679	0.1315	0.2017	NA	NA	NA	NA	NA	NA	NA	NA	NA	NA	NA	NA	NA	NA	NA	NA	T	C	0.0276596	-0.0674569	0.530392	0.898795	C	T	0.0289	-0.245184	0.390295	0.565728
18	60858218	rs112404342	0.0008	0	T	G	0.0216	0.1679	0.1315	0.2017	NA	NA	NA	NA	NA	NA	NA	NA	NA	NA	NA	NA	NA	NA	NA	NA	T	G	0.0276596	-0.0674569	0.530392	0.898795	G	T	0.0289	-0.245184	0.390295	0.565728
18	60856825	rs73471320	0.0008	0	A	C	0.9785	-0.1791	0.1328	0.1777	NA	NA	NA	NA	NA	NA	NA	NA	NA	NA	NA	NA	NA	NA	NA	NA	C	A	0.0269504	-0.0374181	0.554557	0.946204	A	C	0.0289	-0.245184	0.390295	0.565728
18	59823537	rs3851140	NA	NA	T	C	0.2919	-0.0719	0.0396	0.06958	T	C	0.2829	-0.0118	0.7101	T	C	0.6196	0.0025	0.7614	T	C	0.6264	0.0053	0.0069	0.4395	T	C	0.19078	0.257327	0.225236	0.253255	C	T	0.2278	-0.0981909	0.156426	0.566052
18	60243095	rs145758989	0.0003	0.0007	NA	NA	NA	NA	NA	NA	NA	NA	NA	NA	NA	NA	NA	NA	NA	NA	NA	NA	NA	NA	NA	NA	C	A	0.0170213	-0.223176	0.665739	0.737452	A	C	0.0145	-0.33788	0.538377	0.566134
18	60765002	rs6567323	0.0234	0.0245	A	C	0.4556	-0.0738	0.0365	0.04313	C	A	0.5565	0.0292	0.31	A	C	0.7586	0.0006	0.9526	A	C	0.7585	-0.0172	0.0076	0.02235	C	A	0.596454	-0.148082	0.180605	0.412261	C	A	0.4069	-0.080766	0.12871	0.56619
18	61015323	rs113872815	NA	NA	T	C	0.0127	0.1829	0.176	0.2986	NA	NA	NA	NA	NA	NA	NA	NA	NA	NA	NA	NA	NA	NA	NA	NA	T	C	0.0106383	-0.614248	0.861236	0.475712	C	T	0.0136	0.328416	0.523408	0.566222
18	61003778	rs113335041	NA	NA	T	C	0.0124	0.1713	0.1744	0.3261	NA	NA	NA	NA	NA	NA	NA	NA	NA	NA	NA	NA	NA	NA	NA	NA	T	C	0.0106383	-0.614248	0.861236	0.475712	C	T	0.0136	0.328416	0.523408	0.566222
18	61019843	rs112446056	NA	NA	T	C	0.9874	-0.1666	0.1763	0.3447	NA	NA	NA	NA	NA	NA	NA	NA	NA	NA	NA	NA	NA	NA	NA	NA	C	T	0.0106383	-0.614248	0.861236	0.475712	T	C	0.0136	0.328416	0.523408	0.566222
18	61016066	rs8098151	NA	NA	T	C	0.0127	0.1645	0.1759	0.3497	NA	NA	NA	NA	NA	NA	NA	NA	NA	NA	NA	NA	NA	NA	NA	NA	T	C	0.0106383	-0.614248	0.861236	0.475712	C	T	0.0136	0.328416	0.523408	0.566222
18	61025689	rs11872508	NA	NA	A	G	0.0128	0.1026	0.1775	0.5632	NA	NA	NA	NA	NA	NA	NA	NA	NA	NA	NA	NA	NA	NA	NA	NA	A	G	0.0106383	-0.614248	0.861236	0.475712	G	A	0.0136	0.328416	0.523408	0.566222
18	61014016	rs113395154	NA	NA	T	C	0.0113	0.1923	0.1853	0.2994	NA	NA	NA	NA	NA	NA	NA	NA	NA	NA	NA	NA	NA	NA	NA	NA	T	C	0.00921986	-0.596432	0.879411	0.497634	C	T	0.0136	0.328416	0.523408	0.566222
18	60805011	rs899965	0.0088	0.0003	A	G	0.194	0.0822	0.0462	0.07491	G	A	0.7956	-0.0557	0.1119	NA	NA	NA	NA	NA	NA	NA	NA	NA	NA	NA	G	A	0.743972	-0.114427	0.204323	0.575459	G	A	0.2514	-0.0970308	0.154677	0.566319
18	59812159	rs148211369	NA	NA	A	G	0.0052	0.4566	0.3765	0.2253	NA	NA	NA	NA	NA	NA	NA	NA	NA	NA	NA	NA	NA	NA	NA	NA	A	G	0.00638298	-0.171846	1.03981	0.868735	G	A	0.0108	0.392185	0.626051	0.566896
18	60678228	rs6567307	0.005	0.0244	T	C	0.3227	0.0342	0.0379	0.3665	C	T	0.683	-0.0081	0.788	T	C	0.2434	-0.0075	0.4304	T	C	0.2312	-0.0108	0.0079	0.1722	C	T	0.641135	0.0406438	0.183691	0.824889	C	T	0.3002	0.091429	0.146008	0.567063
18	59883927	rs73456682	NA	NA	A	T	0.887	0.0095	0.0563	0.8659	NA	NA	NA	NA	NA	A	T	0.9211	0.0162	0.286	A	T	0.9052	-0.0179	0.0114	0.1156	T	A	0.102128	-0.156204	0.295826	0.597481	A	T	0.1112	0.126324	0.20176	0.567117
18	59889844	rs7342983	NA	NA	A	G	0.8869	0.0071	0.0563	0.8999	G	A	0.1139	0.0175	0.6927	A	G	0.9211	0.0161	0.2866	A	G	0.9053	-0.0177	0.0114	0.1195	G	A	0.102128	-0.156204	0.295826	0.597481	A	G	0.1112	0.126324	0.20176	0.567117
18	59893854	rs17069626	NA	NA	A	G	0.8867	0.007	0.0563	0.9007	G	A	0.1144	0.0188	0.6701	A	G	0.9211	0.0164	0.2798	A	G	0.9055	-0.0155	0.0113	0.1706	G	A	0.102128	-0.156204	0.295826	0.597481	A	G	0.1112	0.126324	0.20176	0.567117
18	59885668	rs5012758	NA	NA	C	G	0.1132	-0.0067	0.0563	0.9053	NA	NA	NA	NA	NA	C	G	0.0788	-0.0166	0.2724	C	G	0.0948	0.0167	0.0114	0.1417	C	G	0.102128	-0.156204	0.295826	0.597481	G	C	0.1112	0.126324	0.20176	0.567117
18	60001153	rs34170507	NA	NA	A	G	0.5231	0.0241	0.0364	0.5085	A	G	0.5219	-0.0102	0.728	A	G	0.344	-0.0084	0.3301	A	G	0.3396	0.0069	0.0071	0.3296	A	G	0.564539	-0.200893	0.178555	0.260544	A	G	0.4403	-0.0815095	0.130225	0.567248
18	61156000	rs151156715	NA	NA	A	T	0.0098	-0.2936	0.4569	0.5206	NA	NA	NA	NA	NA	NA	NA	NA	NA	NA	NA	NA	NA	NA	NA	NA	A	T	0.012766	0.0481431	0.755003	0.949157	T	A	0.0108	0.385473	0.616097	0.567408
18	60126141	rs149423018	0.0002	0.0004	A	G	0.0094	0.3912	0.2685	0.1451	NA	NA	NA	NA	NA	NA	NA	NA	NA	NA	NA	NA	NA	NA	NA	NA	A	G	0.00283688	-1.07683	2.1435	0.615407	G	A	0.0072	0.358931	1.7464	0.56782
18	61118459	rs189663384	NA	NA	NA	NA	NA	NA	NA	NA	NA	NA	NA	NA	NA	NA	NA	NA	NA	NA	NA	NA	NA	NA	NA	NA	T	C	0.0035461	-1.0749	2.06257	0.602265	C	T	0.0081	-0.471373	0.748943	0.567831
18	60291150	rs75445290	0.0009	0.1476	A	G	0.0162	-0.1096	0.1528	0.473	NA	NA	NA	NA	NA	NA	NA	NA	NA	NA	NA	NA	NA	NA	NA	NA	A	G	0.0312057	-0.426076	0.468731	0.363351	G	A	0.0108	-0.288371	0.760404	0.568076
18	60295869	rs79185912	0.0009	0.1476	A	G	0.9838	0.0974	0.1528	0.5239	NA	NA	NA	NA	NA	NA	NA	NA	NA	NA	NA	NA	NA	NA	NA	NA	G	A	0.0312057	-0.426076	0.468731	0.363351	A	G	0.0108	-0.288371	0.760404	0.568076
18	60028008	rs4524034	NA	NA	A	G	0.7389	-0.0324	0.0413	0.4335	G	A	0.2704	-0.0176	0.5823	A	G	0.8702	-0.0029	0.8101	A	G	0.8577	0.0043	0.0096	0.6517	NA	NA	NA	NA	NA	NA	A	G	0.2975	0.104681	0.170588	0.568197
18	60934974	rs71353382	NA	NA	A	G	0.0873	-0.058	0.0709	0.4129	A	G	0.1427	0.0685	0.127	A	G	0.0174	0.0081	0.8093	A	G	0.0171	0.1062	0.0304	0.000482	A	G	0.102837	0.0472162	0.294126	0.872463	G	A	0.1067	-0.131948	0.211369	0.568347
18	59688596	rs80222248	NA	NA	NA	NA	NA	NA	NA	NA	NA	NA	NA	NA	NA	NA	NA	NA	NA	NA	NA	NA	NA	NA	NA	NA	NA	NA	NA	NA	NA	NA	T	C	0.0344	-0.225951	0.36205	0.568458
18	60951306	rs149153538	NA	NA	T	C	0.0071	0.1718	0.4295	0.6891	NA	NA	NA	NA	NA	NA	NA	NA	NA	NA	NA	NA	NA	NA	NA	NA	T	C	0.00212766	-1.10526	2.19628	0.614794	C	T	0.0099	0.784426	1.14868	0.568528
18	59750694	rs183456760	NA	NA	A	T	0.0097	0.2089	0.2246	0.3523	NA	NA	NA	NA	NA	NA	NA	NA	NA	NA	NA	NA	NA	NA	NA	NA	A	T	0.0120567	0.784562	0.72436	0.278759	T	A	0.0108	-0.385856	0.618572	0.568659
18	60276687	rs13381466	0.0042	0	T	C	0.7494	0.0044	0.0425	0.9173	C	T	0.292	-0.0117	0.7275	T	C	0.7477	-0.0066	0.4963	T	C	0.7266	-0.021	0.0079	0.008165	C	T	0.228369	-0.324451	0.221451	0.14289	T	C	0.2731	-0.0916899	0.147207	0.569271
18	60640663	rs577342868	0.0004	0.0008	T	C	0.996	0.3726	0.4032	0.3555	NA	NA	NA	NA	NA	NA	NA	NA	NA	NA	NA	NA	NA	NA	NA	NA	NA	NA	NA	NA	NA	NA	T	C	0.0054	0.647546	1.04032	0.569547
18	60640790	rs548772861	0.0003	0.0007	C	G	0.004	-0.3417	0.4086	0.4031	NA	NA	NA	NA	NA	NA	NA	NA	NA	NA	NA	NA	NA	NA	NA	NA	NA	NA	NA	NA	NA	NA	G	C	0.0054	0.647546	1.04032	0.569547
18	60785179	rs77849731	0.0028	0.0044	T	C	0.0689	0.0906	0.0764	0.2353	T	C	0.0948	-0.0363	0.4935	NA	NA	NA	NA	NA	NA	NA	NA	NA	NA	NA	T	C	0.0957447	0.427272	0.31143	0.170073	C	T	0.0524	0.185282	0.297748	0.56966
18	60183316	rs541309401	0.0001	0.0002	T	C	0.0044	0.3712	1.0323	0.7192	NA	NA	NA	NA	NA	NA	NA	NA	NA	NA	NA	NA	NA	NA	NA	NA	NA	NA	NA	NA	NA	NA	C	T	0.0063	0.527701	0.848217	0.569758
18	60185651	rs183602179	0.0001	0.0002	A	C	0.0043	0.324	1.018	0.7503	NA	NA	NA	NA	NA	NA	NA	NA	NA	NA	NA	NA	NA	NA	NA	NA	NA	NA	NA	NA	NA	NA	C	A	0.0063	0.527701	0.848217	0.569758
18	60548564	rs76346837	0.003	0.2847	A	G	0.8918	0.015	0.0599	0.8026	G	A	0.1068	0.066	0.1484	A	G	0.9981	-0.0328	0.8247	NA	NA	NA	NA	NA	NA	G	A	0.161702	-0.599346	0.244034	0.0140495	A	G	0.1365	-0.117203	0.188534	0.570073
18	60873243	rs114714148	0.0002	0.0004	A	G	0.9935	0.0519	0.3471	0.881	NA	NA	NA	NA	NA	NA	NA	NA	NA	NA	NA	NA	NA	NA	NA	NA	G	A	0.0134752	0.543046	0.783762	0.488391	A	G	0.0063	-0.525841	0.846577	0.570416
18	60876835	rs116771157	0.0002	0.0004	A	G	0.0066	-0.0488	0.3479	0.8885	NA	NA	NA	NA	NA	NA	NA	NA	NA	NA	NA	NA	NA	NA	NA	NA	A	G	0.0134752	0.543046	0.783762	0.488391	G	A	0.0063	-0.525841	0.846577	0.570416
18	60926595	rs114321001	NA	NA	T	C	0.0095	0.1465	0.4899	0.7648	NA	NA	NA	NA	NA	NA	NA	NA	NA	NA	NA	NA	NA	NA	NA	NA	T	C	0.0134752	0.707762	0.793996	0.372719	C	T	0.0081	-0.458071	0.737642	0.570512
18	59888588	rs74462707	NA	NA	T	G	0.9061	-0.0289	0.0615	0.6386	G	T	0.0911	-0.0117	0.813	T	G	0.923	0.0162	0.2899	T	G	0.9068	-0.019	0.0115	0.09731	G	T	0.0758865	-0.250877	0.315902	0.427101	T	G	0.085	0.136182	0.219301	0.570519
18	60490565	rs78334367	0.0242	0.0515	T	G	0.3974	0.0759	0.0367	0.03879	T	G	0.4156	0.0088	0.7605	T	G	0.1285	-0.0299	0.01477	T	G	0.1309	-0.0117	0.0096	0.2243	T	G	0.462411	0.251615	0.181442	0.165518	G	T	0.4593	-0.116437	0.194751	0.570861
18	60157905	rs625400	0.0011	0.0026	T	C	0.5869	-0.0556	0.0369	0.1318	C	T	0.4146	0.0484	0.09579	T	C	0.572	-0.0211	0.01082	T	C	0.5899	-0.0129	0.0066	0.0497	C	T	0.384397	0.0412198	0.17457	0.813339	T	C	0.4295	0.12391	0.199033	0.571221
18	60766102	rs8083921	0.0045	0.0035	T	C	0.1688	-0.0537	0.0485	0.2679	C	T	0.8446	0.0152	0.7085	T	C	0.2917	0.0082	0.3658	T	C	0.2886	0.0036	0.0079	0.6452	C	T	0.865248	0.298019	0.25808	0.248191	C	T	0.1465	-0.113307	0.182856	0.571402
18	61032336	rs72483051	NA	NA	A	G	0.0787	-0.1115	0.0701	0.1118	A	G	0.1587	0.0233	0.6075	A	G	0.0842	0.0024	0.8685	A	G	0.0814	0.0299	0.012	0.01269	A	G	0.0695035	-0.111257	0.341389	0.744503	G	A	0.0814	-0.150845	0.24375	0.571934
18	60071553	rs3017340	NA	NA	T	C	0.8011	-0.0854	0.0452	0.05885	C	T	0.1964	-0.0538	0.1318	T	C	0.9038	0.01	0.4678	T	C	0.9143	-0.0067	0.0117	0.5676	C	T	0.206383	0.28481	0.22278	0.201095	T	C	0.1926	-0.101077	0.163358	0.572004
18	60888226	rs114137016	0.0007	0.0051	A	G	0.0118	0.1013	0.2013	0.6148	NA	NA	NA	NA	NA	NA	NA	NA	NA	NA	NA	NA	NA	NA	NA	NA	A	G	0.0141844	0.400361	0.686341	0.559673	G	A	0.0118	-0.37304	0.603074	0.572124
18	61126463	rs148474742	NA	NA	A	G	0.9945	-0.3423	0.4382	0.4347	NA	NA	NA	NA	NA	NA	NA	NA	NA	NA	NA	NA	NA	NA	NA	NA	G	A	0.0070922	0.00587582	1.08912	0.995695	A	G	0.0081	-0.403305	0.870461	0.572765
18	61082100	rs150097813	NA	NA	A	C	0.9932	0.2121	0.7904	0.7885	NA	NA	NA	NA	NA	NA	NA	NA	NA	NA	NA	NA	NA	NA	NA	NA	C	A	0.0070922	0.00587582	1.08912	0.995695	A	C	0.0081	-0.403305	0.870461	0.572765
18	61086565	rs148698934	NA	NA	A	G	0.0068	-0.2121	0.7904	0.7885	NA	NA	NA	NA	NA	NA	NA	NA	NA	NA	NA	NA	NA	NA	NA	NA	A	G	0.0070922	0.00587582	1.08912	0.995695	G	A	0.0081	-0.403305	0.870461	0.572765
18	60077739	rs2957147	NA	NA	T	C	0.1933	0.0541	0.0453	0.2325	T	C	0.19	-0.0426	0.2354	T	C	0.0965	-0.0108	0.4318	T	C	0.086	0.0047	0.0117	0.6872	T	C	0.208511	0.349711	0.221493	0.114364	C	T	0.1962	-0.0662602	0.214446	0.573276
18	60077764	rs2980973	NA	NA	T	C	0.8067	-0.0541	0.0453	0.2325	C	T	0.19	-0.0424	0.2377	T	C	0.9035	0.0108	0.4308	T	C	0.914	-0.0065	0.0117	0.5793	C	T	0.208511	0.349711	0.221493	0.114364	T	C	0.1962	-0.0662602	0.214446	0.573276
18	60077294	rs2957146	NA	NA	T	C	0.8066	-0.0532	0.0452	0.2399	C	T	0.1909	-0.0408	0.2551	T	C	0.9031	0.0112	0.4155	T	C	0.9137	-0.0034	0.0116	0.772	C	T	0.208511	0.349711	0.221493	0.114364	T	C	0.1962	-0.0662602	0.214446	0.573276
18	60077396	rs3017351	NA	NA	C	G	0.1935	0.0529	0.0453	0.242	NA	NA	NA	NA	NA	C	G	0.0965	-0.0108	0.432	C	G	0.086	0.005	0.0117	0.6706	C	G	0.208511	0.349711	0.221493	0.114364	G	C	0.1962	-0.0662602	0.214446	0.573276
18	61058803	rs112595872	NA	NA	T	C	0.9342	-0.0545	0.0758	0.4719	C	T	0.0661	0.0018	0.9762	NA	NA	NA	NA	NA	NA	NA	NA	NA	NA	NA	C	T	0.0971631	0.0691669	0.300952	0.818226	T	C	0.0723	0.151064	0.244943	0.573339
18	61058820	rs79567271	NA	NA	A	G	0.066	0.0531	0.0757	0.4829	A	G	0.0657	-0.0028	0.9627	NA	NA	NA	NA	NA	NA	NA	NA	NA	NA	NA	A	G	0.0971631	0.0691669	0.300952	0.818226	G	A	0.0723	0.151064	0.244943	0.573339
18	61080578	rs113781567	NA	NA	T	C	0.0668	0.0477	0.0745	0.5225	T	C	0.0646	0.0129	0.8323	NA	NA	NA	NA	NA	NA	NA	NA	NA	NA	NA	T	C	0.0971631	0.0691669	0.300952	0.818226	C	T	0.0723	0.151064	0.244943	0.573339
18	61080638	rs113905304	NA	NA	A	G	0.0668	0.0477	0.0745	0.5225	A	G	0.0646	0.0127	0.8338	NA	NA	NA	NA	NA	NA	NA	NA	NA	NA	NA	A	G	0.0971631	0.0691669	0.300952	0.818226	G	A	0.0723	0.151064	0.244943	0.573339
18	61080645	rs113152712	NA	NA	A	G	0.0668	0.0477	0.0745	0.5225	A	G	0.0646	0.0127	0.8337	A	G	0.0011	0.0978	0.6489	NA	NA	NA	NA	NA	NA	A	G	0.0971631	0.0691669	0.300952	0.818226	G	A	0.0723	0.151064	0.244943	0.573339
18	61071717	rs116575719	NA	NA	T	C	0.9329	-0.0469	0.0741	0.5267	C	T	0.0669	0.0168	0.7846	NA	NA	NA	NA	NA	NA	NA	NA	NA	NA	NA	C	T	0.0971631	0.0691669	0.300952	0.818226	T	C	0.0723	0.151064	0.244943	0.573339
18	61084689	rs114102891	NA	NA	A	C	0.9331	-0.0465	0.0747	0.5331	C	A	0.0666	0.0088	0.8829	NA	NA	NA	NA	NA	NA	NA	NA	NA	NA	NA	C	A	0.0971631	0.0691669	0.300952	0.818226	A	C	0.0723	0.151064	0.244943	0.573339
18	61068909	rs77626750	NA	NA	T	G	0.067	0.0447	0.074	0.5457	T	G	0.0661	0.0043	0.9422	NA	NA	NA	NA	NA	NA	NA	NA	NA	NA	NA	T	G	0.0971631	0.0691669	0.300952	0.818226	G	T	0.0723	0.151064	0.244943	0.573339
18	61068927	rs77036869	NA	NA	T	C	0.933	-0.0447	0.074	0.5457	C	T	0.0661	0.0043	0.9424	NA	NA	NA	NA	NA	NA	NA	NA	NA	NA	NA	C	T	0.0971631	0.0691669	0.300952	0.818226	T	C	0.0723	0.151064	0.244943	0.573339
18	61084465	rs1268133438	NA	NA	T	C	0.0649	0.0451	0.0771	0.5589	NA	NA	NA	NA	NA	NA	NA	NA	NA	NA	NA	NA	NA	NA	NA	NA	NA	NA	NA	NA	NA	NA	C	T	0.0723	0.151064	0.244943	0.573339
18	60735449	rs6567322	0.0118	0.0011	A	G	0.4651	0.0127	0.036	0.7246	G	A	0.5455	0.0041	0.8852	A	G	0.7821	-0.0135	0.1701	A	G	0.7668	0.0077	0.0076	0.3132	G	A	0.635461	0.371003	0.178373	0.0375317	G	A	0.4069	-0.0804094	0.130388	0.573364
18	60735290	rs6420565	0.0118	0.0011	A	T	0.5349	-0.0137	0.0362	0.705	NA	NA	NA	NA	NA	A	T	0.2171	0.0137	0.1646	A	T	0.233	-0.0058	0.0076	0.4454	A	T	0.63617	0.370092	0.178336	0.0379635	A	T	0.4069	-0.0804094	0.130388	0.573364
18	60640827	rs9964779	0.0018	0.187	C	G	0.0493	-0.0771	0.0851	0.365	NA	NA	NA	NA	NA	NA	NA	NA	NA	NA	NA	NA	NA	NA	NA	NA	C	G	0.064539	-0.59402	0.339009	0.079735	G	C	0.0533	0.179858	0.291693	0.573428
18	60913851	rs76633497	NA	NA	T	C	0.8857	-0.0636	0.0572	0.2663	C	T	0.1205	-0.0582	0.1958	T	C	0.9267	0.0347	0.03026	T	C	0.9202	0.001	0.0126	0.9381	C	T	0.111348	-0.288744	0.297698	0.332084	T	C	0.1266	0.124834	0.202477	0.57347
18	60254653	rs76601622	0.0003	0.0001	A	G	0.0078	0.0746	0.2477	0.7633	NA	NA	NA	NA	NA	NA	NA	NA	NA	NA	NA	NA	NA	NA	NA	NA	A	G	0.00638298	-1.27272	1.01167	0.208379	G	A	0.0081	0.442597	0.717984	0.573531
18	60105673	rs80301425	0.0046	0.0002	C	G	0.0137	-0.321	0.182	0.07778	NA	NA	NA	NA	NA	C	G	0.0603	-0.0076	0.6637	C	G	0.0583	-0.0156	0.0142	0.2717	NA	NA	NA	NA	NA	NA	G	C	0.009	0.47741	0.775002	0.573818
18	60132044	rs375163545	0.0001	0.0002	NA	NA	NA	NA	NA	NA	NA	NA	NA	NA	NA	NA	NA	NA	NA	NA	NA	NA	NA	NA	NA	NA	G	A	0.00141844	2.05627	1.83383	0.262161	A	G	0.0081	-0.44912	0.729591	0.574106
18	60135340	rs141407277	0.0003	0.0006	A	T	0.0109	0.6813	0.3674	0.06369	NA	NA	NA	NA	NA	NA	NA	NA	NA	NA	NA	NA	NA	NA	NA	NA	A	T	0.00780142	1.13455	1.07728	0.292269	T	A	0.0081	-0.44912	0.729591	0.574106
18	60131818	rs375274019	0.0003	0.0007	T	C	0.9892	-0.6575	0.3663	0.07267	NA	NA	NA	NA	NA	NA	NA	NA	NA	NA	NA	NA	NA	NA	NA	NA	C	T	0.00780142	1.13455	1.07728	0.292269	T	C	0.0081	-0.44912	0.729591	0.574106
18	60131833	rs184668435	0.0003	0.0007	T	C	0.0108	0.6575	0.3663	0.07267	NA	NA	NA	NA	NA	NA	NA	NA	NA	NA	NA	NA	NA	NA	NA	NA	T	C	0.00780142	1.13455	1.07728	0.292269	C	T	0.0081	-0.44912	0.729591	0.574106
18	60275867	rs111934573	0.0007	0.0051	T	C	0.9816	-0.157	0.1514	0.2998	NA	NA	NA	NA	NA	NA	NA	NA	NA	NA	NA	NA	NA	NA	NA	NA	C	T	0.0212766	0.0137045	0.62289	0.982447	T	C	0.0208	0.276065	0.448547	0.574181
18	61017336	rs2551410	NA	NA	T	C	0.5552	-0.0004	0.0368	0.9911	C	T	0.4434	0.0222	0.4345	T	C	0.2829	-0.004	0.664	T	C	0.283	0.012	0.0075	0.112	C	T	0.374468	0.195993	0.186829	0.294154	T	C	0.3562	-0.0863595	0.139925	0.574205
18	61014186	rs2615196	NA	NA	A	C	0.5546	-0.0002	0.0367	0.996	C	A	0.4426	0.0204	0.4731	A	C	0.2816	-0.0055	0.5463	A	C	0.277	0.0127	0.0075	0.09091	C	A	0.374468	0.195993	0.186829	0.294154	A	C	0.3562	-0.0863595	0.139925	0.574205
18	59696149	rs184002237	NA	NA	A	C	0.01	-0.1877	0.1813	0.3005	NA	NA	NA	NA	NA	NA	NA	NA	NA	NA	NA	NA	NA	NA	NA	NA	A	C	0.00851064	-0.35965	0.791816	0.649678	C	A	0.0244	0.268324	0.436039	0.574244
18	60878883	rs9955190	0.0004	0.0002	A	G	0.7224	0.0736	0.0406	0.07008	G	A	0.3491	-0.0233	0.461	A	G	0.754	0.0029	0.7594	A	G	0.7308	0.0038	0.0078	0.629	G	A	0.29078	0.340468	0.196628	0.0833559	A	G	0.2758	-0.0891625	0.144959	0.574431
18	60462508	rs13381539	0.0007	0.0014	A	C	0.0181	0.0218	0.1516	0.8855	NA	NA	NA	NA	NA	NA	NA	NA	NA	NA	NA	NA	NA	NA	NA	NA	A	C	0.0326241	1.07295	0.537849	0.0460543	C	A	0.0325	-0.227685	0.370253	0.574526
18	60100925	rs114927472	0.0001	0.0012	A	G	0.9827	-0.0368	0.153	0.8098	NA	NA	NA	NA	NA	NA	NA	NA	NA	NA	NA	NA	NA	NA	NA	NA	G	A	0.0177305	0.231677	0.701352	0.741151	A	G	0.0127	-0.274772	1.39851	0.574685
18	60372876	rs116292053	0.001	0.0022	T	C	0.9792	-0.0123	0.1401	0.9299	NA	NA	NA	NA	NA	T	C	0.9993	0.1473	0.5079	NA	NA	NA	NA	NA	NA	C	T	0.0212766	-0.317858	0.560094	0.570368	T	C	0.0271	0.251561	0.409437	0.574883
18	60283540	rs4496250	0.0052	0.0023	T	C	0.501	0.0193	0.0363	0.5955	C	T	0.5177	-0.0445	0.1249	T	C	0.2873	0.0088	0.3332	T	C	0.2729	-0.0152	0.0076	0.04499	C	T	0.480142	-0.0322063	0.179034	0.85724	T	C	0.4458	-0.00423514	0.24656	0.574915
18	60679462	rs181746842	0.0004	0.0009	A	G	0.9912	-0.0587	0.2459	0.8112	NA	NA	NA	NA	NA	NA	NA	NA	NA	NA	NA	NA	NA	NA	NA	NA	G	A	0.0106383	0.715363	0.921848	0.437743	A	G	0.0063	0.95886	1.56608	0.574949
18	60588428	rs77790280	0.0004	0.0009	T	C	0.0091	-0.0007	0.2241	0.9976	NA	NA	NA	NA	NA	NA	NA	NA	NA	NA	NA	NA	NA	NA	NA	NA	T	C	0.0106383	0.715363	0.921848	0.437743	C	T	0.0063	0.95886	1.56608	0.574949
18	60904071	rs58258973	NA	NA	T	C	0.0987	0.0483	0.0612	0.4302	T	C	0.0998	0.0198	0.667	T	C	0.024	0.0127	0.6361	T	C	0.0224	0.0201	0.0229	0.3797	T	C	0.117021	-0.559375	0.273287	0.0406738	C	T	0.085	-0.145516	0.236941	0.575054
18	60905022	rs4987765	NA	NA	T	C	0.9015	-0.0456	0.0611	0.4557	C	T	0.0966	0.0087	0.8555	T	C	0.9761	-0.0126	0.6383	T	C	0.9776	-0.0405	0.023	0.07898	C	T	0.117021	-0.559375	0.273287	0.0406738	T	C	0.085	-0.145516	0.236941	0.575054
18	60883780	rs76509090	0	0.0008	C	G	0.1107	0.0709	0.0585	0.2254	NA	NA	NA	NA	NA	C	G	0.0731	-0.0372	0.02022	C	G	0.0789	-0.0014	0.0123	0.9121	C	G	0.119149	-0.0916485	0.287982	0.7503	G	C	0.1103	0.131285	0.213911	0.575328
18	59964266	rs75780667	NA	NA	T	C	0.985	0.0514	0.1506	0.7329	NA	NA	NA	NA	NA	NA	NA	NA	NA	NA	NA	NA	NA	NA	NA	NA	C	T	0.0191489	0.0211478	0.645695	0.973872	T	C	0.0136	0.339786	0.553659	0.575344
18	60847813	rs78850221	0.0001	0.0029	T	C	0.0328	-0.0366	0.1139	0.7477	T	C	0.0835	-0.0328	0.6508	T	C	0.0088	0.0394	0.4093	NA	NA	NA	NA	NA	NA	T	C	0.0475177	-0.206764	0.424808	0.626453	C	T	0.0244	0.326498	0.54008	0.576011
18	60210005	rs144831225	0.0006	0.0014	A	G	0.0424	0.1507	0.093	0.1052	A	G	0.0468	0.0703	0.3147	NA	NA	NA	NA	NA	NA	NA	NA	NA	NA	NA	A	G	0.0602837	0.0447815	0.369111	0.903435	G	A	0.0389	-0.201119	0.328308	0.576086
18	60256798	rs114119097	0.0007	0.0015	T	C	0.0428	0.1221	0.0918	0.1832	T	C	0.05	0.0742	0.2786	NA	NA	NA	NA	NA	NA	NA	NA	NA	NA	NA	T	C	0.0602837	0.0404218	0.368709	0.912702	C	T	0.0389	-0.201119	0.328308	0.576086
18	60683069	rs842028	0.0047	0.01	A	G	0.0998	-0.0051	0.0605	0.9328	A	G	0.1023	0.0297	0.5291	A	G	0.002	0.0629	0.6268	NA	NA	NA	NA	NA	NA	A	G	0.117021	-0.467659	0.277581	0.0920343	G	A	0.1239	-0.0464142	0.339099	0.576358
18	60066081	rs77203633	NA	NA	C	G	0.0569	-0.0741	0.0823	0.3681	NA	NA	NA	NA	NA	C	G	0.0568	-0.0058	0.7456	C	G	0.0532	-0.0165	0.0148	0.2671	C	G	0.0468085	-0.0202188	0.411544	0.960816	G	C	0.0877	0.145855	0.249685	0.576852
18	60826760	rs4940573	0.006	0	T	G	0.4613	-0.0626	0.0368	0.08859	G	T	0.5526	0.0182	0.5257	T	G	0.8481	0.0093	0.4284	T	G	0.8398	0.0172	0.0094	0.06743	G	T	0.635461	0.0701506	0.191106	0.713562	G	T	0.3807	-0.0859385	0.284002	0.577065
18	60795337	rs113379949	0	0.0001	T	G	0.9983	-1.5869	1.5848	0.3167	NA	NA	NA	NA	NA	NA	NA	NA	NA	NA	NA	NA	NA	NA	NA	NA	NA	NA	NA	NA	NA	NA	T	G	0.0063	0.506765	0.829561	0.577219
18	60782970	rs113182669	NA	NA	A	G	0.999	-0.5233	1.0917	0.6317	NA	NA	NA	NA	NA	NA	NA	NA	NA	NA	NA	NA	NA	NA	NA	NA	NA	NA	NA	NA	NA	NA	A	G	0.0063	0.506765	0.829561	0.577219
18	60163883	rs557022825	NA	NA	NA	NA	NA	NA	NA	NA	NA	NA	NA	NA	NA	NA	NA	NA	NA	NA	NA	NA	NA	NA	NA	NA	NA	NA	NA	NA	NA	NA	G	A	0.0063	0.506765	0.829561	0.577219
18	60166188	rs574388952	NA	NA	NA	NA	NA	NA	NA	NA	NA	NA	NA	NA	NA	A	G	0.0007	0.0754	0.7158	NA	NA	NA	NA	NA	NA	NA	NA	NA	NA	NA	NA	G	A	0.0063	0.506765	0.829561	0.577219
18	60227161	rs1401911555	NA	NA	NA	NA	NA	NA	NA	NA	NA	NA	NA	NA	NA	NA	NA	NA	NA	NA	NA	NA	NA	NA	NA	NA	NA	NA	NA	NA	NA	NA	T	C	0.0063	0.506765	0.829561	0.577219
18	60274643	rs1198580301	NA	NA	NA	NA	NA	NA	NA	NA	NA	NA	NA	NA	NA	NA	NA	NA	NA	NA	NA	NA	NA	NA	NA	NA	NA	NA	NA	NA	NA	NA	G	T	0.0063	0.506765	0.829561	0.577219
18	60290170	rs139054335	0.0001	0.0001	NA	NA	NA	NA	NA	NA	NA	NA	NA	NA	NA	NA	NA	NA	NA	NA	NA	NA	NA	NA	NA	NA	NA	NA	NA	NA	NA	NA	G	A	0.0063	0.506765	0.829561	0.577219
18	60317696	rs541634374	NA	NA	NA	NA	NA	NA	NA	NA	NA	NA	NA	NA	NA	NA	NA	NA	NA	NA	NA	NA	NA	NA	NA	NA	NA	NA	NA	NA	NA	NA	G	C	0.0063	0.506765	0.829561	0.577219
18	60372515	rs143898688	0	0.0106	NA	NA	NA	NA	NA	NA	NA	NA	NA	NA	NA	NA	NA	NA	NA	NA	NA	NA	NA	NA	NA	NA	NA	NA	NA	NA	NA	NA	C	A	0.0063	0.506765	0.829561	0.577219
