## Supplemental Tables for "Local genetic correlation analysis of Alzheimer’s disease and stroke implicates *PHLPP1* as a shared locus in individuals of African ancestry" (part 2 of 3)

### Sheet: Supplementary Table 1  (continued)
Supplementary Table 1. Comparison of statistics for chr18q21 region across datasets
18	60428692	rs1320584917	NA	NA	NA	NA	NA	NA	NA	NA	NA	NA	NA	NA	NA	NA	NA	NA	NA	NA	NA	NA	NA	NA	NA	NA	NA	NA	NA	NA	NA	NA	C	T	0.0063	0.506765	0.829561	0.577219
18	61010048	rs192591670	NA	NA	NA	NA	NA	NA	NA	NA	NA	NA	NA	NA	NA	NA	NA	NA	NA	NA	NA	NA	NA	NA	NA	NA	NA	NA	NA	NA	NA	NA	G	A	0.0063	0.506765	0.829561	0.577219
18	61015972	rs149548268	NA	NA	NA	NA	NA	NA	NA	NA	NA	NA	NA	NA	NA	NA	NA	NA	NA	NA	NA	NA	NA	NA	NA	NA	NA	NA	NA	NA	NA	NA	G	A	0.0063	0.506765	0.829561	0.577219
18	61033168	rs147694653	NA	NA	NA	NA	NA	NA	NA	NA	NA	NA	NA	NA	NA	NA	NA	NA	NA	NA	NA	NA	NA	NA	NA	NA	NA	NA	NA	NA	NA	NA	G	C	0.0063	0.506765	0.829561	0.577219
18	61035810	rs145190846	NA	NA	NA	NA	NA	NA	NA	NA	NA	NA	NA	NA	NA	NA	NA	NA	NA	NA	NA	NA	NA	NA	NA	NA	NA	NA	NA	NA	NA	NA	A	G	0.0063	0.506765	0.829561	0.577219
18	60197491	rs114960082	0.0009	0.0001	A	G	0.0282	-0.0517	0.1156	0.6545	A	G	0.0279	0.1049	0.3446	NA	NA	NA	NA	NA	NA	NA	NA	NA	NA	NA	A	G	0.0531915	-0.3718	0.39812	0.35036	G	A	0.0325	-0.480954	0.703712	0.577345
18	60198335	rs141200715	0.0009	0.0001	C	G	0.9718	0.0517	0.1156	0.6545	NA	NA	NA	NA	NA	NA	NA	NA	NA	NA	NA	NA	NA	NA	NA	NA	G	C	0.0531915	-0.3718	0.39812	0.35036	C	G	0.0325	-0.480954	0.703712	0.577345
18	61029511	rs489520	NA	NA	A	G	0.8084	0.0532	0.0452	0.24	G	A	0.1967	-0.0126	0.7226	A	G	0.914	-0.0013	0.9292	A	G	0.9182	-0.0298	0.012	0.01284	G	A	0.207801	0.0186064	0.210116	0.929437	A	G	0.2559	-0.0943579	0.154727	0.577914
18	60724681	rs114376926	0.0076	0.0042	A	C	0.8378	0.0127	0.05	0.7992	C	A	0.1707	-0.026	0.5026	A	C	0.9974	0.1141	0.3605	NA	NA	NA	NA	NA	NA	C	A	0.223404	0.282748	0.222074	0.202942	A	C	0.2071	-0.0958719	0.157328	0.578219
18	59817375	rs9951071	NA	NA	T	C	0.018	-0.0226	0.1409	0.8723	T	C	0.0174	0.0181	0.8916	T	C	0.0024	0.0157	0.868	NA	NA	NA	NA	NA	NA	T	C	0.0191489	0.756194	0.713714	0.289363	C	T	0.0244	-0.308557	0.821041	0.578872
18	59820760	rs3794911	NA	NA	A	G	0.0182	-0.0224	0.1403	0.8731	NA	NA	NA	NA	NA	A	G	0.0024	0.0054	0.9545	NA	NA	NA	NA	NA	NA	A	G	0.0191489	0.756194	0.713714	0.289363	G	A	0.0244	-0.308557	0.821041	0.578872
18	59735460	rs1030582	NA	NA	T	C	0.7232	0.0453	0.0404	0.2617	C	T	0.2739	0.0014	0.9649	T	C	0.409	-0.006	0.466	T	C	0.4131	-0.0052	0.0066	0.4295	C	T	0.185106	0.228805	0.2281	0.315817	T	C	0.2297	-0.0944175	0.155247	0.579014
18	60681706	rs60149031	0.0002	0.0397	A	T	0.9936	-0.2851	0.2689	0.2891	NA	NA	NA	NA	NA	NA	NA	NA	NA	NA	NA	NA	NA	NA	NA	NA	T	A	0.00496454	-1.08768	1.76693	0.538173	A	T	0.0054	0.559311	0.919991	0.579163
18	60676162	rs73963665	0.0003	0.0492	T	C	0.9935	-0.2641	0.276	0.3385	NA	NA	NA	NA	NA	NA	NA	NA	NA	NA	NA	NA	NA	NA	NA	NA	C	T	0.00496454	-1.08768	1.76693	0.538173	T	C	0.0054	0.559311	0.919991	0.579163
18	59970106	rs76249667	NA	NA	A	G	0.0286	-0.1213	0.1089	0.265	A	G	0.0292	0.0859	0.3332	NA	NA	NA	NA	NA	NA	NA	NA	NA	NA	NA	A	G	0.0390071	-0.913548	0.460172	0.0471188	G	A	0.0344	-0.20736	0.341144	0.579241
18	59970128	rs111310090	NA	NA	T	G	0.0286	-0.1213	0.1089	0.265	T	G	0.0286	0.0814	0.3627	NA	NA	NA	NA	NA	NA	NA	NA	NA	NA	NA	T	G	0.0390071	-0.913548	0.460172	0.0471188	G	T	0.0344	-0.20736	0.341144	0.579241
18	59970273	rs78219716	NA	NA	T	G	0.0286	-0.1213	0.1089	0.265	T	G	0.0286	0.0817	0.3608	NA	NA	NA	NA	NA	NA	NA	NA	NA	NA	NA	T	G	0.0390071	-0.913548	0.460172	0.0471188	G	T	0.0344	-0.20736	0.341144	0.579241
18	59962102	rs77376404	NA	NA	A	C	0.0289	-0.1164	0.1084	0.2829	A	C	0.0286	0.077	0.3887	NA	NA	NA	NA	NA	NA	NA	NA	NA	NA	NA	A	C	0.0390071	-0.913548	0.460172	0.0471188	C	A	0.0344	-0.20736	0.341144	0.579241
18	59964783	rs116704936	NA	NA	A	G	0.0285	-0.1164	0.1091	0.2859	A	G	0.0286	0.078	0.383	NA	NA	NA	NA	NA	NA	NA	NA	NA	NA	NA	A	G	0.0390071	-0.913548	0.460172	0.0471188	G	A	0.0344	-0.20736	0.341144	0.579241
18	59976935	rs80317943	NA	NA	A	G	0.0286	-0.1148	0.1095	0.2946	A	G	0.0287	0.097	0.2737	NA	NA	NA	NA	NA	NA	NA	NA	NA	NA	NA	A	G	0.0390071	-0.913548	0.460172	0.0471188	G	A	0.0344	-0.20736	0.341144	0.579241
18	59967584	rs112423811	NA	NA	T	C	0.0286	-0.1134	0.1087	0.2968	T	C	0.0286	0.0787	0.3789	NA	NA	NA	NA	NA	NA	NA	NA	NA	NA	NA	T	C	0.0390071	-0.913548	0.460172	0.0471188	C	T	0.0344	-0.20736	0.341144	0.579241
18	59967706	rs111321445	NA	NA	A	G	0.0286	-0.1134	0.1087	0.2968	A	G	0.0286	0.0791	0.3764	NA	NA	NA	NA	NA	NA	NA	NA	NA	NA	NA	A	G	0.0390071	-0.913548	0.460172	0.0471188	G	A	0.0344	-0.20736	0.341144	0.579241
18	59961484	rs80349162	NA	NA	T	C	0.9713	0.1124	0.1085	0.3002	C	T	0.0286	0.0769	0.389	NA	NA	NA	NA	NA	NA	NA	NA	NA	NA	NA	C	T	0.0390071	-0.913548	0.460172	0.0471188	T	C	0.0344	-0.20736	0.341144	0.579241
18	59962117	rs76482140	NA	NA	T	C	0.0287	-0.1124	0.1085	0.3002	T	C	0.0286	0.0771	0.3884	NA	NA	NA	NA	NA	NA	NA	NA	NA	NA	NA	T	C	0.0390071	-0.913548	0.460172	0.0471188	C	T	0.0344	-0.20736	0.341144	0.579241
18	59964213	rs79569562	NA	NA	A	C	0.9713	0.1124	0.1085	0.3002	C	A	0.0267	0.047	0.6155	NA	NA	NA	NA	NA	NA	NA	NA	NA	NA	NA	C	A	0.0390071	-0.913548	0.460172	0.0471188	A	C	0.0344	-0.20736	0.341144	0.579241
18	59948027	rs74392175	NA	NA	T	C	0.9712	0.1089	0.1081	0.3136	C	T	0.0296	0.062	0.4835	NA	NA	NA	NA	NA	NA	NA	NA	NA	NA	NA	C	T	0.0390071	-0.913548	0.460172	0.0471188	T	C	0.0344	-0.20736	0.341144	0.579241
18	59957312	rs139853269	NA	NA	A	G	0.0288	-0.109	0.1082	0.3137	A	G	0.0267	0.0441	0.636	NA	NA	NA	NA	NA	NA	NA	NA	NA	NA	NA	A	G	0.0390071	-0.913548	0.460172	0.0471188	G	A	0.0344	-0.20736	0.341144	0.579241
18	59957633	rs112880757	NA	NA	A	G	0.0288	-0.109	0.1082	0.3137	A	G	0.0289	0.0816	0.3584	NA	NA	NA	NA	NA	NA	NA	NA	NA	NA	NA	A	G	0.0390071	-0.913548	0.460172	0.0471188	G	A	0.0344	-0.20736	0.341144	0.579241
18	59948913	rs77462960	NA	NA	A	G	0.9712	0.1074	0.1081	0.3203	G	A	0.0311	0.0693	0.4238	NA	NA	NA	NA	NA	NA	NA	NA	NA	NA	NA	G	A	0.0390071	-0.913548	0.460172	0.0471188	A	G	0.0344	-0.20736	0.341144	0.579241
18	60154280	rs592393	0.0001	0.0021	A	G	0.8031	0.0318	0.046	0.4902	A	G	0.8014	-0.068	0.05402	A	G	0.8796	-0.0061	0.6396	A	G	0.8861	0.0036	0.0106	0.7346	A	G	0.769504	0.138475	0.2115	0.512642	A	G	0.2423	-0.0948963	0.156145	0.579301
18	60160481	rs562701704	0	0.0001	C	G	0.9995	1.1505	2.9917	0.7006	NA	NA	NA	NA	NA	NA	NA	NA	NA	NA	NA	NA	NA	NA	NA	NA	NA	NA	NA	NA	NA	NA	C	G	0.0072	-0.574105	1.00626	0.579334
18	60160817	rs535616039	0	0.0001	T	C	0.0005	-1.1505	2.9917	0.7006	NA	NA	NA	NA	NA	NA	NA	NA	NA	NA	NA	NA	NA	NA	NA	NA	NA	NA	NA	NA	NA	NA	C	T	0.0072	-0.574105	1.00626	0.579334
18	60162064	rs551927553	0	0.0001	T	C	0.0005	-1.1505	2.9917	0.7006	NA	NA	NA	NA	NA	NA	NA	NA	NA	NA	NA	NA	NA	NA	NA	NA	NA	NA	NA	NA	NA	NA	C	T	0.0072	-0.574105	1.00626	0.579334
18	60139171	rs898949115	NA	NA	NA	NA	NA	NA	NA	NA	NA	NA	NA	NA	NA	NA	NA	NA	NA	NA	NA	NA	NA	NA	NA	NA	NA	NA	NA	NA	NA	NA	T	C	0.0072	-0.574105	1.00626	0.579334
18	60141474	rs550935062	0	0.0001	NA	NA	NA	NA	NA	NA	NA	NA	NA	NA	NA	NA	NA	NA	NA	NA	NA	NA	NA	NA	NA	NA	NA	NA	NA	NA	NA	NA	G	T	0.0072	-0.574105	1.00626	0.579334
18	60142344	rs573852598	0	0.0001	NA	NA	NA	NA	NA	NA	NA	NA	NA	NA	NA	NA	NA	NA	NA	NA	NA	NA	NA	NA	NA	NA	NA	NA	NA	NA	NA	NA	G	A	0.0072	-0.574105	1.00626	0.579334
18	60142978	rs537875730	0	0.0001	NA	NA	NA	NA	NA	NA	NA	NA	NA	NA	NA	NA	NA	NA	NA	NA	NA	NA	NA	NA	NA	NA	NA	NA	NA	NA	NA	NA	G	A	0.0072	-0.574105	1.00626	0.579334
18	60144111	rs765018492	NA	NA	NA	NA	NA	NA	NA	NA	NA	NA	NA	NA	NA	NA	NA	NA	NA	NA	NA	NA	NA	NA	NA	NA	NA	NA	NA	NA	NA	NA	C	T	0.0072	-0.574105	1.00626	0.579334
18	59669012	rs12607712	NA	NA	NA	NA	NA	NA	NA	NA	NA	NA	NA	NA	NA	NA	NA	NA	NA	NA	NA	NA	NA	NA	NA	NA	NA	NA	NA	NA	NA	NA	G	C	0.0163	-0.31799	0.523978	0.579877
18	60694219	rs55938532	0.0018	0.0001	C	G	0.0395	0.1866	0.0951	0.04988	NA	NA	NA	NA	NA	C	G	0.1029	-0.0146	0.2816	C	G	0.1009	0.0058	0.0124	0.6414	C	G	0.0255319	0.621164	0.572718	0.278104	G	C	0.0271	-0.251191	0.413976	0.579944
18	60111247	rs12455223	0	0.0004	A	G	0.3353	-0.015	0.0384	0.6963	A	G	0.329	-0.0295	0.3306	A	G	0.3501	0.0108	0.205	A	G	0.3237	0.0038	0.0069	0.5851	A	G	0.325532	0.12136	0.196993	0.537854	G	A	0.3391	-0.0809146	0.133569	0.580598
18	60111053	rs12960333	0	0.0006	A	T	0.6647	0.0138	0.0385	0.7202	NA	NA	NA	NA	NA	A	T	0.6497	-0.0109	0.2025	A	T	0.6758	-0.0045	0.0069	0.516	T	A	0.326241	0.119985	0.19702	0.542527	A	T	0.3391	-0.0809146	0.133569	0.580598
18	60809423	rs114873106	0.0106	0.0003	T	C	0.9751	0.0565	0.1305	0.6651	C	T	0.0374	0.0362	0.6652	T	C	0.9969	-0.0297	0.7804	NA	NA	NA	NA	NA	NA	C	T	0.0205674	-0.0370949	0.636656	0.953537	T	C	0.0542	0.0214367	0.547687	0.580829
18	60023480	rs35773680	NA	NA	A	C	0.5815	-0.0588	0.037	0.1121	C	A	0.4264	-0.0187	0.5199	A	C	0.8795	-0.0024	0.8497	A	C	0.8603	0.0012	0.0096	0.9038	C	A	0.483688	-0.111506	0.180847	0.537513	A	C	0.4485	0.0792906	0.131183	0.581502
18	60916093	rs547374773	NA	NA	A	G	0.0212	-0.1664	0.1347	0.2169	NA	NA	NA	NA	NA	NA	NA	NA	NA	NA	NA	NA	NA	NA	NA	NA	A	G	0.0333333	-0.742369	0.504937	0.141502	G	A	0.0154	-0.317492	0.525344	0.581551
18	60813493	rs4987819	0.0025	0.0006	T	G	0.1068	0.071	0.059	0.2289	T	G	0.116	-0.0006	0.9893	T	G	0.0018	0.1115	0.4289	NA	NA	NA	NA	NA	NA	T	G	0.126241	-0.0734472	0.259376	0.777047	G	T	0.0886	0.107429	0.31283	0.58204
18	60845340	rs4987800	0.0009	0	T	C	0.9805	-0.0434	0.1442	0.7635	NA	NA	NA	NA	NA	NA	NA	NA	NA	NA	NA	NA	NA	NA	NA	NA	C	T	0.029078	-0.780765	0.50677	0.123397	T	C	0.0108	0.37218	0.617117	0.582384
18	60750037	rs112832701	0.001	0.0022	A	G	0.9745	0.1475	0.1267	0.2447	NA	NA	NA	NA	NA	NA	NA	NA	NA	NA	NA	NA	NA	NA	NA	NA	G	A	0.0205674	0.847985	0.59664	0.155239	A	G	0.0235	0.257692	0.427288	0.582389
18	59823724	rs114733544	NA	NA	T	C	0.0473	0.0759	0.0902	0.3998	T	C	0.0519	0.0818	0.2168	NA	NA	NA	NA	NA	NA	NA	NA	NA	NA	NA	T	C	0.051773	-0.403612	0.411316	0.32646	C	T	0.0407	-0.194206	0.322152	0.582553
18	60845131	rs138018549	0.0009	0.0006	T	C	0.9924	0.049	0.3299	0.8818	NA	NA	NA	NA	NA	NA	NA	NA	NA	NA	NA	NA	NA	NA	NA	NA	C	T	0.0113475	-0.185436	0.978076	0.849628	T	C	0.0108	-0.198978	0.953722	0.582894
18	60492761	rs148453007	0.0002	0.0003	A	G	0.9956	0.1318	0.368	0.7202	NA	NA	NA	NA	NA	NA	NA	NA	NA	NA	NA	NA	NA	NA	NA	NA	G	A	0.00425532	0.988999	1.46111	0.49848	A	G	0.0072	0.443508	0.736616	0.583052
18	60181802	rs1606890	0	0.0012	A	G	0.5085	0.027	0.0365	0.4599	G	A	0.4927	-0.0173	0.5501	A	G	0.6328	0.0314	0.000226	A	G	0.6318	0.0173	0.0067	0.01001	G	A	0.543262	-0.070812	0.174084	0.684177	A	G	0.481	-0.0762262	0.126675	0.583278
18	60888286	rs570770400	0	0.0001	A	G	0.0039	-0.0197	0.5208	0.9698	NA	NA	NA	NA	NA	NA	NA	NA	NA	NA	NA	NA	NA	NA	NA	NA	A	G	0.00141844	-1.12475	2.44605	0.645644	G	A	0.0063	-0.740358	1.29516	0.583779
18	61096573	rs11874585	NA	NA	A	G	0.284	0.0023	0.042	0.9555	G	A	0.7217	0.0317	0.3264	A	G	0.5406	-0.0089	0.281	A	G	0.5372	-0.0098	0.0065	0.1358	NA	NA	NA	NA	NA	NA	G	A	0.2251	0.0921531	0.15335	0.583818
18	61117825	rs189437317	NA	NA	A	G	0.0079	0.0944	0.4032	0.8149	NA	NA	NA	NA	NA	NA	NA	NA	NA	NA	NA	NA	NA	NA	NA	NA	NA	NA	NA	NA	NA	NA	G	A	0.0154	-0.305369	0.508298	0.583927
18	60778441	rs151093275	0.0002	0.0002	T	C	0.0094	-0.04	0.2536	0.8747	NA	NA	NA	NA	NA	NA	NA	NA	NA	NA	NA	NA	NA	NA	NA	NA	T	C	0.00425532	0.513689	1.30105	0.69297	C	T	0.0172	-0.306834	0.511281	0.58435
18	60770892	rs1401538929	NA	NA	NA	NA	NA	NA	NA	NA	NA	NA	NA	NA	NA	NA	NA	NA	NA	NA	NA	NA	NA	NA	NA	NA	NA	NA	NA	NA	NA	NA	G	A	0.0172	-0.306834	0.511281	0.58435
18	60075352	rs3018354	NA	NA	A	G	0.6806	0.0031	0.0392	0.9379	A	G	0.6834	-0.0245	0.4167	A	G	0.6148	-0.0017	0.8372	A	G	0.5885	-0.0058	0.0067	0.3876	A	G	0.677305	0.0635949	0.191003	0.73917	A	G	0.3101	-0.0850225	0.141769	0.584617
18	60803872	rs56087288	0.0088	0.0008	A	G	0.1715	-0.0126	0.0483	0.7937	A	G	0.1783	-0.0472	0.2071	A	G	0.3038	-0.006	0.5008	A	G	0.2992	-0.0063	0.0072	0.3762	A	G	0.157447	0.25201	0.242215	0.298136	G	A	0.1356	-0.113448	0.189175	0.584636
18	59981210	rs112682363	NA	NA	T	C	0.0107	0.0535	0.2077	0.7967	NA	NA	NA	NA	NA	NA	NA	NA	NA	NA	NA	NA	NA	NA	NA	NA	T	C	0.0134752	-0.629357	0.680109	0.35477	C	T	0.0072	0.460519	0.768451	0.584912
18	59956917	rs137861811	NA	NA	A	C	0.9901	0.0216	0.2156	0.9201	NA	NA	NA	NA	NA	NA	NA	NA	NA	NA	NA	NA	NA	NA	NA	NA	C	A	0.012766	-0.613706	0.690472	0.374099	A	C	0.0072	0.460519	0.768451	0.584912
18	59953555	rs7238079	NA	NA	C	G	0.0099	-0.021	0.2161	0.9226	NA	NA	NA	NA	NA	NA	NA	NA	NA	NA	NA	NA	NA	NA	NA	NA	C	G	0.012766	-0.613706	0.690472	0.374099	G	C	0.0072	0.460519	0.768451	0.584912
18	60266937	rs116123114	0.0005	0.001	T	C	0.9882	-0.1399	0.1939	0.4706	NA	NA	NA	NA	NA	NA	NA	NA	NA	NA	NA	NA	NA	NA	NA	NA	C	T	0.00921986	-0.281882	0.94411	0.765268	T	C	0.0099	0.390812	0.652994	0.585434
18	60864824	rs116159441	0.0001	0.0015	A	G	0.0268	0.0072	0.1263	0.9545	A	G	0.0723	0.1548	0.04363	NA	NA	NA	NA	NA	NA	NA	NA	NA	NA	NA	A	G	0.0297872	-0.10551	0.533507	0.843227	G	A	0.0172	0.282337	0.471828	0.585502
18	60949971	rs114188725	NA	NA	T	C	0.962	0.0535	0.1031	0.604	C	T	0.1667	0.0554	0.3168	NA	NA	NA	NA	NA	NA	NA	NA	NA	NA	NA	C	T	0.0397163	-0.737959	0.448	0.0995107	T	C	0.0344	0.209349	0.349966	0.585629
18	59888930	rs9961141	NA	NA	T	G	0.9906	-0.1641	0.2375	0.4896	NA	NA	NA	NA	NA	T	G	0.9993	-0.2571	0.2868	NA	NA	NA	NA	NA	NA	G	T	0.00851064	0.500019	0.938666	0.594247	T	G	0.0253	-0.253793	0.424282	0.585649
18	59877940	rs9320003	NA	NA	A	G	0.8786	0.0102	0.0546	0.851	G	A	0.1211	0.0085	0.8444	A	G	0.921	0.0163	0.2827	A	G	0.905	-0.0173	0.0114	0.1291	G	A	0.112057	-0.183309	0.283842	0.518399	A	G	0.1221	0.115589	0.193411	0.586004
18	60076799	rs2957145	NA	NA	T	C	0.6804	-0.0003	0.039	0.9932	T	C	0.6834	-0.0235	0.4351	T	C	0.615	-0.0017	0.842	T	C	0.5891	-0.0073	0.0067	0.2715	T	C	0.673759	0.080256	0.190144	0.672966	T	C	0.3101	-0.0846875	0.141743	0.586111
18	60078275	rs3018357	NA	NA	A	G	0.3183	-0.0001	0.0393	0.9977	NA	NA	NA	NA	NA	A	G	0.3853	0.0033	0.6985	NA	NA	NA	NA	NA	NA	G	A	0.674468	0.0785842	0.190068	0.679275	G	A	0.3101	-0.0846875	0.141743	0.586111
18	60242190	rs76044246	0.0005	0.0012	T	C	0.0118	0.0921	0.1846	0.6178	NA	NA	NA	NA	NA	NA	NA	NA	NA	NA	NA	NA	NA	NA	NA	NA	T	C	0.0120567	0.079864	0.875568	0.927323	C	T	0.0099	-0.379207	0.634706	0.586124
18	59723124	rs72946055	NA	NA	A	G	0.9569	0.1456	0.0944	0.1228	G	A	0.039	-0.1035	0.2088	A	G	0.7894	0.0093	0.3492	A	G	0.7773	-0.0034	0.0078	0.6631	NA	NA	NA	NA	NA	NA	A	G	0.0063	-0.193515	1.34111	0.586264
18	60462038	rs7230226	0.0292	0.0503	T	C	0.6184	-0.064	0.0371	0.08449	C	T	0.3994	0.0145	0.6189	T	C	0.9532	-0.0047	0.8134	T	C	0.9545	0.0402	0.0159	0.01146	C	T	0.461702	0.250792	0.181905	0.167986	T	C	0.4539	-0.109212	0.185531	0.586477
18	60296063	rs57912608	0.0112	0.0049	T	G	0.8102	-0.0551	0.0458	0.2289	G	T	0.2138	-0.0002	0.9959	T	G	0.9972	-0.0183	0.8755	NA	NA	NA	NA	NA	NA	G	T	0.237589	0.060087	0.208306	0.772998	T	G	0.208	-0.095399	0.159839	0.586526
18	60823687	rs184747530	0.0001	0.0003	A	G	0.0047	-1.0236	0.3917	0.00897	NA	NA	NA	NA	NA	NA	NA	NA	NA	NA	NA	NA	NA	NA	NA	NA	A	G	0.00992908	0.501547	0.930713	0.589967	G	A	0.0118	-0.361299	0.60607	0.586999
18	60048132	rs78500743	NA	NA	C	G	0.9324	0.0129	0.0752	0.864	NA	NA	NA	NA	NA	NA	NA	NA	NA	NA	NA	NA	NA	NA	NA	NA	G	C	0.0851064	-0.157473	0.340113	0.643363	C	G	0.0533	-0.112238	0.393035	0.587036
18	60048199	rs78578966	NA	NA	C	G	0.9324	0.0123	0.0752	0.8705	NA	NA	NA	NA	NA	NA	NA	NA	NA	NA	NA	NA	NA	NA	NA	NA	G	C	0.0851064	-0.157473	0.340113	0.643363	C	G	0.0533	-0.112238	0.393035	0.587036
18	60844680	rs189214677	0.0002	0.0003	T	C	0.0065	-0.3452	0.3581	0.335	NA	NA	NA	NA	NA	NA	NA	NA	NA	NA	NA	NA	NA	NA	NA	NA	T	C	0.00141844	-1.05423	3.57326	0.767969	C	T	0.0081	0.422232	0.708408	0.587067
18	60843536	rs143380199	0.0002	0.0003	A	G	0.9947	-0.0601	0.3603	0.8675	NA	NA	NA	NA	NA	NA	NA	NA	NA	NA	NA	NA	NA	NA	NA	NA	G	A	0.00141844	-1.05423	3.57326	0.767969	A	G	0.0081	0.422232	0.708408	0.587067
18	60837760	rs148319439	0.0002	0.0004	A	G	0.0062	0.0164	0.3922	0.9667	NA	NA	NA	NA	NA	NA	NA	NA	NA	NA	NA	NA	NA	NA	NA	NA	A	G	0.00141844	-1.05423	3.57326	0.767969	G	A	0.0081	0.422232	0.708408	0.587067
18	60967448	rs1573493	NA	NA	T	C	0.0587	-0.0751	0.0817	0.3579	C	T	0.9435	-0.0734	0.2755	NA	NA	NA	NA	NA	NA	NA	NA	NA	NA	NA	C	T	0.931915	0.0319372	0.337612	0.924635	C	T	0.1022	0.148866	0.273727	0.587152
18	59690955	rs11876291	NA	NA	NA	NA	NA	NA	NA	NA	NA	NA	NA	NA	NA	NA	NA	NA	NA	NA	NA	NA	NA	NA	NA	NA	NA	NA	NA	NA	NA	NA	G	T	0.0832	-0.135327	0.227496	0.587847
18	60572940	rs575379	0.0339	0.0043	A	C	0.5938	0.0264	0.0367	0.472	C	A	0.4127	0.0015	0.9589	A	C	0.3998	-0.0137	0.1003	A	C	0.4057	0.0068	0.007	0.337	C	A	0.314894	-0.0582272	0.19223	0.761963	A	C	0.3861	-0.0796101	0.133982	0.588288
18	59795121	rs12607436	NA	NA	A	G	0.7864	0.009	0.0433	0.8349	G	A	0.2157	0.02	0.5576	A	G	0.662	0.0093	0.2757	A	G	0.6596	0.0094	0.0068	0.1666	G	A	0.17305	0.356752	0.235232	0.129369	A	G	0.1971	-0.098131	0.165392	0.588859
18	60693026	rs495737	0.0229	0.0043	T	G	0.3467	-0.0316	0.0373	0.3973	G	T	0.6604	0.0442	0.1387	T	G	0.4201	0.0022	0.7892	T	G	0.4351	-0.0038	0.0068	0.5699	G	T	0.678723	-0.493591	0.194596	0.0111971	G	T	0.3137	0.0786244	0.132629	0.589196
18	60126112	rs694419	0.0003	0	T	C	0.4806	-0.0007	0.0368	0.9853	C	T	0.5277	-0.0635	0.03441	T	C	0.5265	0.0261	0.001346	T	C	0.5099	0.0072	0.0065	0.2699	C	T	0.525532	-0.0489624	0.177882	0.783123	C	T	0.4747	-0.077127	0.130109	0.589214
18	60213160	rs140874445	0.0016	0.0019	T	C	0.9673	-0.0502	0.1044	0.6309	C	T	0.0358	0.0042	0.9578	NA	NA	NA	NA	NA	NA	NA	NA	NA	NA	NA	C	T	0.0304965	-0.434911	0.522728	0.405408	T	C	0.0325	-0.208012	0.351012	0.589334
18	60214418	rs140546519	0.0016	0.0019	A	G	0.0327	0.0438	0.1045	0.6753	A	G	0.0344	0.0325	0.6917	NA	NA	NA	NA	NA	NA	NA	NA	NA	NA	NA	A	G	0.0304965	-0.434911	0.522728	0.405408	G	A	0.0325	-0.208012	0.351012	0.589334
18	60211215	rs149755519	0.0016	0.0019	T	C	0.0327	0.0428	0.1045	0.6819	T	C	0.0358	0.0101	0.8977	NA	NA	NA	NA	NA	NA	NA	NA	NA	NA	NA	T	C	0.0304965	-0.434911	0.522728	0.405408	C	T	0.0325	-0.208012	0.351012	0.589334
18	60885608	rs145407565	0.0006	0.0002	A	G	0.015	-0.129	0.1936	0.505	NA	NA	NA	NA	NA	NA	NA	NA	NA	NA	NA	NA	NA	NA	NA	NA	A	G	0.0120567	-0.667126	0.777684	0.390982	G	A	0.0217	0.26379	0.445862	0.589974
18	61050639	rs148857977	NA	NA	A	G	0.9951	0.6552	0.4392	0.1357	NA	NA	NA	NA	NA	NA	NA	NA	NA	NA	NA	NA	NA	NA	NA	NA	G	A	0.00851064	-0.531742	0.879397	0.545401	A	G	0.0072	0.447204	0.756464	0.590282
18	60327397	rs188668143	0.0002	0.0004	T	C	0.0085	0.3947	0.2848	0.1657	NA	NA	NA	NA	NA	T	C	0.0009	-0.0891	0.6378	NA	NA	NA	NA	NA	NA	T	C	0.00141844	-1.07486	3.04385	0.723994	C	T	0.0054	-0.500005	0.846	0.590383
18	60280451	rs144521092	0.0001	0.0003	T	C	0.0079	0.2947	0.3197	0.3566	NA	NA	NA	NA	NA	NA	NA	NA	NA	NA	NA	NA	NA	NA	NA	NA	T	C	0.00141844	-1.07486	3.04385	0.723994	C	T	0.0054	-0.500005	0.846	0.590383
18	60350124	rs138444831	0.0002	0.0003	A	G	0.0091	0.2064	0.301	0.4929	NA	NA	NA	NA	NA	NA	NA	NA	NA	NA	NA	NA	NA	NA	NA	NA	A	G	0.00141844	-1.07486	3.04385	0.723994	G	A	0.0054	-0.500005	0.846	0.590383
18	60268174	rs117326420	0.0011	0	T	G	0.9764	0.1238	0.1304	0.3423	G	T	0.0285	-0.1679	0.1302	T	G	0.9607	0.0003	0.9894	T	G	0.9628	-0.0043	0.0179	0.8081	G	T	0.0184397	0.208904	0.617447	0.735111	T	G	0.0271	0.235868	0.418791	0.59055
18	60808340	rs8098586	0.0013	0.0253	C	G	0.9764	-0.1678	0.1262	0.1836	NA	NA	NA	NA	NA	C	G	0.9996	-0.385	0.2312	NA	NA	NA	NA	NA	NA	G	C	0.0375887	0.75129	0.458342	0.101182	C	G	0.0244	-0.248578	0.42096	0.590728
18	60184611	rs9944724	0	0.0013	T	G	0.5079	0.0281	0.0365	0.4422	G	T	0.4958	-0.0163	0.5738	T	G	0.632	0.031	0.000263	T	G	0.6306	0.0175	0.0067	0.008805	G	T	0.541135	-0.0940324	0.174317	0.589589	T	G	0.4792	-0.0747241	0.126615	0.590951
18	60908132	rs4987764	NA	NA	A	G	0.8975	-0.0692	0.0594	0.2447	G	A	0.1088	-0.0486	0.3005	A	G	0.9265	0.0343	0.0313	A	G	0.92	0.0012	0.0126	0.9265	G	A	0.0971631	-0.124672	0.312654	0.690074	A	G	0.1094	0.126645	0.214738	0.591214
18	60687096	rs114556577	0.0016	0.0034	A	C	0.0273	-0.1447	0.1166	0.2145	A	C	0.0431	0.0034	0.9634	NA	NA	NA	NA	NA	NA	NA	NA	NA	NA	NA	A	C	0.0212766	-0.456012	0.617763	0.460414	C	A	0.0434	-0.18294	0.310244	0.591281
18	60771928	rs76736177	0.0033	0.0038	T	C	0.0795	0.0177	0.0706	0.8022	T	C	0.0914	-0.0385	0.4531	T	C	0.0019	0.02	0.9164	NA	NA	NA	NA	NA	NA	T	C	0.105674	0.382881	0.282501	0.175314	C	T	0.0841	0.166876	0.27806	0.591462
18	60111781	rs11152344	0	0.0004	NA	NA	NA	NA	NA	NA	A	G	0.3291	-0.0316	0.2971	A	G	0.3499	0.0108	0.2078	A	G	0.3237	0.0031	0.007	0.6546	A	G	0.326241	0.119985	0.19702	0.542527	G	A	0.3391	-0.0784016	0.133024	0.591472
18	60846971	rs9959358	0.0009	0.0057	T	G	0.0145	0.0479	0.2149	0.8235	NA	NA	NA	NA	NA	NA	NA	NA	NA	NA	NA	NA	NA	NA	NA	NA	T	G	0.0120567	0.328394	0.726332	0.651178	G	T	0.0163	-0.17777	0.767261	0.593072
18	60274089	rs148466841	0.0017	0.002	A	G	0.9664	-0.043	0.1058	0.6843	G	A	0.0538	0.059	0.3896	NA	NA	NA	NA	NA	NA	NA	NA	NA	NA	NA	G	A	0.0361702	-0.527113	0.48186	0.273993	A	G	0.0271	-0.233751	0.398883	0.5937
18	60169929	rs186329553	0.0003	0.0007	NA	NA	NA	NA	NA	NA	NA	NA	NA	NA	NA	NA	NA	NA	NA	NA	NA	NA	NA	NA	NA	NA	G	A	0.00921986	-0.454614	0.902494	0.614451	A	G	0.009	0.411347	0.702169	0.593826
18	60036531	rs35184120	NA	NA	A	G	0.0203	-0.2318	0.1456	0.1115	NA	NA	NA	NA	NA	NA	NA	NA	NA	NA	NA	NA	NA	NA	NA	NA	A	G	0.0276596	-0.316689	0.545947	0.561866	G	A	0.0199	0.276332	0.471722	0.593844
18	60799111	rs9966563	0.0091	0.0004	T	C	0.2086	0.0866	0.0446	0.05223	C	T	0.7879	-0.0602	0.08314	T	C	0.0447	0.0063	0.7835	T	C	0.0266	-0.0219	0.0225	0.3295	C	T	0.732624	-0.0665703	0.202379	0.742202	C	T	0.264	-0.076284	0.172899	0.594059
18	60655760	rs496057	0.0867	0.0647	A	G	0.2743	-0.0775	0.0404	0.05486	G	A	0.7378	-0.0062	0.8501	A	G	0.5371	0.0034	0.6807	A	G	0.5294	-0.0109	0.0066	0.09708	G	A	0.794326	0.053303	0.214651	0.803884	G	A	0.2423	0.0875463	0.149687	0.594461
18	60207238	rs8087459	0.0657	0.0001	A	G	0.0569	-0.2169	0.0838	0.009621	G	A	0.9467	0.0721	0.3026	A	G	0.2304	0.0198	0.04465	A	G	0.2413	0.0052	0.0079	0.511	NA	NA	NA	NA	NA	NA	G	A	0.0136	-0.377027	1.42549	0.594644
18	60061124	rs1893509	NA	NA	T	C	0.5319	-0.0149	0.036	0.6785	C	T	0.4504	-0.0343	0.2245	T	C	0.4777	-0.0074	0.3625	T	C	0.5196	0.004	0.0064	0.5332	C	T	0.42695	0.0657752	0.178001	0.711738	T	C	0.4024	0.0750784	0.128444	0.594686
18	60058547	rs3017360	NA	NA	A	G	0.532	-0.013	0.0365	0.7205	G	A	0.4495	-0.034	0.2324	A	G	0.4789	-0.0068	0.4058	A	G	0.5198	0.0044	0.0065	0.494	G	A	0.42695	0.0657752	0.178001	0.711738	A	G	0.4024	0.0750784	0.128444	0.594686
18	60736600	rs72937496	0.0323	0.0647	A	G	0.0777	-0.1403	0.0712	0.04875	A	G	0.0806	-0.0157	0.7729	A	G	0.1841	0.0117	0.2655	A	G	0.1997	-0.0123	0.0081	0.1276	A	G	0.0439716	0.835198	0.46122	0.070165	G	A	0.0624	-0.156334	0.267505	0.594757
18	60606357	rs145626083	0.0006	0.0014	A	G	0.0121	0.0704	0.1857	0.7045	NA	NA	NA	NA	NA	NA	NA	NA	NA	NA	NA	NA	NA	NA	NA	NA	A	G	0.0205674	-0.320145	0.596206	0.591288	G	A	0.019	-0.276357	0.472899	0.594775
18	60655790	rs537860495	0.0003	0.0007	T	C	0.0099	0.0794	0.214	0.7107	NA	NA	NA	NA	NA	NA	NA	NA	NA	NA	NA	NA	NA	NA	NA	NA	T	C	0.0184397	-0.275965	0.646141	0.669308	C	T	0.019	-0.276357	0.472899	0.594775
18	60167785	rs113447765	0.0003	0	T	C	0.934	-0.0717	0.0761	0.3464	C	T	0.0705	0.1151	0.04504	T	C	0.99	0.0546	0.2112	NA	NA	NA	NA	NA	NA	C	T	0.0794326	0.0675561	0.327955	0.836797	T	C	0.0642	-0.155162	0.265676	0.595015
18	60273504	rs553995276	0	0.0001	NA	NA	NA	NA	NA	NA	NA	NA	NA	NA	NA	NA	NA	NA	NA	NA	NA	NA	NA	NA	NA	NA	NA	NA	NA	NA	NA	NA	T	C	0.0081	0.567669	0.991085	0.595133
18	59979070	rs116769331	NA	NA	C	G	0.0133	-0.287	0.1709	0.09305	NA	NA	NA	NA	NA	NA	NA	NA	NA	NA	NA	NA	NA	NA	NA	NA	C	G	0.0177305	-1.24431	0.693477	0.072764	G	C	0.0154	0.310508	0.531872	0.595164
18	60289623	rs62098611	0.0076	0.0151	A	C	0.6693	0.0098	0.0382	0.7975	C	A	0.3536	0.0124	0.6777	A	C	0.765	0.0068	0.479	A	C	0.7572	0.0024	0.0077	0.7529	C	A	0.330496	-0.0868571	0.190994	0.64928	A	C	0.3752	0.0804599	0.137868	0.595298
18	61056826	rs182413942	NA	NA	T	C	0.9964	-0.159	0.5222	0.7608	NA	NA	NA	NA	NA	NA	NA	NA	NA	NA	NA	NA	NA	NA	NA	NA	C	T	0.00141844	-1.04785	3.70919	0.77756	T	C	0.0054	-0.51964	0.890904	0.595514
18	59999634	rs9961156	NA	NA	T	C	0.8542	-0.0338	0.0521	0.5173	C	T	0.1493	0.0414	0.3159	T	C	0.9977	-0.0515	0.6808	NA	NA	NA	NA	NA	NA	C	T	0.19078	0.00798644	0.211344	0.969856	T	C	0.1835	0.126009	0.228165	0.595978
18	61054288	rs530704510	NA	NA	A	G	0.0072	-0.2096	0.256	0.4131	NA	NA	NA	NA	NA	NA	NA	NA	NA	NA	NA	NA	NA	NA	NA	NA	A	G	0.00992908	-1.19159	0.970902	0.21971	G	A	0.0054	-0.504716	0.86661	0.59609
18	60535026	rs73458288	0.003	0.3585	A	G	0.8879	0.0032	0.0589	0.9573	G	A	0.1112	0.0996	0.02374	A	G	0.9981	0.0029	0.9838	NA	NA	NA	NA	NA	NA	G	A	0.149645	-0.597818	0.258285	0.0206365	A	G	0.1438	-0.108661	0.186646	0.596238
18	60539340	rs73458296	0.0031	0.359	A	G	0.8868	0.001	0.0586	0.9865	G	A	0.112	0.0972	0.02692	A	G	0.9981	0.0003	0.9983	NA	NA	NA	NA	NA	NA	G	A	0.150355	-0.53702	0.257844	0.037276	A	G	0.1438	-0.108661	0.186646	0.596238
18	60768505	rs73467767	0.0008	0.0016	A	G	0.0216	0.163	0.1374	0.2353	NA	NA	NA	NA	NA	NA	NA	NA	NA	NA	NA	NA	NA	NA	NA	NA	A	G	0.022695	1.04809	0.541151	0.0527727	G	A	0.0262	0.231385	0.398004	0.596777
18	60737067	rs111594307	0.0007	0.0015	T	C	0.0226	0.1523	0.1321	0.2488	NA	NA	NA	NA	NA	NA	NA	NA	NA	NA	NA	NA	NA	NA	NA	NA	T	C	0.0241135	0.925862	0.526823	0.0788422	C	T	0.0262	0.231385	0.398004	0.596777
18	60752177	rs73467729	0.0007	0.0015	T	C	0.0225	0.1609	0.1329	0.2261	NA	NA	NA	NA	NA	NA	NA	NA	NA	NA	NA	NA	NA	NA	NA	NA	T	C	0.0248227	0.874027	0.520607	0.093179	C	T	0.0262	0.231385	0.398004	0.596777
18	60029217	rs34256674	NA	NA	T	C	0.2895	-0.0744	0.0394	0.05885	C	T	0.7247	-0.0014	0.9657	T	C	0.5157	0.0194	0.01678	T	C	0.5192	0.0177	0.0064	0.005932	C	T	0.746809	0.030769	0.205999	0.881266	C	T	0.2251	-0.0926237	0.15939	0.596941
18	60037800	rs6567274	NA	NA	T	G	0.3068	-0.0025	0.039	0.9483	T	G	0.2907	0.0627	0.04593	T	G	0.3367	0.0145	0.09161	T	G	0.3286	0.0023	0.0068	0.7403	T	G	0.307801	0.048986	0.19131	0.797908	G	T	0.302	-0.0820547	0.141325	0.597277
18	61095861	rs113033837	NA	NA	A	G	0.0668	0.0274	0.0766	0.7206	A	G	0.0671	0.0475	0.4255	NA	NA	NA	NA	NA	NA	NA	NA	NA	NA	NA	A	G	0.070922	-0.719302	0.345279	0.0372288	G	A	0.0759	-0.139497	0.240374	0.59746
18	61095621	rs113428848	NA	NA	T	C	0.0668	0.0271	0.0766	0.7237	T	C	0.0671	0.0476	0.424	NA	NA	NA	NA	NA	NA	NA	NA	NA	NA	NA	T	C	0.070922	-0.719302	0.345279	0.0372288	C	T	0.0759	-0.139497	0.240374	0.59746
18	61097404	rs113906955	NA	NA	A	G	0.9332	-0.0266	0.0765	0.7285	G	A	0.0671	0.0466	0.4338	NA	NA	NA	NA	NA	NA	NA	NA	NA	NA	NA	G	A	0.070922	-0.719302	0.345279	0.0372288	A	G	0.0759	-0.139497	0.240374	0.59746
18	61097938	rs11872214	NA	NA	C	G	0.0667	0.0254	0.0771	0.742	NA	NA	NA	NA	NA	NA	NA	NA	NA	NA	NA	NA	NA	NA	NA	NA	C	G	0.070922	-0.719302	0.345279	0.0372288	G	C	0.0759	-0.139497	0.240374	0.59746
18	60797992	rs72941330	0.0005	0.0018	T	C	0.9573	0.0337	0.0946	0.7213	C	T	0.0585	-0.0402	0.5515	T	C	0.9711	0.0269	0.2763	T	C	0.9716	-0.0075	0.0209	0.7201	C	T	0.0510638	-0.00103599	0.427385	0.998066	T	C	0.0443	0.179052	0.308569	0.597504
18	60771851	rs7226377	0.0023	0.002	T	C	0.048	0.034	0.0901	0.7059	T	C	0.0507	0.0087	0.8999	NA	NA	NA	NA	NA	NA	NA	NA	NA	NA	NA	T	C	0.0546099	0.281973	0.401279	0.482251	C	T	0.0778	-0.143043	0.246545	0.597555
18	59834369	rs17062583	NA	NA	T	C	0.2831	0.0108	0.0394	0.784	T	C	0.2855	-0.0145	0.6423	T	C	0.3123	-0.0049	0.5773	T	C	0.3301	-0.0077	0.0069	0.2648	T	C	0.261702	0.107668	0.204644	0.598802	C	T	0.2414	-0.0840917	0.145006	0.597734
18	60671398	rs7228019	0.005	0.0244	A	G	0.3205	0.0347	0.038	0.3614	G	A	0.6828	-0.0047	0.8777	A	G	0.2457	-0.0114	0.2279	A	G	0.2348	-0.0088	0.0078	0.2615	G	A	0.640426	0.0399654	0.183857	0.827919	G	A	0.2993	0.0850627	0.146763	0.597948
18	59756306	rs3867262	NA	NA	C	G	0.2135	-0.0095	0.0434	0.8264	NA	NA	NA	NA	NA	C	G	0.3376	-0.0094	0.2714	C	G	0.3402	-0.0106	0.0068	0.1209	C	G	0.17234	0.298023	0.235305	0.20532	G	C	0.1953	-0.0960498	0.165832	0.598209
18	60445783	rs115962263	0.0006	0.2042	T	G	0.0085	-0.0167	0.2239	0.9404	NA	NA	NA	NA	NA	NA	NA	NA	NA	NA	NA	NA	NA	NA	NA	NA	T	G	0.0134752	0.99287	0.851957	0.243857	G	T	0.0118	-0.276236	0.681395	0.598514
18	60738618	rs7243184	0.0063	0.0001	T	C	0.4674	0.0168	0.0362	0.6417	C	T	0.5429	-0.0279	0.3308	T	C	0.7083	-0.0046	0.6066	T	C	0.6909	0.0077	0.007	0.2715	C	T	0.610638	0.451422	0.180483	0.0123776	C	T	0.4195	-0.0743914	0.128593	0.59867
18	61162605	rs115225853	NA	NA	T	G	0.0526	-0.0584	0.0834	0.484	T	G	0.0568	0.0178	0.7752	T	G	0.0122	0.0202	0.6056	T	G	0.0139	-0.0462	0.0484	0.34	T	G	0.0510638	0.464925	0.398539	0.243382	G	T	0.0696	0.143431	0.247991	0.598755
18	60055962	rs55915942	NA	NA	T	G	0.0652	-0.0429	0.0775	0.58	T	G	0.071	0.0156	0.7851	NA	NA	NA	NA	NA	NA	NA	NA	NA	NA	NA	T	G	0.0815603	-0.246969	0.343914	0.472686	G	T	0.0533	-0.149825	0.316962	0.598837
18	59903382	rs568323340	NA	NA	A	T	0.9949	0.3856	0.3301	0.2428	NA	NA	NA	NA	NA	NA	NA	NA	NA	NA	NA	NA	NA	NA	NA	NA	T	A	0.00921986	0.841155	0.999872	0.400201	A	T	0.0054	0.508249	0.879827	0.59922
18	60152868	rs553449932	0.0001	0.0002	A	C	0.0041	0.9821	1.2464	0.4307	NA	NA	NA	NA	NA	NA	NA	NA	NA	NA	NA	NA	NA	NA	NA	NA	NA	NA	NA	NA	NA	NA	C	A	0.0063	0.490144	0.849177	0.599532
18	60140705	rs113445225	0.0001	0.0002	A	G	0.995	-0.7953	1.2265	0.5167	NA	NA	NA	NA	NA	NA	NA	NA	NA	NA	NA	NA	NA	NA	NA	NA	NA	NA	NA	NA	NA	NA	A	G	0.0063	0.490144	0.849177	0.599532
18	60975741	rs8099362	NA	NA	A	G	0.5879	-0.0138	0.0393	0.7251	G	A	0.4449	-0.0182	0.5432	A	G	0.6196	-0.0091	0.2832	A	G	0.6263	-0.0139	0.0072	0.053	G	A	0.453191	-0.0194896	0.175222	0.911436	A	G	0.4385	0.0752718	0.130566	0.59999
18	60768818	rs55724800	0.0857	0.0353	A	G	0.9438	0.2131	0.0848	0.012	G	A	0.0772	-0.0118	0.839	A	G	0.8179	-0.0133	0.2119	A	G	0.8034	0.0105	0.0083	0.2098	G	A	0.00780142	1.72134	0.987755	0.0813899	A	G	0.0127	0.336599	0.584218	0.600222
18	60202838	rs148525114	0.0003	0.0007	A	G	0.0088	0.1513	0.2543	0.5519	NA	NA	NA	NA	NA	NA	NA	NA	NA	NA	NA	NA	NA	NA	NA	NA	A	G	0.0163121	1.36171	0.663971	0.0402804	G	A	0.0072	-0.428117	0.74329	0.600341
18	60170572	rs192877935	0.0003	0.0007	A	C	0.0068	0.0247	0.3128	0.9372	NA	NA	NA	NA	NA	A	C	0.0005	0.3775	0.166	NA	NA	NA	NA	NA	NA	A	C	0.0134752	0.846024	0.730052	0.246515	C	A	0.0072	-0.428117	0.74329	0.600341
18	60063133	rs2957133	NA	NA	T	C	0.5392	-0.0119	0.036	0.7409	C	T	0.4444	-0.0298	0.29	T	C	0.4769	-0.0077	0.347	T	C	0.4905	0.0033	0.0073	0.6545	C	T	0.421277	0.0990082	0.179717	0.581694	T	C	0.396	0.0739318	0.128429	0.600547
18	60062546	rs3017363	NA	NA	A	G	0.5397	-0.0099	0.036	0.7823	G	A	0.4446	-0.0272	0.334	A	G	0.4788	-0.0075	0.3578	A	G	0.5197	0.0044	0.0064	0.4964	G	A	0.421277	0.0990082	0.179717	0.581694	A	G	0.396	0.0739318	0.128429	0.600547
18	60063341	rs3017365	NA	NA	A	G	0.4605	0.0071	0.036	0.844	A	G	0.4444	-0.0266	0.345	A	G	0.5214	0.0074	0.3642	A	G	0.4799	-0.007	0.0064	0.2798	A	G	0.421277	0.0990082	0.179717	0.581694	G	A	0.396	0.0739318	0.128429	0.600547
18	60063233	rs3017364	NA	NA	A	G	0.5396	-0.0098	0.036	0.786	G	A	0.4444	-0.025	0.3757	A	G	0.4788	-0.0074	0.3652	A	G	0.5205	0.0045	0.0065	0.4897	G	A	0.422695	0.0908657	0.178878	0.61147	A	G	0.396	0.0739318	0.128429	0.600547
18	60832686	rs139296958	0.0034	0.0003	A	G	0.0054	-1.1908	0.7568	0.1156	NA	NA	NA	NA	NA	NA	NA	NA	NA	NA	NA	NA	NA	NA	NA	NA	A	G	0.00212766	-1.12056	2.01499	0.578135	G	A	0.009	1.07631	1.51387	0.600659
18	60684871	rs142097421	0.0003	0.0006	T	C	0.0104	0.0789	0.2472	0.7498	NA	NA	NA	NA	NA	NA	NA	NA	NA	NA	NA	NA	NA	NA	NA	NA	T	C	0.00283688	-1.10089	1.89235	0.560732	C	T	0.0154	-0.306188	0.532133	0.600723
18	60039798	rs79308197	NA	NA	T	C	0.0259	-0.1435	0.1287	0.265	T	C	0.0268	-0.0052	0.9664	NA	NA	NA	NA	NA	NA	NA	NA	NA	NA	NA	T	C	0.0326241	-0.340111	0.46412	0.463675	C	T	0.0253	0.226081	0.392986	0.600793
18	60236428	rs114163865	0.0005	0.0003	A	G	0.99	-0.3781	0.2103	0.07226	NA	NA	NA	NA	NA	NA	NA	NA	NA	NA	NA	NA	NA	NA	NA	NA	G	A	0.00283688	-1.18548	1.56034	0.447399	A	G	0.0108	0.356505	0.619967	0.60096
18	60800996	rs145776508	0.0006	0.0013	T	C	0.013	-0.054	0.1933	0.7801	NA	NA	NA	NA	NA	NA	NA	NA	NA	NA	NA	NA	NA	NA	NA	NA	T	C	0.0106383	0.937457	0.846705	0.268215	C	T	0.0172	-0.372703	0.737578	0.60146
18	59825504	rs931844	NA	NA	T	C	0.7081	0.074	0.0397	0.06197	C	T	0.2835	-0.0143	0.6523	T	C	0.3803	-0.0028	0.7348	T	C	0.3734	-0.0042	0.0069	0.5423	C	T	0.19078	0.257327	0.225236	0.253255	T	C	0.2288	-0.0899	0.156555	0.601489
18	59827504	rs17643361	NA	NA	A	C	0.708	0.074	0.0397	0.06203	C	A	0.2843	-0.0156	0.6211	A	C	0.3804	-0.0032	0.7032	A	C	0.3737	-0.0045	0.0069	0.5144	C	A	0.19078	0.257327	0.225236	0.253255	A	C	0.2288	-0.0899	0.156555	0.601489
18	59827969	rs7359721	NA	NA	T	C	0.708	0.074	0.0397	0.06203	C	T	0.2856	-0.0128	0.6858	T	C	0.3803	-0.0029	0.7322	T	C	0.3736	-0.0048	0.0069	0.4923	C	T	0.19078	0.257327	0.225236	0.253255	T	C	0.2288	-0.0899	0.156555	0.601489
18	59825826	rs7505932	NA	NA	T	C	0.7082	0.074	0.0397	0.06229	C	T	0.2835	-0.0143	0.6524	T	C	0.3803	-0.0028	0.7346	T	C	0.3735	-0.0051	0.0069	0.462	C	T	0.19078	0.257327	0.225236	0.253255	T	C	0.2288	-0.0899	0.156555	0.601489
18	59827332	rs13381928	NA	NA	T	C	0.292	-0.0737	0.0397	0.06339	T	C	0.2898	-0.0207	0.5128	T	C	0.6196	0.0032	0.6989	T	C	0.6259	0.0047	0.0069	0.4896	T	C	0.19078	0.257327	0.225236	0.253255	C	T	0.2288	-0.0899	0.156555	0.601489
18	60105108	rs112148117	0.0008	0.0005	A	G	0.0197	0.1396	0.1598	0.3821	NA	NA	NA	NA	NA	NA	NA	NA	NA	NA	NA	NA	NA	NA	NA	NA	NA	NA	NA	NA	NA	NA	G	A	0.0298	-0.186745	0.521401	0.601667
18	60947922	rs114643621	NA	NA	T	C	0.9511	-0.1057	0.0946	0.264	C	T	0.1995	0.0344	0.5184	T	C	0.999	-0.1387	0.5207	NA	NA	NA	NA	NA	NA	C	T	0.0673759	0.953774	0.367929	0.00953421	T	C	0.0515	-0.171547	0.299117	0.601969
18	60945600	rs78051903	NA	NA	T	C	0.0488	0.1047	0.0953	0.2719	T	C	0.208	0.0308	0.5693	T	C	0.0036	0.0524	0.5786	NA	NA	NA	NA	NA	NA	T	C	0.0673759	0.935841	0.366662	0.0107007	C	T	0.0515	-0.171547	0.299117	0.601969
18	60945506	rs114805588	NA	NA	A	C	0.0487	0.1045	0.0953	0.2731	A	C	0.2035	0.0296	0.5875	A	C	0.0009	0.2155	0.3297	NA	NA	NA	NA	NA	NA	A	C	0.0673759	0.935841	0.366662	0.0107007	C	A	0.0515	-0.171547	0.299117	0.601969
18	60664517	rs116709080	0.0023	0.0048	T	C	0.0564	0.0577	0.0807	0.4744	T	C	0.0627	-0.0399	0.5097	NA	NA	NA	NA	NA	NA	NA	NA	NA	NA	NA	T	C	0.0588652	0.158652	0.356398	0.656208	C	T	0.0497	0.17233	0.300861	0.602447
18	60104808	rs77997205	0.0005	0.0001	T	C	0.0101	0.0645	0.2621	0.8054	NA	NA	NA	NA	NA	T	C	0.0007	0.0513	0.8148	NA	NA	NA	NA	NA	NA	T	C	0.00921986	-0.307376	0.9671	0.750612	C	T	0.0118	-0.350412	0.611909	0.602535
18	60344301	rs306217	0.0047	0.01	A	G	0.1355	0.0689	0.0533	0.1962	G	A	0.8481	0.0278	0.5148	A	G	0.1059	-0.0051	0.7244	NA	NA	NA	NA	NA	NA	G	A	0.858156	-0.30058	0.250738	0.230612	G	A	0.1429	-0.104098	0.181813	0.602601
18	60782853	rs535875709	0.0002	0.0007	NA	NA	NA	NA	NA	NA	NA	NA	NA	NA	NA	NA	NA	NA	NA	NA	NA	NA	NA	NA	NA	NA	G	A	0.00283688	-1.17417	1.61812	0.468058	A	G	0.0072	0.445922	0.987322	0.602831
18	60062586	rs2957131	NA	NA	T	G	0.5396	-0.0097	0.036	0.7885	G	T	0.4446	-0.0272	0.3352	T	G	0.4788	-0.0074	0.3632	T	G	0.5201	0.0046	0.0065	0.4765	G	T	0.422695	0.0908657	0.178878	0.61147	T	G	0.3951	0.0733946	0.128436	0.603331
18	61094374	rs4941199	NA	NA	T	C	0.2331	-0.0266	0.043	0.5364	T	C	0.23	-0.0454	0.177	T	C	0.4529	0.0086	0.2962	T	C	0.4571	-0.0008	0.0065	0.9045	T	C	0.166667	0.0931533	0.236285	0.693403	C	T	0.255	0.084647	0.148266	0.603686
18	61097471	rs1912108	NA	NA	T	G	0.7665	0.0255	0.0429	0.5523	G	T	0.2302	-0.0452	0.1776	T	G	0.546	-0.0086	0.2941	T	G	0.5428	-0.012	0.0065	0.06535	G	T	0.166667	0.0931533	0.236285	0.693403	T	G	0.255	0.084647	0.148266	0.603686
18	61097732	rs5000698	NA	NA	T	C	0.7665	0.0241	0.0427	0.5733	C	T	0.2303	-0.0467	0.1638	T	C	0.547	-0.0084	0.3074	T	C	0.5429	-0.0103	0.0065	0.1117	C	T	0.166667	0.0931533	0.236285	0.693403	T	C	0.255	0.084647	0.148266	0.603686
18	59967351	rs79883422	NA	NA	T	C	0.0487	0.1232	0.0837	0.1409	T	C	0.0486	0.0363	0.5883	T	C	0.0404	-0.0288	0.1645	T	C	0.0426	0.0253	0.016	0.1135	T	C	0.0446809	-0.0412806	0.425686	0.922747	C	T	0.0533	0.153006	0.26804	0.603738
18	59935080	rs17069680	NA	NA	A	T	0.9516	-0.1173	0.0834	0.1594	NA	NA	NA	NA	NA	A	T	0.9599	0.0277	0.1823	A	T	0.9576	-0.0226	0.0161	0.1598	T	A	0.0439716	-0.0347095	0.426871	0.935194	A	T	0.0533	0.153006	0.26804	0.603738
18	59870603	rs192333492	NA	NA	T	C	0.9522	-0.1126	0.0838	0.1788	C	T	0.0538	0.0276	0.6684	T	C	0.96	0.0295	0.1568	T	C	0.9567	-0.0237	0.016	0.1377	C	T	0.0439716	-0.0347095	0.426871	0.935194	T	C	0.0533	0.153006	0.26804	0.603738
18	59917483	rs79120871	NA	NA	T	C	0.9521	-0.1103	0.0837	0.1876	C	T	0.0482	0.0225	0.739	T	C	0.9599	0.0288	0.1656	T	C	0.9576	-0.0224	0.0161	0.1654	C	T	0.0439716	-0.0347095	0.426871	0.935194	T	C	0.0533	0.153006	0.26804	0.603738
18	60879318	rs140464081	0.0003	0.0001	T	C	0.9876	0.1392	0.413	0.7361	NA	NA	NA	NA	NA	T	C	0.9706	-0.0119	0.6781	T	C	0.9764	0.0575	0.0287	0.0454	C	T	0.0134752	-0.211213	0.797035	0.79101	T	C	0.0154	0.308778	0.540987	0.603782
18	60778492	rs7230135	0.0012	0	T	G	0.2156	-0.0019	0.0448	0.9657	G	T	0.7857	0.0031	0.9292	T	G	0.2991	0.0093	0.3096	T	G	0.2908	0.0029	0.0078	0.7076	G	T	0.798582	0.347433	0.218232	0.111377	G	T	0.2116	-0.0884771	0.155049	0.603866
18	60960358	rs4987718	NA	NA	A	G	0.0913	-0.0038	0.0672	0.9543	A	G	0.1199	0.0548	0.254	A	G	0.4208	-0.0157	0.06738	A	G	0.4406	-0.0082	0.007	0.2418	A	G	0.00141844	-1.08261	2.83479	0.702533	G	A	0.0217	-0.272509	0.478067	0.604274
18	60807131	rs79830620	0.0019	0.0041	T	C	0.9544	-0.0153	0.0906	0.8658	C	T	0.0548	0.0041	0.9497	NA	NA	NA	NA	NA	NA	NA	NA	NA	NA	NA	C	T	0.0595745	0.689245	0.377181	0.067646	T	C	0.0452	-0.20342	0.349156	0.604429
18	60807640	rs111241995	0.0002	0.0022	T	C	0.9885	0.0364	0.2237	0.8707	NA	NA	NA	NA	NA	NA	NA	NA	NA	NA	NA	NA	NA	NA	NA	NA	C	T	0.00780142	-1.28589	0.91597	0.160361	T	C	0.0181	-0.279883	0.491235	0.604451
18	60817070	rs77858544	0.0041	0.0029	T	C	0.0865	0.0245	0.0671	0.7144	T	C	0.1069	-0.0103	0.8278	T	C	0.0016	-0.0029	0.989	NA	NA	NA	NA	NA	NA	T	C	0.105674	0.154333	0.302508	0.609926	C	T	0.0759	-0.142387	0.249945	0.604505
18	60431008	rs78891584	0.0006	0.0013	T	C	0.9829	0.3674	0.1514	0.01526	NA	NA	NA	NA	NA	T	C	0.9969	0.1214	0.1171	NA	NA	NA	NA	NA	NA	C	T	0.0234043	-1.21842	0.619162	0.0490843	T	C	0.0226	0.330945	0.548807	0.604527
18	60066888	rs2957137	NA	NA	A	T	0.2843	0.0056	0.0403	0.8887	NA	NA	NA	NA	NA	A	T	0.3573	-0.001	0.9082	A	T	0.3883	0.0066	0.0069	0.3394	T	A	0.716312	-0.0354484	0.195769	0.856311	T	A	0.2911	0.0815957	0.143284	0.604639
18	60193835	rs538770563	0.0009	0.0001	A	G	0.0172	-0.0579	0.1575	0.7131	NA	NA	NA	NA	NA	NA	NA	NA	NA	NA	NA	NA	NA	NA	NA	NA	A	G	0.0106383	-0.808801	0.842897	0.337283	G	A	0.0298	-0.226047	0.482663	0.604769
18	60188028	rs138145795	0.0009	0.0001	A	G	0.0172	-0.039	0.1581	0.8049	NA	NA	NA	NA	NA	NA	NA	NA	NA	NA	NA	NA	NA	NA	NA	NA	A	G	0.0106383	-0.808801	0.842897	0.337283	G	A	0.0298	-0.226047	0.482663	0.604769
18	60206974	rs150018974	0.001	0.0001	A	C	0.0173	-0.0242	0.1562	0.8769	A	C	0.0178	0.1207	0.3273	NA	NA	NA	NA	NA	NA	NA	NA	NA	NA	NA	A	C	0.0106383	-0.808801	0.842897	0.337283	C	A	0.0298	-0.226047	0.482663	0.604769
18	59988302	rs9957044	NA	NA	A	G	0.8544	-0.0293	0.052	0.5725	G	A	0.1498	0.0585	0.1518	A	G	0.9976	-0.0725	0.5613	NA	NA	NA	NA	NA	NA	G	A	0.190071	-0.02751	0.213005	0.897238	A	G	0.1854	0.122224	0.227004	0.605005
18	60054344	rs75853662	NA	NA	T	G	0.0114	-0.0727	0.2054	0.7232	NA	NA	NA	NA	NA	NA	NA	NA	NA	NA	NA	NA	NA	NA	NA	NA	T	G	0.0198582	-0.0926351	0.637701	0.884502	G	T	0.0099	-0.366743	0.644676	0.605028
18	59777011	rs2163518	NA	NA	T	C	0.7905	-0.0013	0.0437	0.9756	C	T	0.2097	0.0189	0.5839	T	C	0.6623	0.0093	0.2787	T	C	0.6598	0.0094	0.0068	0.17	C	T	0.170213	0.364377	0.236003	0.122601	T	C	0.1944	-0.0949932	0.167174	0.605458
18	60882075	rs6567330	0.0001	0.0002	T	C	0.3616	0.0179	0.0378	0.6357	T	C	0.4044	0.0406	0.1648	T	C	0.1365	-0.0381	0.001637	T	C	0.1305	0.0001	0.0099	0.9932	T	C	0.443972	0.0133942	0.181585	0.941199	C	T	0.4051	0.0770767	0.135764	0.60579
18	60882650	rs720321	0.0001	0.0005	A	G	0.3632	0.019	0.0372	0.6088	A	G	0.4049	0.0328	0.2591	A	G	0.1366	-0.0374	0.001995	A	G	0.1318	0.0016	0.0102	0.8717	A	G	0.444681	0.01219	0.181678	0.946505	G	A	0.4051	0.0770767	0.135764	0.60579
18	61034885	rs73468714	NA	NA	C	G	0.0177	0.1447	0.1699	0.3942	NA	NA	NA	NA	NA	NA	NA	NA	NA	NA	NA	NA	NA	NA	NA	NA	C	G	0.0148936	-0.550045	0.784316	0.483112	G	C	0.0172	-0.291959	0.514365	0.605867
18	61025317	rs138170564	NA	NA	C	G	0.05	0.0112	0.0864	0.8973	NA	NA	NA	NA	NA	NA	NA	NA	NA	NA	NA	NA	NA	NA	NA	NA	C	G	0.0524823	-0.250792	0.415458	0.546074	G	C	0.0506	-0.40344	0.610303	0.606221
18	60110648	rs35703538	0	0.0006	C	G	0.6655	0.0172	0.0385	0.6556	NA	NA	NA	NA	NA	C	G	0.6497	-0.0107	0.2125	C	G	0.6757	-0.0041	0.0069	0.5578	G	C	0.324113	0.128119	0.197138	0.51576	C	G	0.3373	-0.0759639	0.134013	0.606376
18	59897605	rs17062591	NA	NA	T	G	0.9094	-0.0212	0.0624	0.7338	G	T	0.0949	0.0153	0.7515	T	G	0.9229	0.0162	0.2902	T	G	0.907	-0.0166	0.0114	0.1465	G	T	0.0737589	-0.323802	0.326813	0.321791	T	G	0.0832	0.124955	0.22077	0.606932
18	59889968	rs74944662	NA	NA	T	C	0.91	-0.0212	0.0626	0.7345	C	T	0.0895	-0.0014	0.9777	T	C	0.923	0.0163	0.2863	T	C	0.9068	-0.0197	0.0115	0.08496	C	T	0.0737589	-0.323802	0.326813	0.321791	T	C	0.0832	0.124955	0.22077	0.606932
18	59890998	rs74666801	NA	NA	A	G	0.09	0.0212	0.0626	0.7345	A	G	0.0896	-0.0018	0.9711	A	G	0.077	-0.0164	0.2827	A	G	0.0933	0.017	0.0115	0.1369	A	G	0.0737589	-0.323802	0.326813	0.321791	G	A	0.0832	0.124955	0.22077	0.606932
18	59890005	rs75983243	NA	NA	T	C	0.0904	0.0187	0.0625	0.7646	T	C	0.0895	-0.0014	0.9777	T	C	0.077	-0.0163	0.2875	T	C	0.093	0.0163	0.0114	0.1533	T	C	0.0737589	-0.323802	0.326813	0.321791	C	T	0.0832	0.124955	0.22077	0.606932
18	60175079	rs76659030	0.0026	0.0056	C	G	0.9156	-0.0502	0.0664	0.4496	NA	NA	NA	NA	NA	C	G	0.9984	-0.0512	0.7592	NA	NA	NA	NA	NA	NA	G	C	0.102837	0.013423	0.279921	0.961754	C	G	0.1203	0.137302	0.24882	0.6074
18	60175348	rs78463707	0.0026	0.0056	C	G	0.0843	0.0486	0.0664	0.4642	NA	NA	NA	NA	NA	C	G	0.0016	0.0468	0.7794	NA	NA	NA	NA	NA	NA	C	G	0.102837	0.013423	0.279921	0.961754	G	C	0.1203	0.137302	0.24882	0.6074
18	60180612	rs76345319	0.0026	0.0056	T	C	0.9157	-0.0444	0.0663	0.5031	C	T	0.0874	0.0703	0.1554	T	C	0.9984	-0.0497	0.766	NA	NA	NA	NA	NA	NA	C	T	0.102837	0.013423	0.279921	0.961754	T	C	0.1203	0.137302	0.24882	0.6074
18	60109717	rs3744931	0	0.0006	T	C	0.3349	-0.0178	0.0384	0.6437	T	C	0.3295	-0.0199	0.521	T	C	0.3503	0.0102	0.2308	T	C	0.3164	0.0048	0.0086	0.5763	T	C	0.326241	0.116773	0.197381	0.554109	C	T	0.3354	-0.0759804	0.134445	0.607497
18	60204366	rs114430438	0	0.0334	A	C	0.9802	-0.0555	0.14	0.692	C	A	0.0174	0.0206	0.8803	NA	NA	NA	NA	NA	NA	NA	NA	NA	NA	NA	C	A	0.0205674	-0.0736635	0.605239	0.903129	A	C	0.038	0.271661	0.509067	0.607757
18	60415356	rs7233621	0.04	0.0468	C	G	0.4828	-0.057	0.0363	0.1165	NA	NA	NA	NA	NA	C	G	0.9043	0.0313	0.02538	C	G	0.9065	0.0199	0.0115	0.08361	G	C	0.631915	-0.142979	0.185862	0.44173	G	C	0.377	0.135039	0.257388	0.607841
18	60098019	rs11875353	NA	NA	C	G	0.9504	0.0956	0.0877	0.2754	NA	NA	NA	NA	NA	C	G	0.8668	0.031	0.01059	C	G	0.8411	0.0044	0.009	0.6214	G	C	0.0262411	-0.574553	0.583704	0.324957	C	G	0.0371	-0.191755	0.340394	0.608691
18	61081155	rs3786329	NA	NA	T	C	0.115	-0.0508	0.0561	0.3655	T	C	0.1193	-0.0028	0.9499	T	C	0.1552	-0.0098	0.3834	T	C	0.1485	0.0158	0.009	0.08028	T	C	0.112057	0.126046	0.287366	0.660934	C	T	0.1257	0.0871916	0.220757	0.608964
18	59894341	rs8087617	NA	NA	A	G	0.938	0.0345	0.0773	0.6558	A	G	0.9328	0.0447	0.4643	NA	NA	NA	NA	NA	NA	NA	NA	NA	NA	NA	A	G	0.915603	0.0339831	0.32174	0.915881	A	G	0.0615	0.184504	0.34025	0.609057
18	60816617	rs115210788	0.0019	0.0025	A	G	0.045	0.0162	0.0913	0.8592	A	G	0.0582	0.005	0.9383	NA	NA	NA	NA	NA	NA	NA	NA	NA	NA	NA	A	G	0.0588652	0.737826	0.38547	0.0556081	G	A	0.0452	-0.280601	0.454025	0.609119
18	60816797	rs75910040	0.0019	0.0025	A	G	0.0451	0.0142	0.0913	0.8765	A	G	0.0583	0.0041	0.949	NA	NA	NA	NA	NA	NA	NA	NA	NA	NA	NA	A	G	0.0588652	0.737826	0.38547	0.0556081	G	A	0.0452	-0.280601	0.454025	0.609119
18	59735683	rs1030583	NA	NA	C	G	0.7825	0.0122	0.0431	0.7772	NA	NA	NA	NA	NA	C	G	0.6622	0.009	0.293	C	G	0.6596	0.0105	0.0069	0.1272	G	C	0.18156	0.204685	0.229408	0.37227	C	G	0.2025	-0.0919153	0.163409	0.60925
18	60928341	rs8088662	NA	NA	T	C	0.3842	0.0814	0.0373	0.02932	C	T	0.631	-0.0211	0.4826	T	C	0.1705	0.0153	0.1746	T	C	0.175	-0.0003	0.0092	0.9718	C	T	0.544681	-0.131027	0.17947	0.465341	C	T	0.4367	-0.073155	0.130101	0.609376
18	60929780	rs8085707	NA	NA	T	C	0.3841	0.0795	0.0368	0.03065	C	T	0.6313	-0.0187	0.5328	T	C	0.1606	0.0155	0.1646	T	C	0.174	-0.0018	0.0089	0.8405	C	T	0.544681	-0.131027	0.17947	0.465341	C	T	0.4367	-0.073155	0.130101	0.609376
18	60316544	rs140336333	0.0008	0.0625	A	G	0.9825	-0.0474	0.1525	0.7561	NA	NA	NA	NA	NA	A	G	0.9994	-0.1084	0.6556	NA	NA	NA	NA	NA	NA	G	A	0.0177305	-0.394584	0.661224	0.550675	A	G	0.0253	-0.230866	0.410583	0.60938
18	60313165	rs114554998	0.0008	0.0625	A	G	0.0176	0.0492	0.1589	0.7571	NA	NA	NA	NA	NA	A	G	0.0006	0.0809	0.7366	NA	NA	NA	NA	NA	NA	A	G	0.0177305	-0.394584	0.661224	0.550675	G	A	0.0253	-0.230866	0.410583	0.60938
18	60748367	rs78938023	0.0045	0.001	T	C	0.8913	0.0393	0.0595	0.5087	C	T	0.1153	-0.0462	0.3126	T	C	0.9983	0.145	0.3282	NA	NA	NA	NA	NA	NA	C	T	0.153901	0.2115	0.250608	0.398699	T	C	0.1148	0.108458	0.19306	0.609712
18	61135818	rs115635926	NA	NA	A	G	0.011	-0.0013	0.1963	0.9947	NA	NA	NA	NA	NA	NA	NA	NA	NA	NA	NA	NA	NA	NA	NA	NA	A	G	0.0163121	-0.00193108	0.76663	0.99799	G	A	0.0136	-0.0270487	1.01803	0.609825
18	60292532	rs184920915	0.0003	0.0005	T	C	0.985	-0.1206	0.1789	0.5003	NA	NA	NA	NA	NA	NA	NA	NA	NA	NA	NA	NA	NA	NA	NA	NA	C	T	0.0148936	-0.0675156	0.753207	0.928575	T	C	0.0136	-0.314434	0.560244	0.610068
18	60159200	rs682413	0	0.0016	A	G	0.7408	0.0428	0.0417	0.3048	A	G	0.7458	-0.0462	0.1559	A	G	0.8088	-0.0228	0.03068	A	G	0.8096	-0.0025	0.0086	0.7722	A	G	0.700709	0.0790357	0.193019	0.682193	A	G	0.2902	-0.080064	0.151098	0.610087
18	59991878	rs3826617	NA	NA	C	G	0.0283	-0.0279	0.1136	0.8062	NA	NA	NA	NA	NA	C	G	0.0118	0.0314	0.4455	NA	NA	NA	NA	NA	NA	C	G	0.0312057	0.255845	0.545978	0.639356	G	C	0.0217	-0.252429	0.44991	0.610185
18	60225865	rs72941651	0.0005	0.0025	C	G	0.3219	0.0241	0.0383	0.5286	NA	NA	NA	NA	NA	C	G	0.2323	0.0208	0.03045	C	G	0.2543	0.0097	0.0074	0.1925	C	G	0.329078	-0.0045804	0.185409	0.980291	G	C	0.3002	-0.0775213	0.13828	0.610485
18	60094315	rs73465624	NA	NA	A	G	0.8962	0.0666	0.0667	0.3177	G	A	0.0974	0.0495	0.3921	A	G	0.9418	0.007	0.7027	A	G	0.9393	0.0196	0.0146	0.1782	G	A	0.121986	0.0254776	0.281967	0.928004	A	G	0.1076	0.117242	0.209169	0.610549
18	60573664	rs147077627	0.001	0.0021	NA	NA	NA	NA	NA	NA	NA	NA	NA	NA	NA	NA	NA	NA	NA	NA	NA	NA	NA	NA	NA	NA	A	G	0.0382979	0.619305	0.442423	0.161572	G	A	0.0316	0.209865	0.374564	0.610696
18	60567293	rs141590235	0.001	0.0021	A	G	0.028	-0.0384	0.1134	0.7348	A	G	0.0316	0.0651	0.4403	NA	NA	NA	NA	NA	NA	NA	NA	NA	NA	NA	A	G	0.0397163	0.329822	0.411107	0.422392	G	A	0.0316	0.209865	0.374564	0.610696
18	60114594	rs141667099	0.0006	0.0012	T	C	0.9821	0.0915	0.144	0.5253	NA	NA	NA	NA	NA	NA	NA	NA	NA	NA	NA	NA	NA	NA	NA	NA	C	T	0.0134752	-0.230625	0.727282	0.751164	T	C	0.0136	0.320315	0.572128	0.610977
18	60119015	rs145786480	0.0006	0.0012	A	T	0.0186	-0.0712	0.1428	0.6179	NA	NA	NA	NA	NA	NA	NA	NA	NA	NA	NA	NA	NA	NA	NA	NA	A	T	0.0134752	-0.230625	0.727282	0.751164	T	A	0.0136	0.320315	0.572128	0.610977
18	60788559	rs8086644	0.0146	0.0027	A	G	0.3547	0.0476	0.038	0.2109	A	G	0.3672	0.0055	0.8529	A	G	0.1713	0.0009	0.9349	A	G	0.1469	-0.0093	0.0096	0.3322	A	G	0.402128	0.113125	0.179645	0.528881	G	A	0.3553	0.104193	0.178746	0.611065
18	60502381	rs80256725	0.0004	0.0009	A	G	0.9874	0.0971	0.1776	0.5847	NA	NA	NA	NA	NA	NA	NA	NA	NA	NA	NA	NA	NA	NA	NA	NA	G	A	0.0163121	0.124406	0.675971	0.853982	A	G	0.009	0.376542	0.673556	0.611525
18	59756501	rs17062581	NA	NA	T	G	0.9584	-0.1174	0.0905	0.1947	G	T	0.0418	0.0376	0.6083	T	G	0.999	0.103	0.5704	NA	NA	NA	NA	NA	NA	G	T	0.0503546	0.16992	0.407365	0.67659	T	G	0.0524	0.156248	0.280077	0.61229
18	60663993	rs28675820	0.0047	0.0508	A	G	0.8898	-0.0238	0.059	0.6865	G	A	0.1243	-0.0036	0.9347	A	G	0.9136	0.0073	0.6196	A	G	0.9157	0.0088	0.012	0.4638	G	A	0.107092	0.153027	0.306401	0.617474	A	G	0.1329	0.215605	0.438289	0.612499
18	60282817	rs140556445	0.0005	0.0012	A	G	0.0127	0.2488	0.1771	0.16	NA	NA	NA	NA	NA	NA	NA	NA	NA	NA	NA	NA	NA	NA	NA	NA	A	G	0.00851064	0.709693	0.977709	0.467916	G	A	0.0127	0.33214	0.595925	0.612635
18	60284147	rs75586378	NA	NA	NA	NA	NA	NA	NA	NA	NA	NA	NA	NA	NA	NA	NA	NA	NA	NA	NA	NA	NA	NA	NA	NA	C	G	0.00851064	0.709693	0.977709	0.467916	G	C	0.0127	0.33214	0.595925	0.612635
18	60710313	rs8098681	0.0094	0	T	C	0.3144	-0.004	0.0385	0.918	C	T	0.7039	-0.0131	0.6757	T	C	0.5402	0.0015	0.8514	T	C	0.5302	-0.0017	0.0064	0.792	C	T	0.75461	0.22499	0.20113	0.2633	C	T	0.255	0.0818191	0.146841	0.612737
18	60276591	rs114271547	0.0013	0.0028	T	C	0.0379	0.0586	0.1012	0.5627	T	C	0.0524	-0.0398	0.5744	T	C	0.0009	0.0236	0.905	NA	NA	NA	NA	NA	NA	NA	NA	NA	NA	NA	NA	C	T	0.047	0.174841	0.313968	0.61295
18	60969208	rs145795755	NA	NA	T	C	0.9897	0.0154	0.2051	0.94	NA	NA	NA	NA	NA	NA	NA	NA	NA	NA	NA	NA	NA	NA	NA	NA	C	T	0.00921986	-0.269712	0.960433	0.778846	T	C	0.0108	0.314321	0.564608	0.61306
18	60965033	rs147726095	NA	NA	A	G	0.0096	-0.0695	0.2151	0.7468	NA	NA	NA	NA	NA	NA	NA	NA	NA	NA	NA	NA	NA	NA	NA	NA	A	G	0.0070922	-0.0565888	1.07102	0.957862	G	A	0.0108	0.314321	0.564608	0.61306
18	60777669	rs73467781	0.0009	0.0019	A	G	0.9719	-0.1805	0.1202	0.133	NA	NA	NA	NA	NA	NA	NA	NA	NA	NA	NA	NA	NA	NA	NA	NA	G	A	0.0347518	0.411911	0.435791	0.344555	A	G	0.0325	-0.0709953	0.737775	0.61318
18	59801495	rs7243049	NA	NA	A	G	0.2965	0.0698	0.0399	0.0803	A	G	0.3074	0.0204	0.5134	A	G	0.0054	0.056	0.4789	NA	NA	NA	NA	NA	NA	A	G	0.423404	-0.0315303	0.180212	0.86111	G	A	0.3544	-0.0711736	0.12792	0.613267
18	60155987	rs184183658	0.0005	0	A	G	0.0137	-0.2414	0.1877	0.1983	NA	NA	NA	NA	NA	A	G	0.0006	0.6356	0.02512	NA	NA	NA	NA	NA	NA	A	G	0.0148936	0.650199	0.690325	0.346257	G	A	0.009	0.373134	0.681376	0.613555
18	60157224	rs575100705	0.0005	0	T	C	0.0139	-0.2487	0.1866	0.1825	NA	NA	NA	NA	NA	T	C	0.0005	0.6594	0.02334	NA	NA	NA	NA	NA	NA	T	C	0.0170213	0.470478	0.655922	0.473203	C	T	0.009	0.373134	0.681376	0.613555
18	60157652	rs180992326	0.0005	0	A	G	0.9861	0.2475	0.1868	0.1852	NA	NA	NA	NA	NA	A	G	0.9995	-0.6141	0.03485	NA	NA	NA	NA	NA	NA	G	A	0.0170213	0.470478	0.655922	0.473203	A	G	0.009	0.373134	0.681376	0.613555
18	59992908	rs149146545	NA	NA	A	C	0.0406	0.0309	0.0959	0.7476	A	C	0.0419	0.0497	0.5205	NA	NA	NA	NA	NA	NA	NA	NA	NA	NA	NA	A	C	0.0673759	0.417433	0.361846	0.248655	C	A	0.0624	-0.0972111	0.346255	0.613624
18	60220937	rs115052843	0.0006	0.0014	T	C	0.9772	-0.0132	0.129	0.9185	C	T	0.0239	0.0707	0.4908	NA	NA	NA	NA	NA	NA	NA	NA	NA	NA	NA	C	T	0.0368794	0.628411	0.451217	0.16371	T	C	0.0344	0.200798	0.361933	0.614321
18	60721864	rs1049953915	NA	NA	NA	NA	NA	NA	NA	NA	NA	NA	NA	NA	NA	NA	NA	NA	NA	NA	NA	NA	NA	NA	NA	NA	NA	NA	NA	NA	NA	NA	G	A	0.0081	0.424071	0.764704	0.614478
18	60135579	rs376218348	0.0003	0.0006	T	C	0.9891	-0.6813	0.3674	0.06369	NA	NA	NA	NA	NA	NA	NA	NA	NA	NA	NA	NA	NA	NA	NA	NA	C	T	0.00780142	1.13455	1.07728	0.292269	T	C	0.009	-0.397806	0.718964	0.615302
18	60103163	rs60895784	0.0024	0.0015	T	C	0.0522	0.07	0.0899	0.4361	T	C	0.0537	0.0841	0.2249	T	C	0.0014	0.1314	0.4336	NA	NA	NA	NA	NA	NA	T	C	0.0652482	0.493323	0.359124	0.16954	C	T	0.0524	0.156743	0.28356	0.615655
18	60806745	rs140459966	0.0004	0	A	T	0.0094	0.4267	0.2359	0.07054	NA	NA	NA	NA	NA	NA	NA	NA	NA	NA	NA	NA	NA	NA	NA	NA	A	T	0.0191489	-0.309701	0.688705	0.652937	T	A	0.0081	0.536734	0.901944	0.61583
18	60954288	rs2849381	NA	NA	T	C	0.6432	0.1042	0.0388	0.00722	C	T	0.4075	-0.0493	0.1131	T	C	0.2282	0.0168	0.09196	T	C	0.2466	-0.0088	0.009	0.3273	C	T	0.248936	-0.145616	0.216842	0.501883	T	C	0.3065	-0.031386	0.23452	0.616068
18	59982190	rs143789282	NA	NA	A	G	0.0026	1.0219	0.5773	0.07671	NA	NA	NA	NA	NA	NA	NA	NA	NA	NA	NA	NA	NA	NA	NA	NA	A	G	0.00141844	-1.0536	3.40802	0.757204	G	A	0.0108	-0.350913	0.635617	0.616107
18	59995725	rs571028909	NA	NA	NA	NA	NA	NA	NA	NA	NA	NA	NA	NA	NA	NA	NA	NA	NA	NA	NA	NA	NA	NA	NA	NA	C	A	0.00141844	-1.0536	3.40802	0.757204	A	C	0.0108	-0.350913	0.635617	0.616107
18	60945048	rs76473392	NA	NA	A	G	0.0224	0.0431	0.1453	0.767	NA	NA	NA	NA	NA	NA	NA	NA	NA	NA	NA	NA	NA	NA	NA	NA	A	G	0.0198582	-0.528582	0.606907	0.383785	G	A	0.0226	0.49642	0.780894	0.616189
18	60807554	rs58158929	0.0002	0.0001	T	C	0.0304	-0.0882	0.1106	0.4251	T	C	0.0426	0.0816	0.2936	T	C	0.0007	0.1188	0.596	NA	NA	NA	NA	NA	NA	T	C	0.0375887	-0.206539	0.451782	0.647552	C	T	0.0298	-0.213627	0.387267	0.616406
18	60797942	rs115856282	0.0002	0.0001	A	T	0.9704	0.098	0.1137	0.3886	NA	NA	NA	NA	NA	A	T	0.9993	0.0298	0.9013	NA	NA	NA	NA	NA	NA	T	A	0.0368794	-0.190585	0.455039	0.675339	A	T	0.0298	-0.213627	0.387267	0.616406
18	60799346	rs139748587	0.0002	0.0001	C	G	0.9703	0.0899	0.1129	0.4257	NA	NA	NA	NA	NA	C	G	0.9993	0.0288	0.9008	NA	NA	NA	NA	NA	NA	G	C	0.0368794	-0.190585	0.455039	0.675339	C	G	0.0298	-0.213627	0.387267	0.616406
18	60799788	rs116548391	0.0002	0.0001	A	T	0.0299	-0.0887	0.1126	0.4306	NA	NA	NA	NA	NA	A	T	0.0007	0.0967	0.6821	NA	NA	NA	NA	NA	NA	A	T	0.0368794	-0.190585	0.455039	0.675339	T	A	0.0298	-0.213627	0.387267	0.616406
18	60801060	rs141444943	0.0002	0.0001	A	G	0.9701	0.0887	0.1126	0.4306	G	A	0.0454	0.0571	0.4568	A	G	0.9993	0.023	0.9204	NA	NA	NA	NA	NA	NA	G	A	0.0368794	-0.190585	0.455039	0.675339	A	G	0.0298	-0.213627	0.387267	0.616406
18	60802226	rs75639853	0.0002	0.0001	A	C	0.0299	-0.0887	0.1126	0.4306	A	C	0.0458	0.0667	0.3788	A	C	0.0007	0.0899	0.702	NA	NA	NA	NA	NA	NA	A	C	0.0368794	-0.190585	0.455039	0.675339	C	A	0.0298	-0.213627	0.387267	0.616406
18	60806813	rs150398198	0.0002	0.0001	T	C	0.97	0.0832	0.1112	0.4542	C	T	0.0424	0.0861	0.2674	T	C	0.9993	0.0413	0.8568	NA	NA	NA	NA	NA	NA	C	T	0.0368794	-0.190585	0.455039	0.675339	T	C	0.0298	-0.213627	0.387267	0.616406
18	60803011	rs60649454	0.0002	0.0001	T	C	0.03	-0.0834	0.1115	0.4543	T	C	0.0461	0.0628	0.4078	T	C	0.0007	-0.0791	0.7282	NA	NA	NA	NA	NA	NA	T	C	0.0368794	-0.190585	0.455039	0.675339	C	T	0.0298	-0.213627	0.387267	0.616406
18	60807320	rs58807419	0.0002	0.0001	T	C	0.0302	-0.0825	0.1107	0.456	NA	NA	NA	NA	NA	T	C	0.0007	0.0795	0.7244	NA	NA	NA	NA	NA	NA	T	C	0.0368794	-0.190585	0.455039	0.675339	C	T	0.0298	-0.213627	0.387267	0.616406
18	60236104	rs140303300	0.0006	0.0283	T	C	0.9832	0.3185	0.1501	0.03387	NA	NA	NA	NA	NA	NA	NA	NA	NA	NA	NA	NA	NA	NA	NA	NA	C	T	0.0141844	-0.554176	0.791379	0.483761	T	C	0.0217	0.254198	0.458539	0.616458
18	60783065	rs2472578	0.0076	0.0037	A	G	0.795	-0.0566	0.0474	0.2322	G	A	0.2375	-0.0425	0.2193	A	G	0.924	0.0003	0.9853	A	G	0.9377	0.0153	0.0144	0.2893	G	A	0.253901	0.281634	0.20786	0.175442	A	G	0.2016	0.0890254	0.161585	0.616851
18	59785105	rs145300937	NA	NA	T	C	0.0147	-0.1431	0.1505	0.3415	NA	NA	NA	NA	NA	NA	NA	NA	NA	NA	NA	NA	NA	NA	NA	NA	T	C	0.0184397	-0.390118	0.605527	0.519406	C	T	0.0253	0.220699	0.400736	0.616995
18	60142530	rs649068	0.0283	0.0005	T	C	0.0282	-0.2408	0.1151	0.03644	C	T	0.9385	0.0943	0.2222	T	C	0.1195	0.0058	0.6544	T	C	0.1246	-0.0009	0.0105	0.9295	NA	NA	NA	NA	NA	NA	C	T	0.0072	0.581747	1.10648	0.617496
18	60561139	rs189595866	0.0003	0.0006	A	C	0.9878	-0.0105	0.1981	0.9578	NA	NA	NA	NA	NA	NA	NA	NA	NA	NA	NA	NA	NA	NA	NA	NA	C	A	0.0141844	-0.595216	0.776972	0.443634	A	C	0.0108	-0.335859	0.610796	0.617562
18	60520548	rs192549893	0.0003	0.0005	T	C	0.9878	-0.0039	0.1984	0.9844	NA	NA	NA	NA	NA	NA	NA	NA	NA	NA	NA	NA	NA	NA	NA	NA	C	T	0.0141844	-0.595216	0.776972	0.443634	T	C	0.0108	-0.335859	0.610796	0.617562
18	60759993	rs67860705	0.0146	0.0013	T	C	0.733	-0.0006	0.0409	0.9885	T	C	0.7462	0.012	0.7164	T	C	0.4743	0.0021	0.7984	T	C	0.4799	0.003	0.0064	0.6385	T	C	0.792908	0.296789	0.220881	0.179058	T	C	0.2315	-0.0867426	0.157851	0.617792
18	60723562	rs17748702	0.0001	0.0001	A	C	0.9908	0.1959	0.5128	0.7024	NA	NA	NA	NA	NA	A	C	0.9715	-0.0175	0.5006	A	C	0.975	-0.0131	0.0299	0.6607	NA	NA	NA	NA	NA	NA	A	C	0.0063	0.382219	1.65262	0.61792
18	59998506	rs4076352	NA	NA	A	G	0.9516	-0.1224	0.0847	0.1483	G	A	0.0473	0.0033	0.9619	A	G	0.9591	0.0301	0.1453	A	G	0.9571	-0.0292	0.0161	0.0695	G	A	0.0425532	0.0252302	0.434779	0.953725	A	G	0.0533	0.14666	0.267515	0.618642
18	59876495	rs1587999	NA	NA	A	G	0.8869	0.007	0.0562	0.9011	G	A	0.1137	0.0212	0.6309	A	G	0.9211	0.0161	0.2884	A	G	0.9052	-0.0184	0.0114	0.1049	G	A	0.102128	-0.156204	0.295826	0.597481	A	G	0.1103	0.110877	0.202508	0.619118
18	59873951	rs28661907	NA	NA	A	G	0.887	0.0054	0.0562	0.9235	G	A	0.1139	0.0207	0.6399	A	G	0.9211	0.0164	0.2801	A	G	0.905	-0.0191	0.0114	0.09409	G	A	0.102128	-0.156204	0.295826	0.597481	A	G	0.1103	0.110877	0.202508	0.619118
18	59869481	rs11152338	NA	NA	A	G	0.8869	0.005	0.0562	0.9294	G	A	0.1138	0.0209	0.637	NA	NA	NA	NA	NA	A	G	0.9054	-0.0166	0.0113	0.1411	G	A	0.102128	-0.156204	0.295826	0.597481	A	G	0.1103	0.110877	0.202508	0.619118
18	59864923	rs9961067	NA	NA	A	G	0.8868	0.0047	0.0562	0.9335	G	A	0.1139	0.0206	0.6418	A	G	0.9208	0.0164	0.2775	A	G	0.9047	-0.0178	0.0114	0.1196	G	A	0.102128	-0.156204	0.295826	0.597481	A	G	0.1103	0.110877	0.202508	0.619118
18	59865097	rs9949434	NA	NA	T	C	0.1132	-0.0047	0.0562	0.9335	T	C	0.1139	0.0205	0.6431	T	C	0.0792	-0.0168	0.2672	T	C	0.0954	0.0168	0.0114	0.1416	T	C	0.102128	-0.156204	0.295826	0.597481	C	T	0.1103	0.110877	0.202508	0.619118
18	59856749	rs73456608	NA	NA	A	G	0.887	0.0034	0.0564	0.9519	G	A	0.1137	0.0218	0.6224	A	G	0.9208	0.0167	0.2694	A	G	0.9046	-0.0176	0.0114	0.1246	G	A	0.102128	-0.156204	0.295826	0.597481	A	G	0.1103	0.110877	0.202508	0.619118
18	59857499	rs28413561	NA	NA	A	G	0.887	0.0031	0.0563	0.9567	G	A	0.1137	0.0216	0.6253	A	G	0.9208	0.0165	0.2766	A	G	0.9047	-0.0175	0.0114	0.1262	G	A	0.102128	-0.156204	0.295826	0.597481	A	G	0.1103	0.110877	0.202508	0.619118
18	59872139	rs17069588	NA	NA	A	T	0.8869	0.003	0.0562	0.9575	NA	NA	NA	NA	NA	A	T	0.9211	0.0165	0.2764	A	T	0.9053	-0.018	0.0114	0.1137	T	A	0.102128	-0.156204	0.295826	0.597481	A	T	0.1103	0.110877	0.202508	0.619118
18	59872432	rs9948834	NA	NA	T	C	0.8863	-0.001	0.056	0.9858	C	T	0.114	0.0223	0.6133	T	C	0.9211	0.0165	0.2747	T	C	0.9054	-0.0159	0.0113	0.1594	C	T	0.102128	-0.156204	0.295826	0.597481	T	C	0.1103	0.110877	0.202508	0.619118
18	60125048	rs28606582	0.0102	0.0007	T	C	0.27	-0.0019	0.0428	0.9654	T	C	0.2633	0.0728	0.03679	T	C	0.0042	-0.1423	0.1911	NA	NA	NA	NA	NA	NA	T	C	0.353901	-0.0687559	0.187038	0.713168	C	T	0.3409	-0.0794538	0.145129	0.61915
18	61087994	rs8095966	NA	NA	T	C	0.254	-0.0445	0.0415	0.2837	T	C	0.2512	-0.0376	0.2541	T	C	0.4501	0.0111	0.177	T	C	0.4494	0.0008	0.0066	0.9039	T	C	0.198582	0.219931	0.222522	0.322977	C	T	0.264	0.00680864	0.262308	0.619313
18	59820308	rs17715613	NA	NA	A	G	0.7152	0.0737	0.0398	0.06389	G	A	0.2758	-0.025	0.432	A	G	0.3831	-0.0013	0.8742	A	G	0.3895	-0.0014	0.0068	0.8393	G	A	0.180851	0.352836	0.232142	0.128533	A	G	0.2269	-0.0867989	0.15866	0.619425
18	59820008	rs1506330	NA	NA	A	G	0.2842	-0.0675	0.0399	0.0903	A	G	0.2756	-0.0218	0.4933	A	G	0.617	0.0015	0.8587	A	G	0.6105	0.0017	0.0069	0.8068	A	G	0.180851	0.352836	0.232142	0.128533	G	A	0.2269	-0.0867989	0.15866	0.619425
18	60650048	rs114210191	0.0014	0.0029	T	C	0.0315	-0.0739	0.1114	0.5073	T	C	0.0343	0.0424	0.6119	T	C	0.0007	-0.1147	0.5698	NA	NA	NA	NA	NA	NA	T	C	0.0297872	-0.590624	0.497539	0.235192	C	T	0.0362	0.193467	0.353662	0.61945
18	60593604	rs76911085	NA	NA	A	C	0.018	-0.1361	0.1493	0.3621	NA	NA	NA	NA	NA	C	G	0.9981	-0.1388	0.2219	NA	NA	NA	NA	NA	NA	A	C	0.0283688	0.0912371	0.493594	0.853353	C	A	0.0235	-0.254499	0.494372	0.619601
18	60560543	rs141355791	0.0005	0.001	C	G	0.0181	-0.1126	0.1495	0.4515	NA	NA	NA	NA	NA	NA	NA	NA	NA	NA	NA	NA	NA	NA	NA	NA	C	G	0.0283688	0.0912371	0.493594	0.853353	G	C	0.0235	-0.254499	0.494372	0.619601
18	60628500	rs147718293	0.0005	0.001	T	C	0.0183	-0.1525	0.1483	0.3037	T	C	0.0203	-0.2411	0.07331	NA	NA	NA	NA	NA	NA	NA	NA	NA	NA	NA	T	C	0.0283688	0.0906725	0.493435	0.854204	C	T	0.0235	-0.254499	0.494372	0.619601
18	61105361	rs140164188	NA	NA	A	G	0.9909	-0.1757	0.2241	0.4332	NA	NA	NA	NA	NA	NA	NA	NA	NA	NA	NA	NA	NA	NA	NA	NA	G	A	0.0148936	0.886638	0.72161	0.219186	A	G	0.019	-0.25704	0.470326	0.619814
18	60430817	rs8094614	0.0256	0.0731	A	G	0.5685	-0.0837	0.0363	0.02105	G	A	0.4491	-0.0085	0.7657	A	G	0.8709	0.0289	0.01824	A	G	0.8688	0.0072	0.0096	0.4523	G	A	0.499291	0.124506	0.181906	0.493689	A	G	0.4973	-0.109301	0.247472	0.619943
18	59668713	rs7244387	NA	NA	NA	NA	NA	NA	NA	NA	NA	NA	NA	NA	NA	NA	NA	NA	NA	NA	NA	NA	NA	NA	NA	NA	NA	NA	NA	NA	NA	NA	T	A	0.0054	-0.485279	0.888281	0.619953
18	59674860	rs193095700	NA	NA	NA	NA	NA	NA	NA	NA	NA	NA	NA	NA	NA	NA	NA	NA	NA	NA	NA	NA	NA	NA	NA	NA	NA	NA	NA	NA	NA	NA	T	A	0.0054	-0.485279	0.888281	0.619953
18	59692832	rs191833832	NA	NA	NA	NA	NA	NA	NA	NA	NA	NA	NA	NA	NA	NA	NA	NA	NA	NA	NA	NA	NA	NA	NA	NA	NA	NA	NA	NA	NA	NA	G	A	0.0054	-0.485279	0.888281	0.619953
18	60048007	rs11876459	NA	NA	A	T	0.9251	-0.0062	0.0721	0.9316	NA	NA	NA	NA	NA	NA	NA	NA	NA	NA	NA	NA	NA	NA	NA	NA	T	A	0.087234	-0.0219311	0.335021	0.947806	A	T	0.0597	-0.0980364	0.357267	0.620043
18	60125780	rs76408695	0.0014	0.0014	A	C	0.88	-0.0272	0.058	0.6388	C	A	0.1232	-0.0065	0.8866	A	C	0.962	0.0369	0.08878	A	C	0.9671	-0.001	0.0194	0.9589	C	A	0.12766	0.22748	0.265708	0.391927	A	C	0.1356	-0.102269	0.187395	0.62035
18	61092452	rs111618491	NA	NA	A	G	0.0675	0.026	0.0765	0.7343	A	G	0.0671	0.0558	0.3484	NA	NA	NA	NA	NA	NA	NA	NA	NA	NA	NA	A	G	0.070922	-0.719302	0.345279	0.0372288	G	A	0.075	-0.131329	0.240994	0.620899
18	61091718	rs111232122	NA	NA	A	T	0.9324	-0.0243	0.0765	0.7511	NA	NA	NA	NA	NA	NA	NA	NA	NA	NA	NA	NA	NA	NA	NA	NA	T	A	0.070922	-0.719302	0.345279	0.0372288	A	T	0.075	-0.131329	0.240994	0.620899
18	60627769	rs182907449	0.0003	0.0005	A	G	0.0107	0.2424	0.1977	0.2201	NA	NA	NA	NA	NA	NA	NA	NA	NA	NA	NA	NA	NA	NA	NA	NA	A	G	0.00851064	-1.26388	0.902236	0.161265	G	A	0.0072	0.453477	0.832761	0.621178
18	60650227	rs141133119	0.0003	0.0006	A	G	0.0113	0.2305	0.1955	0.2385	NA	NA	NA	NA	NA	NA	NA	NA	NA	NA	NA	NA	NA	NA	NA	NA	A	G	0.00851064	-1.26388	0.902236	0.161265	G	A	0.0072	0.453477	0.832761	0.621178
18	60660720	rs183897278	0.0002	0.0003	A	G	0.0086	0.1981	0.2405	0.41	NA	NA	NA	NA	NA	NA	NA	NA	NA	NA	NA	NA	NA	NA	NA	NA	A	G	0.0070922	-1.28305	0.956843	0.179947	G	A	0.0072	0.453477	0.832761	0.621178
18	60643253	rs184851226	0.0002	0.0003	A	G	0.9917	-0.1874	0.2302	0.4156	NA	NA	NA	NA	NA	NA	NA	NA	NA	NA	NA	NA	NA	NA	NA	NA	G	A	0.0070922	-1.28305	0.956843	0.179947	A	G	0.0072	0.453477	0.832761	0.621178
18	60618650	rs182222459	0.0002	0.0003	T	C	0.9921	-0.1882	0.2337	0.4206	NA	NA	NA	NA	NA	NA	NA	NA	NA	NA	NA	NA	NA	NA	NA	NA	C	T	0.0070922	-1.28305	0.956843	0.179947	T	C	0.0072	0.453477	0.832761	0.621178
18	60642666	rs143156237	0.0002	0.0003	T	C	0.0084	0.1753	0.2287	0.4435	NA	NA	NA	NA	NA	NA	NA	NA	NA	NA	NA	NA	NA	NA	NA	NA	T	C	0.0070922	-1.28305	0.956843	0.179947	C	T	0.0072	0.453477	0.832761	0.621178
18	60648863	rs187781862	0.0002	0.0003	A	G	0.0077	0.1337	0.2356	0.5703	NA	NA	NA	NA	NA	NA	NA	NA	NA	NA	NA	NA	NA	NA	NA	NA	A	G	0.0070922	-1.28305	0.956843	0.179947	G	A	0.0072	0.453477	0.832761	0.621178
18	60628549	rs193015638	0.0002	0.0003	T	C	0.9927	-0.1222	0.2372	0.6063	NA	NA	NA	NA	NA	NA	NA	NA	NA	NA	NA	NA	NA	NA	NA	NA	C	T	0.0070922	-1.28305	0.956843	0.179947	T	C	0.0072	0.453477	0.832761	0.621178
18	60672025	rs77930273	0.0007	0.0003	A	G	0.0273	0.0292	0.1151	0.7997	A	G	0.0306	-0.0756	0.4081	NA	NA	NA	NA	NA	NA	NA	NA	NA	NA	NA	A	G	0.0425532	-0.0323974	0.440706	0.941398	G	A	0.0163	-0.382241	1.027	0.621519
18	59671003	rs77305570	NA	NA	NA	NA	NA	NA	NA	NA	NA	NA	NA	NA	NA	NA	NA	NA	NA	NA	NA	NA	NA	NA	NA	NA	NA	NA	NA	NA	NA	NA	T	C	0.0741	0.126726	0.232975	0.621594
18	59671052	rs74341437	NA	NA	NA	NA	NA	NA	NA	NA	NA	NA	NA	NA	NA	NA	NA	NA	NA	NA	NA	NA	NA	NA	NA	NA	NA	NA	NA	NA	NA	NA	A	G	0.0741	0.126726	0.232975	0.621594
18	59671391	rs79306452	NA	NA	NA	NA	NA	NA	NA	NA	NA	NA	NA	NA	NA	NA	NA	NA	NA	NA	NA	NA	NA	NA	NA	NA	NA	NA	NA	NA	NA	NA	C	T	0.0741	0.126726	0.232975	0.621594
18	59674875	rs7242668	NA	NA	NA	NA	NA	NA	NA	NA	NA	NA	NA	NA	NA	NA	NA	NA	NA	NA	NA	NA	NA	NA	NA	NA	NA	NA	NA	NA	NA	NA	G	A	0.0741	0.126726	0.232975	0.621594
18	60124342	rs145229066	0.0004	0.0038	A	C	0.013	-0.0878	0.1895	0.6433	NA	NA	NA	NA	NA	NA	NA	NA	NA	NA	NA	NA	NA	NA	NA	NA	A	C	0.00851064	-0.027487	1.0679	0.979465	C	A	0.0108	-0.34804	0.639954	0.62166
18	60004253	rs7237982	NA	NA	A	G	0.5989	0.0269	0.0362	0.4579	G	A	0.3954	0.0608	0.06147	A	G	0.7628	-0.0117	0.2195	A	G	0.7776	0.0038	0.0082	0.6468	G	A	0.452482	-0.14409	0.177686	0.417407	A	G	0.4042	0.00656856	0.241267	0.621673
18	60854083	rs112332804	0.0008	0	T	C	0.0263	0.1278	0.1218	0.2939	NA	NA	NA	NA	NA	T	C	0.0196	0.0052	0.8613	T	C	0.0264	-0.0158	0.0238	0.5072	T	C	0.0276596	-0.0692073	0.54729	0.899372	C	T	0.0289	-0.211257	0.388931	0.622129
18	60798618	rs80076443	0.0004	0.0005	T	C	0.0092	-0.1918	0.5351	0.72	NA	NA	NA	NA	NA	NA	NA	NA	NA	NA	NA	NA	NA	NA	NA	NA	T	C	0.00851064	-0.289858	0.945379	0.759144	C	T	0.0072	-0.0595792	1.30686	0.622229
18	61148046	rs145264985	NA	NA	C	G	0.9973	0.96	0.5199	0.0648	NA	NA	NA	NA	NA	C	G	0.9929	0.0367	0.4759	NA	NA	NA	NA	NA	NA	NA	NA	NA	NA	NA	NA	C	G	0.0081	0.398971	0.734919	0.622334
18	60149429	rs942585621	NA	NA	A	G	0.9961	-0.7122	0.73	0.3292	NA	NA	NA	NA	NA	NA	NA	NA	NA	NA	NA	NA	NA	NA	NA	NA	NA	NA	NA	NA	NA	NA	A	G	0.0081	-0.543335	1.02923	0.622419
18	60161530	rs535147369	0	0.0001	A	G	0.9995	1.1505	2.9917	0.7006	NA	NA	NA	NA	NA	NA	NA	NA	NA	NA	NA	NA	NA	NA	NA	NA	NA	NA	NA	NA	NA	NA	A	G	0.0081	-0.543335	1.02923	0.622419
18	60162014	rs542966553	0	0.0001	T	C	0.0005	-1.1505	2.9917	0.7006	NA	NA	NA	NA	NA	NA	NA	NA	NA	NA	NA	NA	NA	NA	NA	NA	NA	NA	NA	NA	NA	NA	C	T	0.0081	-0.543335	1.02923	0.622419
18	60162331	rs572219280	0	0.0001	T	C	0.9995	1.1505	2.9917	0.7006	NA	NA	NA	NA	NA	NA	NA	NA	NA	NA	NA	NA	NA	NA	NA	NA	NA	NA	NA	NA	NA	NA	T	C	0.0081	-0.543335	1.02923	0.622419
18	60146581	rs913723772	NA	NA	NA	NA	NA	NA	NA	NA	NA	NA	NA	NA	NA	NA	NA	NA	NA	NA	NA	NA	NA	NA	NA	NA	NA	NA	NA	NA	NA	NA	A	G	0.0081	-0.543335	1.02923	0.622419
18	60159661	rs540192247	0	0.0001	NA	NA	NA	NA	NA	NA	NA	NA	NA	NA	NA	NA	NA	NA	NA	NA	NA	NA	NA	NA	NA	NA	NA	NA	NA	NA	NA	NA	A	G	0.0081	-0.543335	1.02923	0.622419
18	60614013	rs192763589	0.0005	0.001	T	G	0.0182	0.1744	0.1446	0.2278	NA	NA	NA	NA	NA	NA	NA	NA	NA	NA	NA	NA	NA	NA	NA	NA	T	G	0.0304965	0.29489	0.532956	0.580051	G	T	0.0163	-0.492589	0.899916	0.622739
18	60652496	rs115005259	0.0005	0.001	T	C	0.0183	0.1677	0.1448	0.2469	NA	NA	NA	NA	NA	NA	NA	NA	NA	NA	NA	NA	NA	NA	NA	NA	T	C	0.0304965	0.29489	0.532956	0.580051	C	T	0.0163	-0.492589	0.899916	0.622739
18	60614191	rs137969206	0.0005	0.001	A	C	0.0199	0.1215	0.138	0.3786	NA	NA	NA	NA	NA	NA	NA	NA	NA	NA	NA	NA	NA	NA	NA	NA	A	C	0.0304965	0.29489	0.532956	0.580051	C	A	0.0163	-0.492589	0.899916	0.622739
18	60634583	rs111465726	0.0005	0.001	T	C	0.0203	0.0979	0.1363	0.4727	NA	NA	NA	NA	NA	NA	NA	NA	NA	NA	NA	NA	NA	NA	NA	NA	T	C	0.0304965	0.29489	0.532956	0.580051	C	T	0.0163	-0.492589	0.899916	0.622739
18	60644209	rs114772560	0.0005	0.001	T	C	0.0203	0.0938	0.137	0.4938	NA	NA	NA	NA	NA	NA	NA	NA	NA	NA	NA	NA	NA	NA	NA	NA	T	C	0.0304965	0.29489	0.532956	0.580051	C	T	0.0163	-0.492589	0.899916	0.622739
18	60643117	rs151189637	0.0005	0.001	A	T	0.9819	-0.1721	0.1455	0.2367	NA	NA	NA	NA	NA	NA	NA	NA	NA	NA	NA	NA	NA	NA	NA	NA	T	A	0.0312057	0.277121	0.52988	0.600983	A	T	0.0163	-0.492589	0.899916	0.622739
18	60111649	rs56092837	0	0.0004	A	C	0.6647	0.0127	0.0385	0.7415	C	A	0.3266	-0.0273	0.3698	NA	NA	NA	NA	NA	A	C	0.6781	-0.0044	0.007	0.5236	C	A	0.326241	0.119985	0.19702	0.542527	A	C	0.34	-0.0721513	0.133066	0.622788
18	60111643	rs55666711	0	0.0004	T	G	0.6644	0.0103	0.0385	0.7881	G	T	0.3266	-0.0272	0.3715	T	G	0.6505	-0.011	0.1986	T	G	0.6781	-0.0045	0.007	0.5176	G	T	0.326241	0.119985	0.19702	0.542527	T	G	0.34	-0.0721513	0.133066	0.622788
18	60111809	rs11152345	0	0.0004	A	C	0.6645	0.0092	0.0384	0.8104	C	A	0.3278	-0.031	0.3056	A	C	0.6502	-0.0109	0.2016	A	C	0.6732	-0.0025	0.0072	0.7275	C	A	0.326241	0.119985	0.19702	0.542527	A	C	0.34	-0.0721513	0.133066	0.622788
18	60111614	rs12458094	0	0.0004	A	G	0.6641	0.0191	0.0392	0.6269	G	A	0.3257	-0.0298	0.3274	A	G	0.6504	-0.011	0.197	A	G	0.6785	-0.0042	0.007	0.5429	NA	NA	NA	NA	NA	NA	A	G	0.34	-0.0721513	0.133066	0.622788
18	61042638	rs190511427	NA	NA	A	T	0.9849	-0.464	0.1591	0.003537	NA	NA	NA	NA	NA	NA	NA	NA	NA	NA	NA	NA	NA	NA	NA	NA	T	A	0.0141844	0.531905	0.761674	0.484967	A	T	0.0226	-0.236119	0.435569	0.622877
18	60076436	rs115589868	NA	NA	A	G	0.0243	0.34	0.1242	0.006201	NA	NA	NA	NA	NA	NA	NA	NA	NA	NA	NA	NA	NA	NA	NA	NA	A	G	0.0312057	0.394909	0.523894	0.450973	G	A	0.0181	-0.262231	0.483995	0.623076
18	60013058	rs569256353	NA	NA	T	C	0.996	0.318	0.3524	0.3669	NA	NA	NA	NA	NA	NA	NA	NA	NA	NA	NA	NA	NA	NA	NA	NA	C	T	0.00212766	-1.31176	1.48927	0.378424	T	C	0.0054	-0.0608278	1.53987	0.623595
18	59941945	rs576011421	NA	NA	T	C	0.0041	-0.2272	0.3719	0.5413	NA	NA	NA	NA	NA	NA	NA	NA	NA	NA	NA	NA	NA	NA	NA	NA	T	C	0.00212766	-1.25927	1.82521	0.490237	C	T	0.0054	-0.0608278	1.53987	0.623595
18	59793091	rs576168273	NA	NA	A	G	0.0039	-0.1582	0.3732	0.6717	NA	NA	NA	NA	NA	NA	NA	NA	NA	NA	NA	NA	NA	NA	NA	NA	A	G	0.00212766	-1.25927	1.82521	0.490237	G	A	0.0054	-0.0608278	1.53987	0.623595
18	59750442	rs550343498	NA	NA	A	T	0.0038	-0.1438	0.3815	0.7062	NA	NA	NA	NA	NA	NA	NA	NA	NA	NA	NA	NA	NA	NA	NA	NA	A	T	0.00212766	-1.25927	1.82521	0.490237	T	A	0.0054	-0.0608278	1.53987	0.623595
18	59795175	rs550095786	NA	NA	C	G	0.0039	-0.0803	0.3656	0.8261	NA	NA	NA	NA	NA	NA	NA	NA	NA	NA	NA	NA	NA	NA	NA	NA	C	G	0.00212766	-1.25927	1.82521	0.490237	G	C	0.0054	-0.0608278	1.53987	0.623595
18	60005298	rs563563093	NA	NA	T	C	0.004	-0.2526	0.36	0.4829	NA	NA	NA	NA	NA	NA	NA	NA	NA	NA	NA	NA	NA	NA	NA	NA	T	C	0.00141844	-1.28278	1.91567	0.503096	C	T	0.0054	-0.0608278	1.53987	0.623595
18	59675943	rs9946826	NA	NA	NA	NA	NA	NA	NA	NA	NA	NA	NA	NA	NA	NA	NA	NA	NA	NA	NA	NA	NA	NA	NA	NA	NA	NA	NA	NA	NA	NA	C	T	0.0054	-0.0608278	1.53987	0.623595
18	59676244	rs28485990	NA	NA	NA	NA	NA	NA	NA	NA	NA	NA	NA	NA	NA	NA	NA	NA	NA	NA	NA	NA	NA	NA	NA	NA	NA	NA	NA	NA	NA	NA	T	A	0.0054	-0.0608278	1.53987	0.623595
18	60184083	rs148329381	0.0009	0.0001	T	C	0.0274	-0.0468	0.1181	0.6915	T	C	0.0279	0.1224	0.2713	NA	NA	NA	NA	NA	NA	NA	NA	NA	NA	NA	T	C	0.0531915	-0.3718	0.39812	0.35036	C	T	0.0316	-0.45247	0.690714	0.623757
18	59906065	rs115710856	NA	NA	A	G	0.0122	0.3344	0.2039	0.101	NA	NA	NA	NA	NA	A	G	0.0026	0.0604	0.5101	NA	NA	NA	NA	NA	NA	A	G	0.0177305	0.540313	0.617537	0.381602	G	A	0.0154	0.283798	0.524857	0.623831
18	60945968	rs73475363	NA	NA	C	G	0.0401	-0.1222	0.1051	0.245	NA	NA	NA	NA	NA	NA	NA	NA	NA	NA	NA	NA	NA	NA	NA	NA	C	G	0.0468085	-0.561071	0.431611	0.19362	G	C	0.0398	-0.178029	0.329742	0.624393
18	60568320	rs73468184	0.0031	0.2799	T	C	0.9252	0.1033	0.0707	0.1441	C	T	0.0753	0.0065	0.9048	T	C	0.9987	0.0327	0.8578	NA	NA	NA	NA	NA	NA	C	T	0.11844	-0.216645	0.267953	0.418792	T	C	0.0986	-0.132271	0.241056	0.624436
18	61081400	rs147834812	NA	NA	A	G	0.9891	0.0747	0.2501	0.765	NA	NA	NA	NA	NA	NA	NA	NA	NA	NA	NA	NA	NA	NA	NA	NA	G	A	0.0198582	0.257883	0.602664	0.66872	A	G	0.0081	0.729435	1.69663	0.6246
18	60706959	rs72933583	0.0006	0.008	T	C	0.2274	-0.023	0.0442	0.6038	T	C	0.2426	-0.0529	0.1272	T	C	0.1813	0.0157	0.1387	T	C	0.1963	-0.0124	0.0083	0.1358	T	C	0.247518	0.327781	0.204923	0.109703	C	T	0.2667	-0.0761476	0.141178	0.624759
18	60404560	rs568320317	0.0001	0.0002	A	G	0.9951	-0.0467	0.405	0.9082	NA	NA	NA	NA	NA	NA	NA	NA	NA	NA	NA	NA	NA	NA	NA	NA	NA	NA	NA	NA	NA	NA	A	G	0.0054	-0.209198	1.68431	0.624901
18	60385999	rs542305090	0.0001	0.0002	A	G	0.9952	0.0223	0.4209	0.9578	NA	NA	NA	NA	NA	NA	NA	NA	NA	NA	NA	NA	NA	NA	NA	NA	NA	NA	NA	NA	NA	NA	A	G	0.0054	-0.209198	1.68431	0.624901
18	60156559	rs150338257	0.0003	0.0007	T	G	0.014	0.0646	0.174	0.7103	NA	NA	NA	NA	NA	NA	NA	NA	NA	NA	NA	NA	NA	NA	NA	NA	T	G	0.0141844	0.730145	0.710671	0.304231	G	T	0.0136	0.304579	0.565132	0.625052
18	60874349	rs560823135	NA	NA	A	G	0.0048	-1.4134	1.5511	0.3622	NA	NA	NA	NA	NA	NA	NA	NA	NA	NA	NA	NA	NA	NA	NA	NA	NA	NA	NA	NA	NA	NA	G	A	0.0063	0.499917	0.927685	0.625097
18	60782961	rs140910774	0.0004	0.0009	A	G	0.0128	0.2935	0.2232	0.1886	NA	NA	NA	NA	NA	A	G	0.0022	-0.1005	0.3756	NA	NA	NA	NA	NA	NA	A	G	0.00496454	-0.111594	1.1034	0.919442	G	A	0.0118	-0.315515	0.588464	0.626979
18	60153289	rs637828	0.0018	0.001	A	C	0.4375	-0.0454	0.0364	0.2128	C	A	0.5628	0.0653	0.02295	A	C	0.5349	-0.0199	0.01565	A	C	0.555	-0.0109	0.0065	0.09171	C	A	0.557447	0.0139259	0.176397	0.937075	C	A	0.3825	0.0700662	0.130712	0.627071
18	60061178	rs1893511	NA	NA	T	G	0.5323	-0.0143	0.0359	0.6899	G	T	0.4505	-0.0345	0.2208	T	G	0.4787	-0.0075	0.3557	T	G	0.5243	0.0023	0.0065	0.7278	G	T	0.42695	0.0657752	0.178001	0.711738	T	G	0.4051	0.0683392	0.127495	0.627083
18	59678446	rs73964828	NA	NA	NA	NA	NA	NA	NA	NA	NA	NA	NA	NA	NA	NA	NA	NA	NA	NA	NA	NA	NA	NA	NA	NA	NA	NA	NA	NA	NA	NA	C	T	0.283	0.0274027	0.259209	0.627216
18	60270009	rs75763494	0.0025	0.0013	A	G	0.0472	0.1602	0.0886	0.07061	A	G	0.0597	0.0115	0.8563	NA	NA	NA	NA	NA	NA	NA	NA	NA	NA	NA	A	G	0.0609929	0.025663	0.368127	0.944423	G	A	0.0434	-0.166442	0.310915	0.627557
18	59998655	rs60915364	NA	NA	T	C	0.981	0.0122	0.1428	0.9322	C	T	0.0252	-0.0629	0.6403	T	C	0.9958	0.0191	0.7952	NA	NA	NA	NA	NA	NA	C	T	0.0141844	-0.302061	0.706103	0.668807	T	C	0.019	0.201639	0.668868	0.627771
18	61160035	rs1858143	NA	NA	A	G	0.9152	0.0466	0.0678	0.4921	A	G	0.9149	0.1016	0.06581	A	G	0.6927	0.0056	0.5236	A	G	0.6711	0.0002	0.0071	0.9785	A	G	0.977305	0.524076	0.598321	0.381079	A	G	0.0389	0.182664	0.341775	0.628162
18	60162547	rs562990716	0.0002	0.0003	A	G	0.004	-0.0283	0.6062	0.9628	NA	NA	NA	NA	NA	NA	NA	NA	NA	NA	NA	NA	NA	NA	NA	NA	A	G	0.00638298	-0.0880168	1.1158	0.937126	G	A	0.0072	0.407034	0.762169	0.628445
18	59840204	rs17716459	NA	NA	T	C	0.4263	-0.0409	0.036	0.2555	T	C	0.4155	-0.0043	0.8821	T	C	0.6205	0.0024	0.7773	T	C	0.6263	0.0047	0.0069	0.4978	T	C	0.34539	0.127898	0.188785	0.498103	C	T	0.3526	0.0691895	0.129569	0.628478
18	59896121	rs76188957	NA	NA	A	T	0.9859	0.1476	0.1732	0.3941	NA	NA	NA	NA	NA	NA	NA	NA	NA	NA	NA	NA	NA	NA	NA	NA	T	A	0.0255319	0.503452	0.573718	0.380201	A	T	0.0289	0.209322	0.401677	0.629093
18	60678222	rs6567306	0.005	0.0243	A	G	0.3216	0.0357	0.038	0.3468	G	A	0.6846	-0.0064	0.831	A	G	0.2433	-0.0077	0.42	A	G	0.2313	-0.0117	0.0079	0.1381	G	A	0.641844	0.0357445	0.184252	0.846178	G	A	0.3011	0.0781707	0.14675	0.62939
18	60992831	rs2551405	NA	NA	A	T	0.3364	-0.0008	0.039	0.9843	NA	NA	NA	NA	NA	A	T	0.7166	0.0065	0.4817	A	T	0.7188	-0.0151	0.0075	0.04403	A	T	0.252482	0.371663	0.212034	0.0796285	T	A	0.2676	0.0286727	0.206635	0.629881
18	60955354	rs79241524	NA	NA	T	C	0.9353	-0.0561	0.085	0.5096	NA	NA	NA	NA	NA	T	C	0.9954	0.0062	0.9322	NA	NA	NA	NA	NA	NA	C	T	0.0886525	0.416551	0.318719	0.191229	T	C	0.066	0.139507	0.26238	0.630068
18	60376516	rs1431890512	NA	NA	C	G	0.0158	-0.3632	0.1564	0.02024	NA	NA	NA	NA	NA	NA	NA	NA	NA	NA	NA	NA	NA	NA	NA	NA	C	G	0.0248227	-1.21771	0.608664	0.0454328	G	C	0.0181	0.26316	0.495017	0.630123
18	60486695	rs190355594	0.0006	0.0013	A	T	0.9838	0.3794	0.1537	0.01358	NA	NA	NA	NA	NA	NA	NA	NA	NA	NA	NA	NA	NA	NA	NA	NA	T	A	0.0234043	-1.21842	0.619162	0.0490843	A	T	0.0181	0.26316	0.495017	0.630123
18	60860922	rs148496429	0.0004	0	A	G	0.0081	0.1643	0.2406	0.4947	NA	NA	NA	NA	NA	NA	NA	NA	NA	NA	NA	NA	NA	NA	NA	NA	A	G	0.012766	0.299317	0.726127	0.680185	G	A	0.0081	0.390533	0.734807	0.630221
18	60153956	rs116600384	0.0025	0.0002	A	G	0.0532	-0.0471	0.0832	0.5714	A	G	0.0542	0.0175	0.7972	NA	NA	NA	NA	NA	NA	NA	NA	NA	NA	NA	A	G	0.0787234	-0.450448	0.341608	0.1873	G	A	0.0588	-0.292576	0.560671	0.63082
18	60156819	rs115812714	0.0025	0.0006	T	G	0.0528	-0.0344	0.0833	0.6793	T	G	0.0543	0.0208	0.7596	NA	NA	NA	NA	NA	NA	NA	NA	NA	NA	NA	T	G	0.0765957	-0.422144	0.345571	0.221865	G	T	0.0588	-0.292576	0.560671	0.63082
18	60160533	rs143927001	0.0024	0.0005	T	C	0.0527	-0.0227	0.0831	0.785	T	C	0.0547	0.0512	0.4511	NA	NA	NA	NA	NA	NA	NA	NA	NA	NA	NA	T	C	0.0758865	-0.415979	0.346467	0.229894	C	T	0.0588	-0.292576	0.560671	0.63082
18	59896965	rs17062586	NA	NA	T	C	0.1287	0.0019	0.0531	0.9709	T	C	0.1246	0.0033	0.9372	T	C	0.079	-0.0157	0.3012	T	C	0.0945	0.0128	0.0113	0.2575	T	C	0.116312	-0.154212	0.280555	0.582548	C	T	0.1293	0.10086	0.190188	0.631022
18	60320133	rs116351440	0.0003	0.0007	T	C	0.9901	0.3086	0.215	0.1511	NA	NA	NA	NA	NA	NA	NA	NA	NA	NA	NA	NA	NA	NA	NA	NA	C	T	0.00780142	-1.21005	1.00244	0.22739	T	C	0.0054	-0.476864	0.900316	0.631474
18	60554725	rs115708070	0.0003	0.0007	A	T	0.01	-0.2964	0.2142	0.1664	NA	NA	NA	NA	NA	NA	NA	NA	NA	NA	NA	NA	NA	NA	NA	NA	A	T	0.00780142	-1.21005	1.00244	0.22739	T	A	0.0054	-0.476864	0.900316	0.631474
18	60594625	rs181548355	0.0003	0.0007	A	C	0.0099	-0.2825	0.2152	0.1893	NA	NA	NA	NA	NA	NA	NA	NA	NA	NA	NA	NA	NA	NA	NA	NA	A	C	0.00780142	-1.21005	1.00244	0.22739	C	A	0.0054	-0.476864	0.900316	0.631474
18	60009455	rs113617799	NA	NA	A	G	0.0996	0.009	0.0615	0.8839	A	G	0.0927	0.0156	0.7551	A	G	0.1923	0.0289	0.005244	A	G	0.1787	0.0179	0.0085	0.03481	A	G	0.0978723	0.000835	0.297262	0.997758	G	A	0.0597	-0.141674	0.267656	0.631716
18	60549151	rs73468165	0.0002	0.0854	A	G	0.0078	-0.0188	0.245	0.939	NA	NA	NA	NA	NA	NA	NA	NA	NA	NA	NA	NA	NA	NA	NA	NA	A	G	0.00921986	-1.3477	0.844319	0.110445	G	A	0.0063	-0.454065	1.36935	0.63179
18	60527586	rs73458282	0.0002	0.0854	T	C	0.9921	0.0164	0.2458	0.9468	NA	NA	NA	NA	NA	NA	NA	NA	NA	NA	NA	NA	NA	NA	NA	NA	C	T	0.00921986	-1.3477	0.844319	0.110445	T	C	0.0063	-0.454065	1.36935	0.63179
18	60742981	rs2168998	0.0008	0.0017	A	C	0.0238	0.1888	0.1284	0.1414	NA	NA	NA	NA	NA	NA	NA	NA	NA	NA	NA	NA	NA	NA	NA	NA	A	C	0.0241135	0.925862	0.526823	0.0788422	C	A	0.028	0.203682	0.384925	0.631829
18	60699215	rs78404235	0.0018	0.0039	A	C	0.9593	-0.0619	0.0935	0.5077	NA	NA	NA	NA	NA	NA	NA	NA	NA	NA	NA	NA	NA	NA	NA	NA	C	A	0.0659574	0.878763	0.355081	0.01333	A	C	0.0344	-0.178337	0.337351	0.632181
18	60265513	rs112674137	0.0007	0.0081	C	G	0.9736	-0.0026	0.1239	0.9831	NA	NA	NA	NA	NA	NA	NA	NA	NA	NA	NA	NA	NA	NA	NA	NA	G	C	0.0347518	-0.644359	0.474935	0.174866	C	G	0.0307	-0.202633	0.382374	0.632286
18	60923936	rs34971240	NA	NA	NA	NA	NA	NA	NA	NA	G	T	0.4001	-0.0141	0.6635	T	G	0.2296	-0.0199	0.06026	T	G	0.2232	0.0021	0.0096	0.8298	G	T	0.275887	0.112521	0.198077	0.569989	T	G	0.3092	0.0732956	0.138719	0.632363
18	60316607	rs28684904	0.0243	0.0484	T	G	0.4777	0.0149	0.0369	0.6865	G	T	0.5401	-0.0007	0.9808	T	G	0.7161	0.0083	0.3662	T	G	0.6964	0.0044	0.0072	0.5363	G	T	0.559574	-0.308957	0.18033	0.0866602	G	T	0.3951	0.0955113	0.179336	0.632546
18	61117462	rs112749850	NA	NA	NA	NA	NA	NA	NA	NA	NA	NA	NA	NA	NA	NA	NA	NA	NA	NA	NA	NA	NA	NA	NA	NA	A	C	0.161702	-0.326278	0.227171	0.150928	C	A	0.1248	0.122703	0.451621	0.632872
18	60549427	rs184516779	0.0005	0.001	A	G	0.0146	-0.3924	0.1603	0.01437	NA	NA	NA	NA	NA	NA	NA	NA	NA	NA	NA	NA	NA	NA	NA	NA	A	G	0.0177305	-1.20755	0.700052	0.0845378	G	A	0.0172	0.269639	0.511848	0.633453
18	61038960	rs9963569	NA	NA	T	G	0.9582	0.0873	0.0982	0.3739	G	T	0.1142	0.0266	0.6491	NA	NA	NA	NA	NA	NA	NA	NA	NA	NA	NA	G	T	0.0595745	0.0393669	0.382857	0.918103	T	G	0.0542	0.147117	0.279292	0.633483
18	59946568	rs2980980	NA	NA	A	G	0.6204	-0.0168	0.0363	0.6432	G	A	0.3768	0.0037	0.8971	A	G	0.6045	0.0101	0.2242	A	G	0.5902	0.003	0.0066	0.6471	G	A	0.341135	0.19017	0.187235	0.309784	A	G	0.33	0.0713282	0.135473	0.633648
18	60091990	rs112661979	NA	NA	T	C	0.0266	-0.0682	0.1314	0.604	NA	NA	NA	NA	NA	NA	NA	NA	NA	NA	NA	NA	NA	NA	NA	NA	T	C	0.0375887	-0.530444	0.480575	0.269693	C	T	0.0199	0.241509	0.458718	0.633666
18	60115947	rs56258988	0.0012	0.0003	T	C	0.2328	0.0169	0.0438	0.6993	T	C	0.2348	-0.0034	0.92	T	C	0.0321	-0.0429	0.06794	T	C	0.0283	0.0258	0.0207	0.2124	T	C	0.285106	0.413816	0.200509	0.0390335	C	T	0.2857	-0.0763536	0.145078	0.633801
18	59691819	rs4940544	NA	NA	NA	NA	NA	NA	NA	NA	NA	NA	NA	NA	NA	NA	NA	NA	NA	NA	NA	NA	NA	NA	NA	NA	NA	NA	NA	NA	NA	NA	G	T	0.2975	-0.0729228	0.13859	0.633881
18	60710237	rs8098558	0.0043	0.0171	T	G	0.8302	0.0568	0.0497	0.2532	G	T	0.1845	-0.0293	0.4436	NA	NA	NA	NA	NA	T	G	0.8038	0.0125	0.0083	0.1321	G	T	0.180851	0.183924	0.225969	0.415682	T	G	0.1691	-0.0861746	0.163829	0.633999
18	60091504	rs115690514	NA	NA	A	T	0.028	-0.0401	0.1218	0.7421	NA	NA	NA	NA	NA	NA	NA	NA	NA	NA	NA	NA	NA	NA	NA	NA	A	T	0.0319149	-0.243458	0.483676	0.614718	T	A	0.0325	-0.180263	0.342822	0.634126
18	60324280	rs114196958	0.0002	0.0005	A	G	0.9917	0.0465	0.2347	0.8428	NA	NA	NA	NA	NA	NA	NA	NA	NA	NA	NA	NA	NA	NA	NA	NA	G	A	0.0134752	-0.712174	0.741819	0.337037	A	G	0.0081	-0.374202	0.712194	0.634401
18	59682216	rs8097559	NA	NA	NA	NA	NA	NA	NA	NA	NA	NA	NA	NA	NA	NA	NA	NA	NA	NA	NA	NA	NA	NA	NA	NA	NA	NA	NA	NA	NA	NA	T	C	0.189	0.0859561	0.163705	0.634646
18	59683951	rs55966773	NA	NA	NA	NA	NA	NA	NA	NA	NA	NA	NA	NA	NA	NA	NA	NA	NA	NA	NA	NA	NA	NA	NA	NA	NA	NA	NA	NA	NA	NA	C	A	0.189	0.0859561	0.163705	0.634646
18	59734744	rs12458329	NA	NA	T	C	0.7233	0.0451	0.0404	0.2645	C	T	0.2742	0.0016	0.9601	T	C	0.4089	-0.0062	0.4543	T	C	0.4131	-0.0049	0.0066	0.4552	C	T	0.185106	0.228805	0.2281	0.315817	T	C	0.2306	-0.0815067	0.155298	0.634801
18	60676881	rs1585316	0.0131	0.0132	A	G	0.294	-0.0141	0.0393	0.7204	A	G	0.3112	0.0263	0.3869	A	G	0.0878	0.0096	0.5059	A	G	0.0832	-0.0012	0.0117	0.9208	A	G	0.35461	0.228051	0.189036	0.227668	G	A	0.3743	0.0432693	0.181902	0.635113
18	61087032	rs17767287	NA	NA	NA	NA	NA	NA	NA	NA	T	C	0.0769	-0.075	0.1838	T	C	0.0362	-0.0048	0.827	T	C	0.0399	-0.0284	0.0172	0.09987	T	C	0.119858	-0.0206637	0.270328	0.93907	C	T	0.0976	0.112002	0.213752	0.635395
18	60356515	rs146304781	0.0007	0.0015	T	C	0.0187	0.143	0.146	0.3273	NA	NA	NA	NA	NA	NA	NA	NA	NA	NA	NA	NA	NA	NA	NA	NA	T	C	0.0148936	1.07592	0.754684	0.153966	C	T	0.0226	0.229674	0.438666	0.635676
18	60845884	rs12454712	0.0011	0.0021	T	C	0.766	0.0739	0.0429	0.08467	C	T	0.3169	0.0248	0.4626	T	C	0.6222	-0.0046	0.5806	T	C	0.5927	-0.0112	0.0071	0.1154	C	T	0.182979	-0.0416461	0.241334	0.862992	T	C	0.2206	0.0822986	0.157276	0.635882
18	60190273	rs572639526	0.0015	0.0018	C	G	0.9685	-0.0095	0.1074	0.9296	NA	NA	NA	NA	NA	NA	NA	NA	NA	NA	NA	NA	NA	NA	NA	NA	G	C	0.029078	-0.670278	0.538436	0.213183	C	G	0.0307	-0.303984	0.524926	0.636434
18	60181676	rs139138712	0.0015	0.0018	T	G	0.0315	0.0039	0.1078	0.9714	T	G	0.0324	0.0397	0.6401	NA	NA	NA	NA	NA	NA	NA	NA	NA	NA	NA	T	G	0.029078	-0.670278	0.538436	0.213183	G	T	0.0307	-0.303984	0.524926	0.636434
18	60311716	rs150125647	0.0002	0.0003	A	C	0.0056	0.1168	0.5124	0.8197	NA	NA	NA	NA	NA	NA	NA	NA	NA	NA	NA	NA	NA	NA	NA	NA	NA	NA	NA	NA	NA	NA	C	A	0.0063	0.21377	1.35578	0.636721
18	60114558	rs2102726	0.0014	0.0006	A	G	0.6533	-0.0181	0.038	0.6334	G	A	0.347	-0.0365	0.2154	A	G	0.6711	-0.0077	0.3702	A	G	0.6982	-0.0064	0.007	0.3593	G	A	0.339716	0.20119	0.192955	0.297098	A	G	0.3544	-0.0700456	0.134182	0.636746
18	60114270	rs878663	0.0014	0.0006	A	G	0.6529	-0.0058	0.0386	0.8811	G	A	0.3472	-0.038	0.1972	A	G	0.6704	-0.0083	0.3339	A	G	0.6984	-0.0048	0.0071	0.497	NA	NA	NA	NA	NA	NA	A	G	0.3544	-0.0700456	0.134182	0.636746
18	60807985	rs7240319	0.0003	0	A	G	0.9859	-0.2297	0.2093	0.2725	NA	NA	NA	NA	NA	A	G	0.9923	0.0046	0.9544	NA	NA	NA	NA	NA	NA	G	A	0.00992908	-1.21898	0.875388	0.16377	A	G	0.009	-0.110965	1.0203	0.637435
18	60408443	rs59277369	0.0295	0.0626	T	G	0.3766	0.0738	0.0373	0.04759	T	G	0.3986	0.0156	0.5929	T	G	0.0398	0.004	0.8519	T	G	0.0402	-0.0467	0.0169	0.005766	T	G	0.456738	0.274008	0.181607	0.131352	G	T	0.4485	-0.122297	0.222524	0.637885
18	59793773	rs150646235	NA	NA	T	C	0.9954	-0.4292	0.3668	0.242	NA	NA	NA	NA	NA	NA	NA	NA	NA	NA	NA	NA	NA	NA	NA	NA	C	T	0.00141844	-1.08326	2.81029	0.699895	T	C	0.0072	-0.394345	0.759794	0.638816
18	61029714	rs111300892	NA	NA	A	T	0.9732	-0.0004	0.1221	0.9976	NA	NA	NA	NA	NA	NA	NA	NA	NA	NA	NA	NA	NA	NA	NA	NA	T	A	0.0234043	0.195097	0.543476	0.71961	A	T	0.0325	-0.130825	0.481305	0.639173
18	61066062	rs142773300	NA	NA	NA	NA	NA	NA	NA	NA	NA	NA	NA	NA	NA	NA	NA	NA	NA	NA	NA	NA	NA	NA	NA	NA	NA	NA	NA	NA	NA	NA	G	A	0.0172	-0.254942	0.492038	0.639422
18	60123526	rs8091786	0.0044	0.0031	A	G	0.8859	-0.0098	0.0584	0.8668	G	A	0.1107	0.0305	0.5237	A	G	0.9982	-0.281	0.06707	NA	NA	NA	NA	NA	NA	G	A	0.148227	-0.151659	0.255782	0.553233	A	G	0.1284	-0.0164501	0.345395	0.639459
18	60853645	rs73963708	0	0.0004	A	C	0.0407	0.1212	0.1032	0.2402	A	C	0.0907	0.0165	0.8127	NA	NA	NA	NA	NA	NA	NA	NA	NA	NA	NA	A	C	0.0460993	-0.404429	0.419243	0.334713	C	A	0.0434	-0.158212	0.305574	0.639685
18	60846430	rs74625348	0.0074	0.0001	C	G	0.1174	-0.0718	0.0598	0.2298	NA	NA	NA	NA	NA	C	G	0.2294	0.0052	0.5993	C	G	0.2506	0.0013	0.0079	0.8691	C	G	0.0865248	0.187793	0.326952	0.565714	G	C	0.0796	0.129597	0.250762	0.640331
18	60007126	rs116478730	NA	NA	A	G	0.0187	-0.1901	0.147	0.1958	NA	NA	NA	NA	NA	NA	NA	NA	NA	NA	NA	NA	NA	NA	NA	NA	A	G	0.0269504	-1.05987	0.541957	0.0505081	G	A	0.0226	-0.219023	0.424076	0.640568
18	60128991	rs56680094	0.0008	0.0004	A	G	0.8929	-0.0759	0.0618	0.2191	G	A	0.111	0.0216	0.6429	A	G	0.876	-0.0245	0.04689	A	G	0.8633	-0.009	0.0096	0.3514	NA	NA	NA	NA	NA	NA	A	G	0.0841	-0.117757	0.228119	0.640749
18	61146506	rs6567360	NA	NA	A	G	0.9017	0.0339	0.0639	0.5959	A	G	0.9086	0.062	0.2298	A	G	0.6672	-0.0039	0.6526	A	G	0.6602	0.0001	0.0071	0.9884	A	G	0.968085	0.272411	0.503127	0.588208	A	G	0.0515	0.151552	0.293684	0.640866
18	61145446	rs6567353	NA	NA	T	C	0.0983	-0.03	0.0638	0.6384	C	T	0.9086	0.0614	0.2344	T	C	0.3328	0.0041	0.637	T	C	0.3399	-0.0004	0.0071	0.9515	C	T	0.968085	0.272411	0.503127	0.588208	C	T	0.0515	0.151552	0.293684	0.640866
18	60866537	rs373393425	0.0015	0.0013	A	C	0.9854	0.4608	0.1755	0.008657	NA	NA	NA	NA	NA	NA	NA	NA	NA	NA	NA	NA	NA	NA	NA	NA	C	A	0.0198582	-0.819373	0.65161	0.208587	A	C	0.0226	-0.223594	0.433643	0.641155
18	59671630	rs601850	NA	NA	NA	NA	NA	NA	NA	NA	NA	NA	NA	NA	NA	NA	NA	NA	NA	NA	NA	NA	NA	NA	NA	NA	NA	NA	NA	NA	NA	NA	A	G	0.028	-0.244711	0.470547	0.6418
18	60167017	rs56070754	0	0.0062	C	G	0.1171	0.0721	0.0577	0.2111	NA	NA	NA	NA	NA	C	G	0.1082	0.0196	0.1351	C	G	0.1174	0.0213	0.0102	0.03712	C	G	0.101418	0.325	0.287835	0.258848	G	C	0.1103	0.0974947	0.420708	0.641861
18	60123205	rs554350500	0.0002	0.0004	T	C	0.0048	0.221	0.3758	0.5565	NA	NA	NA	NA	NA	NA	NA	NA	NA	NA	NA	NA	NA	NA	NA	NA	T	C	0.00780142	0.0436457	1.10695	0.968549	C	T	0.0054	-0.435593	0.846566	0.641895
18	60031763	rs4303637	NA	NA	T	C	0.8657	0.0691	0.054	0.201	C	T	0.1355	-0.0439	0.3165	T	C	0.6829	0.0098	0.2651	T	C	0.6651	-0.0071	0.0068	0.2967	C	T	0.0879433	-0.261697	0.316972	0.409023	T	C	0.1257	-0.104368	0.202947	0.642089
18	60110284	rs59483290	0	0.0006	T	C	0.6645	0.0173	0.0384	0.6516	C	T	0.3297	-0.0236	0.4461	T	C	0.6497	-0.0105	0.2181	T	C	0.6836	-0.0057	0.0086	0.5112	C	T	0.326241	0.120386	0.197286	0.541722	T	C	0.3363	-0.0691995	0.134591	0.642166
18	60137596	rs599833	0.0002	0.0005	A	T	0.2112	0.036	0.0452	0.4256	NA	NA	NA	NA	NA	A	T	0.0377	-0.035	0.1088	A	T	0.0322	-0.0071	0.0198	0.7205	A	T	0.243972	0.0610806	0.207138	0.768086	T	A	0.245	-0.0786562	0.153005	0.642215
18	60076857	rs80180301	NA	NA	A	G	0.0679	0.01	0.0779	0.8975	A	G	0.0724	0.1678	0.002532	A	G	0.0126	-0.0294	0.4355	A	G	0.0128	-0.0414	0.0417	0.3212	A	G	0.0751773	-0.0970868	0.340858	0.775774	G	A	0.075	-0.122832	0.239101	0.642456
18	60826343	rs4940572	0.006	0	A	G	0.5333	0.0555	0.0366	0.1294	A	G	0.5525	0.0157	0.5824	A	G	0.1499	-0.011	0.3543	A	G	0.1484	-0.0058	0.0096	0.548	A	G	0.635461	0.0701506	0.191106	0.713562	A	G	0.3861	-0.107996	0.264759	0.642624
18	60293039	rs111962733	0.0001	0.0138	T	C	0.9196	0.0757	0.0678	0.2646	C	T	0.0947	0.0362	0.462	T	C	0.8877	0.0014	0.9147	T	C	0.8708	-0.0217	0.0099	0.02788	C	T	0.0574468	-0.63337	0.377385	0.0932858	T	C	0.0669	-0.134139	0.261382	0.642823
18	60051199	rs9646629	NA	NA	C	G	0.2676	0.0099	0.0424	0.8149	NA	NA	NA	NA	NA	C	G	0.3574	-0.0042	0.6196	C	G	0.3571	0.0068	0.0069	0.3292	G	C	0.780851	-0.0763663	0.214309	0.721588	G	C	0.2586	-0.0748601	0.145916	0.642931
18	60360042	rs182670598	0.0001	0.0002	A	G	0.996	0.7432	0.3679	0.04338	NA	NA	NA	NA	NA	NA	NA	NA	NA	NA	NA	NA	NA	NA	NA	NA	G	A	0.0035461	1.3551	1.58098	0.391376	A	G	0.009	0.214607	1.13611	0.643169
18	60361631	rs369951881	0.0001	0.0002	A	C	0.004	-0.7432	0.3679	0.04338	NA	NA	NA	NA	NA	NA	NA	NA	NA	NA	NA	NA	NA	NA	NA	NA	A	C	0.0035461	1.3551	1.58098	0.391376	C	A	0.009	0.214607	1.13611	0.643169
18	60362104	rs192469162	0.0001	0.0002	A	G	0.004	-0.7432	0.3679	0.04338	NA	NA	NA	NA	NA	NA	NA	NA	NA	NA	NA	NA	NA	NA	NA	NA	A	G	0.0035461	1.3551	1.58098	0.391376	G	A	0.009	0.214607	1.13611	0.643169
18	60363150	rs370857237	0.0001	0.0002	A	G	0.996	0.7432	0.3679	0.04338	NA	NA	NA	NA	NA	NA	NA	NA	NA	NA	NA	NA	NA	NA	NA	NA	G	A	0.0035461	1.3551	1.58098	0.391376	A	G	0.009	0.214607	1.13611	0.643169
18	60355887	rs141939768	0.0001	0.0002	A	G	0.996	0.7059	0.3745	0.05942	NA	NA	NA	NA	NA	NA	NA	NA	NA	NA	NA	NA	NA	NA	NA	NA	G	A	0.0035461	1.3551	1.58098	0.391376	A	G	0.009	0.214607	1.13611	0.643169
18	60356216	rs370449222	0.0001	0.0002	T	C	0.004	-0.7059	0.3745	0.05942	NA	NA	NA	NA	NA	NA	NA	NA	NA	NA	NA	NA	NA	NA	NA	NA	T	C	0.0035461	1.3551	1.58098	0.391376	C	T	0.009	0.214607	1.13611	0.643169
18	60358887	rs367617952	0.0001	0.0002	T	G	0.004	-0.7059	0.3745	0.05942	NA	NA	NA	NA	NA	NA	NA	NA	NA	NA	NA	NA	NA	NA	NA	NA	T	G	0.0035461	1.3551	1.58098	0.391376	G	T	0.009	0.214607	1.13611	0.643169
18	61078042	rs17767070	NA	NA	A	G	0.9545	-0.0451	0.0893	0.6133	G	A	0.0457	-0.037	0.6172	A	G	0.9642	0.0073	0.7391	A	G	0.9601	0.0232	0.0173	0.1798	G	A	0.0680851	-0.0442152	0.363073	0.903073	A	G	0.0524	-0.152542	0.297561	0.643201
18	61081566	rs12970958	NA	NA	C	G	0.0455	0.0447	0.0892	0.6164	NA	NA	NA	NA	NA	C	G	0.0358	-0.0073	0.7402	C	G	0.0399	-0.0278	0.0173	0.1083	C	G	0.0680851	-0.0442152	0.363073	0.903073	G	C	0.0524	-0.152542	0.297561	0.643201
18	61082000	rs17767196	NA	NA	T	C	0.9544	-0.0403	0.0891	0.6509	C	T	0.0458	-0.035	0.6362	T	C	0.9642	0.0071	0.7458	T	C	0.9601	0.0244	0.0173	0.1565	C	T	0.0680851	-0.0442152	0.363073	0.903073	T	C	0.0524	-0.152542	0.297561	0.643201
18	61082902	rs34981370	NA	NA	T	C	0.0464	0.0245	0.0888	0.7823	T	C	0.0458	-0.0366	0.6205	T	C	0.0358	-0.0079	0.7198	T	C	0.0398	-0.0264	0.0173	0.1271	T	C	0.0680851	-0.0442152	0.363073	0.903073	C	T	0.0524	-0.152542	0.297561	0.643201
18	60772533	rs56053651	0.0135	0.0494	A	C	0.8794	0.0399	0.058	0.4918	C	A	0.1536	0.0059	0.8881	A	C	0.7405	-0.013	0.1681	A	C	0.7364	0.0037	0.0079	0.6368	C	A	0.0808511	0.606082	0.342549	0.0768394	A	C	0.1121	-0.105269	0.205477	0.643428
18	60084212	rs73963418	NA	NA	T	G	0.9342	-0.0963	0.0818	0.2389	G	T	0.0719	-0.0504	0.424	NA	NA	NA	NA	NA	NA	NA	NA	NA	NA	NA	NA	NA	NA	NA	NA	NA	T	G	0.0705	0.13636	0.265116	0.643432
18	60269956	rs600313	0.0988	0.0008	A	T	0.9476	0.1429	0.0865	0.09843	NA	NA	NA	NA	NA	A	T	0.7594	-0.0022	0.8195	A	T	0.7546	0.0099	0.0097	0.3066	NA	NA	NA	NA	NA	NA	A	T	0.0108	0.360451	0.707184	0.643541
18	60314864	rs72943491	0.0016	0.2003	A	G	0.0427	-0.0596	0.091	0.5127	A	G	0.0519	0.0553	0.4201	A	G	0.0552	-0.0361	0.04548	A	G	0.0527	-0.0073	0.0147	0.6207	A	G	0.0468085	-0.549624	0.40694	0.176816	G	A	0.0344	0.213034	0.403597	0.643764
18	60229350	rs150794491	0.0017	0.002	T	C	0.0452	-0.0512	0.0935	0.5842	T	C	0.0468	0.0852	0.2492	T	C	0.0011	0.2056	0.2758	NA	NA	NA	NA	NA	NA	T	C	0.0609929	-0.206683	0.369603	0.576023	C	T	0.0407	0.386836	0.63702	0.644156
18	60211077	rs181860499	0.0004	0.0009	T	G	0.9823	0.1029	0.1524	0.4994	NA	NA	NA	NA	NA	NA	NA	NA	NA	NA	NA	NA	NA	NA	NA	NA	G	T	0.0212766	-1.26087	0.650903	0.0527327	T	G	0.0199	-0.236963	0.463605	0.64424
18	60261516	rs115067979	0.0004	0.0009	T	C	0.9831	0.075	0.1507	0.6188	NA	NA	NA	NA	NA	NA	NA	NA	NA	NA	NA	NA	NA	NA	NA	NA	C	T	0.0212766	-1.26087	0.650903	0.0527327	T	C	0.0199	-0.236963	0.463605	0.64424
18	60095095	rs7231380	NA	NA	A	G	0.8883	0.0166	0.058	0.7752	G	A	0.1056	0.0214	0.6409	A	G	0.7634	0.0009	0.9235	A	G	0.7836	0.0098	0.0079	0.216	G	A	0.0787234	-0.0152218	0.332786	0.963517	A	G	0.0759	0.124941	0.244446	0.644247
18	61067959	rs952245	NA	NA	T	C	0.7375	0.0523	0.0409	0.2004	C	T	0.2618	-0.0521	0.1071	T	C	0.5517	-0.0124	0.1319	T	C	0.5525	-0.0114	0.0066	0.0816	C	T	0.204965	0.276296	0.219907	0.208963	T	C	0.2685	0.016969	0.244814	0.644336
18	61074388	rs7235575	NA	NA	A	G	0.2623	-0.0514	0.0408	0.2081	A	G	0.2599	-0.0537	0.09749	A	G	0.4491	0.0122	0.1361	A	G	0.4474	0.0013	0.0066	0.844	A	G	0.204965	0.276296	0.219907	0.208963	G	A	0.2685	0.016969	0.244814	0.644336
18	60316329	rs79681133	0.0016	0.2003	A	G	0.0321	-0.1111	0.1039	0.2851	A	G	0.0398	0.1399	0.07164	NA	NA	NA	NA	NA	NA	NA	NA	NA	NA	NA	A	G	0.0468085	-0.549624	0.40694	0.176816	G	A	0.0307	0.22049	0.418113	0.644422
18	60113651	rs870934	0.0014	0.0006	T	G	0.3505	0.0069	0.0381	0.8573	T	G	0.348	-0.0383	0.1953	T	G	0.3267	0.0083	0.3358	T	G	0.2997	0.0071	0.0071	0.313	T	G	0.343972	0.22375	0.192958	0.246221	G	T	0.3599	-0.0683578	0.133834	0.644491
18	60113787	rs870933	0.0014	0.0006	T	G	0.3502	0.0039	0.0381	0.9186	T	G	0.3488	-0.04	0.1756	T	G	0.3287	0.0079	0.3609	T	G	0.3016	0.0069	0.007	0.3298	T	G	0.343972	0.22375	0.192958	0.246221	G	T	0.3599	-0.0683578	0.133834	0.644491
18	60113411	rs870935	0.0014	0.0006	NA	NA	NA	NA	NA	NA	G	A	0.348	-0.0373	0.2083	A	G	0.6709	-0.0078	0.365	A	G	0.6985	-0.0061	0.007	0.383	G	A	0.34539	0.216766	0.192732	0.260716	A	G	0.3599	-0.0683578	0.133834	0.644491
18	60886763	rs538094636	0.0001	0.0001	NA	NA	NA	NA	NA	NA	NA	NA	NA	NA	NA	NA	NA	NA	NA	NA	NA	NA	NA	NA	NA	NA	T	C	0.00212766	4.61858	2.39451	0.0537527	C	T	0.0063	-0.376769	0.843419	0.64453
18	59913681	rs530468856	NA	NA	A	G	0.0086	-0.1318	0.2107	0.5317	NA	NA	NA	NA	NA	NA	NA	NA	NA	NA	NA	NA	NA	NA	NA	NA	A	G	0.00425532	0.558417	1.32923	0.674408	G	A	0.0099	-0.453567	0.813022	0.644877
18	59912855	rs573263007	NA	NA	T	C	0.0086	-0.1306	0.2108	0.5355	NA	NA	NA	NA	NA	NA	NA	NA	NA	NA	NA	NA	NA	NA	NA	NA	T	C	0.00425532	0.558417	1.32923	0.674408	C	T	0.0099	-0.453567	0.813022	0.644877
18	61149222	rs9948679	NA	NA	T	C	0.5034	0.0046	0.0368	0.9001	T	C	0.5015	0.0064	0.8211	T	C	0.4717	0.0009	0.914	T	C	0.4778	-0.0085	0.0065	0.194	NA	NA	NA	NA	NA	NA	C	T	0.4738	-0.066798	0.131054	0.645224
18	61149654	rs60024913	NA	NA	T	C	0.8009	-0.0273	0.0466	0.5582	C	T	0.2087	0.005	0.8864	T	C	0.9956	0.0689	0.4095	NA	NA	NA	NA	NA	NA	NA	NA	NA	NA	NA	NA	T	C	0.264	-0.0747375	0.146632	0.645228
18	60239907	rs537574776	0	0.0001	T	C	0.9928	-1.845	2.006	0.3577	NA	NA	NA	NA	NA	NA	NA	NA	NA	NA	NA	NA	NA	NA	NA	NA	C	T	0.00141844	-1.14595	2.8563	0.688273	T	C	0.0108	0.342906	0.674515	0.646133
18	60842009	rs142803709	0.0006	0.0001	T	C	0.9822	-0.2133	0.1557	0.1709	NA	NA	NA	NA	NA	NA	NA	NA	NA	NA	NA	NA	NA	NA	NA	NA	C	T	0.0177305	0.618705	0.677041	0.360802	T	C	0.0099	0.321835	0.634745	0.647055
18	60842008	rs138868937	0.0006	0.0001	A	G	0.9822	-0.1925	0.1601	0.2292	NA	NA	NA	NA	NA	NA	NA	NA	NA	NA	NA	NA	NA	NA	NA	NA	NA	NA	NA	NA	NA	NA	A	G	0.0099	0.321835	0.634745	0.647055
18	60743100	rs9947451	0.0002	0.0008	A	G	0.2259	0.0147	0.0431	0.7328	A	G	0.2359	0.0324	0.331	A	G	0.2506	-0.0166	0.07567	A	G	0.2456	0.0089	0.0075	0.2372	A	G	0.189362	-0.303119	0.228757	0.185148	G	A	0.2043	-0.079901	0.15762	0.647129
18	61063107	rs6567340	NA	NA	T	C	0.2156	0.0068	0.045	0.8803	C	T	0.7899	0.0061	0.8649	T	C	0.5102	-0.0118	0.1502	T	C	0.5131	-0.0082	0.0066	0.214	C	T	0.843262	-0.0359311	0.236576	0.879281	C	T	0.1691	0.087063	0.171909	0.647455
18	60126653	rs147284318	0.0003	0.0005	T	G	0.0063	-0.4127	0.3212	0.1988	NA	NA	NA	NA	NA	NA	NA	NA	NA	NA	NA	NA	NA	NA	NA	NA	T	G	0.00567376	0.0504142	1.1263	0.964298	G	T	0.0136	-0.282581	0.559219	0.648233
18	60781671	rs2472581	0.0073	0.0023	T	C	0.2625	0.0986	0.0433	0.0229	T	C	0.2963	0.0214	0.5259	T	C	0.0946	-0.0015	0.9176	T	C	0.0774	-0.0097	0.0134	0.4689	T	C	0.279433	0.552748	0.201935	0.0061955	C	T	0.2613	0.0749303	0.14834	0.648363
18	61103995	rs144958136	NA	NA	T	G	0.0036	-0.3303	0.3666	0.3676	NA	NA	NA	NA	NA	NA	NA	NA	NA	NA	NA	NA	NA	NA	NA	NA	T	G	0.00496454	-1.1395	1.37429	0.407015	G	T	0.0063	0.154324	1.4623	0.648467
18	61115039	rs561623026	NA	NA	A	C	0.9967	0.265	0.375	0.4797	NA	NA	NA	NA	NA	NA	NA	NA	NA	NA	NA	NA	NA	NA	NA	NA	C	A	0.00496454	-1.1395	1.37429	0.407015	A	C	0.0063	0.154324	1.4623	0.648467
18	60925373	rs566425399	NA	NA	A	G	0.0108	-0.1798	0.2416	0.4567	NA	NA	NA	NA	NA	NA	NA	NA	NA	NA	NA	NA	NA	NA	NA	NA	A	G	0.0191489	-1.22152	0.652599	0.0612378	G	A	0.0063	-0.399908	0.79338	0.649095
18	60938828	rs574489083	NA	NA	A	C	0.011	-0.1804	0.2522	0.4745	NA	NA	NA	NA	NA	NA	NA	NA	NA	NA	NA	NA	NA	NA	NA	NA	A	C	0.0191489	-1.22152	0.652599	0.0612378	C	A	0.0063	-0.399908	0.79338	0.649095
18	60931666	rs536703614	NA	NA	A	G	0.9887	0.1656	0.2418	0.4935	NA	NA	NA	NA	NA	NA	NA	NA	NA	NA	NA	NA	NA	NA	NA	NA	G	A	0.0191489	-1.22152	0.652599	0.0612378	A	G	0.0063	-0.399908	0.79338	0.649095
18	61100280	rs7233868	NA	NA	T	C	0.2332	-0.0238	0.0428	0.5777	T	C	0.231	-0.0446	0.1834	T	C	0.453	0.0085	0.3002	T	C	0.4568	-0.0002	0.0065	0.9745	T	C	0.166667	0.0931533	0.236285	0.693403	C	T	0.2559	0.0747621	0.148437	0.649366
18	61100693	rs1355196	NA	NA	T	C	0.2325	-0.0209	0.0428	0.6246	T	C	0.2307	-0.0442	0.1878	T	C	0.456	0.0083	0.3106	T	C	0.4574	0	0.0065	0.9995	T	C	0.166667	0.0931533	0.236285	0.693403	C	T	0.2559	0.0747621	0.148437	0.649366
18	60118529	rs17070011	0.0001	0.0003	A	G	0.2933	0.0144	0.0402	0.7192	A	G	0.294	-0.0194	0.5353	A	G	0.328	0.0081	0.3516	A	G	0.3012	0.0076	0.0071	0.2804	A	G	0.290071	0.370716	0.2006	0.0645969	G	A	0.3029	-0.0715207	0.142042	0.649464
18	60284298	rs416247	0.0037	0.0123	A	G	0.6275	-0.0193	0.038	0.6109	A	G	0.6211	0.007	0.8139	A	G	0.941	0.0101	0.6047	A	G	0.9618	-0.0099	0.0194	0.6085	A	G	0.547518	0.101266	0.182253	0.578459	A	G	0.4403	-0.063694	0.126786	0.650248
18	60882361	rs115873511	0.0012	0.0067	A	G	0.9778	-0.06	0.1467	0.6823	NA	NA	NA	NA	NA	NA	NA	NA	NA	NA	NA	NA	NA	NA	NA	NA	G	A	0.0269504	0.563465	0.532901	0.29035	A	G	0.0271	0.196919	0.392095	0.650352
18	59831462	rs9953509	NA	NA	T	C	0.7097	0.0775	0.0396	0.05054	C	T	0.2824	-0.0138	0.6617	T	C	0.3803	-0.0032	0.6971	T	C	0.3744	-0.0043	0.0069	0.5273	C	T	0.19078	0.257327	0.225236	0.253255	T	C	0.2297	-0.0785977	0.156633	0.650645
18	59828769	rs3794908	NA	NA	T	C	0.2921	-0.0737	0.0397	0.06321	T	C	0.2836	-0.0142	0.6532	T	C	0.6196	0.0031	0.7135	T	C	0.6261	0.0047	0.0069	0.4979	T	C	0.19078	0.257327	0.225236	0.253255	C	T	0.2297	-0.0785977	0.156633	0.650645
18	59829172	rs4468721	NA	NA	T	C	0.7079	0.0737	0.0397	0.06321	C	T	0.2836	-0.0142	0.6534	T	C	0.3804	-0.0031	0.7111	T	C	0.3736	-0.0042	0.0069	0.5462	C	T	0.19078	0.257327	0.225236	0.253255	T	C	0.2297	-0.0785977	0.156633	0.650645
18	59830483	rs9807213	NA	NA	A	G	0.708	0.0737	0.0397	0.06324	G	A	0.2835	-0.0146	0.6438	A	G	0.3803	-0.0035	0.6788	A	G	0.3734	-0.0043	0.0069	0.5293	G	A	0.19078	0.257327	0.225236	0.253255	A	G	0.2297	-0.0785977	0.156633	0.650645
18	60029557	rs7240316	NA	NA	C	G	0.5198	0.0623	0.0356	0.07984	NA	NA	NA	NA	NA	C	G	0.3871	-0.0259	0.001879	C	G	0.3743	-0.0141	0.0067	0.03422	C	G	0.519149	0.163512	0.184929	0.376594	C	G	0.4665	-0.0666967	0.132985	0.650822
18	60292439	rs73963467	0.0058	0.0041	T	C	0.1509	0.077	0.0503	0.1258	T	C	0.1696	-0.0299	0.4404	T	C	0.0022	-0.0336	0.8009	NA	NA	NA	NA	NA	NA	T	C	0.186525	0.21179	0.227987	0.352913	C	T	0.1863	-0.133965	0.292732	0.65121
18	60148043	rs74720937	0.0007	0.0032	T	C	0.0838	-0.0018	0.0663	0.9781	T	C	0.0909	-0.0191	0.708	T	C	0.0275	-0.0267	0.2882	T	C	0.026	0.0069	0.0233	0.7681	T	C	0.105674	0.236339	0.285767	0.408219	C	T	0.0868	-0.110302	0.220328	0.651445
18	60109037	rs8095034	0.0008	0.0012	A	G	0.6098	0.0115	0.0368	0.7552	G	A	0.3873	-0.0448	0.1205	A	G	0.5838	-0.007	0.3987	A	G	0.6105	-0.0013	0.0066	0.8472	G	A	0.368085	-0.00207575	0.193702	0.99145	A	G	0.3852	-0.066716	0.133288	0.651504
18	60874404	rs138835022	0.0001	0.0012	C	G	0.9874	0.481	0.201	0.01669	NA	NA	NA	NA	NA	NA	NA	NA	NA	NA	NA	NA	NA	NA	NA	NA	G	C	0.0163121	-0.714558	0.718874	0.320225	C	G	0.0235	-0.216024	0.432285	0.652063
18	60110529	rs12959489	0	0.0006	A	T	0.6657	0.0168	0.0385	0.6615	NA	NA	NA	NA	NA	A	T	0.6497	-0.0107	0.2114	A	T	0.6758	-0.0043	0.0069	0.5318	T	A	0.324113	0.128119	0.197138	0.51576	A	T	0.3363	-0.0672163	0.134526	0.652112
18	60988809	rs146507728	NA	NA	A	G	0.9629	0.0919	0.1	0.3582	G	A	0.0411	0.0015	0.9846	A	G	0.9852	-0.0399	0.2424	A	G	0.9842	0.015	0.0328	0.6478	G	A	0.051773	0.506839	0.40946	0.215782	A	G	0.0325	-0.187323	0.375446	0.652603
18	61102840	rs7244378	NA	NA	A	G	0.6603	0.0257	0.0391	0.5111	A	G	0.6721	0.0696	0.02481	A	G	0.1915	-0.005	0.6274	A	G	0.1863	0.0115	0.0083	0.163	A	G	0.753191	0.0474892	0.20635	0.817984	A	G	0.2369	0.0763105	0.152976	0.652668
18	60725292	rs144537809	0.0012	0.0011	T	G	0.0353	-0.1022	0.106	0.3348	T	G	0.0347	-0.1027	0.2447	T	G	0.0008	0.1598	0.4751	NA	NA	NA	NA	NA	NA	T	G	0.0453901	-0.406852	0.461732	0.37824	G	T	0.0497	-0.164843	0.32529	0.652683
18	60204476	rs8088959	0.0689	0.0001	A	G	0.9431	0.214	0.0834	0.01027	A	G	0.9469	0.0825	0.2292	A	G	0.7691	-0.018	0.06692	A	G	0.7589	-0.0043	0.0079	0.5798	A	G	0.998582	-4.57191	2.39934	0.0567163	A	G	0.0136	-0.161343	1.29296	0.652907
18	60122180	rs73465658	0.0028	0.0002	A	G	0.9471	-0.0432	0.0876	0.6219	G	A	0.0537	-0.0738	0.2775	NA	NA	NA	NA	NA	NA	NA	NA	NA	NA	NA	G	A	0.0503546	-0.628159	0.407635	0.123321	A	G	0.0434	-0.161476	0.32408	0.653066
18	60387725	rs58580105	0.0004	0.1501	A	C	0.9834	0.1729	0.1496	0.2477	C	A	0.018	0.2339	0.08413	NA	NA	NA	NA	NA	NA	NA	NA	NA	NA	NA	C	A	0.0219858	-0.934409	0.609005	0.124951	A	C	0.0253	0.209649	0.421044	0.653294
18	60366661	rs61129827	0.0004	0.1718	T	C	0.0165	-0.1405	0.1488	0.345	T	C	0.0176	0.2538	0.06863	NA	NA	NA	NA	NA	NA	NA	NA	NA	NA	NA	T	C	0.0219858	-0.934409	0.609005	0.124951	C	T	0.0253	0.209649	0.421044	0.653294
18	60425392	rs73465064	0.0004	0.1718	A	T	0.9833	0.197	0.1504	0.1901	NA	NA	NA	NA	NA	NA	NA	NA	NA	NA	NA	NA	NA	NA	NA	NA	T	A	0.0212766	-0.931244	0.612452	0.128381	A	T	0.0253	0.209649	0.421044	0.653294
18	60485514	rs112177997	0.0004	0.1718	A	G	0.9833	0.1539	0.1477	0.2975	NA	NA	NA	NA	NA	NA	NA	NA	NA	NA	NA	NA	NA	NA	NA	NA	G	A	0.0212766	-0.931244	0.612452	0.128381	A	G	0.0253	0.209649	0.421044	0.653294
18	60491090	rs61242372	0.0004	0.1718	T	C	0.0167	-0.1535	0.1478	0.299	NA	NA	NA	NA	NA	NA	NA	NA	NA	NA	NA	NA	NA	NA	NA	NA	T	C	0.0205674	-0.931065	0.615314	0.13024	C	T	0.0253	0.209649	0.421044	0.653294
18	60558371	rs138460797	0.0001	0.0002	T	C	0.9958	0.1072	0.3665	0.77	NA	NA	NA	NA	NA	NA	NA	NA	NA	NA	NA	NA	NA	NA	NA	NA	NA	NA	NA	NA	NA	NA	T	C	0.0054	0.438201	0.880825	0.653593
18	60289840	rs149508910	0.0001	0.0002	T	C	0.0035	-0.0556	0.4558	0.9029	NA	NA	NA	NA	NA	NA	NA	NA	NA	NA	NA	NA	NA	NA	NA	NA	NA	NA	NA	NA	NA	NA	C	T	0.0054	0.438201	0.880825	0.653593
18	60237315	rs181652053	0	0.0001	A	T	0.9956	0.0329	0.4876	0.9462	NA	NA	NA	NA	NA	NA	NA	NA	NA	NA	NA	NA	NA	NA	NA	NA	NA	NA	NA	NA	NA	NA	A	T	0.0054	0.438201	0.880825	0.653593
18	60210947	rs114684589	0.0009	0.0002	A	G	0.0243	0.0604	0.1228	0.6228	A	G	0.0242	-0.0121	0.9055	NA	NA	NA	NA	NA	NA	NA	NA	NA	NA	NA	A	G	0.0304965	0.223823	0.541222	0.679203	G	A	0.0181	-0.245739	0.494206	0.653764
18	60238020	rs141953383	0.0009	0.0002	T	C	0.0241	0.0284	0.1214	0.8151	T	C	0.0273	-0.0541	0.5755	NA	NA	NA	NA	NA	NA	NA	NA	NA	NA	NA	T	C	0.0312057	0.178058	0.533021	0.738338	C	T	0.0181	-0.245739	0.494206	0.653764
18	60240336	rs114696489	0.0009	0.0002	A	C	0.0241	0.0281	0.1214	0.8168	A	C	0.025	-0.0033	0.9738	NA	NA	NA	NA	NA	NA	NA	NA	NA	NA	NA	A	C	0.0319149	0.166387	0.530848	0.753949	C	A	0.0181	-0.245739	0.494206	0.653764
18	60239243	rs139566737	0.0009	0.0002	A	G	0.0241	0.0265	0.1214	0.8272	A	G	0.0252	-0.0041	0.9667	NA	NA	NA	NA	NA	NA	NA	NA	NA	NA	NA	A	G	0.0319149	0.166387	0.530848	0.753949	G	A	0.0181	-0.245739	0.494206	0.653764
18	60884757	rs74709048	0.0013	0.0058	C	G	0.9755	-0.0784	0.1365	0.5657	NA	NA	NA	NA	NA	NA	NA	NA	NA	NA	NA	NA	NA	NA	NA	NA	G	C	0.0269504	0.563465	0.532901	0.29035	C	G	0.0316	0.215674	0.502207	0.654283
18	61080417	rs28624390	NA	NA	A	G	0.8322	-0.0212	0.0489	0.6645	G	A	0.1696	0.0086	0.8251	A	G	0.963	0.0061	0.7797	A	G	0.96	0.0222	0.0172	0.1975	G	A	0.22766	-0.237136	0.207537	0.253197	A	G	0.179	-0.082267	0.165765	0.654415
18	61084895	rs9957865	NA	NA	T	G	0.8323	-0.0191	0.0489	0.6961	G	T	0.1694	0.0076	0.8453	NA	NA	NA	NA	NA	T	G	0.9663	0.0336	0.0212	0.1121	G	T	0.22766	-0.237136	0.207537	0.253197	T	G	0.179	-0.082267	0.165765	0.654415
18	61130141	rs59360769	NA	NA	T	C	0.1118	0.0096	0.0609	0.8753	T	C	0.1098	0.032	0.5175	T	C	0.0017	-0.1548	0.3507	NA	NA	NA	NA	NA	NA	T	C	0.130496	-0.237637	0.269029	0.377068	C	T	0.1112	-0.0466039	0.415233	0.655538
18	60781152	rs180701970	0.0005	0.0125	T	C	0.0126	-0.0185	0.1777	0.917	NA	NA	NA	NA	NA	NA	NA	NA	NA	NA	NA	NA	NA	NA	NA	NA	T	C	0.0177305	-0.780881	0.662856	0.238774	C	T	0.0226	0.21422	0.433308	0.655716
18	60817706	rs11876772	0.0012	0.0003	A	G	0.7359	-0.001	0.0413	0.9804	A	G	0.7434	0.0025	0.9393	A	G	0.5374	-0.0089	0.2776	A	G	0.5215	-0.0161	0.0066	0.01387	A	G	0.775887	0.0394789	0.206348	0.848274	A	G	0.2541	0.0184364	0.294692	0.655853
18	60906480	rs17070861	NA	NA	T	G	0.7612	-0.0006	0.0419	0.9893	G	T	0.2435	0.033	0.3143	T	G	0.9343	0.0316	0.05592	T	G	0.9437	-0.014	0.0147	0.3404	G	T	0.309929	-0.0329395	0.196242	0.8667	T	G	0.2712	-0.0751941	0.152281	0.656126
18	59823885	rs3851142	NA	NA	A	G	0.425	-0.0381	0.0361	0.2908	A	G	0.4208	-0.0016	0.9562	A	G	0.6209	0.0018	0.8306	A	G	0.6267	0.0049	0.0069	0.4741	A	G	0.351064	0.134606	0.187696	0.473284	G	A	0.3535	0.0650211	0.13186	0.65659
18	60681914	rs116171145	0.0002	0.0005	T	G	0.0126	0.2699	0.189	0.1532	NA	NA	NA	NA	NA	NA	NA	NA	NA	NA	NA	NA	NA	NA	NA	NA	T	G	0.0184397	1.43803	0.659722	0.0292761	G	T	0.0108	-0.305768	0.620338	0.656726
18	60687305	rs189413648	0.0002	0.0005	A	G	0.0125	0.2388	0.1889	0.2063	NA	NA	NA	NA	NA	NA	NA	NA	NA	NA	NA	NA	NA	NA	NA	NA	A	G	0.0184397	1.43803	0.659722	0.0292761	G	A	0.0108	-0.305768	0.620338	0.656726
18	60687263	rs184223504	0.0002	0.0005	A	C	0.0124	0.2373	0.1889	0.209	NA	NA	NA	NA	NA	NA	NA	NA	NA	NA	NA	NA	NA	NA	NA	NA	A	C	0.0184397	1.43803	0.659722	0.0292761	C	A	0.0108	-0.305768	0.620338	0.656726
18	60670952	rs190092498	0.0002	0.0004	A	G	0.0123	0.2	0.1865	0.2837	NA	NA	NA	NA	NA	NA	NA	NA	NA	NA	NA	NA	NA	NA	NA	NA	A	G	0.0184397	1.43803	0.659722	0.0292761	G	A	0.0108	-0.305768	0.620338	0.656726
18	60731460	rs139965256	0.0001	0.0003	T	C	0.0066	-0.1049	0.3166	0.7403	NA	NA	NA	NA	NA	NA	NA	NA	NA	NA	NA	NA	NA	NA	NA	NA	T	C	0.0070922	-0.477954	0.907169	0.598289	C	T	0.009	-0.327404	0.665098	0.657164
18	60730465	rs145795158	0.0001	0.0003	T	C	0.0065	-0.068	0.3203	0.8318	NA	NA	NA	NA	NA	NA	NA	NA	NA	NA	NA	NA	NA	NA	NA	NA	T	C	0.00567376	-0.193834	1.02979	0.850699	C	T	0.009	-0.327404	0.665098	0.657164
18	60729788	rs144884392	0.0001	0.0003	T	C	0.0064	-0.0669	0.3211	0.835	NA	NA	NA	NA	NA	NA	NA	NA	NA	NA	NA	NA	NA	NA	NA	NA	T	C	0.00567376	-0.193834	1.02979	0.850699	C	T	0.009	-0.327404	0.665098	0.657164
18	60731589	rs185726274	0.0001	0.0003	T	C	0.9936	0.0669	0.3211	0.835	NA	NA	NA	NA	NA	NA	NA	NA	NA	NA	NA	NA	NA	NA	NA	NA	C	T	0.00567376	-0.193834	1.02979	0.850699	T	C	0.009	-0.327404	0.665098	0.657164
18	60731735	rs144536479	0.0001	0.0003	T	C	0.0064	-0.0669	0.3211	0.835	NA	NA	NA	NA	NA	NA	NA	NA	NA	NA	NA	NA	NA	NA	NA	NA	T	C	0.00567376	-0.193834	1.02979	0.850699	C	T	0.009	-0.327404	0.665098	0.657164
18	60731964	rs150998052	0.0001	0.0003	C	G	0.9936	0.0669	0.3211	0.835	NA	NA	NA	NA	NA	NA	NA	NA	NA	NA	NA	NA	NA	NA	NA	NA	G	C	0.00567376	-0.193834	1.02979	0.850699	C	G	0.009	-0.327404	0.665098	0.657164
18	60734535	rs138037411	0.0001	0.0003	A	C	0.0064	-0.0669	0.3211	0.835	NA	NA	NA	NA	NA	NA	NA	NA	NA	NA	NA	NA	NA	NA	NA	NA	A	C	0.00567376	-0.193834	1.02979	0.850699	C	A	0.009	-0.327404	0.665098	0.657164
18	59670000	rs12607924	NA	NA	NA	NA	NA	NA	NA	NA	NA	NA	NA	NA	NA	NA	NA	NA	NA	NA	NA	NA	NA	NA	NA	NA	NA	NA	NA	NA	NA	NA	T	A	0.0145	-0.273551	0.556207	0.657471
18	59670713	rs12604114	NA	NA	NA	NA	NA	NA	NA	NA	NA	NA	NA	NA	NA	NA	NA	NA	NA	NA	NA	NA	NA	NA	NA	NA	NA	NA	NA	NA	NA	NA	T	C	0.0145	-0.273551	0.556207	0.657471
18	59671274	rs78643313	NA	NA	NA	NA	NA	NA	NA	NA	NA	NA	NA	NA	NA	NA	NA	NA	NA	NA	NA	NA	NA	NA	NA	NA	NA	NA	NA	NA	NA	NA	A	G	0.0145	-0.273551	0.556207	0.657471
18	60751535	rs111660820	0.0005	0.0012	T	C	0.9909	0.1407	0.2361	0.5513	NA	NA	NA	NA	NA	NA	NA	NA	NA	NA	NA	NA	NA	NA	NA	NA	C	T	0.0070922	1.58772	0.974721	0.103334	T	C	0.0072	-0.371295	0.756344	0.65809
18	60421253	rs144422374	0.0003	0.0006	T	C	0.0102	0.0175	0.2398	0.9419	NA	NA	NA	NA	NA	NA	NA	NA	NA	NA	NA	NA	NA	NA	NA	NA	T	C	0.0120567	-0.588319	0.818666	0.472368	C	T	0.009	0.337527	0.687806	0.658212
18	60834098	rs114198109	0.0014	0	C	G	0.9447	-0.0201	0.0855	0.8139	NA	NA	NA	NA	NA	NA	NA	NA	NA	NA	NA	NA	NA	NA	NA	NA	G	C	0.0673759	-0.403028	0.347071	0.24555	C	G	0.0398	0.213806	0.805837	0.658324
18	60701784	rs74400325	0.0004	0.0008	NA	NA	NA	NA	NA	NA	NA	NA	NA	NA	NA	T	C	0.8983	0.0124	0.3756	NA	NA	NA	NA	NA	NA	NA	NA	NA	NA	NA	NA	T	C	0.0561	-0.13953	0.284466	0.65837
18	59913995	rs114088149	NA	NA	T	G	0.0199	-0.0999	0.1406	0.4773	NA	NA	NA	NA	NA	NA	NA	NA	NA	NA	NA	NA	NA	NA	NA	NA	T	G	0.022695	-0.0345456	0.60843	0.954722	G	T	0.0199	-0.527427	0.848433	0.658502
18	59979573	rs114129424	NA	NA	A	G	0.9814	0.0843	0.1471	0.5665	NA	NA	NA	NA	NA	NA	NA	NA	NA	NA	NA	NA	NA	NA	NA	NA	NA	NA	NA	NA	NA	NA	A	G	0.0199	-0.527427	0.848433	0.658502
18	59687084	rs11877632	NA	NA	NA	NA	NA	NA	NA	NA	NA	NA	NA	NA	NA	NA	NA	NA	NA	NA	NA	NA	NA	NA	NA	NA	NA	NA	NA	NA	NA	NA	G	C	0.3047	-0.0680028	0.138766	0.658674
18	60769204	rs116709588	0.0016	0.0002	A	C	0.0545	-0.1058	0.0829	0.2017	A	C	0.0642	-0.0172	0.7761	A	C	0.0009	-0.2602	0.1623	NA	NA	NA	NA	NA	NA	A	C	0.0765957	-0.1117	0.336557	0.739971	C	A	0.0651	0.119139	0.243135	0.658702
18	61025246	rs536065236	NA	NA	A	T	0.0064	0.4075	0.3024	0.1777	NA	NA	NA	NA	NA	NA	NA	NA	NA	NA	NA	NA	NA	NA	NA	NA	A	T	0.00496454	0.753353	1.39733	0.589793	T	A	0.009	0.0161984	1.16954	0.658714
18	60175970	rs143927329	0.0004	0.0009	T	C	0.9861	0.0721	0.1856	0.6976	NA	NA	NA	NA	NA	NA	NA	NA	NA	NA	NA	NA	NA	NA	NA	NA	C	T	0.00496454	0.112188	1.15589	0.92268	T	C	0.0118	0.292254	0.596768	0.658895
18	60184157	rs150423539	0.0004	0.0009	T	G	0.0139	-0.0641	0.1858	0.7301	NA	NA	NA	NA	NA	NA	NA	NA	NA	NA	NA	NA	NA	NA	NA	NA	T	G	0.00496454	0.112188	1.15589	0.92268	G	T	0.0118	0.292254	0.596768	0.658895
18	60189919	rs555715549	0.0004	0.0009	A	G	0.0141	-0.0553	0.1846	0.7644	NA	NA	NA	NA	NA	NA	NA	NA	NA	NA	NA	NA	NA	NA	NA	NA	A	G	0.00496454	0.112188	1.15589	0.92268	G	A	0.0118	0.292254	0.596768	0.658895
18	60343766	rs58959750	0.0017	0.0036	A	G	0.041	-0.0068	0.0957	0.9434	A	G	0.0558	-0.0692	0.3112	NA	NA	NA	NA	NA	NA	NA	NA	NA	NA	NA	A	G	0.0425532	-0.411807	0.454843	0.365262	G	A	0.0398	-0.0374327	0.604804	0.658998
18	60010352	rs9949037	NA	NA	A	C	0.0278	0.1858	0.1252	0.1376	A	C	0.035	0.0833	0.4375	A	C	0.001	0.0474	0.7887	NA	NA	NA	NA	NA	NA	A	C	0.0361702	-0.0632144	0.4879	0.896911	C	A	0.0488	-0.177229	0.377504	0.659152
18	60129909	rs1788037	0.0017	0.001	NA	NA	NA	NA	NA	NA	NA	NA	NA	NA	NA	A	T	0.8461	-0.0122	0.3287	NA	NA	NA	NA	NA	NA	A	T	0.888652	0.109401	0.266232	0.681128	A	T	0.1356	0.133132	0.286214	0.659239
18	61104688	rs7237004	NA	NA	C	G	0.7592	-0.024	0.0437	0.583	NA	NA	NA	NA	NA	C	G	0.8155	0.0051	0.6277	C	G	0.8195	-0.0193	0.0084	0.02111	NA	NA	NA	NA	NA	NA	C	G	0.3183	0.0686307	0.140371	0.659443
18	60749127	rs112252744	0.0005	0.001	A	G	0.9921	0.2209	0.2752	0.4222	NA	NA	NA	NA	NA	NA	NA	NA	NA	NA	NA	NA	NA	NA	NA	NA	G	A	0.0070922	1.58772	0.974721	0.103334	A	G	0.0081	0.385096	0.788042	0.659614
18	60981477	rs1944422	NA	NA	T	C	0.9434	0.0445	0.0815	0.5847	T	C	0.9427	-0.0717	0.2715	NA	NA	NA	NA	NA	NA	NA	NA	NA	NA	NA	T	C	0.934043	-0.15265	0.342884	0.65618	T	C	0.0904	0.0354704	0.399997	0.659631
18	60736249	rs8083940	0.0045	0.001	A	G	0.8904	0.0419	0.0593	0.4797	G	A	0.1139	-0.0362	0.4308	A	G	0.9983	0.1635	0.2702	NA	NA	NA	NA	NA	NA	G	A	0.153901	0.2115	0.250608	0.398699	A	G	0.1157	0.0932851	0.191095	0.659965
18	61076093	rs962296	NA	NA	T	C	0.7376	0.053	0.0408	0.1946	C	T	0.2598	-0.0501	0.1223	T	C	0.5506	-0.0119	0.1466	T	C	0.5531	-0.0129	0.0066	0.04836	C	T	0.204965	0.276296	0.219907	0.208963	T	C	0.2676	-0.00027	0.260665	0.660299
18	60049833	rs143271958	NA	NA	A	T	0.0202	-0.0714	0.1459	0.6249	NA	NA	NA	NA	NA	NA	NA	NA	NA	NA	NA	NA	NA	NA	NA	NA	A	T	0.0070922	-1.18843	1.1762	0.312303	T	A	0.0154	0.268653	0.55102	0.660377
18	61164093	rs116313768	NA	NA	T	C	0.9126	-0.0166	0.0655	0.7999	C	T	0.0968	0.0037	0.9404	T	C	0.9981	-0.1256	0.3715	NA	NA	NA	NA	NA	NA	C	T	0.107801	-0.107504	0.287989	0.708931	T	C	0.1329	0.0937691	0.192451	0.660595
18	60874162	rs145140626	0.0005	0.001	A	G	0.9848	-0.2033	0.1825	0.2653	NA	NA	NA	NA	NA	NA	NA	NA	NA	NA	NA	NA	NA	NA	NA	NA	G	A	0.00638298	2.36803	1.09408	0.0304336	A	G	0.0271	-0.198874	0.408201	0.660622
18	60031871	rs12232687	NA	NA	A	G	0.1289	0.0316	0.0548	0.5646	A	G	0.1336	-0.0004	0.9922	A	G	0.1031	-0.0083	0.5334	A	G	0.1035	-0.0006	0.0106	0.9554	A	G	0.158156	0.0162838	0.25029	0.948126	G	A	0.1076	-0.100151	0.205612	0.660694
18	60749241	rs12326587	0.0029	0.0011	T	C	0.0604	0.021	0.0785	0.7887	T	C	0.0675	-0.0396	0.5104	T	C	0.001	0.2992	0.2311	NA	NA	NA	NA	NA	NA	T	C	0.0843972	0.254636	0.336849	0.449687	C	T	0.0868	-0.111892	0.229796	0.66081
18	61112201	rs114353520	NA	NA	T	C	0.9555	0.0077	0.0927	0.9339	C	T	0.0496	0.0991	0.1701	NA	NA	NA	NA	NA	NA	NA	NA	NA	NA	NA	C	T	0.0560284	-1.01124	0.380967	0.00794493	T	C	0.0416	-0.0910775	0.403786	0.660998
18	61118992	rs116055760	NA	NA	A	T	0.0439	-0.021	0.0926	0.8209	NA	NA	NA	NA	NA	NA	NA	NA	NA	NA	NA	NA	NA	NA	NA	NA	A	T	0.0553191	-1.00726	0.382264	0.0084144	T	A	0.0416	-0.0910775	0.403786	0.660998
18	60725316	rs112267985	0.0047	0.0007	A	G	0.8889	0.0489	0.0591	0.408	G	A	0.1209	-0.0064	0.8853	A	G	0.9982	0.094	0.5204	NA	NA	NA	NA	NA	NA	G	A	0.143262	0.0451281	0.262537	0.863522	A	G	0.1609	-0.0840666	0.172752	0.661007
18	60957274	rs73963751	NA	NA	C	G	0.0848	0.0088	0.0684	0.8977	NA	NA	NA	NA	NA	C	G	0.0015	0.1189	0.6014	NA	NA	NA	NA	NA	NA	C	G	0.0971631	-0.284793	0.28569	0.318831	G	C	0.0787	-0.112119	0.230806	0.661592
18	60704332	rs59837445	0.0388	0.012	T	C	0.0824	-0.1669	0.077	0.0301	T	C	0.1642	-0.0469	0.328	T	C	0.2134	-0.0015	0.8875	T	C	0.203	-0.007	0.0092	0.4464	T	C	0.0326241	-0.152214	0.493956	0.757967	C	T	0.0452	0.04427	0.602072	0.661854
18	61162198	rs150713897	NA	NA	A	T	0.9743	0.0326	0.1202	0.7859	NA	NA	NA	NA	NA	NA	NA	NA	NA	NA	NA	NA	NA	NA	NA	NA	T	A	0.0304965	-0.167967	0.540263	0.755878	A	T	0.0235	0.217418	0.448085	0.661972
18	60803800	rs192656425	0.0003	0	NA	NA	NA	NA	NA	NA	NA	NA	NA	NA	NA	NA	NA	NA	NA	NA	NA	NA	NA	NA	NA	NA	C	G	0.00638298	-1.22168	1.01058	0.226705	G	C	0.0054	-0.412911	0.85168	0.662242
18	59688455	rs13381764	NA	NA	NA	NA	NA	NA	NA	NA	NA	NA	NA	NA	NA	NA	NA	NA	NA	NA	NA	NA	NA	NA	NA	NA	NA	NA	NA	NA	NA	NA	T	C	0.4684	-0.0642589	0.132625	0.662448
18	59806190	rs2298779	NA	NA	T	C	0.3034	-0.0156	0.0386	0.687	T	C	0.3023	-0.023	0.4572	T	C	0.3588	-0.0123	0.1442	T	C	0.3582	-0.0102	0.0068	0.131	T	C	0.26383	0.168247	0.206226	0.414594	C	T	0.2423	-0.0705629	0.145799	0.662817
18	59758309	rs146190525	NA	NA	A	G	0.0196	-0.0665	0.1376	0.6288	NA	NA	NA	NA	NA	NA	NA	NA	NA	NA	NA	NA	NA	NA	NA	NA	A	G	0.0219858	-0.036066	0.608001	0.952698	G	A	0.0181	-0.221567	0.458678	0.663442
18	59832035	rs115539143	NA	NA	C	G	0.0193	-0.0521	0.1409	0.7113	NA	NA	NA	NA	NA	NA	NA	NA	NA	NA	NA	NA	NA	NA	NA	NA	C	G	0.0212766	-0.01945	0.612547	0.974669	G	C	0.0181	-0.221567	0.458678	0.663442
18	59737448	rs114667411	NA	NA	A	G	0.9796	0.0477	0.1362	0.7263	NA	NA	NA	NA	NA	NA	NA	NA	NA	NA	NA	NA	NA	NA	NA	NA	G	A	0.0212766	-0.01945	0.612547	0.974669	A	G	0.0181	-0.221567	0.458678	0.663442
18	60871967	rs142136023	0.0001	0.0003	A	G	0.9913	-0.1419	0.2892	0.6236	NA	NA	NA	NA	NA	NA	NA	NA	NA	NA	NA	NA	NA	NA	NA	NA	NA	NA	NA	NA	NA	NA	A	G	0.009	-0.335238	0.694673	0.663763
18	60058181	rs9967263	NA	NA	T	C	0.1208	-0.0563	0.0566	0.3201	T	C	0.1292	0.0399	0.3426	T	C	0.068	-0.0033	0.8387	T	C	0.0626	-0.0174	0.0137	0.2035	T	C	0.132624	-0.268046	0.272525	0.325329	C	T	0.1284	-0.0289204	0.303797	0.663792
18	60337406	rs59609961	0.0022	0.8912	A	G	0.9457	0.169	0.0818	0.03877	G	A	0.0532	0.1665	0.009294	A	G	0.9989	0.0609	0.7502	NA	NA	NA	NA	NA	NA	G	A	0.0751773	-0.764101	0.341261	0.0251525	A	G	0.0778	0.11764	0.24399	0.664059
18	60338585	rs7245358	0.0022	0.9032	A	C	0.0545	-0.1632	0.0812	0.04443	A	C	0.0527	0.1746	0.006899	A	C	0.0011	-0.0635	0.7398	NA	NA	NA	NA	NA	NA	A	C	0.0751773	-0.758863	0.342171	0.0265693	C	A	0.0778	0.11764	0.24399	0.664059
18	60342214	rs7242405	0.0022	0.8912	T	G	0.9453	0.162	0.0812	0.04619	G	T	0.0538	0.1595	0.01217	T	G	0.9989	0.038	0.8399	NA	NA	NA	NA	NA	NA	G	T	0.0751773	-0.758863	0.342171	0.0265693	T	G	0.0778	0.11764	0.24399	0.664059
18	60335806	rs73459203	0.0022	0.8912	T	C	0.0541	-0.1633	0.0819	0.04617	T	C	0.0533	0.1664	0.009232	T	C	0.0011	-0.0635	0.7398	NA	NA	NA	NA	NA	NA	T	C	0.0744681	-0.757317	0.342543	0.0270449	C	T	0.0778	0.11764	0.24399	0.664059
18	61011077	rs74462079	NA	NA	T	C	0.972	-0.0645	0.1232	0.6007	C	T	0.0491	0.0452	0.6298	NA	NA	NA	NA	NA	NA	NA	NA	NA	NA	NA	C	T	0.0319149	-0.353598	0.536132	0.509553	T	C	0.0226	0.204494	0.424376	0.664249
18	60120342	rs535705385	0.0005	0.0004	A	G	0.0126	0.3372	0.2012	0.0937	NA	NA	NA	NA	NA	NA	NA	NA	NA	NA	NA	NA	NA	NA	NA	NA	A	G	0.0141844	-0.0103664	0.767731	0.989227	G	A	0.0181	-0.235131	0.488202	0.664416
18	60842026	rs8099218	0.0085	0.0002	A	C	0.4362	-0.0482	0.0374	0.1972	C	A	0.5867	0.032	0.2768	A	C	0.848	0.0059	0.6118	A	C	0.8518	0.0172	0.0091	0.05911	NA	NA	NA	NA	NA	NA	C	A	0.3698	0.00638579	0.238687	0.664449
18	59871442	rs13381334	NA	NA	T	C	0.09	0.023	0.0624	0.7119	T	C	0.0891	-0.0046	0.9257	T	C	0.0772	-0.0162	0.2883	T	C	0.0932	0.0157	0.0115	0.1716	T	C	0.0737589	-0.323802	0.326813	0.321791	C	T	0.0823	0.106409	0.221739	0.6656
18	59876950	rs28533573	NA	NA	T	G	0.0898	0.0208	0.0625	0.7393	T	G	0.089	-0.0037	0.9407	T	G	0.077	-0.0165	0.2812	T	G	0.0763	0.0074	0.0137	0.5903	T	G	0.0737589	-0.323802	0.326813	0.321791	G	T	0.0823	0.106409	0.221739	0.6656
18	59875341	rs79562654	NA	NA	T	C	0.9102	-0.0207	0.0625	0.7408	C	T	0.089	-0.0045	0.9274	T	C	0.923	0.0164	0.2831	T	C	0.9068	-0.0191	0.0115	0.09638	C	T	0.0737589	-0.323802	0.326813	0.321791	T	C	0.0823	0.106409	0.221739	0.6656
18	59878184	rs9320005	NA	NA	T	C	0.0895	0.0168	0.0625	0.788	T	C	0.089	-0.0039	0.9377	T	C	0.077	-0.0164	0.2847	T	C	0.0935	0.0171	0.0115	0.1377	T	C	0.0737589	-0.323802	0.326813	0.321791	C	T	0.0823	0.106409	0.221739	0.6656
18	60872710	rs189107911	NA	NA	NA	NA	NA	NA	NA	NA	NA	NA	NA	NA	NA	NA	NA	NA	NA	NA	NA	NA	NA	NA	NA	NA	NA	NA	NA	NA	NA	NA	T	C	0.0054	0.42536	0.88661	0.665685
18	60122949	rs150814070	0.0001	0.0026	A	G	0.0064	-0.3644	0.3054	0.2329	NA	NA	NA	NA	NA	NA	NA	NA	NA	NA	NA	NA	NA	NA	NA	NA	A	G	0.00780142	-0.361934	0.928693	0.696741	G	A	0.0063	-0.362065	0.894183	0.666263
18	60207797	rs142239484	0.0003	0.0492	A	T	0.0087	0.0411	0.2491	0.8688	NA	NA	NA	NA	NA	A	T	0.0072	0.0701	0.1538	NA	NA	NA	NA	NA	NA	A	T	0.0113475	0.318194	0.86849	0.714084	T	A	0.0063	-0.362065	0.894183	0.666263
18	60199589	rs183912388	0.0002	0.0138	T	C	0.0054	-0.3897	0.32	0.2233	NA	NA	NA	NA	NA	NA	NA	NA	NA	NA	NA	NA	NA	NA	NA	NA	T	C	0.00780142	-0.150207	1.01168	0.881969	C	T	0.0063	-0.362065	0.894183	0.666263
18	60236243	rs565521751	0.0001	0.0228	T	C	0.0055	-0.3577	0.3092	0.2472	NA	NA	NA	NA	NA	NA	NA	NA	NA	NA	NA	NA	NA	NA	NA	NA	T	C	0.00780142	-0.150207	1.01168	0.881969	C	T	0.0063	-0.362065	0.894183	0.666263
18	60880167	rs533959441	0	0.0001	NA	NA	NA	NA	NA	NA	NA	NA	NA	NA	NA	T	C	0.9978	0.0836	0.4465	NA	NA	NA	NA	NA	NA	NA	NA	NA	NA	NA	NA	T	C	0.0072	0.460646	1.0499	0.666357
18	60305421	rs577684913	0.0001	0.0002	T	G	0.9958	0.0944	0.4154	0.8203	NA	NA	NA	NA	NA	NA	NA	NA	NA	NA	NA	NA	NA	NA	NA	NA	G	T	0.00851064	-1.13867	1.05563	0.280734	T	G	0.0054	0.718664	1.83235	0.666486
18	61129157	rs138106037	NA	NA	T	G	0.9766	-0.0205	0.1432	0.8863	NA	NA	NA	NA	NA	NA	NA	NA	NA	NA	NA	NA	NA	NA	NA	NA	G	T	0.035461	-0.185899	0.479886	0.698474	T	G	0.028	-0.175318	0.367332	0.667375
18	59678377	rs60254421	NA	NA	NA	NA	NA	NA	NA	NA	NA	NA	NA	NA	NA	NA	NA	NA	NA	NA	NA	NA	NA	NA	NA	NA	NA	NA	NA	NA	NA	NA	C	A	0.4042	-0.0651954	0.13664	0.667469
18	59685170	rs56369218	NA	NA	NA	NA	NA	NA	NA	NA	NA	NA	NA	NA	NA	NA	NA	NA	NA	NA	NA	NA	NA	NA	NA	NA	NA	NA	NA	NA	NA	NA	C	T	0.4042	-0.0651954	0.13664	0.667469
18	59990654	rs7229445	NA	NA	T	C	0.2404	0.0046	0.0424	0.9144	T	C	0.2437	-0.0199	0.5545	T	C	0.2738	-0.004	0.6569	T	C	0.2755	-0.0002	0.0072	0.9753	T	C	0.243972	-0.264905	0.205566	0.197517	C	T	0.2333	-0.0707096	0.148543	0.668224
18	59830516	rs7231105	NA	NA	T	C	0.4387	-0.0386	0.0359	0.2819	T	C	0.4298	-0.0057	0.842	T	C	0.6208	0.0028	0.7384	T	C	0.6263	0.0046	0.0069	0.5042	T	C	0.359574	0.124948	0.187814	0.505873	C	T	0.3716	0.0618484	0.130116	0.668691
18	59822468	rs74531507	NA	NA	T	G	0.9613	0.1791	0.0945	0.05822	G	T	0.0397	-0.0178	0.817	T	G	0.9735	0.001	0.9695	T	G	0.9758	-0.0061	0.0216	0.7774	G	T	0.0347518	-0.350108	0.447705	0.434211	T	G	0.028	0.187132	0.393748	0.668742
18	61033794	rs389798	NA	NA	A	C	0.0582	-0.0081	0.0802	0.9196	A	C	0.0861	0.0388	0.4769	A	C	0.0013	0.1536	0.4021	NA	NA	NA	NA	NA	NA	A	C	0.087234	-0.015683	0.300606	0.958392	C	A	0.0886	0.129706	0.284228	0.66919
18	60003858	rs77048444	NA	NA	T	G	0.046	0.1465	0.0879	0.09564	T	G	0.0413	-0.0059	0.9394	T	G	0.0202	-0.0395	0.1998	T	G	0.0172	0.0027	0.0298	0.9272	T	G	0.0475177	0.0904662	0.417339	0.828388	G	T	0.0524	0.127575	0.269054	0.669486
18	59697375	rs7232505	NA	NA	A	G	0.0583	0.0052	0.0795	0.9475	A	G	0.0602	-0.1049	0.09973	NA	NA	NA	NA	NA	NA	NA	NA	NA	NA	NA	A	G	0.0758865	-0.585693	0.338873	0.0839244	G	A	0.0588	0.11122	0.499573	0.669644
18	60801182	rs112388513	0.0003	0.0025	T	C	0.9882	0.0999	0.2385	0.6751	NA	NA	NA	NA	NA	NA	NA	NA	NA	NA	NA	NA	NA	NA	NA	NA	C	T	0.00780142	-1.28589	0.91597	0.160361	T	C	0.0118	-0.284577	0.601807	0.670362
18	59667802	rs79423677	NA	NA	NA	NA	NA	NA	NA	NA	NA	NA	NA	NA	NA	NA	NA	NA	NA	NA	NA	NA	NA	NA	NA	NA	NA	NA	NA	NA	NA	NA	A	C	0.0895	0.105768	0.223691	0.670391
18	59668298	rs73964827	NA	NA	NA	NA	NA	NA	NA	NA	NA	NA	NA	NA	NA	NA	NA	NA	NA	NA	NA	NA	NA	NA	NA	NA	NA	NA	NA	NA	NA	NA	G	A	0.0895	0.105768	0.223691	0.670391
18	60136296	rs115043138	0.0029	0.0011	T	C	0.9296	0.0229	0.0756	0.7622	C	T	0.0745	-0.0035	0.9516	T	C	0.9987	0.1563	0.3891	NA	NA	NA	NA	NA	NA	C	T	0.0900709	0.254243	0.309736	0.411738	T	C	0.085	0.112426	0.238032	0.670738
18	60846514	rs139835599	0.0052	0.005	A	G	0.9847	0.0475	0.1919	0.8045	NA	NA	NA	NA	NA	A	G	0.998	0.0568	0.5928	NA	NA	NA	NA	NA	NA	G	A	0.0120567	0.328394	0.726332	0.651178	A	G	0.0172	-0.0928099	0.824362	0.671042
18	60297519	rs76775616	0.0027	0.0394	A	G	0.0578	-0.143	0.0782	0.06736	A	G	0.0574	0.0489	0.432	A	G	0.1121	-0.003	0.821	A	G	0.129	0.0225	0.0098	0.02183	A	G	0.0333333	-0.666034	0.473098	0.159187	G	A	0.0533	-0.135969	0.288171	0.671064
18	60687018	rs56383926	0.0002	0.0003	A	G	0.0211	0.1307	0.1317	0.3209	NA	NA	NA	NA	NA	A	G	0.0999	-0.0187	0.1655	A	G	0.1009	0.0094	0.0107	0.3761	NA	NA	NA	NA	NA	NA	G	A	0.009	-0.341798	0.725277	0.67145
18	60672009	rs72947689	0.0001	0.0003	A	G	0.0194	0.0432	0.1375	0.7531	NA	NA	NA	NA	NA	A	G	0.0918	-0.0262	0.06261	A	G	0.0915	0.009	0.0112	0.4235	NA	NA	NA	NA	NA	NA	G	A	0.009	-0.341798	0.725277	0.67145
18	60675234	rs11662923	0.0001	0.0003	T	C	0.0194	0.043	0.1375	0.7546	NA	NA	NA	NA	NA	T	C	0.092	-0.0266	0.05856	T	C	0.0915	0.0191	0.0128	0.1358	NA	NA	NA	NA	NA	NA	C	T	0.009	-0.341798	0.725277	0.67145
18	60668973	rs111345592	0.0005	0.0008	T	G	0.952	0.027	0.0897	0.7633	G	T	0.044	-0.0306	0.6778	T	G	0.7678	-0.0071	0.4624	T	G	0.7539	-0.0273	0.0075	0.000278	NA	NA	NA	NA	NA	NA	T	G	0.009	-0.341798	0.725277	0.67145
18	60676556	rs9807380	0.0008	0.0007	A	T	0.048	-0.0237	0.0896	0.7911	NA	NA	NA	NA	NA	A	T	0.232	0.0072	0.4561	A	T	0.2461	0.0242	0.0075	0.001214	NA	NA	NA	NA	NA	NA	T	A	0.009	-0.341798	0.725277	0.67145
18	60677483	rs9989561	0.0008	0.0007	A	T	0.048	-0.0224	0.0895	0.8025	NA	NA	NA	NA	NA	A	T	0.2319	0.0074	0.4395	A	T	0.2466	0.0241	0.0074	0.001164	NA	NA	NA	NA	NA	NA	T	A	0.009	-0.341798	0.725277	0.67145
18	60683891	rs10515990	0.0008	0.0007	T	C	0.952	0.0177	0.0896	0.8435	C	T	0.0441	-0.0322	0.6587	T	C	0.7673	-0.0062	0.5164	T	C	0.7541	-0.0247	0.0075	0.000907	NA	NA	NA	NA	NA	NA	T	C	0.009	-0.341798	0.725277	0.67145
18	60683115	rs8095193	0.0008	0.0007	T	C	0.0481	-0.0156	0.0893	0.8614	T	C	0.0415	-0.0283	0.707	T	C	0.2328	0.0063	0.5145	T	C	0.2463	0.0232	0.0074	0.001795	NA	NA	NA	NA	NA	NA	C	T	0.009	-0.341798	0.725277	0.67145
18	60680159	rs11662645	0.0006	0.0007	A	C	0.0478	-0.009	0.0898	0.9198	A	C	0.041	-0.0361	0.6343	A	C	0.2326	0.0067	0.4881	A	C	0.2459	0.023	0.0075	0.002131	NA	NA	NA	NA	NA	NA	C	A	0.009	-0.341798	0.725277	0.67145
18	60473462	rs145446297	0.0006	0.0013	T	C	0.9803	-0.179	0.1385	0.1963	NA	NA	NA	NA	NA	NA	NA	NA	NA	NA	NA	NA	NA	NA	NA	NA	C	T	0.0319149	0.422513	0.5122	0.409429	T	C	0.0172	-0.410792	0.986508	0.671841
18	60494428	rs147759122	0.0006	0.0012	A	T	0.0196	0.188	0.139	0.1761	NA	NA	NA	NA	NA	NA	NA	NA	NA	NA	NA	NA	NA	NA	NA	NA	A	T	0.0326241	0.397191	0.508248	0.434514	T	A	0.0172	-0.410792	0.986508	0.671841
18	60473234	rs141650216	0.0006	0.0013	A	G	0.9804	-0.1873	0.139	0.1778	NA	NA	NA	NA	NA	NA	NA	NA	NA	NA	NA	NA	NA	NA	NA	NA	G	A	0.0326241	0.397191	0.508248	0.434514	A	G	0.0172	-0.410792	0.986508	0.671841
18	60475247	rs150658910	0.0006	0.0012	A	G	0.0196	0.1873	0.139	0.1778	NA	NA	NA	NA	NA	NA	NA	NA	NA	NA	NA	NA	NA	NA	NA	NA	A	G	0.0326241	0.397191	0.508248	0.434514	G	A	0.0172	-0.410792	0.986508	0.671841
18	60472036	rs183346655	0.0006	0.0013	A	G	0.9802	-0.1774	0.1385	0.2	NA	NA	NA	NA	NA	NA	NA	NA	NA	NA	NA	NA	NA	NA	NA	NA	G	A	0.0326241	0.397191	0.508248	0.434514	A	G	0.0172	-0.410792	0.986508	0.671841
18	60299738	rs73463938	0.0012	0.0015	A	T	0.832	0.0681	0.0474	0.1512	NA	NA	NA	NA	NA	A	T	0.887	0.0037	0.7766	A	T	0.8709	-0.0209	0.0098	0.03256	T	A	0.168794	-0.500093	0.236886	0.0347624	A	T	0.1899	-0.075938	0.161727	0.672616
18	60880324	rs12956104	0.0042	0	T	C	0.6744	0.018	0.0423	0.6708	C	T	0.38	-0.0285	0.3801	T	C	0.3999	-0.0155	0.07029	T	C	0.418	0.0149	0.0073	0.04058	C	T	0.266667	-0.444065	0.204411	0.0298248	T	C	0.3228	-0.0898145	0.179196	0.672784
18	60756884	rs751894	0.0007	0.0001	T	C	0.2226	0.07	0.0443	0.1142	T	C	0.2408	0.0299	0.3759	T	C	0.2001	-0.0072	0.4833	T	C	0.2022	0.0143	0.0081	0.07703	T	C	0.204255	-0.31087	0.218792	0.15536	C	T	0.2288	-0.0739865	0.157699	0.672875
18	60719777	rs114716807	0.0003	0.0001	A	G	0.0069	-0.0273	0.2613	0.917	NA	NA	NA	NA	NA	NA	NA	NA	NA	NA	NA	NA	NA	NA	NA	NA	A	G	0.0035461	-1.13315	1.53377	0.460026	G	A	0.0163	-0.246462	0.526032	0.673302
18	60713506	rs141017490	0.0002	0.0002	T	C	0.0067	-0.0161	0.2568	0.95	NA	NA	NA	NA	NA	NA	NA	NA	NA	NA	NA	NA	NA	NA	NA	NA	T	C	0.0035461	-1.13315	1.53377	0.460026	C	T	0.0163	-0.246462	0.526032	0.673302
18	61138908	rs61217615	NA	NA	A	G	0.301	0.0497	0.0399	0.2127	A	G	0.3067	0.0209	0.4994	A	G	0.0179	0.0229	0.5068	A	G	0.0141	0.0146	0.0423	0.7298	A	G	0.384397	0.0860544	0.178009	0.628793	G	A	0.3354	-0.0631087	0.134783	0.673509
18	59990397	rs139415197	NA	NA	C	G	0.9973	-0.5648	0.5006	0.2592	NA	NA	NA	NA	NA	NA	NA	NA	NA	NA	NA	NA	NA	NA	NA	NA	G	C	0.00283688	-1.23301	1.72349	0.474351	C	G	0.0108	0.292977	0.626618	0.673964
18	59983553	rs141799162	NA	NA	T	C	0.003	0.3782	0.4757	0.4266	NA	NA	NA	NA	NA	NA	NA	NA	NA	NA	NA	NA	NA	NA	NA	NA	T	C	0.00283688	-1.23301	1.72349	0.474351	C	T	0.0108	0.292977	0.626618	0.673964
18	59927836	rs137860083	NA	NA	C	G	0.0029	0.263	0.4743	0.5792	NA	NA	NA	NA	NA	NA	NA	NA	NA	NA	NA	NA	NA	NA	NA	NA	C	G	0.00283688	-1.23301	1.72349	0.474351	G	C	0.0108	0.292977	0.626618	0.673964
18	61133736	rs142705144	NA	NA	T	C	0.013	0.2839	0.3907	0.4674	NA	NA	NA	NA	NA	NA	NA	NA	NA	NA	NA	NA	NA	NA	NA	NA	T	C	0.0120567	0.152329	0.839333	0.855985	C	T	0.0289	0.189064	0.404492	0.67406
18	60358150	rs12455067	0.0002	0.868	A	T	0.9338	0.1286	0.0739	0.08196	NA	NA	NA	NA	NA	A	T	0.9368	0.0553	0.000964	A	T	0.9413	-0.0083	0.0139	0.5525	T	A	0.0758865	-0.765678	0.340762	0.0246428	A	T	0.0805	0.112272	0.240398	0.67432
18	61050325	rs77965484	NA	NA	T	C	0.02	-0.1229	0.1493	0.4104	NA	NA	NA	NA	NA	T	C	0.0027	0.0613	0.5028	NA	NA	NA	NA	NA	NA	T	C	0.0205674	-0.804823	0.591134	0.173358	C	T	0.0271	-0.184965	0.396739	0.67487
18	61050587	rs78274669	NA	NA	T	C	0.0198	-0.1201	0.1499	0.4229	NA	NA	NA	NA	NA	NA	NA	NA	NA	NA	NA	NA	NA	NA	NA	NA	T	C	0.0205674	-0.804823	0.591134	0.173358	C	T	0.0271	-0.184965	0.396739	0.67487
18	60208823	rs74600267	0.0008	0.0004	A	C	0.9864	-0.0319	0.1893	0.866	NA	NA	NA	NA	NA	NA	NA	NA	NA	NA	NA	NA	NA	NA	NA	NA	C	A	0.0134752	-1.19156	0.794728	0.133787	A	C	0.0118	0.280396	0.602044	0.67519
18	60310865	rs9945036	0.0012	0.0015	A	G	0.1708	-0.0723	0.047	0.1236	A	G	0.1742	-0.0219	0.5544	A	G	0.1133	-0.0046	0.7238	A	G	0.1295	0.0225	0.0098	0.02156	A	G	0.169504	-0.455847	0.234631	0.0520372	G	A	0.189	-0.0754321	0.162035	0.675333
18	60308677	rs75665359	0.0012	0.0015	A	T	0.1708	-0.0716	0.047	0.1273	NA	NA	NA	NA	NA	A	T	0.1133	-0.0042	0.7444	A	T	0.1292	0.0221	0.0098	0.02351	A	T	0.169504	-0.455847	0.234631	0.0520372	T	A	0.189	-0.0754321	0.162035	0.675333
18	60307969	rs12373199	0.0012	0.0015	A	G	0.1708	-0.0713	0.047	0.1288	A	G	0.1673	-0.0281	0.4573	A	G	0.1133	-0.0041	0.7507	A	G	0.1231	0.0108	0.0115	0.3453	A	G	0.169504	-0.455847	0.234631	0.0520372	G	A	0.189	-0.0754321	0.162035	0.675333
18	60206095	rs376027221	NA	NA	A	G	0.0012	1.8535	1.1287	0.1006	NA	NA	NA	NA	NA	NA	NA	NA	NA	NA	NA	NA	NA	NA	NA	NA	NA	NA	NA	NA	NA	NA	G	A	0.0063	-0.378518	0.813206	0.675376
18	60309511	rs9964410	0.0047	0.0052	A	G	0.1121	-0.0272	0.0564	0.629	A	G	0.1162	-0.0576	0.1935	A	G	0.0017	0.0145	0.9261	NA	NA	NA	NA	NA	NA	A	G	0.134043	-0.345173	0.259785	0.183951	G	A	0.1347	-0.0872346	0.187435	0.675412
18	60293171	rs75936009	0.0005	0.001	A	G	0.0174	-0.0665	0.1542	0.6664	NA	NA	NA	NA	NA	NA	NA	NA	NA	NA	NA	NA	NA	NA	NA	NA	A	G	0.0304965	-0.0931908	0.525516	0.859248	G	A	0.0262	-0.188241	0.404516	0.675454
18	60694935	rs11876948	0.0005	0.001	T	C	0.0215	-0.061	0.1356	0.6528	T	C	0.0317	-0.1965	0.07464	NA	NA	NA	NA	NA	NA	NA	NA	NA	NA	NA	T	C	0.035461	0.0726575	0.454073	0.872871	C	T	0.0298	-0.411715	0.81146	0.675556
18	60696111	rs146661106	0.0005	0.001	T	C	0.0215	-0.061	0.1356	0.6528	T	C	0.0317	-0.197	0.07403	NA	NA	NA	NA	NA	NA	NA	NA	NA	NA	NA	T	C	0.035461	0.0726575	0.454073	0.872871	C	T	0.0298	-0.411715	0.81146	0.675556
18	60694210	rs540511319	0.0005	0.001	A	T	0.0215	-0.0608	0.1356	0.6538	NA	NA	NA	NA	NA	NA	NA	NA	NA	NA	NA	NA	NA	NA	NA	NA	A	T	0.035461	0.0726575	0.454073	0.872871	T	A	0.0298	-0.411715	0.81146	0.675556
18	60781974	rs72939501	0.0034	0.0003	A	G	0.0224	0.0016	0.1474	0.9912	NA	NA	NA	NA	NA	A	G	0.0944	0.017	0.2346	A	G	0.1111	0.0231	0.0111	0.03746	NA	NA	NA	NA	NA	NA	G	A	0.0063	-0.657191	1.39853	0.675636
18	60375616	rs543403067	0.0004	0.1501	C	G	0.9932	-0.0011	0.2472	0.9964	NA	NA	NA	NA	NA	NA	NA	NA	NA	NA	NA	NA	NA	NA	NA	NA	G	C	0.0106383	1.6323	0.970068	0.0924392	C	G	0.0081	-0.255009	0.849853	0.675737
18	60945281	rs1215822778	NA	NA	NA	NA	NA	NA	NA	NA	NA	NA	NA	NA	NA	NA	NA	NA	NA	NA	NA	NA	NA	NA	NA	NA	NA	NA	NA	NA	NA	NA	A	G	0.0063	0.404167	0.869662	0.675866
18	60032131	rs116210657	NA	NA	A	G	0.9864	0.2071	0.1659	0.2119	NA	NA	NA	NA	NA	NA	NA	NA	NA	NA	NA	NA	NA	NA	NA	NA	G	A	0.0163121	-0.776788	0.703465	0.269493	A	G	0.0145	-0.250345	0.53868	0.675868
18	60909860	rs12962644	NA	NA	T	C	0.324	0.0302	0.0385	0.4327	C	T	0.6722	-0.0206	0.4962	T	C	0.0906	-0.0226	0.1395	T	C	0.0674	0.0073	0.0144	0.6141	C	T	0.586525	-0.285358	0.183777	0.120485	C	T	0.3653	-0.0211545	0.203658	0.675885
18	60203642	rs80337894	0.0008	0.0017	A	G	0.9575	-0.1818	0.0935	0.05181	G	A	0.0485	0.0297	0.6698	NA	NA	NA	NA	NA	NA	NA	NA	NA	NA	NA	G	A	0.0659574	0.0471575	0.352225	0.893494	A	G	0.0443	-0.145302	0.313057	0.676271
18	60043696	rs79731398	NA	NA	A	C	0.9429	-0.0992	0.08	0.2152	C	A	0.0582	0.1335	0.02859	NA	NA	NA	NA	NA	NA	NA	NA	NA	NA	NA	C	A	0.0929078	0.141196	0.318137	0.657172	A	C	0.0561	-0.129613	0.279415	0.676452
18	60147091	rs113502639	0.0001	0.0003	NA	NA	NA	NA	NA	NA	NA	NA	NA	NA	NA	NA	NA	NA	NA	NA	NA	NA	NA	NA	NA	NA	NA	NA	NA	NA	NA	NA	A	G	0.0054	0.428477	0.924188	0.676618
18	59833566	rs187731630	NA	NA	T	C	0.0056	0.1783	0.2984	0.5501	NA	NA	NA	NA	NA	NA	NA	NA	NA	NA	NA	NA	NA	NA	NA	NA	T	C	0.00283688	-1.23473	1.70948	0.470119	C	T	0.0072	-0.360786	0.778817	0.676873
18	59785413	rs180998063	NA	NA	A	G	0.9945	-0.1434	0.3026	0.6355	NA	NA	NA	NA	NA	NA	NA	NA	NA	NA	NA	NA	NA	NA	NA	NA	G	A	0.00212766	-1.25927	1.82521	0.490237	A	G	0.0072	-0.360786	0.778817	0.676873
18	60144967	rs186778512	0.0005	0.001	A	G	0.9883	-0.3585	0.2188	0.1014	NA	NA	NA	NA	NA	NA	NA	NA	NA	NA	NA	NA	NA	NA	NA	NA	G	A	0.00992908	2.24225	1.06414	0.0351082	A	G	0.0108	0.534601	0.965026	0.67691
18	60137703	rs115828234	0.0005	0.001	T	C	0.0117	0.323	0.2183	0.1389	NA	NA	NA	NA	NA	NA	NA	NA	NA	NA	NA	NA	NA	NA	NA	NA	T	C	0.00992908	2.24225	1.06414	0.0351082	C	T	0.0108	0.534601	0.965026	0.67691
18	60832878	rs115876215	0.0007	0.0003	A	G	0.0127	-0.2222	0.1904	0.2432	NA	NA	NA	NA	NA	NA	NA	NA	NA	NA	NA	NA	NA	NA	NA	NA	A	G	0.0255319	0.559457	0.607465	0.357065	G	A	0.019	0.200153	0.520173	0.677312
18	60348579	rs530796726	0.0001	0.0003	T	C	0.0034	-0.4447	0.4469	0.3197	NA	NA	NA	NA	NA	NA	NA	NA	NA	NA	NA	NA	NA	NA	NA	NA	T	C	0.00638298	1.20321	1.1035	0.275557	C	T	0.0054	-0.402914	0.872235	0.677761
18	60329902	rs922801021	NA	NA	NA	NA	NA	NA	NA	NA	NA	NA	NA	NA	NA	NA	NA	NA	NA	NA	NA	NA	NA	NA	NA	NA	NA	NA	NA	NA	NA	NA	C	G	0.0054	-0.408918	0.885628	0.677901
18	60954162	rs4987720	NA	NA	A	G	0.0191	-0.0725	0.1584	0.647	NA	NA	NA	NA	NA	NA	NA	NA	NA	NA	NA	NA	NA	NA	NA	NA	A	G	0.0361702	1.20151	0.497317	0.0156929	G	A	0.0217	-0.00607275	0.70473	0.67791
18	60178600	rs143318328	0.001	0.0001	A	C	0.0219	0.0241	0.1306	0.8535	A	C	0.0281	0.0677	0.5507	NA	NA	NA	NA	NA	NA	NA	NA	NA	NA	NA	A	C	0.0368794	-0.126212	0.479122	0.792225	C	A	0.0244	-0.187897	0.899133	0.677916
18	59744533	rs62095280	NA	NA	T	C	0.9381	0.1633	0.0773	0.03468	C	T	0.0568	-0.0867	0.1795	T	C	0.7465	-0.0189	0.04187	T	C	0.7406	-0.0174	0.0074	0.01782	C	T	0.00212766	-1.11994	2.11329	0.596144	T	C	0.0271	0.190411	0.412503	0.677986
18	59670498	rs376349952	NA	NA	NA	NA	NA	NA	NA	NA	NA	NA	NA	NA	NA	NA	NA	NA	NA	NA	NA	NA	NA	NA	NA	NA	NA	NA	NA	NA	NA	NA	G	A	0.0063	-0.36468	0.790714	0.678254
18	60850766	rs4987796	0.0042	0.0003	C	G	0.7515	-0.0943	0.0431	0.02859	NA	NA	NA	NA	NA	C	G	0.9773	0.0093	0.7449	C	G	0.9735	0.025	0.0238	0.2938	G	C	0.306383	-0.149264	0.186041	0.422369	C	G	0.3047	0.0622614	0.135102	0.678493
18	60096146	rs139343107	NA	NA	T	G	0.0088	-0.204	0.319	0.5224	NA	NA	NA	NA	NA	NA	NA	NA	NA	NA	NA	NA	NA	NA	NA	NA	NA	NA	NA	NA	NA	NA	G	T	0.009	0.32186	0.69869	0.678619
18	60389085	rs186819713	0.0001	0.0003	A	G	0.006	0.2373	0.2908	0.4145	NA	NA	NA	NA	NA	NA	NA	NA	NA	NA	NA	NA	NA	NA	NA	NA	A	G	0.00567376	-1.1375	1.28398	0.37566	G	A	0.0081	0.784655	1.36681	0.678688
18	60492284	rs560292922	0.0001	0.0003	T	C	0.0063	0.235	0.2805	0.4021	NA	NA	NA	NA	NA	NA	NA	NA	NA	NA	NA	NA	NA	NA	NA	NA	T	C	0.00496454	-1.1422	1.34279	0.394984	C	T	0.0081	0.784655	1.36681	0.678688
18	60499121	rs544865731	0.0001	0.0003	A	G	0.0062	0.2702	0.2819	0.3378	NA	NA	NA	NA	NA	NA	NA	NA	NA	NA	NA	NA	NA	NA	NA	NA	A	G	0.00425532	-1.14588	1.43653	0.42506	G	A	0.0081	0.784655	1.36681	0.678688
18	60396502	rs187937354	0.0001	0.0003	T	C	0.994	-0.2596	0.2909	0.3722	NA	NA	NA	NA	NA	NA	NA	NA	NA	NA	NA	NA	NA	NA	NA	NA	C	T	0.00425532	-1.14588	1.43653	0.42506	T	C	0.0081	0.784655	1.36681	0.678688
18	60446780	rs556710357	0.0001	0.0003	A	G	0.006	0.2547	0.2859	0.373	NA	NA	NA	NA	NA	NA	NA	NA	NA	NA	NA	NA	NA	NA	NA	NA	A	G	0.00425532	-1.14588	1.43653	0.42506	G	A	0.0081	0.784655	1.36681	0.678688
18	60450020	rs189767301	0.0001	0.0003	C	G	0.994	-0.2547	0.2859	0.373	NA	NA	NA	NA	NA	NA	NA	NA	NA	NA	NA	NA	NA	NA	NA	NA	G	C	0.00425532	-1.14588	1.43653	0.42506	C	G	0.0081	0.784655	1.36681	0.678688
18	60450631	rs540059710	0.0001	0.0003	T	C	0.994	-0.2547	0.2859	0.373	NA	NA	NA	NA	NA	NA	NA	NA	NA	NA	NA	NA	NA	NA	NA	NA	C	T	0.00425532	-1.14588	1.43653	0.42506	T	C	0.0081	0.784655	1.36681	0.678688
18	60452049	rs182392346	0.0001	0.0003	T	C	0.006	0.2547	0.2859	0.373	NA	NA	NA	NA	NA	NA	NA	NA	NA	NA	NA	NA	NA	NA	NA	NA	T	C	0.00425532	-1.14588	1.43653	0.42506	C	T	0.0081	0.784655	1.36681	0.678688
18	60443148	rs189990531	0.0001	0.0003	A	G	0.006	0.2533	0.2861	0.376	NA	NA	NA	NA	NA	NA	NA	NA	NA	NA	NA	NA	NA	NA	NA	NA	A	G	0.00425532	-1.14588	1.43653	0.42506	G	A	0.0081	0.784655	1.36681	0.678688
18	60444032	rs561635192	0.0001	0.0003	A	G	0.006	0.2533	0.2861	0.376	NA	NA	NA	NA	NA	NA	NA	NA	NA	NA	NA	NA	NA	NA	NA	NA	A	G	0.00425532	-1.14588	1.43653	0.42506	G	A	0.0081	0.784655	1.36681	0.678688
18	60444829	rs188394174	0.0001	0.0003	A	G	0.006	0.2533	0.2861	0.376	NA	NA	NA	NA	NA	NA	NA	NA	NA	NA	NA	NA	NA	NA	NA	NA	A	G	0.00425532	-1.14588	1.43653	0.42506	G	A	0.0081	0.784655	1.36681	0.678688
18	60397990	rs535507844	0.0001	0.0003	A	G	0.994	-0.2556	0.2909	0.3795	NA	NA	NA	NA	NA	NA	NA	NA	NA	NA	NA	NA	NA	NA	NA	NA	G	A	0.00425532	-1.14588	1.43653	0.42506	A	G	0.0081	0.784655	1.36681	0.678688
18	60398034	rs555781680	0.0001	0.0003	A	C	0.994	-0.2556	0.2909	0.3795	NA	NA	NA	NA	NA	NA	NA	NA	NA	NA	NA	NA	NA	NA	NA	NA	C	A	0.00425532	-1.14588	1.43653	0.42506	A	C	0.0081	0.784655	1.36681	0.678688
18	60399804	rs535258808	0.0001	0.0003	T	G	0.994	-0.2556	0.2909	0.3795	NA	NA	NA	NA	NA	NA	NA	NA	NA	NA	NA	NA	NA	NA	NA	NA	G	T	0.00425532	-1.14588	1.43653	0.42506	T	G	0.0081	0.784655	1.36681	0.678688
18	60400685	rs190308557	0.0001	0.0003	A	C	0.994	-0.2556	0.2909	0.3795	NA	NA	NA	NA	NA	NA	NA	NA	NA	NA	NA	NA	NA	NA	NA	NA	C	A	0.00425532	-1.14588	1.43653	0.42506	A	C	0.0081	0.784655	1.36681	0.678688
18	60402387	rs190297491	0.0001	0.0003	T	C	0.994	-0.2556	0.2909	0.3795	NA	NA	NA	NA	NA	NA	NA	NA	NA	NA	NA	NA	NA	NA	NA	NA	C	T	0.00425532	-1.14588	1.43653	0.42506	T	C	0.0081	0.784655	1.36681	0.678688
18	60403066	rs181205337	0.0001	0.0003	T	C	0.006	0.2556	0.2909	0.3795	NA	NA	NA	NA	NA	NA	NA	NA	NA	NA	NA	NA	NA	NA	NA	NA	T	C	0.00425532	-1.14588	1.43653	0.42506	C	T	0.0081	0.784655	1.36681	0.678688
18	60403608	rs533965418	0.0001	0.0003	A	G	0.006	0.2556	0.2909	0.3795	NA	NA	NA	NA	NA	NA	NA	NA	NA	NA	NA	NA	NA	NA	NA	NA	A	G	0.00425532	-1.14588	1.43653	0.42506	G	A	0.0081	0.784655	1.36681	0.678688
18	60404238	rs187596594	0.0001	0.0003	A	G	0.994	-0.2556	0.2909	0.3795	NA	NA	NA	NA	NA	NA	NA	NA	NA	NA	NA	NA	NA	NA	NA	NA	G	A	0.00425532	-1.14588	1.43653	0.42506	A	G	0.0081	0.784655	1.36681	0.678688
18	60406171	rs566038484	0.0001	0.0003	T	C	0.994	-0.2556	0.2909	0.3795	NA	NA	NA	NA	NA	NA	NA	NA	NA	NA	NA	NA	NA	NA	NA	NA	C	T	0.00425532	-1.14588	1.43653	0.42506	T	C	0.0081	0.784655	1.36681	0.678688
18	60470943	rs528165092	0.0001	0.0003	C	G	0.0062	0.2433	0.2813	0.3871	NA	NA	NA	NA	NA	NA	NA	NA	NA	NA	NA	NA	NA	NA	NA	NA	C	G	0.00425532	-1.14588	1.43653	0.42506	G	C	0.0081	0.784655	1.36681	0.678688
18	60471252	rs539125268	0.0001	0.0003	T	C	0.9938	-0.2433	0.2813	0.3871	NA	NA	NA	NA	NA	NA	NA	NA	NA	NA	NA	NA	NA	NA	NA	NA	C	T	0.00425532	-1.14588	1.43653	0.42506	T	C	0.0081	0.784655	1.36681	0.678688
18	60471452	rs564599684	0.0001	0.0003	T	C	0.0062	0.2433	0.2813	0.3871	NA	NA	NA	NA	NA	NA	NA	NA	NA	NA	NA	NA	NA	NA	NA	NA	T	C	0.00425532	-1.14588	1.43653	0.42506	C	T	0.0081	0.784655	1.36681	0.678688
18	60472872	rs189124123	0.0001	0.0003	A	G	0.0062	0.2433	0.2813	0.3871	NA	NA	NA	NA	NA	NA	NA	NA	NA	NA	NA	NA	NA	NA	NA	NA	A	G	0.00425532	-1.14588	1.43653	0.42506	G	A	0.0081	0.784655	1.36681	0.678688
18	60473887	rs531555042	0.0001	0.0003	A	C	0.0062	0.2433	0.2813	0.3871	NA	NA	NA	NA	NA	NA	NA	NA	NA	NA	NA	NA	NA	NA	NA	NA	A	C	0.00425532	-1.14588	1.43653	0.42506	C	A	0.0081	0.784655	1.36681	0.678688
18	60475083	rs190644709	0.0001	0.0003	T	G	0.9938	-0.2433	0.2813	0.3871	NA	NA	NA	NA	NA	NA	NA	NA	NA	NA	NA	NA	NA	NA	NA	NA	G	T	0.00425532	-1.14588	1.43653	0.42506	T	G	0.0081	0.784655	1.36681	0.678688
18	60475322	rs191941111	0.0001	0.0003	A	T	0.0062	0.2433	0.2813	0.3871	NA	NA	NA	NA	NA	NA	NA	NA	NA	NA	NA	NA	NA	NA	NA	NA	A	T	0.00425532	-1.14588	1.43653	0.42506	T	A	0.0081	0.784655	1.36681	0.678688
18	60475732	rs573958761	0.0001	0.0003	T	C	0.0062	0.2433	0.2813	0.3871	NA	NA	NA	NA	NA	NA	NA	NA	NA	NA	NA	NA	NA	NA	NA	NA	T	C	0.00425532	-1.14588	1.43653	0.42506	C	T	0.0081	0.784655	1.36681	0.678688
18	60477993	rs544584102	0.0001	0.0003	T	G	0.9938	-0.2433	0.2813	0.3871	NA	NA	NA	NA	NA	NA	NA	NA	NA	NA	NA	NA	NA	NA	NA	NA	G	T	0.00425532	-1.14588	1.43653	0.42506	T	G	0.0081	0.784655	1.36681	0.678688
18	60478235	rs182173587	0.0001	0.0003	A	G	0.9938	-0.2433	0.2813	0.3871	NA	NA	NA	NA	NA	NA	NA	NA	NA	NA	NA	NA	NA	NA	NA	NA	G	A	0.00425532	-1.14588	1.43653	0.42506	A	G	0.0081	0.784655	1.36681	0.678688
18	60479743	rs562804301	0.0001	0.0003	A	C	0.0062	0.2433	0.2813	0.3871	NA	NA	NA	NA	NA	NA	NA	NA	NA	NA	NA	NA	NA	NA	NA	NA	A	C	0.00425532	-1.14588	1.43653	0.42506	C	A	0.0081	0.784655	1.36681	0.678688
18	60493204	rs185453014	0.0001	0.0003	A	G	0.9938	-0.2433	0.2813	0.3871	NA	NA	NA	NA	NA	NA	NA	NA	NA	NA	NA	NA	NA	NA	NA	NA	G	A	0.00425532	-1.14588	1.43653	0.42506	A	G	0.0081	0.784655	1.36681	0.678688
18	60493379	rs566547740	0.0001	0.0003	A	G	0.9938	-0.2433	0.2813	0.3871	NA	NA	NA	NA	NA	NA	NA	NA	NA	NA	NA	NA	NA	NA	NA	NA	G	A	0.00425532	-1.14588	1.43653	0.42506	A	G	0.0081	0.784655	1.36681	0.678688
18	60494262	rs188498540	0.0002	0.0003	T	C	0.0062	0.2433	0.2813	0.3871	NA	NA	NA	NA	NA	NA	NA	NA	NA	NA	NA	NA	NA	NA	NA	NA	T	C	0.00425532	-1.14588	1.43653	0.42506	C	T	0.0081	0.784655	1.36681	0.678688
18	60494305	rs181054103	0.0001	0.0003	T	C	0.9938	-0.2433	0.2813	0.3871	NA	NA	NA	NA	NA	NA	NA	NA	NA	NA	NA	NA	NA	NA	NA	NA	C	T	0.00425532	-1.14588	1.43653	0.42506	T	C	0.0081	0.784655	1.36681	0.678688
18	60496085	rs188754485	0.0002	0.0003	A	G	0.9938	-0.2433	0.2813	0.3871	NA	NA	NA	NA	NA	NA	NA	NA	NA	NA	NA	NA	NA	NA	NA	NA	G	A	0.00425532	-1.14588	1.43653	0.42506	A	G	0.0081	0.784655	1.36681	0.678688
18	60496168	rs192868368	0.0001	0.0003	T	G	0.0062	0.2433	0.2813	0.3871	NA	NA	NA	NA	NA	NA	NA	NA	NA	NA	NA	NA	NA	NA	NA	NA	T	G	0.00425532	-1.14588	1.43653	0.42506	G	T	0.0081	0.784655	1.36681	0.678688
18	60498275	rs530075855	0.0001	0.0003	T	C	0.0062	0.2433	0.2813	0.3871	NA	NA	NA	NA	NA	NA	NA	NA	NA	NA	NA	NA	NA	NA	NA	NA	T	C	0.00425532	-1.14588	1.43653	0.42506	C	T	0.0081	0.784655	1.36681	0.678688
18	60499174	rs530592598	0.0001	0.0003	T	C	0.0062	0.2433	0.2813	0.3871	NA	NA	NA	NA	NA	NA	NA	NA	NA	NA	NA	NA	NA	NA	NA	NA	T	C	0.00425532	-1.14588	1.43653	0.42506	C	T	0.0081	0.784655	1.36681	0.678688
18	60389757	rs577209492	0.0001	0.0003	T	G	0.994	-0.2512	0.2923	0.39	NA	NA	NA	NA	NA	NA	NA	NA	NA	NA	NA	NA	NA	NA	NA	NA	G	T	0.00425532	-1.14588	1.43653	0.42506	T	G	0.0081	0.784655	1.36681	0.678688
18	60391357	rs186923096	0.0002	0.0003	A	G	0.006	0.2512	0.2923	0.39	NA	NA	NA	NA	NA	NA	NA	NA	NA	NA	NA	NA	NA	NA	NA	NA	A	G	0.00425532	-1.14588	1.43653	0.42506	G	A	0.0081	0.784655	1.36681	0.678688
18	60462512	rs796929288	NA	NA	A	G	0.9939	-0.2411	0.2824	0.3931	NA	NA	NA	NA	NA	NA	NA	NA	NA	NA	NA	NA	NA	NA	NA	NA	G	A	0.00425532	-1.14588	1.43653	0.42506	A	G	0.0081	0.784655	1.36681	0.678688
18	60462839	rs574014467	0.0001	0.0003	A	C	0.0061	0.2411	0.2824	0.3931	NA	NA	NA	NA	NA	NA	NA	NA	NA	NA	NA	NA	NA	NA	NA	NA	A	C	0.00425532	-1.14588	1.43653	0.42506	C	A	0.0081	0.784655	1.36681	0.678688
18	60437834	rs566125285	0.0001	0.0003	A	G	0.006	0.2473	0.2906	0.3947	NA	NA	NA	NA	NA	NA	NA	NA	NA	NA	NA	NA	NA	NA	NA	NA	A	G	0.00425532	-1.14588	1.43653	0.42506	G	A	0.0081	0.784655	1.36681	0.678688
18	60439059	rs187599574	0.0001	0.0003	A	G	0.006	0.2473	0.2906	0.3947	NA	NA	NA	NA	NA	NA	NA	NA	NA	NA	NA	NA	NA	NA	NA	NA	A	G	0.00425532	-1.14588	1.43653	0.42506	G	A	0.0081	0.784655	1.36681	0.678688
18	60439992	rs558816810	0.0001	0.0003	A	G	0.994	-0.2473	0.2906	0.3947	NA	NA	NA	NA	NA	NA	NA	NA	NA	NA	NA	NA	NA	NA	NA	NA	G	A	0.00425532	-1.14588	1.43653	0.42506	A	G	0.0081	0.784655	1.36681	0.678688
18	60455012	rs536587323	0.0001	0.0003	T	C	0.9938	-0.239	0.2822	0.3971	NA	NA	NA	NA	NA	NA	NA	NA	NA	NA	NA	NA	NA	NA	NA	NA	C	T	0.00425532	-1.14588	1.43653	0.42506	T	C	0.0081	0.784655	1.36681	0.678688
18	60455449	rs181033052	0.0001	0.0003	C	G	0.0062	0.239	0.2822	0.3971	NA	NA	NA	NA	NA	NA	NA	NA	NA	NA	NA	NA	NA	NA	NA	NA	C	G	0.00425532	-1.14588	1.43653	0.42506	G	C	0.0081	0.784655	1.36681	0.678688
18	60456184	rs554191230	0.0001	0.0003	A	T	0.0062	0.239	0.2822	0.3971	NA	NA	NA	NA	NA	NA	NA	NA	NA	NA	NA	NA	NA	NA	NA	NA	A	T	0.00425532	-1.14588	1.43653	0.42506	T	A	0.0081	0.784655	1.36681	0.678688
18	60464483	rs190990619	0.0001	0.0003	T	G	0.0061	0.2385	0.2821	0.3978	NA	NA	NA	NA	NA	NA	NA	NA	NA	NA	NA	NA	NA	NA	NA	NA	T	G	0.00425532	-1.14588	1.43653	0.42506	G	T	0.0081	0.784655	1.36681	0.678688
18	60465924	rs189725940	0.0001	0.0003	A	G	0.9939	-0.2385	0.2821	0.3978	NA	NA	NA	NA	NA	NA	NA	NA	NA	NA	NA	NA	NA	NA	NA	NA	G	A	0.00425532	-1.14588	1.43653	0.42506	A	G	0.0081	0.784655	1.36681	0.678688
18	60467180	rs187921647	0.0001	0.0003	A	G	0.0061	0.2385	0.2821	0.3978	NA	NA	NA	NA	NA	NA	NA	NA	NA	NA	NA	NA	NA	NA	NA	NA	A	G	0.00425532	-1.14588	1.43653	0.42506	G	A	0.0081	0.784655	1.36681	0.678688
18	60469790	rs573166396	0.0001	0.0003	A	G	0.9939	-0.2385	0.2821	0.3978	NA	NA	NA	NA	NA	NA	NA	NA	NA	NA	NA	NA	NA	NA	NA	NA	G	A	0.00425532	-1.14588	1.43653	0.42506	A	G	0.0081	0.784655	1.36681	0.678688
18	60481217	rs188977912	0.0001	0.0003	A	G	0.0062	0.2374	0.2811	0.3982	NA	NA	NA	NA	NA	NA	NA	NA	NA	NA	NA	NA	NA	NA	NA	NA	A	G	0.00425532	-1.14588	1.43653	0.42506	G	A	0.0081	0.784655	1.36681	0.678688
18	60482654	rs570311056	0.0001	0.0003	A	T	0.0062	0.2374	0.2811	0.3982	NA	NA	NA	NA	NA	NA	NA	NA	NA	NA	NA	NA	NA	NA	NA	NA	A	T	0.00425532	-1.14588	1.43653	0.42506	T	A	0.0081	0.784655	1.36681	0.678688
18	60482670	rs535706864	0.0001	0.0003	T	G	0.9938	-0.2374	0.2811	0.3982	NA	NA	NA	NA	NA	NA	NA	NA	NA	NA	NA	NA	NA	NA	NA	NA	G	T	0.00425532	-1.14588	1.43653	0.42506	T	G	0.0081	0.784655	1.36681	0.678688
18	60486511	rs185887288	0.0001	0.0003	A	G	0.0062	0.2374	0.2811	0.3982	NA	NA	NA	NA	NA	NA	NA	NA	NA	NA	NA	NA	NA	NA	NA	NA	A	G	0.00425532	-1.14588	1.43653	0.42506	G	A	0.0081	0.784655	1.36681	0.678688
18	60486985	rs577255479	0.0001	0.0003	A	T	0.0062	0.2374	0.2811	0.3982	NA	NA	NA	NA	NA	NA	NA	NA	NA	NA	NA	NA	NA	NA	NA	NA	A	T	0.00425532	-1.14588	1.43653	0.42506	T	A	0.0081	0.784655	1.36681	0.678688
18	60488387	rs540154082	0.0001	0.0003	T	C	0.9938	-0.2374	0.2811	0.3982	NA	NA	NA	NA	NA	NA	NA	NA	NA	NA	NA	NA	NA	NA	NA	NA	C	T	0.00425532	-1.14588	1.43653	0.42506	T	C	0.0081	0.784655	1.36681	0.678688
18	60489054	rs550167750	0.0001	0.0003	A	G	0.0062	0.2374	0.2811	0.3982	NA	NA	NA	NA	NA	NA	NA	NA	NA	NA	NA	NA	NA	NA	NA	NA	A	G	0.00425532	-1.14588	1.43653	0.42506	G	A	0.0081	0.784655	1.36681	0.678688
18	60453003	rs555512538	0.0001	0.0003	A	T	0.0061	0.2358	0.2844	0.4072	NA	NA	NA	NA	NA	NA	NA	NA	NA	NA	NA	NA	NA	NA	NA	NA	A	T	0.00425532	-1.14588	1.43653	0.42506	T	A	0.0081	0.784655	1.36681	0.678688
18	60453175	rs190378166	0.0001	0.0003	A	T	0.9939	-0.2358	0.2844	0.4072	NA	NA	NA	NA	NA	NA	NA	NA	NA	NA	NA	NA	NA	NA	NA	NA	T	A	0.00425532	-1.14588	1.43653	0.42506	A	T	0.0081	0.784655	1.36681	0.678688
18	60454198	rs182848650	0.0001	0.0003	T	C	0.0061	0.2358	0.2844	0.4072	NA	NA	NA	NA	NA	NA	NA	NA	NA	NA	NA	NA	NA	NA	NA	NA	T	C	0.00425532	-1.14588	1.43653	0.42506	C	T	0.0081	0.784655	1.36681	0.678688
18	60454557	rs575623038	0.0001	0.0002	T	C	0.9939	-0.2358	0.2844	0.4072	NA	NA	NA	NA	NA	NA	NA	NA	NA	NA	NA	NA	NA	NA	NA	NA	C	T	0.00425532	-1.14588	1.43653	0.42506	T	C	0.0081	0.784655	1.36681	0.678688
18	60386249	rs544810215	0.0001	0.0003	T	C	0.9941	-0.2417	0.2954	0.4134	NA	NA	NA	NA	NA	NA	NA	NA	NA	NA	NA	NA	NA	NA	NA	NA	C	T	0.00425532	-1.14588	1.43653	0.42506	T	C	0.0081	0.784655	1.36681	0.678688
18	60387074	rs185606487	0.0001	0.0003	A	G	0.0059	0.2417	0.2954	0.4134	NA	NA	NA	NA	NA	NA	NA	NA	NA	NA	NA	NA	NA	NA	NA	NA	A	G	0.00425532	-1.14588	1.43653	0.42506	G	A	0.0081	0.784655	1.36681	0.678688
18	60432320	rs182812147	0.0001	0.0003	A	G	0.994	-0.2323	0.2902	0.4235	NA	NA	NA	NA	NA	NA	NA	NA	NA	NA	NA	NA	NA	NA	NA	NA	G	A	0.00425532	-1.14588	1.43653	0.42506	A	G	0.0081	0.784655	1.36681	0.678688
18	60411278	rs190948262	0.0001	0.0003	T	G	0.006	0.2307	0.2885	0.424	NA	NA	NA	NA	NA	NA	NA	NA	NA	NA	NA	NA	NA	NA	NA	NA	T	G	0.00425532	-1.14588	1.43653	0.42506	G	T	0.0081	0.784655	1.36681	0.678688
18	60411290	rs181028905	0.0001	0.0003	A	T	0.006	0.2307	0.2885	0.424	NA	NA	NA	NA	NA	NA	NA	NA	NA	NA	NA	NA	NA	NA	NA	NA	A	T	0.00425532	-1.14588	1.43653	0.42506	T	A	0.0081	0.784655	1.36681	0.678688
18	60426685	rs185611524	0.0001	0.0003	T	C	0.006	0.2297	0.2901	0.4286	NA	NA	NA	NA	NA	NA	NA	NA	NA	NA	NA	NA	NA	NA	NA	NA	T	C	0.00425532	-1.14588	1.43653	0.42506	C	T	0.0081	0.784655	1.36681	0.678688
18	60430702	rs181674684	0.0001	0.0003	T	C	0.006	0.2297	0.2901	0.4286	NA	NA	NA	NA	NA	NA	NA	NA	NA	NA	NA	NA	NA	NA	NA	NA	T	C	0.00425532	-1.14588	1.43653	0.42506	C	T	0.0081	0.784655	1.36681	0.678688
18	60431831	rs551091575	0.0001	0.0003	A	G	0.994	-0.2297	0.2901	0.4286	NA	NA	NA	NA	NA	NA	NA	NA	NA	NA	NA	NA	NA	NA	NA	NA	G	A	0.00425532	-1.14588	1.43653	0.42506	A	G	0.0081	0.784655	1.36681	0.678688
18	60408577	rs575265483	0.0001	0.0003	T	C	0.994	-0.227	0.2889	0.432	NA	NA	NA	NA	NA	NA	NA	NA	NA	NA	NA	NA	NA	NA	NA	NA	C	T	0.00425532	-1.14588	1.43653	0.42506	T	C	0.0081	0.784655	1.36681	0.678688
18	60408817	rs182240301	0.0001	0.0003	T	C	0.006	0.227	0.2889	0.432	NA	NA	NA	NA	NA	NA	NA	NA	NA	NA	NA	NA	NA	NA	NA	NA	T	C	0.00425532	-1.14588	1.43653	0.42506	C	T	0.0081	0.784655	1.36681	0.678688
18	60410028	rs575480183	0.0001	0.0003	T	C	0.994	-0.227	0.2889	0.432	NA	NA	NA	NA	NA	NA	NA	NA	NA	NA	NA	NA	NA	NA	NA	NA	C	T	0.00425532	-1.14588	1.43653	0.42506	T	C	0.0081	0.784655	1.36681	0.678688
18	60396780	rs192451376	0.0001	0.0003	T	C	0.0061	0.2247	0.2884	0.4359	NA	NA	NA	NA	NA	NA	NA	NA	NA	NA	NA	NA	NA	NA	NA	NA	T	C	0.00425532	-1.14588	1.43653	0.42506	C	T	0.0081	0.784655	1.36681	0.678688
18	60385138	rs187335810	0.0001	0.0003	A	T	0.9941	-0.2286	0.2949	0.4382	NA	NA	NA	NA	NA	NA	NA	NA	NA	NA	NA	NA	NA	NA	NA	NA	T	A	0.00425532	-1.14588	1.43653	0.42506	A	T	0.0081	0.784655	1.36681	0.678688
18	60413096	rs192466247	0.0001	0.0003	C	G	0.006	0.2232	0.2881	0.4386	NA	NA	NA	NA	NA	NA	NA	NA	NA	NA	NA	NA	NA	NA	NA	NA	C	G	0.00425532	-1.14588	1.43653	0.42506	G	C	0.0081	0.784655	1.36681	0.678688
18	60415747	rs563355050	0.0001	0.0003	A	G	0.006	0.2232	0.2881	0.4386	NA	NA	NA	NA	NA	NA	NA	NA	NA	NA	NA	NA	NA	NA	NA	NA	A	G	0.00425532	-1.14588	1.43653	0.42506	G	A	0.0081	0.784655	1.36681	0.678688
18	60417629	rs183978688	0.0001	0.0003	A	G	0.994	-0.2232	0.2881	0.4386	NA	NA	NA	NA	NA	NA	NA	NA	NA	NA	NA	NA	NA	NA	NA	NA	G	A	0.00425532	-1.14588	1.43653	0.42506	A	G	0.0081	0.784655	1.36681	0.678688
18	60418305	rs566760764	0.0001	0.0003	T	G	0.994	-0.2232	0.2881	0.4386	NA	NA	NA	NA	NA	NA	NA	NA	NA	NA	NA	NA	NA	NA	NA	NA	G	T	0.00425532	-1.14588	1.43653	0.42506	T	G	0.0081	0.784655	1.36681	0.678688
18	60419753	rs554693294	0.0001	0.0003	A	G	0.006	0.2174	0.2889	0.4518	NA	NA	NA	NA	NA	NA	NA	NA	NA	NA	NA	NA	NA	NA	NA	NA	A	G	0.00425532	-1.14588	1.43653	0.42506	G	A	0.0081	0.784655	1.36681	0.678688
18	60420866	rs539042246	0.0001	0.0003	A	C	0.006	0.1665	0.2798	0.5519	NA	NA	NA	NA	NA	NA	NA	NA	NA	NA	NA	NA	NA	NA	NA	NA	A	C	0.00425532	-1.14588	1.43653	0.42506	C	A	0.0081	0.784655	1.36681	0.678688
18	60365507	rs193247846	0.0001	0.0003	A	C	0.0059	0.1633	0.3117	0.6002	NA	NA	NA	NA	NA	NA	NA	NA	NA	NA	NA	NA	NA	NA	NA	NA	A	C	0.00425532	-1.14588	1.43653	0.42506	C	A	0.0081	0.784655	1.36681	0.678688
18	60359854	rs539949446	0.0001	0.0003	T	C	0.0058	0.152	0.3113	0.6254	NA	NA	NA	NA	NA	NA	NA	NA	NA	NA	NA	NA	NA	NA	NA	NA	T	C	0.00425532	-1.14588	1.43653	0.42506	C	T	0.0081	0.784655	1.36681	0.678688
18	60452954	rs147153096	0.0001	0.0003	A	G	0.0079	0.1175	0.2507	0.6392	NA	NA	NA	NA	NA	A	G	0.004	0.0346	0.6346	NA	NA	NA	NA	NA	NA	A	G	0.00425532	-1.14588	1.43653	0.42506	G	A	0.0081	0.784655	1.36681	0.678688
18	60376074	rs534874993	0.0001	0.0003	T	G	0.006	0.1431	0.3092	0.6435	NA	NA	NA	NA	NA	NA	NA	NA	NA	NA	NA	NA	NA	NA	NA	NA	T	G	0.00425532	-1.14588	1.43653	0.42506	G	T	0.0081	0.784655	1.36681	0.678688
18	60382320	rs539728433	0.0001	0.0003	T	C	0.006	0.1418	0.3084	0.6457	NA	NA	NA	NA	NA	NA	NA	NA	NA	NA	NA	NA	NA	NA	NA	NA	T	C	0.00425532	-1.14588	1.43653	0.42506	C	T	0.0081	0.784655	1.36681	0.678688
18	60384957	rs183046945	0.0001	0.0003	T	C	0.0061	0.1393	0.3058	0.6487	NA	NA	NA	NA	NA	NA	NA	NA	NA	NA	NA	NA	NA	NA	NA	NA	T	C	0.00425532	-1.14588	1.43653	0.42506	C	T	0.0081	0.784655	1.36681	0.678688
18	60373028	rs181224711	0.0001	0.0003	A	G	0.9942	-0.1378	0.3109	0.6575	NA	NA	NA	NA	NA	NA	NA	NA	NA	NA	NA	NA	NA	NA	NA	NA	G	A	0.00425532	-1.14588	1.43653	0.42506	A	G	0.0081	0.784655	1.36681	0.678688
18	60374356	rs190946850	0.0001	0.0003	T	C	0.006	0.1363	0.3095	0.6597	NA	NA	NA	NA	NA	NA	NA	NA	NA	NA	NA	NA	NA	NA	NA	NA	T	C	0.00425532	-1.14588	1.43653	0.42506	C	T	0.0081	0.784655	1.36681	0.678688
18	60351451	rs180948106	0.0001	0.0003	T	C	0.0058	0.1331	0.3157	0.6732	NA	NA	NA	NA	NA	NA	NA	NA	NA	NA	NA	NA	NA	NA	NA	NA	T	C	0.00425532	-1.14588	1.43653	0.42506	C	T	0.0081	0.784655	1.36681	0.678688
18	60395986	rs548373108	0.0001	0.0003	T	C	0.0062	0.1255	0.3015	0.6772	NA	NA	NA	NA	NA	T	C	0.0033	-0.0787	0.3506	NA	NA	NA	NA	NA	NA	T	C	0.00425532	-1.14588	1.43653	0.42506	C	T	0.0081	0.784655	1.36681	0.678688
18	60348435	rs183908764	0.0001	0.0003	A	G	0.9941	-0.1288	0.3137	0.6814	NA	NA	NA	NA	NA	NA	NA	NA	NA	NA	NA	NA	NA	NA	NA	NA	G	A	0.00425532	-1.14588	1.43653	0.42506	A	G	0.0081	0.784655	1.36681	0.678688
18	60454696	rs192021399	0.0001	0.0003	T	C	0.0062	0.0683	0.2983	0.8189	NA	NA	NA	NA	NA	NA	NA	NA	NA	NA	NA	NA	NA	NA	NA	NA	T	C	0.00425532	-1.14588	1.43653	0.42506	C	T	0.0081	0.784655	1.36681	0.678688
18	60382360	rs1465337100	NA	NA	C	G	0.9933	-0.0183	0.2869	0.9491	NA	NA	NA	NA	NA	NA	NA	NA	NA	NA	NA	NA	NA	NA	NA	NA	G	C	0.00425532	-1.14588	1.43653	0.42506	C	G	0.0081	0.784655	1.36681	0.678688
18	60366089	rs192138305	0.0001	0.0003	NA	NA	NA	NA	NA	NA	NA	NA	NA	NA	NA	NA	NA	NA	NA	NA	NA	NA	NA	NA	NA	NA	A	T	0.00425532	-1.14588	1.43653	0.42506	T	A	0.0081	0.784655	1.36681	0.678688
18	60391596	rs191410051	0.0001	0.0003	NA	NA	NA	NA	NA	NA	NA	NA	NA	NA	NA	NA	NA	NA	NA	NA	NA	NA	NA	NA	NA	NA	C	G	0.00425532	-1.14588	1.43653	0.42506	G	C	0.0081	0.784655	1.36681	0.678688
18	60353385	rs570927988	0.0001	0.0003	C	G	0.9941	-0.198	0.3236	0.5405	NA	NA	NA	NA	NA	NA	NA	NA	NA	NA	NA	NA	NA	NA	NA	NA	NA	NA	NA	NA	NA	NA	C	G	0.0081	0.784655	1.36681	0.678688
18	60241257	rs79924368	0.0012	0.0012	C	G	0.034	0.084	0.1006	0.4038	NA	NA	NA	NA	NA	NA	NA	NA	NA	NA	NA	NA	NA	NA	NA	NA	C	G	0.0475177	-0.21317	0.427194	0.617778	G	C	0.0235	0.190987	0.414961	0.678895
18	60230188	rs74354731	0.0012	0.0012	A	G	0.9662	-0.0679	0.1014	0.5032	G	A	0.0343	-0.0653	0.4651	NA	NA	NA	NA	NA	NA	NA	NA	NA	NA	NA	G	A	0.0475177	-0.21317	0.427194	0.617778	A	G	0.0235	0.190987	0.414961	0.678895
18	60220601	rs77435843	0.0011	0	A	C	0.0335	0.0489	0.1031	0.635	A	C	0.034	-0.0376	0.6743	NA	NA	NA	NA	NA	NA	NA	NA	NA	NA	NA	A	C	0.0475177	-0.21317	0.427194	0.617778	C	A	0.0235	0.190987	0.414961	0.678895
18	60210710	rs79019565	0.0011	0	A	C	0.967	-0.0265	0.1044	0.7998	C	A	0.0346	-0.0629	0.4855	NA	NA	NA	NA	NA	NA	NA	NA	NA	NA	NA	C	A	0.0475177	-0.21317	0.427194	0.617778	A	C	0.0235	0.190987	0.414961	0.678895
18	60211010	rs74774799	0.0011	0	A	T	0.967	-0.0265	0.1044	0.7998	NA	NA	NA	NA	NA	NA	NA	NA	NA	NA	NA	NA	NA	NA	NA	NA	T	A	0.0475177	-0.21317	0.427194	0.617778	A	T	0.0235	0.190987	0.414961	0.678895
18	60229168	rs74341905	0.0012	0.0012	A	G	0.0337	0.0698	0.1015	0.4916	A	G	0.0343	-0.0654	0.4639	NA	NA	NA	NA	NA	NA	NA	NA	NA	NA	NA	A	G	0.0468085	-0.185028	0.431702	0.668214	G	A	0.0235	0.190987	0.414961	0.678895
18	60148309	rs116832735	0.0012	0.0026	T	C	0.968	0.0259	0.1115	0.8162	C	T	0.0375	-0.0156	0.8569	NA	NA	NA	NA	NA	NA	NA	NA	NA	NA	NA	C	T	0.029078	-0.177051	0.528696	0.737713	T	C	0.0398	0.149443	0.325225	0.679399
18	60143093	rs113748347	0.0012	0.0026	T	C	0.0316	-0.0159	0.1127	0.8877	T	C	0.038	-0.0032	0.9704	NA	NA	NA	NA	NA	NA	NA	NA	NA	NA	NA	T	C	0.0283688	-0.168453	0.53113	0.751123	C	T	0.0398	0.149443	0.325225	0.679399
18	60629239	rs116487517	0.0005	0.001	A	G	0.0138	-0.4594	0.1642	0.005142	NA	NA	NA	NA	NA	NA	NA	NA	NA	NA	NA	NA	NA	NA	NA	NA	A	G	0.0170213	-1.20828	0.702626	0.0854944	G	A	0.0163	0.238697	0.519676	0.679524
18	59866615	rs17069557	NA	NA	A	T	0.1132	-0.0054	0.0562	0.924	NA	NA	NA	NA	NA	A	T	0.0789	-0.0166	0.2721	A	T	0.0938	0.0164	0.0115	0.154	A	T	0.102128	-0.156204	0.295826	0.597481	T	A	0.1094	0.0932895	0.203199	0.679669
18	60067692	rs76296762	NA	NA	A	C	0.9202	0.0328	0.0683	0.6316	C	A	0.0802	0.0264	0.6123	A	C	0.9709	-0.0214	0.3776	A	C	0.9701	0.0123	0.0193	0.5253	C	A	0.110638	0.00403206	0.29514	0.9891	A	C	0.0787	0.0946276	0.257183	0.679928
18	60014118	rs17720953	NA	NA	A	G	0.1445	-0.052	0.0514	0.3112	A	G	0.1478	-0.0461	0.26	A	G	0.2609	-0.0057	0.5401	A	G	0.2836	0.0097	0.0071	0.1757	A	G	0.119858	0.221613	0.281189	0.430622	G	A	0.1248	-0.088592	0.193263	0.680143
18	60830758	rs143771746	0.0001	0.0002	T	C	0.994	0.8365	0.3753	0.02583	NA	NA	NA	NA	NA	NA	NA	NA	NA	NA	NA	NA	NA	NA	NA	NA	C	T	0.00425532	-1.13611	1.53925	0.460459	T	C	0.0054	-0.424557	0.926319	0.680194
18	60841263	rs72943022	0.0012	0.0025	A	T	0.962	-0.0245	0.1027	0.8116	NA	NA	NA	NA	NA	A	T	0.9678	-0.002	0.9315	A	T	0.9678	0.0195	0.0191	0.3091	T	A	0.0475177	-0.345077	0.436331	0.429026	A	T	0.0325	0.166279	0.707126	0.680252
18	60840866	rs8097918	0.0012	0.0025	T	C	0.9619	-0.023	0.1026	0.8229	C	T	0.0806	-0.045	0.5363	T	C	0.9672	-0.0016	0.9449	T	C	0.9675	0.0133	0.0187	0.4783	C	T	0.0475177	-0.345077	0.436331	0.429026	T	C	0.0325	0.166279	0.707126	0.680252
18	60832436	rs77285418	0.0012	0.0022	T	G	0.0376	0.0414	0.1044	0.6919	T	G	0.0841	-0.0215	0.7628	T	G	0.0321	0.0015	0.9484	T	G	0.032	-0.0117	0.0185	0.5254	T	G	0.0468085	-0.340385	0.437368	0.436417	G	T	0.0325	0.166279	0.707126	0.680252
18	60160327	rs589835	0.0001	0.0014	A	G	0.7446	0.0511	0.0418	0.2214	A	G	0.7516	-0.0487	0.136	A	G	0.8078	-0.021	0.04623	A	G	0.8087	-0.0038	0.0085	0.657	A	G	0.702837	0.110514	0.194405	0.569714	A	G	0.2939	-0.0466208	0.188405	0.680672
18	60836015	rs77192130	0.0001	0.0009	T	C	0.9566	0.0413	0.0991	0.6771	C	T	0.1006	-0.084	0.1684	T	C	0.9331	-0.0203	0.2198	T	C	0.9262	0.0178	0.0127	0.1591	C	T	0.029078	0.714698	0.576374	0.214979	T	C	0.0398	-0.206629	0.449422	0.680734
18	60288957	rs544549604	0.0002	0.0002	T	C	0.0092	0.0271	0.2117	0.8982	NA	NA	NA	NA	NA	NA	NA	NA	NA	NA	NA	NA	NA	NA	NA	NA	T	C	0.0113475	0.755856	0.761677	0.321023	C	T	0.0172	-0.227011	0.49671	0.681068
18	60666275	rs75797200	0.0001	0.0487	A	G	0.0284	-0.0138	0.1139	0.9033	A	G	0.0338	-0.0419	0.6736	A	G	0.0044	-0.1441	0.02565	NA	NA	NA	NA	NA	NA	A	G	0.0326241	-0.721546	0.475387	0.129063	G	A	0.0316	0.0840099	0.693245	0.681162
18	60125515	rs17070032	0.0014	0.0016	A	C	0.0889	-0.0289	0.0651	0.6571	A	C	0.0932	-0.0121	0.8123	A	C	0.0287	-0.0276	0.2629	A	C	0.0268	0.0106	0.0227	0.6412	A	C	0.107092	0.306871	0.286764	0.284566	C	A	0.0904	-0.0995503	0.218146	0.681526
18	59959322	rs8084388	NA	NA	T	C	0.7564	-0.0086	0.0411	0.834	C	T	0.2452	0.0508	0.1224	T	C	0.9065	-0.0101	0.4731	T	C	0.9078	0.0073	0.0112	0.5164	C	T	0.286525	0.00234803	0.197357	0.990507	T	C	0.2794	0.0655206	0.143866	0.682146
18	60627961	rs115662725	0.0002	0.0004	T	C	0.0039	1.0311	0.4147	0.01289	NA	NA	NA	NA	NA	NA	NA	NA	NA	NA	NA	NA	NA	NA	NA	NA	T	C	0.00567376	-1.15328	1.2315	0.349025	C	T	0.0072	0.357413	0.785849	0.682561
18	60333507	rs74372421	0.0005	0.001	A	G	0.0305	0.2088	0.1117	0.06158	NA	NA	NA	NA	NA	A	G	0.0933	-0.0054	0.7038	A	G	0.0793	-0.0036	0.0129	0.7792	A	G	0.0106383	0.131796	0.838307	0.875074	G	A	0.019	-0.305929	0.598385	0.683151
18	60559036	rs148785822	0.0019	0.4689	A	G	0.0417	-0.1166	0.0938	0.2142	A	G	0.0463	0.1398	0.04926	NA	NA	NA	NA	NA	NA	NA	NA	NA	NA	NA	A	G	0.0680851	-0.556077	0.336311	0.098237	G	A	0.0552	-0.129309	0.2851	0.683405
18	60679630	rs186834387	0.0001	0.0001	T	C	0.0044	0.4141	0.3498	0.2365	NA	NA	NA	NA	NA	NA	NA	NA	NA	NA	NA	NA	NA	NA	NA	NA	T	C	0.00567376	1.74589	1.2105	0.149221	C	T	0.0072	0.354455	0.781722	0.683491
18	60675499	rs539963151	0.0001	0.0001	NA	NA	NA	NA	NA	NA	NA	NA	NA	NA	NA	NA	NA	NA	NA	NA	NA	NA	NA	NA	NA	NA	A	T	0.00567376	1.74589	1.2105	0.149221	T	A	0.0072	0.354455	0.781722	0.683491
18	59699240	rs919619	NA	NA	A	T	0.4014	-0.0672	0.0377	0.07508	NA	NA	NA	NA	NA	A	T	0.8802	-0.0087	0.4982	A	T	0.8894	0.004	0.0108	0.7105	A	T	0.285816	0.129725	0.197646	0.511601	T	A	0.3137	-0.0632164	0.139682	0.684066
18	60704523	rs73465377	0.0006	0.0013	A	G	0.9851	0.1807	0.1647	0.2724	NA	NA	NA	NA	NA	NA	NA	NA	NA	NA	NA	NA	NA	NA	NA	NA	G	A	0.0198582	-0.581164	0.605897	0.337469	A	G	0.019	0.217032	0.479964	0.684327
18	60114850	rs881316	0.0001	0.0003	A	G	0.1161	0.0117	0.0589	0.8423	A	G	0.1086	-0.067	0.1544	A	G	0.297	0.0144	0.1052	A	G	0.275	0.0046	0.0072	0.5239	A	G	0.0539007	-0.715405	0.388593	0.0656198	G	A	0.0615	-0.120383	0.26674	0.684915
18	60116509	rs66999657	0.0001	0	C	G	0.8841	-0.0084	0.059	0.8874	NA	NA	NA	NA	NA	C	G	0.7032	-0.0149	0.09452	C	G	0.713	-0.0068	0.0078	0.3854	G	C	0.0539007	-0.715405	0.388593	0.0656198	C	G	0.0615	-0.120383	0.26674	0.684915
18	60116581	rs67183812	0.0001	0.0003	A	G	0.8837	-0.0077	0.0589	0.8955	G	A	0.1101	-0.0655	0.1632	A	G	0.7031	-0.0149	0.09362	A	G	0.7251	-0.0054	0.0072	0.4534	G	A	0.0539007	-0.715405	0.388593	0.0656198	A	G	0.0615	-0.120383	0.26674	0.684915
18	60488291	rs74905492	0	0.0021	A	G	0.0279	0.0973	0.1128	0.3881	A	G	0.0299	-0.0379	0.6505	NA	NA	NA	NA	NA	NA	NA	NA	NA	NA	NA	A	G	0.0347518	-0.857901	0.494258	0.0826106	G	A	0.0325	0.161386	0.357606	0.684924
18	60835152	rs148080107	0.0019	0.0005	NA	NA	NA	NA	NA	NA	NA	NA	NA	NA	NA	NA	NA	NA	NA	NA	NA	NA	NA	NA	NA	NA	G	C	0.0588652	0.549974	0.357049	0.123479	C	G	0.047	-0.136833	0.303282	0.685006
18	60236112	rs73963454	0.0016	0.0009	A	G	0.0396	0.1092	0.0975	0.2626	A	G	0.0394	-0.0255	0.7422	NA	NA	NA	NA	NA	NA	NA	NA	NA	NA	NA	A	G	0.0453901	-0.216264	0.428697	0.613932	G	A	0.0479	-0.139366	0.309344	0.685445
18	60246426	rs73963459	0.0016	0.0008	A	G	0.9606	-0.1057	0.0965	0.2731	G	A	0.0403	-0.054	0.4816	NA	NA	NA	NA	NA	NA	NA	NA	NA	NA	NA	G	A	0.0453901	-0.216264	0.428697	0.613932	A	G	0.0479	-0.139366	0.309344	0.685445
18	60911472	rs189283943	NA	NA	A	G	0.0244	-0.215	0.1195	0.07214	A	G	0.0301	0.0395	0.6787	NA	NA	NA	NA	NA	NA	NA	NA	NA	NA	NA	A	G	0.0219858	0.243771	0.615968	0.692288	G	A	0.0316	-0.33571	0.753178	0.685638
18	60894491	rs115116847	0.001	0.0007	T	G	0.0246	-0.2098	0.1205	0.08158	T	G	0.0424	0.0649	0.4385	NA	NA	NA	NA	NA	NA	NA	NA	NA	NA	NA	T	G	0.0219858	0.243771	0.615968	0.692288	G	T	0.0316	-0.33571	0.753178	0.685638
18	60889208	rs116221942	0.001	0.0007	T	C	0.0247	-0.2048	0.1206	0.0894	T	C	0.0432	0.0562	0.5023	NA	NA	NA	NA	NA	NA	NA	NA	NA	NA	NA	T	C	0.0219858	0.243771	0.615968	0.692288	C	T	0.0316	-0.33571	0.753178	0.685638
18	60938335	rs35555671	NA	NA	A	G	0.9122	0.055	0.0709	0.438	G	A	0.1471	0.0632	0.1576	A	G	0.9826	-0.0087	0.7956	A	G	0.9829	-0.0825	0.0309	0.007657	G	A	0.104965	0.00877456	0.287465	0.975649	A	G	0.1076	-0.0877089	0.222891	0.686241
18	60215722	rs142140029	0.0016	0.0019	T	C	0.0325	0.0499	0.1047	0.6333	T	C	0.0346	0.0322	0.6927	NA	NA	NA	NA	NA	NA	NA	NA	NA	NA	NA	T	C	0.0304965	-0.434911	0.522728	0.405408	C	T	0.0316	-0.159467	0.355295	0.686579
18	61085593	rs74808134	NA	NA	A	C	0.0318	0.1549	0.1097	0.1578	A	C	0.0354	0.118	0.1738	NA	NA	NA	NA	NA	NA	NA	NA	NA	NA	NA	A	C	0.0503546	0.314862	0.41042	0.44298	C	A	0.0307	-0.170659	0.380268	0.686609
18	61087708	rs116140023	NA	NA	A	T	0.9684	-0.1513	0.11	0.1689	NA	NA	NA	NA	NA	NA	NA	NA	NA	NA	NA	NA	NA	NA	NA	NA	T	A	0.0503546	0.314862	0.41042	0.44298	A	T	0.0307	-0.170659	0.380268	0.686609
18	61084193	rs77585821	NA	NA	A	G	0.0318	0.1493	0.1092	0.1716	A	G	0.0355	0.117	0.1775	NA	NA	NA	NA	NA	NA	NA	NA	NA	NA	NA	A	G	0.0503546	0.314862	0.41042	0.44298	G	A	0.0307	-0.170659	0.380268	0.686609
18	61058027	rs80079510	NA	NA	T	C	0.9678	-0.1367	0.1082	0.2065	C	T	0.0355	0.1001	0.2542	NA	NA	NA	NA	NA	NA	NA	NA	NA	NA	NA	C	T	0.0503546	0.314862	0.41042	0.44298	T	C	0.0307	-0.170659	0.380268	0.686609
18	61116785	rs9956821	NA	NA	A	C	0.662	0.0199	0.0395	0.6133	A	C	0.6698	0.0755	0.01594	A	C	0.1967	-0.0047	0.6483	A	C	0.1937	0.0107	0.0082	0.1908	A	C	0.75461	0.0345709	0.207202	0.867491	A	C	0.2396	0.0686699	0.153079	0.68674
18	60906804	rs148373259	NA	NA	A	G	0.008	0.3809	1.0579	0.7188	NA	NA	NA	NA	NA	NA	NA	NA	NA	NA	NA	NA	NA	NA	NA	NA	A	G	0.00496454	0.356643	1.23758	0.773211	G	A	0.0199	-0.211716	0.494089	0.687007
18	60741705	rs541769939	0.0024	0.0051	NA	NA	NA	NA	NA	NA	NA	NA	NA	NA	NA	NA	NA	NA	NA	NA	NA	NA	NA	NA	NA	NA	C	G	0.0659574	0.016873	0.361577	0.96278	G	C	0.047	-0.132766	0.296285	0.687068
18	60750012	rs7240227	0.017	0.0214	C	G	0.3157	0.0447	0.0408	0.2731	NA	NA	NA	NA	NA	C	G	0.0319	0.0264	0.2629	C	G	0.0342	0.0361	0.0182	0.04738	NA	NA	NA	NA	NA	NA	G	C	0.3897	0.0562545	0.125593	0.687195
18	59740426	rs144337058	NA	NA	A	G	0.0125	0.0491	0.1812	0.7866	NA	NA	NA	NA	NA	NA	NA	NA	NA	NA	NA	NA	NA	NA	NA	NA	A	G	0.0163121	0.623908	0.777131	0.42207	G	A	0.0118	-0.535739	1.01607	0.687307
18	59722532	rs9963098	NA	NA	A	G	0.9875	-0.043	0.1822	0.8135	NA	NA	NA	NA	NA	NA	NA	NA	NA	NA	NA	NA	NA	NA	NA	NA	G	A	0.0163121	0.623908	0.777131	0.42207	A	G	0.0118	-0.535739	1.01607	0.687307
18	59726003	rs17069391	NA	NA	T	C	0.9875	-0.043	0.1822	0.8135	NA	NA	NA	NA	NA	NA	NA	NA	NA	NA	NA	NA	NA	NA	NA	NA	C	T	0.0163121	0.623908	0.777131	0.42207	T	C	0.0118	-0.535739	1.01607	0.687307
18	59732299	rs9957559	NA	NA	T	C	0.9875	-0.0494	0.1812	0.7852	NA	NA	NA	NA	NA	NA	NA	NA	NA	NA	NA	NA	NA	NA	NA	NA	C	T	0.0170213	0.600593	0.771944	0.436554	T	C	0.0118	-0.535739	1.01607	0.687307
18	59746229	rs28584002	NA	NA	A	G	0.9875	-0.0482	0.1811	0.7902	NA	NA	NA	NA	NA	NA	NA	NA	NA	NA	NA	NA	NA	NA	NA	NA	G	A	0.0170213	0.600593	0.771944	0.436554	A	G	0.0118	-0.535739	1.01607	0.687307
18	59937421	rs115526726	NA	NA	T	C	0.0133	0.0639	0.1651	0.6987	NA	NA	NA	NA	NA	NA	NA	NA	NA	NA	NA	NA	NA	NA	NA	NA	T	C	0.0170213	0.505564	0.752736	0.501816	C	T	0.0118	-0.535739	1.01607	0.687307
18	59885172	rs9958717	NA	NA	T	G	0.0133	0.0576	0.1659	0.7285	NA	NA	NA	NA	NA	NA	NA	NA	NA	NA	NA	NA	NA	NA	NA	NA	T	G	0.0170213	0.505564	0.752736	0.501816	G	T	0.0118	-0.535739	1.01607	0.687307
18	59887789	rs142362837	NA	NA	A	T	0.0133	0.057	0.1659	0.731	NA	NA	NA	NA	NA	NA	NA	NA	NA	NA	NA	NA	NA	NA	NA	NA	A	T	0.0170213	0.505564	0.752736	0.501816	T	A	0.0118	-0.535739	1.01607	0.687307
18	59887984	rs114473409	NA	NA	A	G	0.0133	0.057	0.1659	0.731	NA	NA	NA	NA	NA	NA	NA	NA	NA	NA	NA	NA	NA	NA	NA	NA	A	G	0.0170213	0.505564	0.752736	0.501816	G	A	0.0118	-0.535739	1.01607	0.687307
18	59859412	rs9955444	NA	NA	T	C	0.0133	0.0312	0.1667	0.8514	NA	NA	NA	NA	NA	NA	NA	NA	NA	NA	NA	NA	NA	NA	NA	NA	T	C	0.0170213	0.505564	0.752736	0.501816	C	T	0.0118	-0.535739	1.01607	0.687307
18	59854538	rs114799490	NA	NA	A	G	0.0132	0.0289	0.1666	0.8624	NA	NA	NA	NA	NA	NA	NA	NA	NA	NA	NA	NA	NA	NA	NA	NA	A	G	0.0170213	0.505564	0.752736	0.501816	G	A	0.0118	-0.535739	1.01607	0.687307
18	59970886	rs9949815	NA	NA	A	G	0.0137	0.0256	0.1709	0.8808	NA	NA	NA	NA	NA	NA	NA	NA	NA	NA	NA	NA	NA	NA	NA	NA	A	G	0.0170213	0.505564	0.752736	0.501816	G	A	0.0118	-0.535739	1.01607	0.687307
18	61133236	rs9953468	NA	NA	A	G	0.3018	0.0536	0.0402	0.183	A	G	0.3078	0.0098	0.7538	A	G	0.0179	0.021	0.5427	A	G	0.0136	0.0058	0.0379	0.8781	A	G	0.382979	0.0941815	0.178582	0.597926	G	A	0.3354	-0.060084	0.134416	0.68782
18	60805453	rs720849	0.0012	0.0262	T	C	0.9775	-0.2219	0.131	0.09028	C	T	0.0264	-0.066	0.5226	NA	NA	NA	NA	NA	NA	NA	NA	NA	NA	NA	C	T	0.0361702	0.81936	0.465618	0.0784543	T	C	0.0217	-0.198876	0.445429	0.688198
18	60803257	rs8091529	0.0012	0.0262	NA	NA	NA	NA	NA	NA	T	C	0.0277	-0.1054	0.3045	T	C	0.0005	0.1278	0.6764	NA	NA	NA	NA	NA	NA	T	C	0.0361702	0.81936	0.465618	0.0784543	C	T	0.0217	-0.198876	0.445429	0.688198
18	60304604	rs28529340	0.0011	0.0016	T	C	0.1656	-0.0574	0.0474	0.2259	T	C	0.1642	-0.0268	0.4806	T	C	0.1022	-0.0055	0.6868	T	C	0.1141	0.02	0.0103	0.05232	T	C	0.165957	-0.489025	0.237282	0.0393087	C	T	0.1854	-0.0729254	0.163408	0.688347
18	60930004	rs73475344	NA	NA	A	T	0.9702	0.0213	0.1206	0.8599	NA	NA	NA	NA	NA	NA	NA	NA	NA	NA	NA	NA	NA	NA	NA	NA	T	A	0.0326241	-0.0335812	0.495531	0.94597	A	T	0.028	-0.176215	0.395012	0.688477
18	60281987	rs112113754	0.0021	0.0004	A	G	0.0087	-0.0173	0.2459	0.9438	NA	NA	NA	NA	NA	NA	NA	NA	NA	NA	NA	NA	NA	NA	NA	NA	A	G	0.0070922	0.418137	1.24145	0.736257	G	A	0.0136	-0.607626	1.50274	0.688667
18	60121617	rs146371443	0.0003	0	T	C	0.9946	-0.7164	0.4124	0.08239	NA	NA	NA	NA	NA	NA	NA	NA	NA	NA	NA	NA	NA	NA	NA	NA	C	T	0.00921986	0.782784	1.00932	0.43801	T	C	0.0063	-0.667528	1.31639	0.688769
18	60108793	rs77840154	0.0039	0.0004	C	G	0.0856	0.0042	0.0694	0.9518	NA	NA	NA	NA	NA	C	G	0.0012	-0.1237	0.5628	NA	NA	NA	NA	NA	NA	C	G	0.116312	0.291208	0.302262	0.335334	G	C	0.0904	0.100146	0.225492	0.689921
18	60880091	rs62100187	0.0197	0.0005	A	G	0.0282	-0.326	0.1732	0.05971	NA	NA	NA	NA	NA	A	G	0.1176	0.0018	0.9044	A	G	0.1119	-0.0005	0.0162	0.9733	NA	NA	NA	NA	NA	NA	G	A	0.0081	-0.0156791	1.39022	0.690139
18	60197899	rs13381001	0.0026	0.0056	T	C	0.9163	-0.0353	0.0661	0.5937	C	T	0.0874	0.0675	0.1713	T	C	0.9984	-0.0588	0.7231	NA	NA	NA	NA	NA	NA	C	T	0.101418	-0.0527522	0.2808	0.850983	T	C	0.1193	0.104612	0.232107	0.690598
18	60199359	rs187986666	0.0026	0.0056	T	C	0.0836	0.0347	0.0661	0.5994	T	C	0.0885	0.0668	0.1753	T	C	0.0016	0.0592	0.7211	NA	NA	NA	NA	NA	NA	T	C	0.101418	-0.0527522	0.2808	0.850983	C	T	0.1193	0.104612	0.232107	0.690598
18	60236815	rs60314228	0.0023	0.0009	A	C	0.0914	0.0224	0.0641	0.7269	A	C	0.0925	-0.005	0.9216	NA	NA	NA	NA	NA	NA	NA	NA	NA	NA	NA	A	C	0.10922	-0.394736	0.28782	0.170229	C	A	0.1031	0.094954	0.214507	0.690986
18	60760459	rs35894154	0.0001	0.0063	C	G	0.7246	0.0449	0.0409	0.2713	NA	NA	NA	NA	NA	C	G	0.7812	-0.015	0.1282	C	G	0.7659	0.0057	0.0076	0.4497	G	C	0.303546	0.243565	0.201674	0.227158	C	G	0.2658	-0.0627685	0.141834	0.691066
18	60278200	rs112033831	0.0003	0.066	T	C	0.0082	0.1729	0.2488	0.4871	NA	NA	NA	NA	NA	NA	NA	NA	NA	NA	NA	NA	NA	NA	NA	NA	T	C	0.0113475	-1.33082	0.782531	0.0890062	C	T	0.0081	0.634554	1.23667	0.691456
18	59742447	rs76809822	NA	NA	A	G	0.9744	-0.0905	0.125	0.4689	NA	NA	NA	NA	NA	NA	NA	NA	NA	NA	NA	NA	NA	NA	NA	NA	G	A	0.0368794	0.371878	0.430061	0.387199	A	G	0.0362	0.154488	0.349914	0.691829
18	60321339	rs558371051	0.0001	0.0002	T	C	0.0053	-0.2019	0.3879	0.6026	NA	NA	NA	NA	NA	NA	NA	NA	NA	NA	NA	NA	NA	NA	NA	NA	T	C	0.00638298	0.456211	1.28403	0.722368	C	T	0.0072	0.330646	0.750473	0.692498
18	60337797	rs112773505	0.0001	0.0002	T	G	0.0064	0.1124	0.2928	0.701	NA	NA	NA	NA	NA	NA	NA	NA	NA	NA	NA	NA	NA	NA	NA	NA	T	G	0.00425532	1.92099	1.74073	0.269785	G	T	0.0127	-0.259194	0.588584	0.692655
18	60340396	rs113330332	0.0002	0.0003	T	C	0.0063	0.1011	0.2917	0.729	NA	NA	NA	NA	NA	NA	NA	NA	NA	NA	NA	NA	NA	NA	NA	NA	T	C	0.00425532	1.92099	1.74073	0.269785	C	T	0.0127	-0.259194	0.588584	0.692655
18	60911199	rs535568764	NA	NA	A	G	0.0198	-0.0926	0.1413	0.5123	NA	NA	NA	NA	NA	NA	NA	NA	NA	NA	NA	NA	NA	NA	NA	NA	A	G	0.0312057	-0.669664	0.527954	0.20465	G	A	0.0145	-0.237285	0.539614	0.693119
18	60894781	rs140877536	0.0004	0.001	T	C	0.0187	-0.1163	0.148	0.4317	NA	NA	NA	NA	NA	NA	NA	NA	NA	NA	NA	NA	NA	NA	NA	NA	T	C	0.0283688	-0.596814	0.555513	0.282667	C	T	0.0145	-0.237285	0.539614	0.693119
18	60898543	rs184971371	0.0003	0.0012	T	C	0.0185	-0.1057	0.1486	0.4771	NA	NA	NA	NA	NA	NA	NA	NA	NA	NA	NA	NA	NA	NA	NA	NA	T	C	0.0283688	-0.596814	0.555513	0.282667	C	T	0.0145	-0.237285	0.539614	0.693119
18	60886918	rs192982430	0.0004	0.001	A	G	0.982	0.0815	0.1524	0.5928	NA	NA	NA	NA	NA	NA	NA	NA	NA	NA	NA	NA	NA	NA	NA	NA	G	A	0.0283688	-0.596814	0.555513	0.282667	A	G	0.0145	-0.237285	0.539614	0.693119
18	60886720	rs558821161	0.0004	0.001	NA	NA	NA	NA	NA	NA	NA	NA	NA	NA	NA	NA	NA	NA	NA	NA	NA	NA	NA	NA	NA	NA	T	C	0.0283688	-0.596814	0.555513	0.282667	C	T	0.0145	-0.237285	0.539614	0.693119
18	60033327	rs55847709	NA	NA	A	G	0.9727	0.0704	0.1206	0.5594	G	A	0.0267	-0.262	0.0236	NA	NA	NA	NA	NA	NA	NA	NA	NA	NA	NA	G	A	0.0368794	-0.202125	0.511702	0.692839	A	G	0.028	0.171166	0.389547	0.693361
18	60686771	rs12954662	0.0175	0.0293	A	T	0.3464	0.0242	0.0376	0.5198	NA	NA	NA	NA	NA	A	T	0.1476	0.0181	0.1151	A	T	0.145	-0.0079	0.0092	0.3914	A	T	0.40922	-0.0626294	0.186861	0.7375	T	A	0.4114	0.0573049	0.130421	0.693371
18	61049413	rs7235301	NA	NA	T	C	0.0195	-0.1131	0.144	0.432	NA	NA	NA	NA	NA	NA	NA	NA	NA	NA	NA	NA	NA	NA	NA	NA	T	C	0.022695	-0.228017	0.563906	0.685953	C	T	0.0199	-0.0411995	0.713934	0.69349
18	59821799	rs144304758	NA	NA	T	C	0.0095	0.2267	0.2255	0.3147	NA	NA	NA	NA	NA	NA	NA	NA	NA	NA	NA	NA	NA	NA	NA	NA	T	C	0.00921986	-0.63023	0.823747	0.444225	C	T	0.0163	0.225885	0.514699	0.693746
18	59724759	rs145949570	NA	NA	T	C	0.0094	0.2189	0.2336	0.3488	NA	NA	NA	NA	NA	NA	NA	NA	NA	NA	NA	NA	NA	NA	NA	NA	T	C	0.00921986	-0.63023	0.823747	0.444225	C	T	0.0163	0.225885	0.514699	0.693746
18	59821472	rs189513831	NA	NA	A	G	0.9909	-0.2027	0.2325	0.3833	NA	NA	NA	NA	NA	NA	NA	NA	NA	NA	NA	NA	NA	NA	NA	NA	G	A	0.00921986	-0.63023	0.823747	0.444225	A	G	0.0163	0.225885	0.514699	0.693746
18	60039309	rs12959396	NA	NA	T	G	0.6776	-0.0233	0.0387	0.547	G	T	0.3103	0.0641	0.03808	T	G	0.5241	-0.0106	0.1906	T	G	0.5337	-0.0024	0.0064	0.7133	G	T	0.280142	0.0537967	0.195383	0.783056	T	G	0.3002	0.0622336	0.141833	0.69381
18	59834469	rs73446792	NA	NA	A	C	0.935	0.029	0.0782	0.7103	C	A	0.0659	-0.1293	0.0398	A	C	0.9632	0.0163	0.4609	A	C	0.968	0.0076	0.0221	0.7295	C	A	0.0666667	0.127442	0.342829	0.710089	A	C	0.0787	0.109058	0.248765	0.69409
18	59794299	rs112226264	NA	NA	A	G	0.0084	-0.3864	0.2199	0.07881	NA	NA	NA	NA	NA	NA	NA	NA	NA	NA	NA	NA	NA	NA	NA	NA	A	G	0.0070922	-1.21497	1.13585	0.28477	G	A	0.009	0.460171	1.06209	0.694092
18	60880562	rs7243091	0.0039	0.0007	A	G	0.2208	-0.0546	0.0433	0.2077	A	G	0.2949	0.0556	0.08521	A	G	0.2317	0.0007	0.9446	A	G	0.2344	0.0148	0.0082	0.07018	A	G	0.229078	0.138507	0.213476	0.516457	G	A	0.2333	-0.110052	0.2171	0.694265
18	60132475	rs74570932	0.0008	0	A	G	0.9842	-0.1773	0.1757	0.3129	NA	NA	NA	NA	NA	NA	NA	NA	NA	NA	NA	NA	NA	NA	NA	NA	G	A	0.00992908	-0.254265	0.947768	0.788486	A	G	0.019	0.208319	0.476852	0.695204
18	60885725	rs113660398	0.0025	0.0005	T	C	0.0634	0.0789	0.0806	0.3277	T	C	0.1041	0.0643	0.1929	T	C	0.0012	0.0271	0.8805	NA	NA	NA	NA	NA	NA	T	C	0.0879433	0.62254	0.312361	0.04626	C	T	0.066	0.117683	0.269938	0.695859
18	59681659	rs56181729	NA	NA	NA	NA	NA	NA	NA	NA	NA	NA	NA	NA	NA	NA	NA	NA	NA	NA	NA	NA	NA	NA	NA	NA	NA	NA	NA	NA	NA	NA	C	T	0.0841	0.113769	0.256067	0.696255
18	59686000	rs73964830	NA	NA	NA	NA	NA	NA	NA	NA	NA	NA	NA	NA	NA	NA	NA	NA	NA	NA	NA	NA	NA	NA	NA	NA	NA	NA	NA	NA	NA	NA	C	T	0.0841	0.113769	0.256067	0.696255
18	59688051	rs4410185	NA	NA	NA	NA	NA	NA	NA	NA	NA	NA	NA	NA	NA	NA	NA	NA	NA	NA	NA	NA	NA	NA	NA	NA	NA	NA	NA	NA	NA	NA	G	A	0.0841	0.113769	0.256067	0.696255
18	59688375	rs73964831	NA	NA	NA	NA	NA	NA	NA	NA	NA	NA	NA	NA	NA	NA	NA	NA	NA	NA	NA	NA	NA	NA	NA	NA	NA	NA	NA	NA	NA	NA	A	C	0.0841	0.113769	0.256067	0.696255
18	60166964	rs649110	0.0018	0.0085	T	C	0.0466	-0.1133	0.0912	0.2143	T	C	0.0442	-0.0282	0.7071	NA	NA	NA	NA	NA	NA	NA	NA	NA	NA	NA	T	C	0.0375887	-0.261324	0.459598	0.569632	C	T	0.0642	0.113789	0.2614	0.696334
18	60907382	rs116116872	NA	NA	A	G	0.0055	0.5284	0.5523	0.3387	NA	NA	NA	NA	NA	NA	NA	NA	NA	NA	NA	NA	NA	NA	NA	NA	A	G	0.0035461	-1.20795	1.47922	0.41415	G	A	0.0063	-0.358328	0.823346	0.696405
18	60894165	rs137975305	0.0002	0.0003	A	T	0.0057	-0.6754	0.7917	0.3936	NA	NA	NA	NA	NA	NA	NA	NA	NA	NA	NA	NA	NA	NA	NA	NA	A	T	0.0035461	-1.20795	1.47922	0.41415	T	A	0.0063	-0.358328	0.823346	0.696405
18	60910228	rs148644249	NA	NA	A	T	0.0059	-0.1329	0.614	0.8286	NA	NA	NA	NA	NA	NA	NA	NA	NA	NA	NA	NA	NA	NA	NA	NA	A	T	0.0035461	-1.20795	1.47922	0.41415	T	A	0.0063	-0.358328	0.823346	0.696405
18	60781023	rs17070659	0.0049	0.0591	T	C	0.9069	0.0873	0.0652	0.1805	C	T	0.09	0.0066	0.8974	T	C	0.8222	-0.0025	0.8231	T	C	0.818	-0.0113	0.0092	0.2213	C	T	0.0609929	0.296204	0.373581	0.427849	T	C	0.085	-0.0979582	0.225273	0.696671
18	60464022	rs114858923	0	0.0021	A	C	0.9721	-0.0946	0.1127	0.4009	C	A	0.0297	-0.0748	0.3821	NA	NA	NA	NA	NA	NA	NA	NA	NA	NA	NA	C	A	0.0347518	-0.857901	0.494258	0.0826106	A	C	0.0307	0.159498	0.36723	0.697045
18	60059689	rs3017362	NA	NA	A	C	0.3887	0.0094	0.037	0.8002	C	A	0.606	-0.0339	0.2364	A	C	0.4118	-0.006	0.4703	A	C	0.4705	0.0053	0.0065	0.4145	C	A	0.584397	-0.0565847	0.179718	0.752873	C	A	0.4286	-0.0561993	0.129421	0.697112
18	60138340	rs77283189	0.0009	0.0028	A	G	0.0836	0.0047	0.0662	0.9438	A	G	0.0891	-0.0354	0.493	A	G	0.0275	-0.0268	0.2858	A	G	0.026	0.0078	0.0232	0.735	A	G	0.104965	0.248274	0.288372	0.389265	G	A	0.0877	-0.0956348	0.220343	0.697263
18	60829171	rs75876334	0.0013	0.0007	A	G	0.0264	0.0101	0.1249	0.9355	A	G	0.0746	-0.0238	0.7426	A	G	0.0007	0.0287	0.9017	NA	NA	NA	NA	NA	NA	A	G	0.0446809	0.682511	0.423547	0.107089	G	A	0.0217	0.198273	0.457276	0.697575
18	60664988	rs141880429	0.0004	0.0009	T	C	0.0188	-0.1554	0.146	0.2871	T	C	0.0215	-0.2115	0.0984	NA	NA	NA	NA	NA	NA	NA	NA	NA	NA	NA	T	C	0.0304965	0.0081346	0.479214	0.986457	C	T	0.0253	-0.219192	0.513461	0.697584
18	60819689	rs113611915	0.0011	0.0002	A	G	0.068	0.0248	0.0734	0.735	A	G	0.0814	0.0444	0.4003	A	G	0.0014	-0.0718	0.6719	NA	NA	NA	NA	NA	NA	A	G	0.0836879	-0.503993	0.328759	0.125273	G	A	0.0615	0.122116	0.282044	0.698032
18	59821949	rs11659731	NA	NA	A	G	0.2617	-0.0624	0.0411	0.1286	A	G	0.251	-0.0406	0.2197	A	G	0.6143	0.0009	0.9177	A	G	0.6088	0.0019	0.0069	0.7802	A	G	0.149645	0.346726	0.249454	0.164548	G	A	0.1953	-0.0306611	0.237876	0.698269
18	61110015	rs148509845	NA	NA	A	G	0.0073	0.1622	0.3128	0.6041	NA	NA	NA	NA	NA	NA	NA	NA	NA	NA	NA	NA	NA	NA	NA	NA	A	G	0.00212766	-1.13246	2.25159	0.614992	G	A	0.0163	-0.214044	0.494888	0.698363
18	61108165	rs148193149	NA	NA	A	G	0.9926	-0.1252	0.3091	0.6855	NA	NA	NA	NA	NA	NA	NA	NA	NA	NA	NA	NA	NA	NA	NA	NA	G	A	0.00212766	-1.13246	2.25159	0.614992	A	G	0.0163	-0.214044	0.494888	0.698363
18	60529544	rs144080789	0.0003	0.0005	T	C	0.0067	0.3071	0.2833	0.2783	NA	NA	NA	NA	NA	NA	NA	NA	NA	NA	NA	NA	NA	NA	NA	NA	T	C	0.00992908	1.4664	0.939027	0.11838	C	T	0.0072	1.00037	1.57167	0.698634
18	60539484	rs185867348	0.0003	0.0005	A	G	0.9933	-0.2981	0.2839	0.2937	NA	NA	NA	NA	NA	NA	NA	NA	NA	NA	NA	NA	NA	NA	NA	NA	G	A	0.00992908	1.4664	0.939027	0.11838	A	G	0.0072	1.00037	1.57167	0.698634
18	60502241	rs145790437	0.0003	0.0005	T	C	0.9933	-0.2743	0.2852	0.336	NA	NA	NA	NA	NA	NA	NA	NA	NA	NA	NA	NA	NA	NA	NA	NA	C	T	0.00992908	1.4664	0.939027	0.11838	T	C	0.0072	1.00037	1.57167	0.698634
18	60457996	rs533451605	0.0003	0.0005	T	C	0.0067	0.2183	0.2861	0.4455	NA	NA	NA	NA	NA	NA	NA	NA	NA	NA	NA	NA	NA	NA	NA	NA	T	C	0.00992908	1.4664	0.939027	0.11838	C	T	0.0072	1.00037	1.57167	0.698634
18	60608120	rs190961662	0.0002	0.0005	T	C	0.007	0.1344	0.2909	0.644	NA	NA	NA	NA	NA	NA	NA	NA	NA	NA	NA	NA	NA	NA	NA	NA	T	C	0.00992908	1.4664	0.939027	0.11838	C	T	0.0072	1.00037	1.57167	0.698634
18	60356439	rs181847993	0.0003	0.0005	A	C	0.0063	0.0177	0.304	0.9536	NA	NA	NA	NA	NA	NA	NA	NA	NA	NA	NA	NA	NA	NA	NA	NA	A	C	0.00992908	1.4664	0.939027	0.11838	C	A	0.0072	1.00037	1.57167	0.698634
18	60619331	rs568475662	0.0003	0.0006	NA	NA	NA	NA	NA	NA	NA	NA	NA	NA	NA	NA	NA	NA	NA	NA	NA	NA	NA	NA	NA	NA	A	G	0.00992908	1.4664	0.939027	0.11838	G	A	0.0072	1.00037	1.57167	0.698634
18	60324861	rs367558872	0.0002	0.0005	T	C	0.9939	0.1835	0.3085	0.5518	NA	NA	NA	NA	NA	NA	NA	NA	NA	NA	NA	NA	NA	NA	NA	NA	C	T	0.00992908	0.604922	0.944208	0.52174	T	C	0.0072	1.00037	1.57167	0.698634
18	60324992	rs181707819	0.0002	0.0005	T	C	0.9939	0.1835	0.3085	0.5518	NA	NA	NA	NA	NA	NA	NA	NA	NA	NA	NA	NA	NA	NA	NA	NA	C	T	0.00992908	0.604922	0.944208	0.52174	T	C	0.0072	1.00037	1.57167	0.698634
18	60031489	rs7231887	NA	NA	A	G	0.0471	-0.0973	0.0879	0.2686	A	G	0.0452	0.0463	0.5053	A	G	0.109	-0.0062	0.6335	A	G	0.1071	0.0014	0.0105	0.8904	A	G	0.035461	-0.32979	0.483263	0.494971	G	A	0.0434	-0.107397	0.382155	0.698999
18	60784264	rs372075712	0.0002	0.0112	T	C	0.9927	0.2043	0.2867	0.4761	NA	NA	NA	NA	NA	NA	NA	NA	NA	NA	NA	NA	NA	NA	NA	NA	C	T	0.00567376	0.330427	1.21748	0.786081	T	C	0.0081	0.314562	0.729013	0.699102
18	60784633	rs375149996	0.0002	0.0112	A	G	0.9927	0.2043	0.2867	0.4761	NA	NA	NA	NA	NA	NA	NA	NA	NA	NA	NA	NA	NA	NA	NA	NA	G	A	0.00567376	0.330427	1.21748	0.786081	A	G	0.0081	0.314562	0.729013	0.699102
18	60782811	rs375585115	0.0002	0.0112	T	C	0.0072	-0.1998	0.2928	0.4951	NA	NA	NA	NA	NA	NA	NA	NA	NA	NA	NA	NA	NA	NA	NA	NA	T	C	0.00567376	0.330427	1.21748	0.786081	C	T	0.0081	0.314562	0.729013	0.699102
18	60782403	rs370246706	0.0002	0.0112	T	C	0.0073	-0.1527	0.2856	0.5929	NA	NA	NA	NA	NA	T	C	0.0016	0.1141	0.3382	NA	NA	NA	NA	NA	NA	T	C	0.00567376	0.330427	1.21748	0.786081	C	T	0.0081	0.314562	0.729013	0.699102
18	59990831	rs7234211	NA	NA	T	C	0.7584	-0.001	0.0423	0.9819	C	T	0.2468	-0.0147	0.6606	T	C	0.7251	0.002	0.8276	T	C	0.7242	-0.0032	0.0072	0.6603	C	T	0.24539	-0.281552	0.20547	0.170598	T	C	0.2342	-0.0637731	0.147806	0.69912
18	60839387	rs182079713	0.0004	0.0009	T	C	0.9871	-0.0514	0.1739	0.7676	NA	NA	NA	NA	NA	NA	NA	NA	NA	NA	NA	NA	NA	NA	NA	NA	C	T	0.0113475	0.702609	0.802666	0.381387	T	C	0.0118	0.252808	0.586823	0.699596
18	60835686	rs115430923	0.0004	0.0009	A	T	0.0129	0.0476	0.1741	0.7844	NA	NA	NA	NA	NA	NA	NA	NA	NA	NA	NA	NA	NA	NA	NA	NA	A	T	0.0113475	0.702609	0.802666	0.381387	T	A	0.0118	0.252808	0.586823	0.699596
18	60832227	rs140043422	0.0004	0.0009	T	C	0.0131	0.0441	0.1734	0.7992	NA	NA	NA	NA	NA	NA	NA	NA	NA	NA	NA	NA	NA	NA	NA	NA	T	C	0.0113475	0.702609	0.802666	0.381387	C	T	0.0118	0.252808	0.586823	0.699596
18	60841276	rs116622680	0.0004	0.0009	NA	NA	NA	NA	NA	NA	NA	NA	NA	NA	NA	NA	NA	NA	NA	NA	NA	NA	NA	NA	NA	NA	C	G	0.0113475	0.702609	0.802666	0.381387	G	C	0.0118	0.252808	0.586823	0.699596
18	60845597	rs183576896	0.0004	0.0009	A	G	0.0124	0.0873	0.1763	0.6205	NA	NA	NA	NA	NA	NA	NA	NA	NA	NA	NA	NA	NA	NA	NA	NA	A	G	0.0120567	0.645013	0.789858	0.414146	G	A	0.0118	0.252808	0.586823	0.699596
18	60836414	rs115860586	0.0004	0.0009	T	C	0.013	0.0491	0.1737	0.7776	NA	NA	NA	NA	NA	NA	NA	NA	NA	NA	NA	NA	NA	NA	NA	NA	T	C	0.0120567	0.629429	0.786636	0.423622	C	T	0.0118	0.252808	0.586823	0.699596
18	60107953	rs576670155	0.0018	0.0001	T	G	0.0082	0.1325	0.2446	0.5882	NA	NA	NA	NA	NA	NA	NA	NA	NA	NA	NA	NA	NA	NA	NA	NA	T	G	0.00851064	2.1576	0.840128	0.0102234	G	T	0.0063	-0.352177	0.817518	0.69961
18	60109130	rs182266181	0.0018	0.0001	A	G	0.0089	0.1055	0.2373	0.6566	NA	NA	NA	NA	NA	NA	NA	NA	NA	NA	NA	NA	NA	NA	NA	NA	A	G	0.00921986	1.95463	0.814035	0.0163433	G	A	0.0063	-0.352177	0.817518	0.69961
18	60856618	rs73471319	0.0008	0	T	C	0.973	-0.1615	0.12	0.1783	NA	NA	NA	NA	NA	T	C	0.9803	-0.0055	0.8518	T	C	0.977	0.032	0.0266	0.2301	C	T	0.0276596	-0.0692073	0.54729	0.899372	T	C	0.0298	-0.165365	0.383932	0.699664
18	60876016	rs17062654	0.0008	0	T	C	0.9737	-0.1435	0.1194	0.2295	NA	NA	NA	NA	NA	T	C	0.9802	0.0003	0.9931	T	C	0.976	0.0234	0.0255	0.3573	C	T	0.0276596	-0.0692073	0.54729	0.899372	T	C	0.0298	-0.165365	0.383932	0.699664
18	60862452	rs2840358	0.0008	0	A	G	0.9732	-0.1396	0.1183	0.2381	NA	NA	NA	NA	NA	A	G	0.9804	-0.0032	0.9149	A	G	0.9778	0.026	0.0266	0.3282	G	A	0.0276596	-0.0692073	0.54729	0.899372	A	G	0.0298	-0.165365	0.383932	0.699664
18	60057061	rs7236029	NA	NA	A	G	0.8029	-0.0272	0.0474	0.566	G	A	0.1984	0.0099	0.7879	A	G	0.9364	0.0286	0.0946	A	G	0.9065	-0.01	0.0118	0.3947	G	A	0.221986	-0.0330597	0.218582	0.879781	A	G	0.2369	-0.0664305	0.154285	0.699768
18	60796443	rs115679407	0	0.0012	T	G	0.0408	-0.1453	0.1001	0.1469	T	G	0.0611	0.0212	0.7524	T	G	0.0008	0.0977	0.6657	NA	NA	NA	NA	NA	NA	T	G	0.0446809	-0.421362	0.41445	0.309307	G	T	0.0398	-0.144927	0.336625	0.699797
18	60480906	rs7232566	0.0022	0.8555	T	C	0.0499	-0.0311	0.085	0.7147	T	C	0.0517	0.1702	0.008215	NA	NA	NA	NA	NA	NA	NA	NA	NA	NA	NA	T	C	0.0666667	-0.663515	0.363422	0.067889	C	T	0.0624	-0.111177	0.258471	0.700084
18	60474106	rs73465084	0.0022	0.8441	A	G	0.9501	0.023	0.0853	0.7877	G	A	0.0475	0.1778	0.0081	A	G	0.999	-0.044	0.8193	NA	NA	NA	NA	NA	NA	G	A	0.0680851	-0.551211	0.360298	0.126048	A	G	0.0624	-0.111177	0.258471	0.700084
18	60484788	rs73458256	0.0022	0.8555	A	G	0.0499	-0.0213	0.085	0.8022	A	G	0.0483	0.1829	0.005934	A	G	0.001	0.0503	0.7946	NA	NA	NA	NA	NA	NA	A	G	0.0666667	-0.538858	0.36273	0.137395	G	A	0.0624	-0.111177	0.258471	0.700084
18	60713778	rs73963688	0.0117	0.0029	A	C	0.2254	0.0057	0.0447	0.8986	A	C	0.2355	-0.0066	0.8482	A	C	0.0036	0.0083	0.9363	NA	NA	NA	NA	NA	NA	A	C	0.295745	0.0929886	0.193723	0.631221	C	A	0.3056	0.0600456	0.139677	0.700261
18	59814655	rs78946023	NA	NA	T	G	0.9585	-0.1091	0.0902	0.2268	G	T	0.0428	0.0298	0.6814	T	G	0.9989	-0.0261	0.8853	NA	NA	NA	NA	NA	NA	G	T	0.0503546	0.16992	0.407365	0.67659	T	G	0.0515	0.121076	0.281679	0.700298
18	59732213	rs17069412	NA	NA	A	G	0.9579	-0.0995	0.0899	0.2681	G	A	0.0425	0.0448	0.5363	A	G	0.999	0.1036	0.5715	NA	NA	NA	NA	NA	NA	G	A	0.0503546	0.16992	0.407365	0.67659	A	G	0.0515	0.121076	0.281679	0.700298
18	61122726	rs6567344	NA	NA	T	C	0.546	-0.0455	0.0376	0.2268	C	T	0.4555	0.0545	0.06023	T	C	0.8065	0.0045	0.6674	T	C	0.8111	-0.0181	0.0083	0.02887	C	T	0.532624	0.243548	0.177352	0.169675	C	T	0.4349	-0.107886	0.209875	0.701026
18	61128522	rs75725714	NA	NA	A	G	0.0079	0.2859	0.2992	0.3393	NA	NA	NA	NA	NA	NA	NA	NA	NA	NA	NA	NA	NA	NA	NA	NA	A	G	0.00567376	-0.0838273	1.07852	0.938047	G	A	0.0181	0.205599	0.479595	0.701128
18	60678934	rs7228481	0.0052	0.0248	A	G	0.327	0.0361	0.0378	0.3403	G	A	0.6765	-0.002	0.9463	A	G	0.2627	-0.0071	0.4422	A	G	0.2484	-0.0095	0.0077	0.2186	G	A	0.635461	0.0615413	0.183333	0.737112	G	A	0.3038	0.0624913	0.145853	0.701299
18	60898016	rs147974253	0.0225	0.0001	NA	NA	NA	NA	NA	NA	NA	NA	NA	NA	NA	A	G	0.9917	-0.0446	0.3895	NA	NA	NA	NA	NA	NA	NA	NA	NA	NA	NA	NA	A	G	0.0063	0.361077	0.843399	0.70154
18	60000757	rs9962159	NA	NA	A	G	0.676	-0.0143	0.0384	0.7086	G	A	0.3305	0.0285	0.3498	A	G	0.7108	0.0137	0.1273	A	G	0.7099	0.0137	0.0072	0.05652	G	A	0.348227	0.200173	0.185953	0.281716	A	G	0.3427	-0.0580249	0.135652	0.701811
18	59824490	rs1021953	NA	NA	A	T	0.7123	0.0687	0.0398	0.08421	NA	NA	NA	NA	NA	A	T	0.3804	-0.003	0.7175	A	T	0.3733	-0.0045	0.007	0.5217	T	A	0.188652	0.275276	0.225867	0.222937	A	T	0.2242	-0.0678049	0.159069	0.702884
18	59824209	rs1021952	NA	NA	A	T	0.7123	0.0687	0.0398	0.08449	NA	NA	NA	NA	NA	A	T	0.3808	-0.0007	0.9335	NA	NA	NA	NA	NA	NA	T	A	0.188652	0.275276	0.225867	0.222937	A	T	0.2242	-0.0678049	0.159069	0.702884
18	60138370	rs77197873	0.0004	0.0009	T	C	0.0126	-0.3219	0.2054	0.117	NA	NA	NA	NA	NA	NA	NA	NA	NA	NA	NA	NA	NA	NA	NA	NA	T	C	0.0134752	-0.550613	0.812515	0.497984	C	T	0.0108	0.280199	0.657825	0.703111
18	61017450	rs145113457	NA	NA	T	C	0.0035	0.1897	0.499	0.7039	NA	NA	NA	NA	NA	NA	NA	NA	NA	NA	NA	NA	NA	NA	NA	NA	T	C	0.00425532	-1.19198	1.2987	0.358713	C	T	0.0054	0.0777414	1.54786	0.703475
18	60586552	rs183151546	0.0002	0.0004	A	G	0.9939	-0.2645	0.4304	0.5389	NA	NA	NA	NA	NA	NA	NA	NA	NA	NA	NA	NA	NA	NA	NA	NA	G	A	0.0106383	-0.575781	0.805405	0.474673	A	G	0.0063	-0.296434	0.697407	0.703758
18	61104024	rs146820935	NA	NA	A	G	0.9892	0.0321	0.2002	0.8725	NA	NA	NA	NA	NA	NA	NA	NA	NA	NA	NA	NA	NA	NA	NA	NA	G	A	0.0148936	1.39795	0.809266	0.0840908	A	G	0.0054	-0.369668	0.86608	0.704377
18	60094520	rs12454278	NA	NA	T	G	0.1089	-0.014	0.0596	0.8139	T	G	0.103	0.0077	0.8689	T	G	0.236	-0.0004	0.967	T	G	0.2161	-0.0094	0.0079	0.2343	T	G	0.0751773	-0.101932	0.335808	0.761477	G	T	0.075	0.104116	0.245454	0.704388
18	61059354	rs8095337	NA	NA	A	G	0.7375	-0.0252	0.0413	0.542	A	G	0.7442	0.0049	0.8831	A	G	0.4854	0.0134	0.1027	A	G	0.4878	-0.0009	0.0068	0.8963	A	G	0.785816	0.117727	0.21669	0.586926	A	G	0.2143	0.0684007	0.161361	0.70459
18	60641503	rs114385503	0.0005	0.001	T	C	0.01	0.0799	0.2207	0.7171	NA	NA	NA	NA	NA	NA	NA	NA	NA	NA	NA	NA	NA	NA	NA	NA	T	C	0.00921986	0.739049	0.991213	0.455909	C	T	0.0054	0.373797	0.882801	0.704934
18	60219692	rs373507166	0.0004	0	A	T	0.9932	-0.7205	0.2798	0.01003	NA	NA	NA	NA	NA	NA	NA	NA	NA	NA	NA	NA	NA	NA	NA	NA	NA	NA	NA	NA	NA	NA	A	T	0.0072	0.321299	0.75882	0.704936
18	60244334	rs375978339	0.0004	0	A	G	0.9932	-0.6966	0.2816	0.01335	NA	NA	NA	NA	NA	NA	NA	NA	NA	NA	NA	NA	NA	NA	NA	NA	NA	NA	NA	NA	NA	NA	A	G	0.0072	0.321299	0.75882	0.704936
18	59899672	rs145829893	NA	NA	A	G	0.013	0.2353	0.1754	0.1798	NA	NA	NA	NA	NA	NA	NA	NA	NA	NA	NA	NA	NA	NA	NA	NA	A	G	0.0120567	-0.583437	0.887269	0.510818	G	A	0.0136	0.238809	0.564638	0.70528
18	59947460	rs139805900	NA	NA	A	G	0.9867	-0.1574	0.1713	0.3581	NA	NA	NA	NA	NA	NA	NA	NA	NA	NA	NA	NA	NA	NA	NA	NA	G	A	0.0120567	-0.583437	0.887269	0.510818	A	G	0.0136	0.238809	0.564638	0.70528
18	59942369	rs140613950	NA	NA	T	C	0.0176	0.0915	0.141	0.5166	T	C	0.0231	-0.1564	0.2287	T	C	0.0117	0.0292	0.4796	NA	NA	NA	NA	NA	NA	T	C	0.0120567	-0.583437	0.887269	0.510818	C	T	0.0136	0.238809	0.564638	0.70528
18	60706248	rs77933225	0.0011	0.0002	T	C	0.0316	-0.0735	0.1113	0.5089	T	C	0.0378	0.0439	0.626	NA	NA	NA	NA	NA	NA	NA	NA	NA	NA	NA	T	C	0.035461	-0.506131	0.479572	0.291251	C	T	0.0434	-0.136256	0.322258	0.705372
18	60290723	rs74582503	0.0027	0.0394	T	C	0.9436	0.136	0.0793	0.08653	C	T	0.0621	0.0277	0.6508	T	C	0.8879	0.001	0.9408	T	C	0.8712	-0.019	0.0098	0.05188	C	T	0.0347518	-0.483798	0.463453	0.296532	T	C	0.0533	-0.121795	0.288312	0.70564
18	60289985	rs112447083	0.0026	0.0383	A	G	0.9433	0.1223	0.0793	0.1229	G	A	0.0635	0.0267	0.6595	A	G	0.8881	0.0011	0.9356	A	G	0.8709	-0.0211	0.0098	0.03214	G	A	0.0347518	-0.483798	0.463453	0.296532	A	G	0.0533	-0.121795	0.288312	0.70564
18	60058907	rs7231497	NA	NA	T	C	0.5262	0.0372	0.0364	0.3061	C	T	0.4662	-0.0203	0.4731	T	C	0.507	-0.0108	0.1842	T	C	0.5419	0.0077	0.0064	0.2298	C	T	0.446809	-0.277954	0.177054	0.116441	T	C	0.4467	0.0542669	0.12857	0.705902
18	61020515	rs547743736	NA	NA	T	C	0.9961	-0.3467	0.4581	0.4492	NA	NA	NA	NA	NA	NA	NA	NA	NA	NA	NA	NA	NA	NA	NA	NA	C	T	0.00425532	-1.26302	1.28219	0.3246	T	C	0.0054	0.197724	1.10215	0.706184
18	61019129	rs59645074	NA	NA	A	G	0.5553	0.0223	0.0366	0.543	A	G	0.5394	0.0261	0.3662	A	G	0.6664	-0.0207	0.01806	A	G	0.6836	-0.0012	0.0073	0.872	A	G	0.531206	-0.20482	0.178857	0.252143	A	G	0.4602	-0.0540267	0.128163	0.706285
18	61019130	rs55639316	NA	NA	A	C	0.5554	0.0221	0.0366	0.5454	A	C	0.54	0.0248	0.3906	A	C	0.6664	-0.0208	0.01758	A	C	0.6836	-0.0013	0.0073	0.8608	A	C	0.531206	-0.20482	0.178857	0.252143	A	C	0.4602	-0.0540267	0.128163	0.706285
18	61122650	rs139987935	NA	NA	T	C	0.9946	0.0308	0.3462	0.9291	NA	NA	NA	NA	NA	NA	NA	NA	NA	NA	NA	NA	NA	NA	NA	NA	C	T	0.0070922	-1.18346	1.08765	0.276555	T	C	0.0072	-0.41734	0.891093	0.706346
18	60191981	rs557589206	0.0006	0.0013	A	G	0.0232	0.052	0.1294	0.6877	NA	NA	NA	NA	NA	NA	NA	NA	NA	NA	NA	NA	NA	NA	NA	NA	A	G	0.0368794	0.655541	0.454072	0.148825	G	A	0.0316	0.0616807	0.522676	0.706348
18	60162205	rs142149665	0.0006	0.0002	T	C	0.9765	-0.0614	0.1294	0.6352	C	T	0.024	0.0749	0.5225	NA	NA	NA	NA	NA	NA	NA	NA	NA	NA	NA	C	T	0.0361702	0.479259	0.457762	0.295117	T	C	0.0316	0.0616807	0.522676	0.706348
18	60175549	rs188929812	0.0006	0.0013	A	G	0.9768	-0.0478	0.1298	0.7127	G	A	0.0232	0.0692	0.5592	NA	NA	NA	NA	NA	NA	NA	NA	NA	NA	NA	G	A	0.0361702	0.479259	0.457762	0.295117	A	G	0.0316	0.0616807	0.522676	0.706348
18	60596944	rs73478164	0.0006	0.1031	T	G	0.0189	-0.0846	0.1397	0.5451	NA	NA	NA	NA	NA	NA	NA	NA	NA	NA	NA	NA	NA	NA	NA	NA	T	G	0.022695	-0.663397	0.575432	0.248965	G	T	0.028	0.170114	0.403681	0.706386
18	61116757	rs140802437	NA	NA	A	G	0.0143	0.018	0.1835	0.9218	NA	NA	NA	NA	NA	NA	NA	NA	NA	NA	NA	NA	NA	NA	NA	NA	A	G	0.00638298	1.36012	1.12205	0.225446	G	A	0.0127	-0.157928	1.0135	0.706586
18	60917189	rs76946086	NA	NA	T	C	0.0807	0.0303	0.0678	0.6549	T	C	0.1003	0.0532	0.2614	T	C	0.0132	-0.0019	0.96	T	C	0.0145	0.03	0.0325	0.355	T	C	0.103546	0.667853	0.298067	0.0250511	C	T	0.0895	0.0978917	0.23271	0.706924
18	60919656	rs114466799	NA	NA	T	C	0.0079	-0.5193	0.3137	0.09786	NA	NA	NA	NA	NA	NA	NA	NA	NA	NA	NA	NA	NA	NA	NA	NA	T	C	0.00567376	-1.15948	1.19157	0.330517	C	T	0.0072	-0.323133	0.768241	0.706957
18	61166978	rs187069129	NA	NA	T	C	0.9928	0.0484	0.2498	0.8465	NA	NA	NA	NA	NA	NA	NA	NA	NA	NA	NA	NA	NA	NA	NA	NA	C	T	0.0106383	-0.688175	0.767401	0.369847	T	C	0.0108	0.26631	0.633643	0.707195
18	60641211	rs77932717	0.0009	0.002	T	C	0.0247	0.0446	0.121	0.7126	T	C	0.0283	0.0511	0.5916	NA	NA	NA	NA	NA	NA	NA	NA	NA	NA	NA	T	C	0.0425532	0.83305	0.455997	0.0677185	C	T	0.0208	0.289491	0.584423	0.707275
18	60650230	rs116425024	0.0009	0.0019	T	G	0.9752	-0.0446	0.1208	0.7118	G	T	0.028	0.042	0.6607	NA	NA	NA	NA	NA	NA	NA	NA	NA	NA	NA	G	T	0.0432624	0.770604	0.449731	0.0866244	T	G	0.0208	0.289491	0.584423	0.707275
18	60775377	rs112337297	0.0001	0.0003	A	G	0.9893	0.2084	0.6685	0.7553	NA	NA	NA	NA	NA	NA	NA	NA	NA	NA	NA	NA	NA	NA	NA	NA	NA	NA	NA	NA	NA	NA	A	G	0.0063	0.330814	0.787439	0.707317
18	60369610	rs34902030	0.0003	0.9647	T	C	0.0716	-0.0941	0.0712	0.1864	T	C	0.0699	0.1596	0.003495	T	C	0.0634	-0.0551	0.000985	T	C	0.0617	0.0039	0.0134	0.7739	T	C	0.0822695	-0.786026	0.334454	0.0187644	C	T	0.0832	0.0981752	0.234088	0.707835
18	60372237	rs1288690334	NA	NA	T	C	0.9289	0.0939	0.0714	0.189	NA	NA	NA	NA	NA	NA	NA	NA	NA	NA	T	C	0.9359	-0.0174	0.0152	0.2521	C	T	0.0822695	-0.786026	0.334454	0.0187644	T	C	0.0832	0.0981752	0.234088	0.707835
18	60373318	rs35844496	0.0003	0.9647	T	C	0.0715	-0.0933	0.0712	0.1901	T	C	0.07	0.1625	0.002999	T	C	0.0636	-0.0538	0.001247	T	C	0.0618	0.003	0.0135	0.8237	T	C	0.0822695	-0.786026	0.334454	0.0187644	C	T	0.0832	0.0981752	0.234088	0.707835
18	60375510	rs66878511	0.0003	0.9647	A	G	0.0714	-0.0921	0.0712	0.196	A	G	0.0695	0.1643	0.002732	A	G	0.0634	-0.0537	0.001311	A	G	0.0615	0.0024	0.0135	0.8586	A	G	0.0822695	-0.786026	0.334454	0.0187644	G	A	0.0832	0.0981752	0.234088	0.707835
18	60379640	rs76594332	0.0003	0.9647	A	T	0.0697	-0.0884	0.0721	0.2205	NA	NA	NA	NA	NA	A	T	0.0537	-0.0528	0.003391	A	T	0.0519	0.0026	0.0148	0.8611	A	T	0.0815603	-0.784896	0.334727	0.0190331	T	A	0.0832	0.0981752	0.234088	0.707835
18	60379641	rs80108507	0.0003	0.9647	A	C	0.0697	-0.0884	0.0721	0.2205	A	C	0.0648	0.197	0.000541	A	C	0.0537	-0.0528	0.003377	A	C	0.0518	0.0016	0.0148	0.9148	A	C	0.0815603	-0.784896	0.334727	0.0190331	C	A	0.0832	0.0981752	0.234088	0.707835
18	60041250	rs11873955	NA	NA	A	G	0.0576	0.0918	0.0791	0.2462	A	G	0.0599	0.1158	0.05363	NA	NA	NA	NA	NA	NA	NA	NA	NA	NA	NA	A	G	0.0929078	0.141196	0.318137	0.657172	G	A	0.0552	-0.117678	0.280612	0.707857
18	61057144	rs76003743	NA	NA	T	C	0.9853	-0.1772	0.1739	0.3082	NA	NA	NA	NA	NA	NA	NA	NA	NA	NA	NA	NA	NA	NA	NA	NA	C	T	0.0304965	-0.955521	0.542881	0.0783917	T	C	0.0154	-0.222282	0.530314	0.70801
18	60005664	rs79048354	NA	NA	A	G	0.0692	-0.0121	0.0754	0.8721	A	G	0.0672	-0.0224	0.7147	A	G	0.0095	0.0117	0.7841	NA	NA	NA	NA	NA	NA	A	G	0.087234	-0.0904455	0.322457	0.779103	G	A	0.0904	0.0940067	0.224284	0.708018
18	60852750	rs78091744	0.0007	0	A	G	0.9775	-0.1063	0.1401	0.4478	NA	NA	NA	NA	NA	NA	NA	NA	NA	NA	NA	NA	NA	NA	NA	NA	G	A	0.0347518	0.143194	0.527692	0.786116	A	G	0.0335	-0.0111331	0.54661	0.708403
18	60047489	rs9948182	NA	NA	A	G	0.2989	-0.0023	0.0409	0.9549	A	G	0.2948	0.0355	0.2672	A	G	0.3377	0.0114	0.187	A	G	0.3353	0.0024	0.0068	0.7235	A	G	0.286525	0.0619802	0.196881	0.752906	G	A	0.2776	0.0607082	0.14524	0.708849
18	60821714	rs72941380	0.0225	0.0001	T	G	0.0175	-0.0949	0.1601	0.5536	NA	NA	NA	NA	NA	T	G	0.0877	-0.0092	0.5374	T	G	0.0782	0.0006	0.0128	0.9635	NA	NA	NA	NA	NA	NA	G	T	0.0154	-0.056622	0.92527	0.709077
18	60193353	rs111503132	0	0.0001	NA	NA	NA	NA	NA	NA	T	G	0.0426	0.07	0.3285	T	G	0.0099	-0.0761	0.0816	NA	NA	NA	NA	NA	NA	T	G	0.0560284	-0.228783	0.408022	0.574993	G	T	0.0416	0.13631	0.327311	0.709949
18	59782020	rs9962588	NA	NA	T	G	0.063	-0.0176	0.076	0.8169	G	T	0.9346	0.0388	0.5222	NA	NA	NA	NA	NA	NA	NA	NA	NA	NA	NA	G	T	0.919149	0.21462	0.32464	0.508547	G	T	0.0633	0.106544	0.255889	0.710013
18	59790059	rs1897310	NA	NA	T	C	0.936	0.0109	0.0745	0.8832	T	C	0.9346	0.0434	0.4738	NA	NA	NA	NA	NA	NA	NA	NA	NA	NA	NA	T	C	0.919149	0.21462	0.32464	0.508547	T	C	0.0633	0.106544	0.255889	0.710013
18	60204310	rs115645239	0.0007	0.0014	A	G	0.9603	-0.1564	0.0961	0.1037	G	A	0.0455	0.0563	0.4352	NA	NA	NA	NA	NA	NA	NA	NA	NA	NA	NA	G	A	0.0617021	0.112662	0.364222	0.757076	A	G	0.0398	-0.135535	0.325577	0.710066
18	61088581	rs1472948	NA	NA	A	G	0.3438	-0.049	0.038	0.1965	A	G	0.3381	-0.0218	0.469	A	G	0.4522	0.0112	0.1736	A	G	0.4488	0.0013	0.0065	0.8473	A	G	0.307092	-0.0960079	0.19506	0.62258	G	A	0.3571	0.012401	0.205082	0.710705
18	60937869	rs182207288	NA	NA	NA	NA	NA	NA	NA	NA	NA	NA	NA	NA	NA	NA	NA	NA	NA	NA	NA	NA	NA	NA	NA	NA	NA	NA	NA	NA	NA	NA	T	G	0.0063	-0.173976	1.51872	0.710879
18	61106247	rs7232623	NA	NA	T	C	0.3393	-0.0248	0.0391	0.5265	C	T	0.6717	0.0735	0.01828	T	C	0.8098	0.0047	0.6536	T	C	0.8138	-0.0166	0.0083	0.04462	C	T	0.753191	0.0476832	0.205954	0.816908	C	T	0.236	0.0635079	0.153052	0.711034
18	60998006	rs142034651	NA	NA	A	G	0.992	0.3648	0.3289	0.2674	NA	NA	NA	NA	NA	NA	NA	NA	NA	NA	NA	NA	NA	NA	NA	NA	G	A	0.00921986	0.79961	1.00487	0.426187	A	G	0.0081	-0.268023	0.891702	0.711368
18	60806277	rs4987832	0.0012	0.0262	A	G	0.0236	0.1596	0.1268	0.2081	A	G	0.0265	-0.0661	0.5214	A	G	0.0004	0.2051	0.5105	NA	NA	NA	NA	NA	NA	A	G	0.0375887	0.75129	0.458342	0.101182	G	A	0.0235	-0.177522	0.428604	0.711577
18	60919059	rs4987748	NA	NA	A	G	0.07	0.0694	0.073	0.3418	A	G	0.0824	0.0443	0.3942	A	G	0.0014	0.0764	0.6626	NA	NA	NA	NA	NA	NA	A	G	0.102128	0.63692	0.30291	0.0354948	G	A	0.0741	-0.105023	0.253916	0.71199
18	60586949	rs607127	NA	NA	T	C	0.4302	-0.0528	0.036	0.143	NA	NA	NA	NA	NA	T	C	0.4899	0.001	0.9008	T	C	0.4813	-0.0168	0.0071	0.01821	T	C	0.414184	-0.149844	0.181725	0.409619	C	T	0.4313	-0.0544754	0.131917	0.712462
18	59947118	rs2980981	NA	NA	A	G	0.6023	-0.0202	0.0361	0.576	A	G	0.5992	0.0319	0.2623	A	G	0.6603	0.0112	0.188	A	G	0.6655	-0.0041	0.007	0.5578	A	G	0.575177	0.161478	0.174967	0.356056	A	G	0.4331	-0.0518489	0.125744	0.712902
18	60063018	rs115787510	NA	NA	A	G	0.9111	0.038	0.0647	0.5566	G	A	0.084	0.0291	0.5655	A	G	0.883	-0.0035	0.7791	A	G	0.8838	0.0155	0.0115	0.1768	G	A	0.0695035	-0.329465	0.349744	0.346184	A	G	0.0868	0.0936175	0.227098	0.712977
18	60059733	rs11874519	NA	NA	T	C	0.0913	-0.0247	0.0662	0.7087	T	C	0.078	0.0306	0.582	T	C	0.1165	0.0044	0.7309	T	C	0.1143	-0.0104	0.0102	0.3054	NA	NA	NA	NA	NA	NA	C	T	0.0868	0.0936175	0.227098	0.712977
18	61031200	rs580824	NA	NA	T	C	0.9251	0.0346	0.0708	0.625	C	T	0.1021	0.0172	0.7239	T	C	0.9984	-0.0785	0.6398	NA	NA	NA	NA	NA	NA	C	T	0.103546	-0.200471	0.278838	0.47217	T	C	0.113	0.099772	0.254777	0.712995
18	60136185	rs616370	0.0002	0.0001	T	C	0.7952	0.0332	0.0457	0.4675	T	C	0.7943	-0.0818	0.02117	T	C	0.88	-0.0059	0.6509	T	C	0.8859	0.007	0.0106	0.5093	T	C	0.753191	0.170764	0.207408	0.410323	T	C	0.264	-0.0316811	0.217002	0.713283
18	60862121	rs115672819	0.0011	0.0009	A	G	0.0239	-0.0106	0.1391	0.9393	NA	NA	NA	NA	NA	NA	NA	NA	NA	NA	NA	NA	NA	NA	NA	NA	A	G	0.0382979	-0.382007	0.469173	0.415523	G	A	0.0325	0.152626	0.371097	0.713657
18	60653499	rs512317	0.0823	0.0604	A	G	0.2719	-0.0639	0.0404	0.1142	G	A	0.7342	-0.0098	0.7622	A	G	0.5226	0.0047	0.5659	A	G	0.5097	-0.0144	0.0066	0.02882	G	A	0.795745	0.0403971	0.21524	0.851124	G	A	0.2432	0.0615349	0.149727	0.713875
18	61094008	rs139444972	NA	NA	T	C	0.0053	0.5553	0.3033	0.06715	NA	NA	NA	NA	NA	NA	NA	NA	NA	NA	NA	NA	NA	NA	NA	NA	T	C	0.00992908	1.64202	0.84383	0.051665	C	T	0.0081	-0.0386764	1.05276	0.713881
18	61117559	rs535446960	NA	NA	NA	NA	NA	NA	NA	NA	NA	NA	NA	NA	NA	NA	NA	NA	NA	NA	NA	NA	NA	NA	NA	NA	T	C	0.00992908	1.64202	0.84383	0.051665	C	T	0.0081	-0.0386764	1.05276	0.713881
18	61070090	rs146125394	NA	NA	A	G	0.0048	0.4895	0.3111	0.1156	NA	NA	NA	NA	NA	NA	NA	NA	NA	NA	NA	NA	NA	NA	NA	NA	A	G	0.00921986	1.01432	0.860678	0.238592	G	A	0.0081	-0.0386764	1.05276	0.713881
18	60036866	rs79570312	NA	NA	A	G	0.0207	0.2751	0.135	0.04165	A	G	0.0228	-0.0328	0.7568	NA	NA	NA	NA	NA	NA	NA	NA	NA	NA	NA	A	G	0.0269504	0.20938	0.544031	0.700335	G	A	0.0154	-0.213133	0.519121	0.714172
18	61146678	rs145100526	NA	NA	A	G	0.0038	0.2164	0.6778	0.7495	NA	NA	NA	NA	NA	NA	NA	NA	NA	NA	NA	NA	NA	NA	NA	NA	A	G	0.00496454	-0.44028	1.14856	0.701473	G	A	0.0072	0.320613	0.781309	0.714322
18	60525547	rs1787243	0.0146	0.0551	C	G	0.4963	-0.0134	0.0359	0.71	NA	NA	NA	NA	NA	C	G	0.4035	0.0079	0.3452	C	G	0.418	-0.0092	0.0068	0.1757	G	C	0.470213	0.224375	0.180246	0.213195	C	G	0.4873	0.024287	0.175511	0.714676
18	60296296	rs546254852	0	0.0001	NA	NA	NA	NA	NA	NA	NA	NA	NA	NA	NA	NA	NA	NA	NA	NA	NA	NA	NA	NA	NA	NA	T	C	0.0035461	0.394751	1.35116	0.770166	C	T	0.0072	0.313589	0.765439	0.714801
18	59981664	rs74685155	NA	NA	C	G	0.0286	-0.1161	0.1096	0.2897	NA	NA	NA	NA	NA	NA	NA	NA	NA	NA	NA	NA	NA	NA	NA	NA	C	G	0.0390071	-0.913548	0.460172	0.0471188	G	C	0.0353	-0.137139	0.334753	0.71481
18	59981665	rs113096335	NA	NA	T	G	0.9714	0.1159	0.1096	0.2903	NA	NA	NA	NA	NA	NA	NA	NA	NA	NA	NA	NA	NA	NA	NA	NA	G	T	0.0390071	-0.913548	0.460172	0.0471188	T	G	0.0353	-0.137139	0.334753	0.71481
18	60067241	rs7227275	NA	NA	A	G	0.9201	0.0342	0.0683	0.6169	G	A	0.0803	0.0184	0.7297	A	G	0.9709	-0.0222	0.3606	A	G	0.9701	0.0085	0.0191	0.6546	G	A	0.111348	-0.0223508	0.293583	0.939315	A	G	0.0805	0.09423	0.230396	0.715297
18	60269133	rs149643031	0.0003	0	A	G	0.0056	0.2018	0.331	0.5422	NA	NA	NA	NA	NA	NA	NA	NA	NA	NA	NA	NA	NA	NA	NA	NA	A	G	0.00567376	-1.30983	1.05546	0.214604	G	A	0.0081	-0.289157	0.707679	0.715578
18	60905921	rs8083946	NA	NA	A	G	0.6632	0.0084	0.0385	0.8281	G	A	0.3332	-0.0432	0.1551	A	G	0.3523	-0.0009	0.9132	A	G	0.3399	0.0222	0.0071	0.001791	G	A	0.23617	-0.257721	0.2099	0.219512	A	G	0.3038	0.0593021	0.145192	0.715693
18	61053536	rs75242057	NA	NA	T	C	0.0233	0.0336	0.1518	0.8249	NA	NA	NA	NA	NA	T	C	0.0885	0.0488	0.001418	T	C	0.0943	0.0077	0.0132	0.5589	T	C	0.00567376	0.940219	1.05372	0.372238	C	T	0.0172	0.214609	0.525437	0.715693
18	60896823	rs57229783	0.0006	0.0055	A	T	0.012	0.1552	0.2004	0.4387	NA	NA	NA	NA	NA	NA	NA	NA	NA	NA	NA	NA	NA	NA	NA	NA	A	T	0.0134752	0.477472	0.702592	0.496766	T	A	0.0108	-0.25626	0.628785	0.716329
18	60737123	rs113319612	0.0004	0.0009	C	G	0.0076	-0.1366	0.2512	0.5867	NA	NA	NA	NA	NA	NA	NA	NA	NA	NA	NA	NA	NA	NA	NA	NA	C	G	0.0070922	1.58772	0.974721	0.103334	G	C	0.0063	-0.331427	0.813654	0.716484
18	60935326	rs75340230	NA	NA	T	C	0.0431	-0.0988	0.1053	0.3482	NA	NA	NA	NA	NA	T	C	0.0009	0.2034	0.3728	NA	NA	NA	NA	NA	NA	T	C	0.0539007	0.28353	0.400981	0.47951	C	T	0.0561	-0.116944	0.287218	0.716606
18	60913060	rs726510	NA	NA	C	G	0.366	0.0238	0.0378	0.5295	NA	NA	NA	NA	NA	C	G	0.0994	-0.0219	0.1394	C	G	0.0711	0.007	0.0143	0.6229	G	C	0.544681	-0.303843	0.186637	0.103528	G	C	0.3924	-0.0416341	0.165101	0.716643
18	60893226	rs59117725	0.0002	0.0001	T	C	0.272	-0.0212	0.0402	0.5989	T	C	0.2992	0.0481	0.1167	T	C	0.0648	-0.0329	0.04865	T	C	0.0556	0.0065	0.0148	0.6592	T	C	0.351773	-0.0415253	0.187349	0.824589	C	T	0.3165	-0.0577607	0.142392	0.717686
18	60742252	rs571741736	0	0.0001	NA	NA	NA	NA	NA	NA	NA	NA	NA	NA	NA	NA	NA	NA	NA	NA	NA	NA	NA	NA	NA	NA	A	G	0.0113475	0.327488	0.837066	0.695625	G	A	0.0081	0.0630329	1.21626	0.717779
18	60541613	rs192748382	NA	NA	NA	NA	NA	NA	NA	NA	NA	NA	NA	NA	NA	NA	NA	NA	NA	NA	NA	NA	NA	NA	NA	NA	A	G	0.0134752	0.121345	0.776816	0.875869	G	A	0.0081	0.0630329	1.21626	0.717779
18	60573019	rs551343726	0.0001	0.0001	A	G	0.9937	0.3769	0.3373	0.2638	NA	NA	NA	NA	NA	NA	NA	NA	NA	NA	NA	NA	NA	NA	NA	NA	G	A	0.0141844	0.0657804	0.759892	0.931017	A	G	0.0081	0.0630329	1.21626	0.717779
18	60225518	rs545150255	0	0.0001	NA	NA	NA	NA	NA	NA	NA	NA	NA	NA	NA	NA	NA	NA	NA	NA	NA	NA	NA	NA	NA	NA	C	T	0.0035461	0.394751	1.35116	0.770166	T	C	0.0072	0.307889	0.759605	0.717914
18	60254822	rs910377859	NA	NA	NA	NA	NA	NA	NA	NA	NA	NA	NA	NA	NA	NA	NA	NA	NA	NA	NA	NA	NA	NA	NA	NA	A	T	0.0035461	0.394751	1.35116	0.770166	T	A	0.0072	0.307889	0.759605	0.717914
18	60268760	rs1022273469	NA	NA	NA	NA	NA	NA	NA	NA	NA	NA	NA	NA	NA	NA	NA	NA	NA	NA	NA	NA	NA	NA	NA	NA	T	C	0.00425532	0.0511122	1.20857	0.966266	C	T	0.0072	0.307889	0.759605	0.717914
18	60495520	rs7227098	0.0242	0.0515	C	G	0.6001	-0.0702	0.0367	0.05586	NA	NA	NA	NA	NA	C	G	0.8714	0.0297	0.01542	C	G	0.869	0.0075	0.0096	0.4329	G	C	0.46383	0.246882	0.181813	0.174499	C	G	0.4629	-0.099765	0.214763	0.717923
18	60477848	rs12970717	0.0242	0.0515	T	C	0.3995	0.0719	0.0367	0.05005	T	C	0.4188	0.007	0.8088	T	C	0.1285	-0.0298	0.01506	T	C	0.131	-0.0109	0.0096	0.2599	T	C	0.46383	0.242429	0.182161	0.183239	C	T	0.4629	-0.099765	0.214763	0.717923
18	60979360	rs2849380	NA	NA	T	C	0.1151	-0.0139	0.0563	0.8053	T	C	0.1536	-0.0126	0.7545	T	C	0.2046	0.0194	0.05305	T	C	0.189	-0.0048	0.0084	0.5718	T	C	0.104255	-0.138806	0.284635	0.625789	C	T	0.1031	-0.14502	0.288194	0.718147
18	60906684	rs11152375	NA	NA	T	C	0.4089	-0.0641	0.0369	0.08276	T	C	0.3943	-0.011	0.7038	T	C	0.7698	0.0256	0.01104	T	C	0.7933	-0.0095	0.0089	0.2816	T	C	0.302837	0.0910455	0.1937	0.638331	C	T	0.3834	0.0274827	0.207965	0.718298
18	60326827	rs138614961	0.0006	0.0012	T	C	0.0211	0.1554	0.1366	0.255	NA	NA	NA	NA	NA	NA	NA	NA	NA	NA	NA	NA	NA	NA	NA	NA	T	C	0.0297872	0.568857	0.541325	0.293323	C	T	0.0172	-0.453088	0.850641	0.718566
18	59993643	rs115751757	NA	NA	A	C	0.021	-0.1765	0.1374	0.1989	A	C	0.0243	0.1679	0.1047	NA	NA	NA	NA	NA	NA	NA	NA	NA	NA	NA	A	C	0.035461	-1.09339	0.484238	0.0239484	C	A	0.0235	-0.165771	0.410262	0.718817
18	60999899	rs371354806	NA	NA	A	C	0.0164	0.062	0.172	0.7186	NA	NA	NA	NA	NA	NA	NA	NA	NA	NA	NA	NA	NA	NA	NA	NA	A	C	0.0248227	-0.532951	0.619627	0.389725	C	A	0.0172	0.204097	0.505659	0.719128
18	59720762	rs143953978	NA	NA	A	G	0.0057	0.3986	0.3796	0.2937	NA	NA	NA	NA	NA	NA	NA	NA	NA	NA	NA	NA	NA	NA	NA	NA	A	G	0.00638298	-0.171846	1.03981	0.868735	G	A	0.0108	0.253573	0.628656	0.719319
18	59950625	rs9954407	NA	NA	A	G	0.738	-0.0139	0.0403	0.7294	G	A	0.2645	0.0464	0.1455	A	G	0.9065	-0.01	0.4732	A	G	0.9077	0.0076	0.0112	0.4982	G	A	0.308511	0.0157784	0.191902	0.934471	A	G	0.2993	0.0570895	0.141542	0.719331
18	60867001	rs74914464	0.0024	0.0013	T	C	0.0885	-0.0748	0.0657	0.255	T	C	0.1137	-0.0518	0.2592	T	C	0.0016	-0.0543	0.7524	NA	NA	NA	NA	NA	NA	T	C	0.105674	0.155311	0.28119	0.580718	C	T	0.0868	-0.0917246	0.227413	0.719332
18	61100589	rs111876689	NA	NA	A	G	0.065	0.03	0.0787	0.7032	A	G	0.0671	0.0542	0.3721	NA	NA	NA	NA	NA	NA	NA	NA	NA	NA	NA	A	G	0.0695035	-0.833442	0.346735	0.0162307	G	A	0.0723	-0.0985274	0.244675	0.719797
18	61099075	rs6567343	NA	NA	A	C	0.9347	-0.0282	0.0784	0.7188	C	A	0.0667	0.0516	0.3968	NA	NA	NA	NA	NA	NA	NA	NA	NA	NA	NA	C	A	0.0695035	-0.833442	0.346735	0.0162307	A	C	0.0723	-0.0985274	0.244675	0.719797
18	60648872	rs578799	0.089	0.0648	A	G	0.2938	-0.0574	0.0397	0.148	G	A	0.7153	-0.0019	0.9525	A	G	0.6361	0.0158	0.06158	A	G	0.6248	0.0008	0.0067	0.9094	G	A	0.792908	0.0495404	0.21508	0.817832	G	A	0.245	0.0599178	0.148948	0.720091
18	60749933	rs7226884	0.0049	0.0048	T	C	0.8646	-0.0411	0.054	0.4463	C	T	0.1468	-0.0307	0.4589	T	C	0.9978	-0.0588	0.6684	NA	NA	NA	NA	NA	NA	C	T	0.197163	0.113265	0.219457	0.605774	T	C	0.1863	0.0633295	0.157602	0.720406
18	60038237	rs6567275	NA	NA	A	G	0.695	0.0031	0.0391	0.9367	G	A	0.2906	0.0588	0.06245	A	G	0.663	-0.0141	0.1009	A	G	0.6712	-0.0067	0.0068	0.3269	G	A	0.307801	0.048986	0.19131	0.797908	A	G	0.2993	-0.0569627	0.141826	0.720543
18	60258418	rs190128537	0.0002	0.0004	T	C	0.005	-0.2249	0.3312	0.4971	NA	NA	NA	NA	NA	T	C	0.0003	0.5167	0.1336	NA	NA	NA	NA	NA	NA	T	C	0.00851064	0.637167	0.966107	0.509561	C	T	0.0081	0.280275	0.698107	0.720657
18	60268673	rs527593719	0.0002	0.0004	T	C	0.9948	0.2265	0.3295	0.4918	NA	NA	NA	NA	NA	T	C	0.9997	-0.4521	0.2785	NA	NA	NA	NA	NA	NA	C	T	0.00921986	0.482152	0.924156	0.601864	T	C	0.0081	0.280275	0.698107	0.720657
18	60200467	rs147004546	0	0.0021	A	G	0.9757	-0.0914	0.1327	0.4911	NA	NA	NA	NA	NA	NA	NA	NA	NA	NA	NA	NA	NA	NA	NA	NA	G	A	0.0312057	-0.234033	0.569497	0.681111	A	G	0.0208	0.182236	0.454184	0.720827
18	59848832	rs56225378	NA	NA	T	C	0.0751	-0.1623	0.0685	0.01789	T	C	0.0682	-0.0266	0.6394	T	C	0.2411	0.0182	0.05421	T	C	0.2322	0.0144	0.0076	0.05884	T	C	0.029078	-0.763488	0.526373	0.146927	C	T	0.047	0.121008	0.302063	0.721279
18	59850686	rs17716559	NA	NA	T	C	0.9248	0.1612	0.0684	0.01844	C	T	0.0681	-0.0251	0.6581	T	C	0.7587	-0.018	0.05679	T	C	0.768	-0.011	0.0076	0.1509	C	T	0.029078	-0.763488	0.526373	0.146927	T	C	0.047	0.121008	0.302063	0.721279
18	59841707	rs62096109	NA	NA	T	C	0.0749	-0.1596	0.0687	0.02005	T	C	0.0682	-0.0331	0.56	T	C	0.2411	0.018	0.05649	T	C	0.2319	0.0144	0.0077	0.06062	T	C	0.029078	-0.763488	0.526373	0.146927	C	T	0.047	0.121008	0.302063	0.721279
18	59838797	rs55862459	NA	NA	T	C	0.0744	-0.1568	0.0689	0.02279	T	C	0.0673	-0.0391	0.4964	T	C	0.2411	0.018	0.0576	T	C	0.232	0.0133	0.0076	0.08243	T	C	0.0283688	-0.736686	0.5374	0.170427	C	T	0.047	0.121008	0.302063	0.721279
18	59838838	rs56099122	NA	NA	A	G	0.0744	-0.1568	0.0689	0.02279	A	G	0.0672	-0.0392	0.4939	A	G	0.2411	0.018	0.05741	A	G	0.2319	0.0142	0.0077	0.06263	A	G	0.0283688	-0.736686	0.5374	0.170427	G	A	0.047	0.121008	0.302063	0.721279
18	61103468	rs112993590	NA	NA	T	C	0.0604	0.0114	0.0813	0.8881	T	C	0.0617	0.0709	0.2621	NA	NA	NA	NA	NA	NA	NA	NA	NA	NA	NA	T	C	0.0631206	-0.793491	0.363466	0.0290268	C	T	0.066	-0.101266	0.252973	0.721493
18	61104158	rs115245341	NA	NA	T	C	0.9396	-0.0114	0.0813	0.8881	C	T	0.0619	0.0657	0.2981	NA	NA	NA	NA	NA	NA	NA	NA	NA	NA	NA	C	T	0.0631206	-0.793491	0.363466	0.0290268	T	C	0.066	-0.101266	0.252973	0.721493
18	61104643	rs114828381	NA	NA	T	C	0.9397	-0.0079	0.0814	0.923	C	T	0.0616	0.0701	0.2674	NA	NA	NA	NA	NA	NA	NA	NA	NA	NA	NA	C	T	0.0631206	-0.793491	0.363466	0.0290268	T	C	0.066	-0.101266	0.252973	0.721493
18	60139089	rs673994	0	0.0003	T	C	0.7905	0.0355	0.0451	0.4312	T	C	0.7895	-0.0831	0.01723	T	C	0.8786	-0.0056	0.6625	T	C	0.8853	0.0067	0.0106	0.5286	T	C	0.751773	0.136467	0.207307	0.510355	T	C	0.2658	-0.0304312	0.215289	0.72159
18	60125134	rs672217	0	0	A	G	0.8313	-0.0255	0.0502	0.6111	G	A	0.169	0.0183	0.6494	A	G	0.8717	-0.0218	0.07303	A	G	0.8516	-0.0079	0.0094	0.3972	G	A	0.149645	0.068463	0.249257	0.783571	A	G	0.1799	0.07013	0.175256	0.721597
18	60727801	rs575357586	0.0002	0.0003	A	C	0.0043	0.4319	0.3751	0.2496	NA	NA	NA	NA	NA	NA	NA	NA	NA	NA	NA	NA	NA	NA	NA	NA	A	C	0.00496454	0.842655	1.40084	0.547485	C	A	0.0063	-0.330756	0.827269	0.721839
18	61092870	rs184536553	NA	NA	A	G	0.9954	-0.0764	0.5274	0.8848	NA	NA	NA	NA	NA	NA	NA	NA	NA	NA	NA	NA	NA	NA	NA	NA	NA	NA	NA	NA	NA	NA	A	G	0.0054	-0.35232	0.882389	0.722221
18	61094109	rs144137790	NA	NA	T	C	0.9954	-0.0764	0.5274	0.8848	NA	NA	NA	NA	NA	NA	NA	NA	NA	NA	NA	NA	NA	NA	NA	NA	NA	NA	NA	NA	NA	NA	T	C	0.0054	-0.35232	0.882389	0.722221
18	60726993	rs78492646	0.0045	0.0005	T	G	0.1057	-0.0481	0.0603	0.4251	T	G	0.115	-0.015	0.7416	T	G	0.0018	-0.0732	0.6245	NA	NA	NA	NA	NA	NA	T	G	0.137589	0.0609268	0.269716	0.821285	G	T	0.1519	-0.069827	0.175103	0.722577
18	60435345	rs10153412	0.0257	0.0733	T	C	0.568	-0.0833	0.0363	0.02168	C	T	0.4492	-0.0057	0.8427	T	C	0.8712	0.0288	0.01853	T	C	0.8691	0.0077	0.0096	0.4236	C	T	0.499291	0.124506	0.181906	0.493689	T	C	0.4991	-0.0916657	0.237263	0.722634
18	59718677	rs56029251	NA	NA	T	C	0.2959	0.0662	0.0407	0.104	NA	NA	NA	NA	NA	NA	NA	NA	NA	NA	NA	NA	NA	NA	NA	NA	NA	NA	NA	NA	NA	NA	C	T	0.3698	-0.0516833	0.129708	0.722804
18	60773042	rs143824640	0.0009	0.0001	A	C	0.0189	0.1109	0.143	0.4378	A	C	0.0306	0.0512	0.6221	NA	NA	NA	NA	NA	NA	NA	NA	NA	NA	NA	A	C	0.0219858	1.31276	0.567751	0.020766	C	A	0.0145	0.214465	0.538401	0.72289
18	59992990	rs116487658	NA	NA	T	C	0.206	0.0501	0.0444	0.2595	T	C	0.2136	0.0636	0.06888	T	C	0.0031	0.0449	0.669	NA	NA	NA	NA	NA	NA	T	C	0.264539	0.0156458	0.201633	0.93815	C	T	0.2523	0.0596835	0.149883	0.722988
18	60666035	rs115142036	0.0008	0.0415	T	C	0.0186	-0.0178	0.1441	0.9018	NA	NA	NA	NA	NA	NA	NA	NA	NA	NA	NA	NA	NA	NA	NA	NA	T	C	0.0241135	-0.841456	0.540688	0.119644	C	T	0.0244	-0.0935321	0.553028	0.723024
18	60811306	rs139104887	0.0012	0.0011	A	G	0.972	0.0077	0.1191	0.9482	G	A	0.0386	-0.0196	0.8076	NA	NA	NA	NA	NA	NA	NA	NA	NA	NA	NA	G	A	0.0347518	-0.452444	0.514209	0.378923	A	G	0.0136	-0.218164	0.548563	0.723343
18	61043973	rs390827	NA	NA	NA	NA	NA	NA	NA	NA	NA	NA	NA	NA	NA	C	G	0.4352	-0.0173	0.04306	C	G	0.4386	-0.0206	0.0073	0.004586	G	C	0.97305	0.0738699	0.562124	0.895449	G	C	0.0434	0.132406	0.332945	0.723357
18	60594005	rs622836	0.0294	0.0764	A	G	0.5924	0.0553	0.0365	0.1301	G	A	0.4142	-0.0023	0.9357	NA	NA	NA	NA	NA	A	G	0.5177	0.0217	0.0065	0.000793	G	A	0.388652	-0.0250937	0.185079	0.89215	A	G	0.4186	-0.0519796	0.131064	0.724125
18	60122671	rs115729079	0.0016	0.0034	T	C	0.049	0.0342	0.0899	0.7038	T	C	0.0479	-0.0325	0.6314	T	C	0.0008	0.2064	0.3226	NA	NA	NA	NA	NA	NA	T	C	0.0624113	-0.0382743	0.384309	0.920668	C	T	0.0506	0.114158	0.288115	0.724392
18	60773144	rs148165087	0.0005	0	A	G	0.0068	-0.5297	0.2558	0.03837	NA	NA	NA	NA	NA	NA	NA	NA	NA	NA	NA	NA	NA	NA	NA	NA	A	G	0.00567376	0.416473	1.26555	0.742091	G	A	0.0063	0.361468	0.861386	0.72453
18	60013884	rs28521082	NA	NA	A	G	0.8658	0.0106	0.0533	0.843	G	A	0.1321	-0.0151	0.7252	A	G	0.9458	-0.0096	0.5961	A	G	0.9424	0.0104	0.0139	0.4511	G	A	0.168794	-0.150656	0.240433	0.530921	A	G	0.1546	0.0660335	0.336383	0.725534
18	61089177	rs73472645	NA	NA	C	G	0.8854	0.0375	0.0596	0.5289	NA	NA	NA	NA	NA	C	G	0.9984	0.2187	0.2096	NA	NA	NA	NA	NA	NA	G	C	0.119149	-0.224058	0.267787	0.40276	C	G	0.113	-0.0897284	0.395116	0.725815
18	60504028	rs9954237	0.0291	0.0502	T	C	0.382	0.0666	0.037	0.07215	T	C	0.3999	0.0204	0.4846	T	C	0.0468	0.0044	0.8253	T	C	0.0457	-0.0481	0.0159	0.002421	T	C	0.459574	0.22818	0.181782	0.209393	C	T	0.4539	-0.050186	0.127403	0.726027
18	60849870	rs192452908	0.0034	0.0011	T	C	0.9909	0.2828	0.2985	0.3434	NA	NA	NA	NA	NA	NA	NA	NA	NA	NA	NA	NA	NA	NA	NA	NA	C	T	0.00638298	0.549569	0.95023	0.563025	T	C	0.0099	0.250381	0.636536	0.726427
18	60854816	rs187296567	0.0046	0.0002	T	C	0.992	0.2673	0.2925	0.3609	NA	NA	NA	NA	NA	NA	NA	NA	NA	NA	NA	NA	NA	NA	NA	NA	C	T	0.00638298	0.549569	0.95023	0.563025	T	C	0.0099	0.250381	0.636536	0.726427
18	60849183	rs148037100	0.0034	0.0011	A	T	0.0092	-0.2435	0.3066	0.4271	NA	NA	NA	NA	NA	NA	NA	NA	NA	NA	NA	NA	NA	NA	NA	NA	A	T	0.00638298	0.549569	0.95023	0.563025	T	A	0.0099	0.250381	0.636536	0.726427
18	60850565	rs184840555	0.0034	0.0011	A	G	0.9914	0.1983	0.2999	0.5084	NA	NA	NA	NA	NA	NA	NA	NA	NA	NA	NA	NA	NA	NA	NA	NA	G	A	0.00638298	0.549569	0.95023	0.563025	A	G	0.0099	0.250381	0.636536	0.726427
18	60077364	rs143593217	NA	NA	A	C	0.9919	0.5394	0.2563	0.03532	NA	NA	NA	NA	NA	NA	NA	NA	NA	NA	NA	NA	NA	NA	NA	NA	C	A	0.00992908	-0.150948	1.00218	0.880276	A	C	0.0127	-0.222616	0.566561	0.726728
18	61009555	rs112219011	NA	NA	A	G	0.9844	-0.2903	0.1562	0.06313	G	A	0.0277	0.2046	0.05317	NA	NA	NA	NA	NA	NA	NA	NA	NA	NA	NA	G	A	0.0163121	-0.234322	0.709423	0.741174	A	G	0.0244	-0.156057	0.397273	0.726802
18	59815882	rs10164266	NA	NA	C	G	0.2678	-0.0705	0.0408	0.08365	NA	NA	NA	NA	NA	C	G	0.6144	0.0006	0.9417	C	G	0.6086	0.0016	0.0068	0.8162	C	G	0.161702	0.29405	0.240998	0.222414	G	C	0.2034	-0.00784521	0.263998	0.726832
18	60133487	rs115091799	0.0001	0.0436	A	G	0.987	0.1897	0.1858	0.3073	NA	NA	NA	NA	NA	NA	NA	NA	NA	NA	NA	NA	NA	NA	NA	NA	G	A	0.0198582	-0.0728883	0.605483	0.904182	A	G	0.0199	-0.0825379	0.617508	0.727212
18	60903864	rs4987773	NA	NA	A	G	0.0428	0.0613	0.0948	0.5173	G	A	0.9657	-0.1309	0.1962	NA	NA	NA	NA	NA	NA	NA	NA	NA	NA	NA	G	A	0.942553	-0.828457	0.354431	0.0194167	G	A	0.057	-0.0316776	0.385356	0.727424
18	60724115	rs75099479	0.0046	0.0011	T	C	0.1119	-0.0396	0.0589	0.5011	T	C	0.1141	-0.0391	0.3948	T	C	0.0017	-0.1799	0.2261	NA	NA	NA	NA	NA	NA	T	C	0.155319	0.200356	0.252511	0.427512	C	T	0.1166	0.0746736	0.190658	0.727621
18	60284015	rs559598712	0.0004	0	C	G	0.0122	0.2484	0.1749	0.1554	NA	NA	NA	NA	NA	NA	NA	NA	NA	NA	NA	NA	NA	NA	NA	NA	C	G	0.0120567	0.665032	0.744593	0.371777	G	C	0.019	-0.192323	0.491048	0.727624
18	60546320	rs150363029	0.0006	0.0014	A	G	0.9769	-0.1056	0.1277	0.4085	G	A	0.0257	-0.117	0.3044	NA	NA	NA	NA	NA	NA	NA	NA	NA	NA	NA	G	A	0.0326241	0.397191	0.508248	0.434514	A	G	0.0217	-0.17558	0.448368	0.727667
18	61062632	rs7239544	NA	NA	A	G	0.9886	0.0516	0.1934	0.7895	NA	NA	NA	NA	NA	NA	NA	NA	NA	NA	NA	NA	NA	NA	NA	NA	G	A	0.0148936	1.39795	0.809266	0.0840908	A	G	0.0063	-0.352061	0.878824	0.727715
18	61030819	rs576044617	NA	NA	NA	NA	NA	NA	NA	NA	NA	NA	NA	NA	NA	NA	NA	NA	NA	NA	NA	NA	NA	NA	NA	NA	A	G	0.00212766	-1.75246	1.67188	0.294548	G	A	0.0054	0.625746	1.48214	0.727726
18	61163069	rs1509477	NA	NA	T	C	0.3462	-0.0257	0.0384	0.5032	T	C	0.3412	0.014	0.6479	T	C	0.6142	0.0073	0.3861	T	C	0.6194	-0.0011	0.0069	0.8732	T	C	0.28156	0.0979222	0.207218	0.636529	C	T	0.2712	0.0559488	0.143065	0.728037
18	60040420	rs116209361	NA	NA	C	G	0.0134	-0.1803	0.1742	0.3008	NA	NA	NA	NA	NA	NA	NA	NA	NA	NA	NA	NA	NA	NA	NA	NA	C	G	0.0205674	-0.169837	0.705881	0.809863	G	C	0.0226	-0.168317	0.430465	0.72808
18	60671376	rs11662643	0.0128	0.0077	A	G	0.4257	0.0502	0.0364	0.1684	G	A	0.5798	0.0024	0.9341	A	G	0.2476	-0.0109	0.2518	A	G	0.2355	-0.01	0.0079	0.2038	G	A	0.537589	0.17833	0.180087	0.322056	G	A	0.4096	0.0524623	0.134187	0.728114
18	60149121	rs72483048	0.0024	0.0014	A	G	0.0645	-0.0306	0.0781	0.6951	A	G	0.0667	-0.0019	0.9749	A	G	0.0015	-0.119	0.5142	NA	NA	NA	NA	NA	NA	A	G	0.0886525	0.271151	0.307891	0.378497	G	A	0.0741	-0.00143701	0.421441	0.728855
18	60934274	rs183605800	NA	NA	A	G	0.008	0.0546	0.252	0.8286	NA	NA	NA	NA	NA	NA	NA	NA	NA	NA	NA	NA	NA	NA	NA	NA	A	G	0.00212766	-1.09941	2.47076	0.656342	G	A	0.0054	-0.00754595	1.37215	0.728901
18	60934275	rs188493661	NA	NA	A	T	0.008	0.0546	0.252	0.8286	NA	NA	NA	NA	NA	NA	NA	NA	NA	NA	NA	NA	NA	NA	NA	NA	A	T	0.00212766	-1.09941	2.47076	0.656342	T	A	0.0054	-0.00754595	1.37215	0.728901
18	60274792	rs12454777	0.0107	0.0008	A	G	0.6955	0.0374	0.0407	0.3583	G	A	0.3334	0.0555	0.07507	A	G	0.6216	0.0104	0.2254	A	G	0.6115	-0.0004	0.007	0.9489	G	A	0.285816	-0.238363	0.194381	0.220098	A	G	0.274	-0.034441	0.171121	0.728928
18	60223100	rs78239177	0.0046	0.0034	A	C	0.8737	-0.0359	0.055	0.5138	C	A	0.1357	-0.0235	0.5773	A	C	0.9979	0.4037	0.007502	NA	NA	NA	NA	NA	NA	C	A	0.150355	-0.27267	0.244206	0.264185	A	C	0.1447	0.0703114	0.180633	0.729325
18	60250995	rs61533860	0.0011	0.0002	T	C	0.9748	-0.0294	0.1227	0.8109	C	T	0.0245	-0.0325	0.7626	NA	NA	NA	NA	NA	NA	NA	NA	NA	NA	NA	C	T	0.0319149	-0.430765	0.524045	0.411077	T	C	0.0371	-0.134385	0.345414	0.729462
18	60699004	rs79808871	NA	NA	A	G	0.0511	0.1031	0.0858	0.2295	NA	NA	NA	NA	NA	NA	NA	NA	NA	NA	NA	NA	NA	NA	NA	NA	A	G	0.0652482	-0.123699	0.366505	0.735734	G	A	0.0515	0.0927252	0.324941	0.72952
18	60907306	rs74636658	NA	NA	T	C	0.9552	-0.0157	0.0907	0.8625	C	T	0.0505	0.0385	0.5633	T	C	0.9992	0.8663	0.001811	NA	NA	NA	NA	NA	NA	C	T	0.0496454	-0.00367756	0.42823	0.993148	T	C	0.0307	-0.213106	0.472784	0.730156
18	60908229	rs4987762	NA	NA	T	C	0.0448	0.0136	0.0913	0.8816	T	C	0.0513	0.0493	0.4542	T	C	0.0008	-0.8275	0.00281	NA	NA	NA	NA	NA	NA	T	C	0.0496454	-0.00367756	0.42823	0.993148	C	T	0.0307	-0.213106	0.472784	0.730156
18	60908457	rs4987760	NA	NA	T	C	0.0448	0.0134	0.0913	0.8836	T	C	0.0516	0.0446	0.4977	T	C	0.0009	-0.8365	0.002326	NA	NA	NA	NA	NA	NA	T	C	0.0496454	-0.00367756	0.42823	0.993148	C	T	0.0307	-0.213106	0.472784	0.730156
18	60910896	rs17070877	NA	NA	C	G	0.0447	0.0115	0.0913	0.8996	NA	NA	NA	NA	NA	NA	NA	NA	NA	NA	NA	NA	NA	NA	NA	NA	C	G	0.0496454	-0.00367756	0.42823	0.993148	G	C	0.0307	-0.213106	0.472784	0.730156
18	60112211	rs56959357	0	0.0005	T	C	0.2057	-0.0417	0.0459	0.3641	T	C	0.1962	0.022	0.5482	T	C	0.0526	-0.0094	0.6082	T	C	0.0497	0.0006	0.0151	0.9672	T	C	0.22695	0.32684	0.217827	0.133495	C	T	0.2568	-0.0591926	0.152532	0.730159
18	59918959	rs12968322	NA	NA	A	G	0.9323	0.1515	0.0744	0.04161	G	A	0.0719	0.0109	0.8515	A	G	0.7423	0.0043	0.6447	A	G	0.7385	0.0006	0.0073	0.9325	G	A	0.0219858	-0.0980282	0.614381	0.873231	A	G	0.028	-0.154937	0.399303	0.730195
18	60152275	rs623248	0.0283	0.0005	A	G	0.9712	0.2231	0.1122	0.0468	A	G	0.974	0.1105	0.2795	A	G	0.8809	-0.0057	0.6602	A	G	0.8859	0.003	0.0106	0.7767	A	G	0.998582	-4.57191	2.39934	0.0567163	A	G	0.009	0.309117	0.797423	0.730458
18	59695238	rs79396226	NA	NA	NA	NA	NA	NA	NA	NA	NA	NA	NA	NA	NA	NA	NA	NA	NA	NA	NA	NA	NA	NA	NA	NA	NA	NA	NA	NA	NA	NA	T	C	0.0434	-0.11792	0.304395	0.730637
18	60112281	rs12967823	0.0197	0.0005	A	G	0.0641	-0.0019	0.077	0.98	A	G	0.0588	-0.0584	0.3632	A	G	0.2977	0.0153	0.08602	A	G	0.2759	0.0044	0.0072	0.5408	NA	NA	NA	NA	NA	NA	G	A	0.0154	0.0738204	0.984745	0.730714
18	60287406	rs7233641	0.0029	0.0174	A	G	0.1653	-0.0305	0.0477	0.5221	A	G	0.1851	-0.0071	0.8491	A	G	0.163	0.0117	0.2896	A	G	0.1739	-0.0122	0.0086	0.1588	A	G	0.168085	0.14415	0.239306	0.54693	G	A	0.1591	-0.0989551	0.221276	0.7308
18	60287080	rs74572377	0.0029	0.0174	T	G	0.1651	-0.0279	0.048	0.5613	T	G	0.1851	-0.0058	0.8747	T	G	0.1629	0.0117	0.2888	T	G	0.1739	-0.0122	0.0086	0.1571	T	G	0.168085	0.14415	0.239306	0.54693	G	T	0.1591	-0.0989551	0.221276	0.7308
18	61046651	rs116057516	NA	NA	A	G	0.0126	0.0064	0.185	0.9724	NA	NA	NA	NA	NA	NA	NA	NA	NA	NA	NA	NA	NA	NA	NA	NA	A	G	0.012766	0.031516	0.806263	0.968819	G	A	0.0127	-0.227757	0.589313	0.731279
18	60277682	rs9945438	0.0145	0.0131	A	G	0.2702	0.043	0.0424	0.3106	A	G	0.3003	0.0242	0.4475	A	G	0.0135	-0.0968	0.01409	A	G	0.0163	-0.0094	0.0399	0.8134	A	G	0.334043	-0.153315	0.189878	0.419415	G	A	0.311	-0.053145	0.13758	0.731417
18	60517926	rs74852856	0.0006	0.0014	A	G	0.9809	-0.1913	0.1455	0.1886	NA	NA	NA	NA	NA	NA	NA	NA	NA	NA	NA	NA	NA	NA	NA	NA	G	A	0.0163121	-0.230106	0.764191	0.763331	A	G	0.0181	0.470766	0.855489	0.731437
18	60603069	rs188764396	0.0015	0.0032	T	G	0.9666	0.0948	0.1082	0.381	G	T	0.0372	0.021	0.7955	T	G	0.9992	0.108	0.5836	NA	NA	NA	NA	NA	NA	G	T	0.0319149	-0.663447	0.476153	0.163515	T	G	0.0389	0.131527	0.341007	0.731827
18	61083357	rs137913862	NA	NA	T	C	0.011	0.0921	0.2081	0.6581	NA	NA	NA	NA	NA	NA	NA	NA	NA	NA	NA	NA	NA	NA	NA	NA	T	C	0.00496454	1.91	1.2395	0.12333	C	T	0.0099	-0.325851	0.745024	0.731993
18	61091005	rs143330928	NA	NA	T	G	0.9889	-0.0709	0.2069	0.7319	NA	NA	NA	NA	NA	NA	NA	NA	NA	NA	NA	NA	NA	NA	NA	NA	G	T	0.00567376	1.49428	1.15235	0.194726	T	G	0.0099	-0.325851	0.745024	0.731993
18	61091722	rs142112466	NA	NA	A	G	0.0112	0.058	0.2064	0.7786	NA	NA	NA	NA	NA	NA	NA	NA	NA	NA	NA	NA	NA	NA	NA	NA	A	G	0.00567376	1.49428	1.15235	0.194726	G	A	0.0099	-0.325851	0.745024	0.731993
18	59851507	rs545101757	NA	NA	A	G	0.9918	0.2429	0.2148	0.2581	NA	NA	NA	NA	NA	NA	NA	NA	NA	NA	NA	NA	NA	NA	NA	NA	G	A	0.00851064	-0.35965	0.791816	0.649678	A	G	0.019	0.188943	0.487045	0.732089
18	59884456	rs191372573	NA	NA	T	C	0.9919	0.2381	0.2156	0.2693	NA	NA	NA	NA	NA	NA	NA	NA	NA	NA	NA	NA	NA	NA	NA	NA	C	T	0.00851064	-0.35965	0.791816	0.649678	T	C	0.019	0.188943	0.487045	0.732089
18	59726884	rs189471873	NA	NA	A	G	0.9907	0.1846	0.1893	0.3294	NA	NA	NA	NA	NA	NA	NA	NA	NA	NA	NA	NA	NA	NA	NA	NA	G	A	0.00851064	-0.35965	0.791816	0.649678	A	G	0.019	0.188943	0.487045	0.732089
18	59739436	rs183953012	NA	NA	A	G	0.9909	0.1661	0.1994	0.4049	NA	NA	NA	NA	NA	NA	NA	NA	NA	NA	NA	NA	NA	NA	NA	NA	G	A	0.00851064	-0.35965	0.791816	0.649678	A	G	0.019	0.188943	0.487045	0.732089
18	60897194	rs17070841	0.0001	0	T	C	0.7466	0.0148	0.0408	0.7172	C	T	0.2829	0.029	0.351	T	C	0.9349	0.0329	0.04787	T	C	0.9439	-0.0097	0.0148	0.5089	C	T	0.321277	0.0103166	0.196363	0.9581	T	C	0.2957	-0.0577592	0.14995	0.732188
18	60110549	rs9960072	0.0051	0.0017	A	G	0.8914	-0.031	0.0619	0.6168	G	A	0.1	0.0609	0.2308	A	G	0.9986	0.213	0.234	NA	NA	NA	NA	NA	NA	G	A	0.152482	0.344486	0.263943	0.191841	A	G	0.123	0.0752783	0.195439	0.732198
18	60662385	rs62100049	0.0113	0.0233	A	G	0.7649	-0.0303	0.0431	0.4828	G	A	0.2478	0.002	0.9506	A	G	0.9231	-0.029	0.05757	A	G	0.9116	0.002	0.0116	0.8613	G	A	0.30922	0.349927	0.194953	0.0726647	A	G	0.2532	-0.0568828	0.147758	0.73234
18	60661983	rs7241115	0.0113	0.0233	T	C	0.235	0.0297	0.0431	0.4907	T	C	0.2474	0.001	0.9768	T	C	0.0765	0.0263	0.08505	T	C	0.0885	-0.0052	0.0116	0.6537	T	C	0.30922	0.349927	0.194953	0.0726647	C	T	0.2532	-0.0568828	0.147758	0.73234
18	60661397	rs7238964	0.0114	0.0231	C	G	0.2353	0.0295	0.0429	0.4906	NA	NA	NA	NA	NA	C	G	0.0765	0.0276	0.07114	C	G	0.0882	-0.0074	0.0116	0.5205	C	G	0.309929	0.347422	0.19497	0.0747611	G	C	0.2532	-0.0568828	0.147758	0.73234
18	60661358	rs7238945	0.0113	0.0212	T	G	0.2352	0.0289	0.0429	0.4995	T	G	0.2474	0.0034	0.9169	T	G	0.0765	0.0285	0.063	T	G	0.0883	-0.0083	0.0116	0.4767	T	G	0.309929	0.347422	0.19497	0.0747611	G	T	0.2532	-0.0568828	0.147758	0.73234
18	61007400	rs58862503	NA	NA	T	C	0.0376	0.0872	0.1046	0.4045	T	C	0.0595	0.0373	0.6315	NA	NA	NA	NA	NA	NA	NA	NA	NA	NA	NA	T	C	0.0397163	-0.554713	0.479192	0.247027	C	T	0.047	0.116803	0.303416	0.73235
18	60276850	rs8084602	0.0194	0.0069	T	C	0.7574	0.0427	0.0424	0.3134	C	T	0.2827	0.0433	0.1798	T	C	0.6182	0.013	0.1309	T	C	0.6092	0.0028	0.0071	0.687	C	T	0.221986	-0.131003	0.217011	0.546062	T	C	0.1935	-0.0620246	0.161192	0.73247
18	60689164	rs138493390	0.0005	0.0012	A	C	0.9882	0.1277	0.1877	0.4962	NA	NA	NA	NA	NA	NA	NA	NA	NA	NA	NA	NA	NA	NA	NA	NA	C	A	0.0120567	-1.20784	0.813035	0.137386	A	C	0.0081	0.276884	0.71968	0.73251
18	60706188	rs7239402	0.0089	0.0005	T	C	0.3162	-0.0001	0.0391	0.9981	C	T	0.6969	-0.0147	0.6349	T	C	0.5406	0.0012	0.8802	T	C	0.5301	-0.0017	0.0064	0.7917	C	T	0.746809	0.289123	0.201033	0.150381	C	T	0.2613	0.0559336	0.145461	0.732654
18	60633727	rs564418600	0.0001	0.0002	NA	NA	NA	NA	NA	NA	NA	NA	NA	NA	NA	NA	NA	NA	NA	NA	NA	NA	NA	NA	NA	NA	A	G	0.0035461	-1.11499	1.69482	0.510615	G	A	0.0054	0.469396	1.90372	0.732677
18	60072268	rs141249973	NA	NA	T	G	0.9933	-0.3537	0.3321	0.2868	NA	NA	NA	NA	NA	NA	NA	NA	NA	NA	NA	NA	NA	NA	NA	NA	G	T	0.0120567	1.62699	0.832478	0.050654	T	G	0.0072	-0.297693	0.774642	0.732815
18	60080938	rs139271592	NA	NA	T	C	0.0065	0.364	0.3841	0.3434	NA	NA	NA	NA	NA	NA	NA	NA	NA	NA	NA	NA	NA	NA	NA	NA	T	C	0.0120567	1.62699	0.832478	0.050654	C	T	0.0072	-0.297693	0.774642	0.732815
18	61028018	rs115260395	NA	NA	A	G	0.0474	0.0099	0.0884	0.9109	A	G	0.0668	0.0221	0.7047	NA	NA	NA	NA	NA	NA	NA	NA	NA	NA	NA	A	G	0.0524823	-0.250792	0.415458	0.546074	G	A	0.0488	-0.305253	0.543884	0.733012
18	60764912	rs141904268	0.0005	0.001	T	C	0.0104	0.0254	0.2185	0.9075	NA	NA	NA	NA	NA	NA	NA	NA	NA	NA	NA	NA	NA	NA	NA	NA	T	C	0.0156028	-1.28862	0.628211	0.0402424	C	T	0.0072	-0.274834	0.83282	0.733418
18	60717675	rs146829110	0.0005	0.001	T	C	0.9898	0.0269	0.2055	0.8957	NA	NA	NA	NA	NA	NA	NA	NA	NA	NA	NA	NA	NA	NA	NA	NA	C	T	0.0141844	-1.275	0.661638	0.0539743	T	C	0.0072	-0.274834	0.83282	0.733418
18	60718488	rs540842340	0.0005	0.001	A	G	0.0104	0.0141	0.2106	0.9468	NA	NA	NA	NA	NA	NA	NA	NA	NA	NA	NA	NA	NA	NA	NA	NA	A	G	0.0141844	-1.275	0.661638	0.0539743	G	A	0.0072	-0.274834	0.83282	0.733418
18	60383777	rs540790768	0.0001	0.0003	T	G	0.004	0.0468	0.44	0.9153	NA	NA	NA	NA	NA	NA	NA	NA	NA	NA	NA	NA	NA	NA	NA	NA	T	G	0.00780142	-1.18917	0.991517	0.230395	G	T	0.0072	-0.274834	0.83282	0.733418
18	60603166	rs149481487	NA	NA	NA	NA	NA	NA	NA	NA	NA	NA	NA	NA	NA	NA	NA	NA	NA	NA	NA	NA	NA	NA	NA	NA	T	G	0.00780142	-1.18917	0.991517	0.230395	G	T	0.0072	-0.274834	0.83282	0.733418
18	60026732	rs6567268	NA	NA	T	C	0.3495	0.0453	0.0378	0.2307	T	C	0.3476	0.0246	0.4085	T	C	0.2877	-0.027	0.002628	T	C	0.2789	-0.0163	0.0072	0.02401	T	C	0.333333	0.211545	0.194839	0.277592	C	T	0.3852	-0.0510786	0.133249	0.733495
18	60695634	rs570537	0.0838	0.0004	A	G	0.8049	0.0735	0.0458	0.109	A	G	0.8117	0.0588	0.1114	A	G	0.5805	-0.0012	0.8804	A	G	0.5674	-0.0026	0.0065	0.6945	A	G	0.89078	-0.569201	0.288641	0.0486094	A	G	0.1501	-0.0665619	0.173964	0.733996
18	60924924	rs145585668	NA	NA	T	C	0.0117	0.0198	0.2069	0.9236	NA	NA	NA	NA	NA	NA	NA	NA	NA	NA	NA	NA	NA	NA	NA	NA	T	C	0.0177305	0.324575	0.711981	0.648479	C	T	0.0145	-0.202056	0.528438	0.734175
18	60927527	rs111284163	NA	NA	T	C	0.9897	-0.0065	0.2212	0.9766	NA	NA	NA	NA	NA	NA	NA	NA	NA	NA	NA	NA	NA	NA	NA	NA	C	T	0.0177305	0.324575	0.711981	0.648479	T	C	0.0145	-0.202056	0.528438	0.734175
18	60728099	rs148753510	0.0003	0.0001	T	C	0.0047	0.4324	0.3671	0.2389	NA	NA	NA	NA	NA	NA	NA	NA	NA	NA	NA	NA	NA	NA	NA	NA	T	C	0.00212766	-1.10946	2.07156	0.592257	C	T	0.0081	0.272351	0.712314	0.734186
18	60762258	rs369735828	0.0002	0.0002	T	C	0.0093	0.0634	0.2896	0.8267	NA	NA	NA	NA	NA	NA	NA	NA	NA	NA	NA	NA	NA	NA	NA	NA	T	C	0.00425532	0.513689	1.30105	0.69297	C	T	0.0172	-0.195111	0.510417	0.734249
18	60758870	rs183919323	0.0002	0.0002	T	G	0.0094	0.0163	0.302	0.9569	NA	NA	NA	NA	NA	NA	NA	NA	NA	NA	NA	NA	NA	NA	NA	NA	NA	NA	NA	NA	NA	NA	G	T	0.0172	-0.195111	0.510417	0.734249
18	61052728	rs76698224	NA	NA	T	C	0.0413	-0.042	0.0952	0.659	T	C	0.0435	0.0297	0.6985	NA	NA	NA	NA	NA	NA	NA	NA	NA	NA	NA	T	C	0.0496454	0.105711	0.421261	0.801861	C	T	0.0344	0.134639	0.352629	0.734561
18	60127229	rs645332	0	0.0007	A	T	0.8809	0.0686	0.058	0.2364	NA	NA	NA	NA	NA	A	T	0.8809	-0.0061	0.6396	A	T	0.8863	0.0058	0.0107	0.5865	A	T	0.860284	0.213618	0.241922	0.377236	A	T	0.1618	-0.0690473	0.181584	0.734621
18	60365920	rs66730383	0.0002	0.868	T	G	0.9333	0.1277	0.0733	0.08152	G	T	0.0652	0.1182	0.03978	T	G	0.9367	0.0543	0.001159	T	G	0.9385	-0.0033	0.0136	0.8079	G	T	0.0758865	-0.765678	0.340762	0.0246428	T	G	0.0796	0.0921096	0.241454	0.734796
18	60349107	rs12457500	0.0002	0.8569	A	G	0.9325	0.1419	0.0734	0.05317	G	A	0.0663	0.1218	0.03216	A	G	0.9368	0.0549	0.001058	A	G	0.9384	-0.0056	0.0135	0.678	G	A	0.0758865	-0.765617	0.340893	0.0247093	A	G	0.0796	0.0921096	0.241454	0.734796
18	60346817	rs12458453	0.0002	0.8569	C	G	0.9329	0.1432	0.0735	0.05127	NA	NA	NA	NA	NA	C	G	0.9368	0.0542	0.001224	C	G	0.9384	0.0007	0.0135	0.9575	G	C	0.0751773	-0.758863	0.342171	0.0265693	C	G	0.0796	0.0921096	0.241454	0.734796
18	60347976	rs34728562	0.0002	0.8569	A	T	0.9333	0.1375	0.0736	0.06157	NA	NA	NA	NA	NA	A	T	0.9368	0.0542	0.001244	A	T	0.9385	-0.0044	0.0135	0.7435	T	A	0.0751773	-0.758863	0.342171	0.0265693	A	T	0.0796	0.0921096	0.241454	0.734796
18	60198401	rs115630098	0.0006	0.0013	T	G	0.9613	-0.1519	0.097	0.1173	G	T	0.0453	0.0585	0.4173	NA	NA	NA	NA	NA	NA	NA	NA	NA	NA	NA	G	T	0.0617021	0.112662	0.364222	0.757076	T	G	0.0353	-0.130759	0.342851	0.73486
18	60721117	rs1026502	0.0139	0.0007	A	T	0.7238	-0.0068	0.0405	0.8664	NA	NA	NA	NA	NA	A	T	0.4599	-0.0028	0.7277	A	T	0.469	0.0037	0.0065	0.5651	A	T	0.794326	0.336884	0.221369	0.128053	A	T	0.236	0.0568124	0.148984	0.734899
18	60028655	rs8083511	NA	NA	A	C	0.6361	-0.0795	0.0369	0.03112	C	A	0.3692	0.0178	0.5439	A	C	0.8044	0.0114	0.267	A	C	0.8003	0.0094	0.0081	0.2462	C	A	0.373759	0.0424438	0.186272	0.819756	A	C	0.4412	-0.0506789	0.1329	0.7349
18	60758857	rs531553206	0.0013	0.0004	A	T	0.0348	-0.1672	0.1054	0.1128	NA	NA	NA	NA	NA	NA	NA	NA	NA	NA	NA	NA	NA	NA	NA	NA	A	T	0.0453901	-0.130019	0.441791	0.768529	T	A	0.0181	-0.332402	0.680736	0.735144
18	60212327	rs116693102	0.0003	0.0689	A	G	0.9914	0.0812	0.2252	0.7185	NA	NA	NA	NA	NA	NA	NA	NA	NA	NA	NA	NA	NA	NA	NA	NA	G	A	0.0156028	0.22908	0.679994	0.736203	A	G	0.0118	0.373779	0.863085	0.735234
18	60880203	rs149013095	0	0.0001	A	C	0.9831	-0.3996	0.1725	0.02052	NA	NA	NA	NA	NA	A	C	0.9991	-0.356	0.112	NA	NA	NA	NA	NA	NA	C	A	0.0141844	-0.748151	0.697996	0.283785	A	C	0.0154	-0.533617	0.942892	0.735695
18	60007340	rs190885005	NA	NA	T	G	0.0105	0.0736	0.1966	0.7081	NA	NA	NA	NA	NA	NA	NA	NA	NA	NA	NA	NA	NA	NA	NA	NA	T	G	0.0070922	-1.22505	0.984888	0.213558	G	T	0.0163	0.19518	0.513827	0.735936
18	60925969	rs150321664	NA	NA	T	C	0.016	0.1723	0.1711	0.314	NA	NA	NA	NA	NA	NA	NA	NA	NA	NA	NA	NA	NA	NA	NA	NA	T	C	0.0205674	0.0255371	0.643038	0.968322	C	T	0.0108	0.241062	0.634682	0.735963
18	60934903	rs6567336	NA	NA	T	G	0.9831	-0.1024	0.1651	0.5352	NA	NA	NA	NA	NA	NA	NA	NA	NA	NA	NA	NA	NA	NA	NA	NA	G	T	0.0205674	0.0255371	0.643038	0.968322	T	G	0.0108	0.241062	0.634682	0.735963
18	60258253	rs7238841	NA	NA	NA	NA	NA	NA	NA	NA	NA	NA	NA	NA	NA	T	G	0.0019	0.059	0.699	NA	NA	NA	NA	NA	NA	T	G	0.136879	-0.308233	0.254765	0.226329	G	T	0.1239	-0.0757287	0.199509	0.736132
18	60803327	rs55930818	0.0011	0.0013	T	C	0.0381	-0.0205	0.0983	0.8345	T	C	0.0482	-0.0746	0.3067	T	C	0.0287	-0.0212	0.3895	T	C	0.0284	0.0032	0.0209	0.8777	T	C	0.0446809	-0.239075	0.457393	0.60119	C	T	0.0398	0.122194	0.321949	0.736154
18	60808959	rs72941356	0.0011	0.0013	A	G	0.961	0.0133	0.0961	0.8902	G	A	0.0466	-0.065	0.3749	A	G	0.9711	0.019	0.4403	A	G	0.9716	-0.0072	0.0209	0.7317	G	A	0.0446809	-0.239075	0.457393	0.60119	A	G	0.0398	0.122194	0.321949	0.736154
18	60808076	rs73965839	0.0011	0.0013	T	C	0.039	-0.013	0.0962	0.8924	T	C	0.0476	-0.0732	0.3179	T	C	0.0287	-0.0233	0.3451	T	C	0.0284	0.0082	0.0208	0.6936	T	C	0.0446809	-0.239075	0.457393	0.60119	C	T	0.0398	0.122194	0.321949	0.736154
18	60372036	rs375897629	0.0003	0.0007	A	G	0.0098	-0.3607	0.405	0.3732	NA	NA	NA	NA	NA	A	G	0.0041	-0.0876	0.1839	NA	NA	NA	NA	NA	NA	A	G	0.0106383	-1.17316	0.917547	0.201043	G	A	0.0163	0.56606	1.30313	0.736226
18	61030319	rs149528208	NA	NA	A	C	0.0055	0.256	0.3366	0.4471	NA	NA	NA	NA	NA	NA	NA	NA	NA	NA	NA	NA	NA	NA	NA	NA	A	C	0.00496454	0.753353	1.39733	0.589793	C	A	0.0063	0.304924	0.804252	0.736437
18	60887803	rs138505321	0.0008	0.0016	A	C	0.9818	-0.1325	0.1525	0.3851	NA	NA	NA	NA	NA	NA	NA	NA	NA	NA	NA	NA	NA	NA	NA	NA	C	A	0.0148936	0.384076	0.735113	0.601341	A	C	0.0127	-0.332878	1.24953	0.736718
18	60886485	rs7237139	0.0008	0.0016	A	G	0.0183	0.1308	0.1524	0.3908	NA	NA	NA	NA	NA	NA	NA	NA	NA	NA	NA	NA	NA	NA	NA	NA	A	G	0.0148936	0.384076	0.735113	0.601341	G	A	0.0127	-0.332878	1.24953	0.736718
18	59697596	rs565610	NA	NA	T	C	0.0253	-0.161	0.1201	0.1798	C	T	0.9793	-0.2119	0.06542	T	C	0.1022	0.0164	0.2288	T	C	0.0996	0.003	0.0112	0.7901	NA	NA	NA	NA	NA	NA	C	T	0.0081	-0.270191	0.744777	0.736944
18	60678066	rs6567305	0.0047	0.0235	C	G	0.6847	-0.0331	0.0381	0.3851	NA	NA	NA	NA	NA	C	G	0.7534	0.0112	0.2393	C	G	0.7655	0.0135	0.0078	0.08627	C	G	0.643262	0.0552327	0.183435	0.763336	C	G	0.2939	0.0555361	0.147012	0.7374
18	59802798	rs28707502	NA	NA	T	C	0.3455	0.0269	0.0378	0.4755	T	C	0.342	-0.0019	0.9487	T	C	0.2542	0.0164	0.07702	T	C	0.2436	0.016	0.0075	0.03348	T	C	0.422695	-0.0276122	0.180505	0.878421	C	T	0.3707	-0.0485256	0.128499	0.737493
18	60133673	rs608152	0.0003	0	T	C	0.2099	-0.0434	0.0453	0.3379	C	T	0.7879	-0.07	0.04892	T	C	0.12	0.007	0.59	T	C	0.1156	-0.007	0.0106	0.5094	C	T	0.741844	0.0755207	0.204275	0.711606	C	T	0.2694	-0.0234127	0.219925	0.737611
18	61080704	rs111249667	NA	NA	A	G	0.0335	0.1286	0.1158	0.2665	A	G	0.0347	-0.0312	0.7336	NA	NA	NA	NA	NA	NA	NA	NA	NA	NA	NA	NA	NA	NA	NA	NA	NA	G	A	0.0325	0.000294	0.580758	0.737688
18	60759813	rs62100163	0.0001	0.0064	T	C	0.276	-0.0438	0.0409	0.2842	T	C	0.2931	-0.0063	0.8413	T	C	0.2187	0.015	0.1294	T	C	0.2338	-0.0048	0.0076	0.5269	T	C	0.302837	0.247089	0.201553	0.220227	C	T	0.264	-0.0537156	0.142366	0.737721
18	60061163	rs4627473	NA	NA	T	G	0.853	0.05	0.0509	0.3256	G	T	0.1573	0.0114	0.768	T	G	0.9317	0.0062	0.7046	T	G	0.937	0.0104	0.0135	0.4416	G	T	0.162411	-0.285866	0.249559	0.252009	T	G	0.1709	-0.0299403	0.244753	0.737739
18	60569305	rs78199305	0.0011	0.0786	C	G	0.9712	0.1567	0.1157	0.1757	NA	NA	NA	NA	NA	C	G	0.9995	0.2357	0.4322	NA	NA	NA	NA	NA	NA	G	C	0.0347518	-0.660159	0.528705	0.211798	C	G	0.0353	0.321353	0.590014	0.738008
18	60680271	rs1156269	0.0052	0.023	A	C	0.3276	0.0353	0.0378	0.3507	C	A	0.6761	-0.0009	0.9769	A	C	0.263	-0.0066	0.4786	A	C	0.2485	-0.0089	0.0077	0.2425	C	A	0.635461	0.0615413	0.183333	0.737112	C	A	0.3038	0.0548408	0.145525	0.738042
18	60680342	rs1156268	0.0052	0.0248	A	G	0.3275	0.0351	0.0378	0.3537	G	A	0.6762	-0.001	0.9745	A	G	0.2631	-0.0068	0.4642	A	G	0.2485	-0.0105	0.0077	0.1721	G	A	0.635461	0.0615413	0.183333	0.737112	G	A	0.3038	0.0548408	0.145525	0.738042
18	60682432	rs9320011	0.0054	0.0255	A	C	0.3286	0.0342	0.0378	0.3657	C	A	0.6756	0.0007	0.9808	A	C	0.2627	-0.0065	0.487	A	C	0.2484	-0.0101	0.0077	0.186	C	A	0.635461	0.0615413	0.183333	0.737112	C	A	0.3038	0.0548408	0.145525	0.738042
18	60682753	rs8094624	0.0054	0.0255	T	C	0.6714	-0.0341	0.0378	0.366	T	C	0.6759	-0.0005	0.9868	T	C	0.7371	0.0064	0.4931	T	C	0.7519	0.0101	0.0077	0.1895	T	C	0.635461	0.0615413	0.183333	0.737112	T	C	0.3038	0.0548408	0.145525	0.738042
18	60683452	rs6567310	0.0053	0.0253	A	G	0.6714	-0.0341	0.0378	0.3671	A	G	0.6715	0.0033	0.9121	A	G	0.7371	0.0064	0.4928	A	G	0.7505	0.0089	0.0077	0.248	A	G	0.635461	0.0615413	0.183333	0.737112	A	G	0.3038	0.0548408	0.145525	0.738042
18	60680932	rs11873290	0.0051	0.0247	T	C	0.3273	0.034	0.0379	0.3691	C	T	0.671	0.007	0.8159	T	C	0.263	-0.0066	0.479	T	C	0.2509	-0.0087	0.0076	0.2519	C	T	0.635461	0.0615413	0.183333	0.737112	C	T	0.3038	0.0548408	0.145525	0.738042
18	60683506	rs6567311	0.0054	0.0255	A	G	0.6715	-0.0335	0.0378	0.375	A	G	0.6755	-0.0015	0.9586	A	G	0.7371	0.0066	0.4774	A	G	0.7512	0.0088	0.0076	0.2466	A	G	0.635461	0.0615413	0.183333	0.737112	A	G	0.3038	0.0548408	0.145525	0.738042
18	60684680	rs12958400	0.0054	0.0255	A	G	0.3272	0.0324	0.0378	0.3914	G	A	0.6792	0.0016	0.9575	A	G	0.2609	-0.0061	0.5085	A	G	0.2476	-0.0062	0.0077	0.4176	G	A	0.635461	0.0615413	0.183333	0.737112	G	A	0.3038	0.0548408	0.145525	0.738042
18	60679680	rs6567309	0.0054	0.0255	T	C	0.6719	-0.0307	0.0378	0.4171	T	C	0.6774	-0.0011	0.9699	T	C	0.7371	0.0065	0.4868	T	C	0.7514	0.0106	0.0077	0.1679	T	C	0.635461	0.0615413	0.183333	0.737112	T	C	0.3038	0.0548408	0.145525	0.738042
18	60679678	rs6567308	0.0054	0.0255	A	G	0.6721	-0.0302	0.0378	0.4244	A	G	0.6775	-0.0011	0.97	A	G	0.7371	0.0064	0.488	A	G	0.7516	0.0106	0.0077	0.1686	A	G	0.635461	0.0615413	0.183333	0.737112	A	G	0.3038	0.0548408	0.145525	0.738042
18	60681002	rs11873314	0.0052	0.0248	T	C	0.3274	0.0354	0.0378	0.3493	C	T	0.6755	-0.002	0.9474	T	C	0.2628	-0.0065	0.4848	T	C	0.2487	-0.0105	0.0077	0.1697	C	T	0.63617	0.0586122	0.183741	0.749731	C	T	0.3038	0.0548408	0.145525	0.738042
18	60680874	rs9709797	0.0051	0.0247	T	G	0.6729	-0.0344	0.0379	0.3635	NA	NA	NA	NA	NA	T	G	0.737	0.0058	0.5411	NA	NA	NA	NA	NA	NA	T	G	0.636879	0.0524707	0.183575	0.77501	T	G	0.3038	0.0548408	0.145525	0.738042
18	60214047	rs74397227	0.0041	0.0041	A	G	0.9147	0.0539	0.0671	0.4221	G	A	0.0912	0.0178	0.7174	NA	NA	NA	NA	NA	NA	NA	NA	NA	NA	NA	G	A	0.114184	-0.327817	0.271017	0.226439	A	G	0.1193	-0.0741776	0.197009	0.738272
18	60355057	rs113798149	0.0105	0.0001	A	T	0.9917	0.1177	0.2473	0.6342	NA	NA	NA	NA	NA	A	T	0.9661	-0.01	0.6607	A	T	0.9639	0.0354	0.0181	0.04955	NA	NA	NA	NA	NA	NA	A	T	0.0081	-0.283533	0.75308	0.738288
18	61014845	rs140520568	NA	NA	A	C	0.0109	0.1457	0.2006	0.4675	NA	NA	NA	NA	NA	NA	NA	NA	NA	NA	NA	NA	NA	NA	NA	NA	A	C	0.0141844	-0.673625	0.752259	0.370537	C	A	0.0136	-0.088466	0.925293	0.738364
18	60999835	rs527963821	NA	NA	NA	NA	NA	NA	NA	NA	NA	NA	NA	NA	NA	NA	NA	NA	NA	NA	NA	NA	NA	NA	NA	NA	A	C	0.0141844	-0.673625	0.752259	0.370537	C	A	0.0136	-0.088466	0.925293	0.738364
18	59717150	rs199975548	NA	NA	NA	NA	NA	NA	NA	NA	NA	NA	NA	NA	NA	NA	NA	NA	NA	NA	NA	NA	NA	NA	NA	NA	NA	NA	NA	NA	NA	NA	T	C	0.0208	-0.309487	0.666861	0.738483
18	61147069	rs7228629	NA	NA	A	C	0.3682	0.0102	0.0378	0.7867	C	A	0.633	0.0082	0.7786	A	C	0.3364	0.0022	0.8046	A	C	0.3411	-0.0004	0.0071	0.9566	C	A	0.615603	0.104837	0.180496	0.561356	C	A	0.3327	0.0688805	0.165071	0.738672
18	60690056	rs9958813	0.0403	0.014	A	G	0.6591	0.0633	0.0382	0.0975	G	A	0.3534	-0.046	0.1251	A	G	0.3806	0.0038	0.6532	A	G	0.3593	-0.0156	0.007	0.02618	G	A	0.243262	0.297479	0.208351	0.153355	A	G	0.2875	0.053502	0.14249	0.739
18	59744658	rs78386975	NA	NA	A	T	0.0205	-0.0939	0.1391	0.4997	NA	NA	NA	NA	NA	NA	NA	NA	NA	NA	NA	NA	NA	NA	NA	NA	A	T	0.0255319	0.525595	0.635055	0.407876	T	A	0.0145	0.200565	0.534315	0.739077
18	59778946	rs115762124	NA	NA	A	C	0.0204	-0.0911	0.1392	0.5126	NA	NA	NA	NA	NA	NA	NA	NA	NA	NA	NA	NA	NA	NA	NA	NA	A	C	0.0255319	0.525595	0.635055	0.407876	C	A	0.0145	0.200565	0.534315	0.739077
18	59795712	rs78095943	NA	NA	T	C	0.9807	0.0878	0.1449	0.5447	NA	NA	NA	NA	NA	NA	NA	NA	NA	NA	NA	NA	NA	NA	NA	NA	C	T	0.0255319	0.525595	0.635055	0.407876	T	C	0.0145	0.200565	0.534315	0.739077
18	59774687	rs58935117	NA	NA	A	G	0.0195	-0.0797	0.1439	0.5799	NA	NA	NA	NA	NA	NA	NA	NA	NA	NA	NA	NA	NA	NA	NA	NA	A	G	0.0255319	0.525595	0.635055	0.407876	G	A	0.0145	0.200565	0.534315	0.739077
18	59728608	rs116579910	NA	NA	C	G	0.9806	0.0707	0.1408	0.6157	NA	NA	NA	NA	NA	NA	NA	NA	NA	NA	NA	NA	NA	NA	NA	NA	G	C	0.0255319	0.525595	0.635055	0.407876	C	G	0.0145	0.200565	0.534315	0.739077
18	59703870	rs77955706	NA	NA	A	G	0.0207	-0.1139	0.1428	0.425	NA	NA	NA	NA	NA	NA	NA	NA	NA	NA	NA	NA	NA	NA	NA	NA	A	G	0.0241135	0.261641	0.69086	0.704897	G	A	0.0145	0.200565	0.534315	0.739077
18	59864987	rs58582717	NA	NA	A	G	0.9797	0.0905	0.1389	0.5147	NA	NA	NA	NA	NA	NA	NA	NA	NA	NA	NA	NA	NA	NA	NA	NA	G	A	0.0234043	0.214426	0.656466	0.743942	A	G	0.0145	0.200565	0.534315	0.739077
18	60054857	rs884205	NA	NA	A	C	0.0647	-0.2177	0.0762	0.004259	C	A	0.9374	-0.0231	0.712	A	C	0.2417	0.0002	0.9842	A	C	0.2611	0.011	0.0077	0.1525	C	A	0.980142	0.239941	0.686808	0.726822	C	A	0.0344	-0.137815	0.36748	0.739316
18	60791734	rs4987864	0.0015	0.0046	A	C	0.0709	0.1106	0.0742	0.1364	A	C	0.0952	-0.0162	0.753	A	C	0.0011	-0.0208	0.9326	NA	NA	NA	NA	NA	NA	A	C	0.0992908	0.380218	0.305721	0.213619	C	A	0.0542	0.109913	0.293102	0.739335
18	60276607	rs11665151	0.0014	0.0085	T	C	0.2759	-0.02	0.0414	0.629	T	C	0.314	0.0163	0.6253	T	C	0.3909	0.0121	0.1617	T	C	0.4076	0.0043	0.0071	0.5513	T	C	0.199291	-0.000561	0.22492	0.998011	C	T	0.2703	-0.0567084	0.15147	0.739763
18	60936332	rs141879269	NA	NA	T	C	0.0152	-0.0203	0.2012	0.9197	NA	NA	NA	NA	NA	NA	NA	NA	NA	NA	NA	NA	NA	NA	NA	NA	T	C	0.0219858	-0.590749	0.59382	0.31982	C	T	0.0063	-0.300384	0.802748	0.739898
18	60926904	rs138299300	NA	NA	A	G	0.0149	-0.0265	0.198	0.8934	NA	NA	NA	NA	NA	NA	NA	NA	NA	NA	NA	NA	NA	NA	NA	NA	A	G	0.0212766	-0.585452	0.596981	0.326746	G	A	0.0063	-0.300384	0.802748	0.739898
18	60206800	rs55722786	0.0154	0.0006	T	G	0.0593	-0.0185	0.0809	0.8188	T	G	0.0537	-0.05	0.4603	T	G	0.2815	0.0155	0.08861	T	G	0.2665	0.0077	0.0073	0.2896	NA	NA	NA	NA	NA	NA	G	T	0.0172	0.321536	0.987713	0.740079
18	60709661	rs527521529	0.0006	0.0013	A	G	0.988	-0.012	0.1912	0.9498	NA	NA	NA	NA	NA	NA	NA	NA	NA	NA	NA	NA	NA	NA	NA	NA	G	A	0.0148936	-0.625595	0.753407	0.406338	A	G	0.0118	-0.22358	0.599061	0.74058
18	60987219	rs899260917	NA	NA	T	G	0.0044	0.226	0.3778	0.5497	NA	NA	NA	NA	NA	NA	NA	NA	NA	NA	NA	NA	NA	NA	NA	NA	T	G	0.00425532	-1.1485	1.40019	0.412073	G	T	0.0063	0.319089	0.856436	0.741026
18	60072129	rs3017356	NA	NA	T	G	0.8046	-0.0883	0.0455	0.05261	G	T	0.196	-0.0547	0.1257	T	G	0.9038	0.0101	0.464	T	G	0.9144	-0.0068	0.0117	0.5625	G	T	0.207092	0.277899	0.22257	0.211815	T	G	0.189	-0.0613626	0.164738	0.74109
18	60827586	rs4987808	0.0699	0.001	T	G	0.0625	-0.2193	0.0912	0.01613	T	G	0.1909	-0.0547	0.3302	T	G	0.2717	0.0104	0.3008	T	G	0.2582	0.0108	0.0091	0.2356	NA	NA	NA	NA	NA	NA	G	T	0.0136	0.294448	0.716514	0.741143
18	60507341	rs76894590	0.0005	0.0012	A	G	0.018	0.0102	0.1466	0.9447	NA	NA	NA	NA	NA	NA	NA	NA	NA	NA	NA	NA	NA	NA	NA	NA	A	G	0.0276596	-0.933398	0.548247	0.0886591	G	A	0.0154	0.59366	1.0463	0.741189
18	60887397	rs113741725	0.0016	0	T	G	0.9685	-0.2263	0.1193	0.05787	G	T	0.078	-0.01	0.8894	NA	NA	NA	NA	NA	NA	NA	NA	NA	NA	NA	G	T	0.0510638	-0.152938	0.403351	0.704563	T	G	0.0208	0.361233	0.711993	0.741305
18	60895718	rs112515152	0.0016	0	T	C	0.032	0.2193	0.1165	0.05986	T	C	0.0723	-0.0162	0.8268	NA	NA	NA	NA	NA	NA	NA	NA	NA	NA	NA	T	C	0.0510638	-0.152938	0.403351	0.704563	C	T	0.0208	0.361233	0.711993	0.741305
18	60887324	rs113259943	0.0016	0	T	C	0.9679	-0.2217	0.1189	0.06219	C	T	0.0782	-0.0115	0.8733	NA	NA	NA	NA	NA	NA	NA	NA	NA	NA	NA	C	T	0.0510638	-0.152938	0.403351	0.704563	T	C	0.0208	0.361233	0.711993	0.741305
18	60897537	rs112025472	0.0016	0	A	G	0.032	0.2132	0.1164	0.0671	A	G	0.0713	-0.0273	0.7139	NA	NA	NA	NA	NA	NA	NA	NA	NA	NA	NA	A	G	0.0510638	-0.152938	0.403351	0.704563	G	A	0.0208	0.361233	0.711993	0.741305
18	60962787	rs115272149	NA	NA	T	C	0.0161	0.235	0.1873	0.2097	NA	NA	NA	NA	NA	NA	NA	NA	NA	NA	NA	NA	NA	NA	NA	NA	T	C	0.0262411	0.254011	0.559925	0.650079	C	T	0.0226	0.223238	0.515705	0.74147
18	60573481	rs80311194	0.0045	0.1857	C	G	0.1062	-0.073	0.0599	0.2232	NA	NA	NA	NA	NA	C	G	0.0017	-0.061	0.7057	NA	NA	NA	NA	NA	NA	C	G	0.162411	-0.0352928	0.235702	0.880974	G	C	0.1383	-0.0701534	0.188638	0.741503
18	60675189	rs190338538	0.0001	0.0026	T	C	0.0031	-0.1759	0.4565	0.6999	NA	NA	NA	NA	NA	NA	NA	NA	NA	NA	NA	NA	NA	NA	NA	NA	NA	NA	NA	NA	NA	NA	C	T	0.009	0.25431	0.684599	0.741797
18	60263067	rs371951060	NA	NA	NA	NA	NA	NA	NA	NA	NA	NA	NA	NA	NA	NA	NA	NA	NA	NA	NA	NA	NA	NA	NA	NA	NA	NA	NA	NA	NA	NA	T	C	0.0054	-0.359273	0.961907	0.741891
18	60201857	rs554077771	0.0005	0	A	G	0.9848	0.1362	0.1703	0.4239	NA	NA	NA	NA	NA	A	G	0.9995	-0.484	0.07147	NA	NA	NA	NA	NA	NA	G	A	0.0234043	0.581471	0.557751	0.297167	A	G	0.0099	-0.239437	0.645554	0.742195
18	60201356	rs189084128	0.0005	0	A	T	0.9846	0.1089	0.1696	0.5211	NA	NA	NA	NA	NA	A	T	0.9995	-0.4667	0.08442	NA	NA	NA	NA	NA	NA	T	A	0.0234043	0.581471	0.557751	0.297167	A	T	0.0099	-0.239437	0.645554	0.742195
18	60130864	rs73465675	0.0033	0	A	C	0.8513	0.0139	0.0528	0.7926	C	A	0.1479	0.0979	0.01822	A	C	0.9979	0.0605	0.6862	NA	NA	NA	NA	NA	NA	C	A	0.196454	0.182682	0.224357	0.415504	A	C	0.1718	-0.0672578	0.181402	0.742289
18	59691487	rs73964833	NA	NA	NA	NA	NA	NA	NA	NA	NA	NA	NA	NA	NA	NA	NA	NA	NA	NA	NA	NA	NA	NA	NA	NA	NA	NA	NA	NA	NA	NA	G	A	0.0832	0.0875639	0.235012	0.742523
18	59692381	rs73964834	NA	NA	NA	NA	NA	NA	NA	NA	NA	NA	NA	NA	NA	NA	NA	NA	NA	NA	NA	NA	NA	NA	NA	NA	NA	NA	NA	NA	NA	NA	T	C	0.0832	0.0875639	0.235012	0.742523
18	60691723	rs9953136	0.0168	0.0032	T	C	0.2888	-0.0653	0.0404	0.1054	T	C	0.3122	-0.0409	0.195	T	C	0.4921	0.0036	0.6673	T	C	0.5189	0.0153	0.007	0.03008	T	C	0.213475	0.390675	0.221915	0.078329	C	T	0.2486	0.0529593	0.143051	0.742675
18	61010690	rs184732550	NA	NA	T	C	0.9935	-0.3334	0.2862	0.244	NA	NA	NA	NA	NA	NA	NA	NA	NA	NA	NA	NA	NA	NA	NA	NA	C	T	0.00921986	-0.725466	0.820809	0.376781	T	C	0.0072	0.202968	0.877214	0.743217
18	61003148	rs143279820	NA	NA	T	C	0.0067	0.3102	0.2837	0.2742	NA	NA	NA	NA	NA	NA	NA	NA	NA	NA	NA	NA	NA	NA	NA	NA	T	C	0.00921986	-0.725466	0.820809	0.376781	C	T	0.0072	0.202968	0.877214	0.743217
18	61003249	rs528587376	NA	NA	C	G	0.0067	0.3091	0.2837	0.2761	NA	NA	NA	NA	NA	NA	NA	NA	NA	NA	NA	NA	NA	NA	NA	NA	C	G	0.00921986	-0.725466	0.820809	0.376781	G	C	0.0072	0.202968	0.877214	0.743217
18	61003338	rs537676037	NA	NA	T	C	0.0067	0.3091	0.2837	0.2761	NA	NA	NA	NA	NA	NA	NA	NA	NA	NA	NA	NA	NA	NA	NA	NA	T	C	0.00921986	-0.725466	0.820809	0.376781	C	T	0.0072	0.202968	0.877214	0.743217
18	61006243	rs150248958	NA	NA	T	C	0.9934	-0.2764	0.2814	0.326	NA	NA	NA	NA	NA	NA	NA	NA	NA	NA	NA	NA	NA	NA	NA	NA	C	T	0.00921986	-0.725466	0.820809	0.376781	T	C	0.0072	0.202968	0.877214	0.743217
18	61005940	rs140763153	NA	NA	A	G	0.994	-0.2848	0.2906	0.3272	NA	NA	NA	NA	NA	NA	NA	NA	NA	NA	NA	NA	NA	NA	NA	NA	G	A	0.00921986	-0.725466	0.820809	0.376781	A	G	0.0072	0.202968	0.877214	0.743217
18	60999852	rs564075714	NA	NA	NA	NA	NA	NA	NA	NA	NA	NA	NA	NA	NA	NA	NA	NA	NA	NA	NA	NA	NA	NA	NA	NA	T	C	0.00921986	-0.725466	0.820809	0.376781	C	T	0.0072	0.202968	0.877214	0.743217
18	60022587	rs145076541	NA	NA	T	C	0.0267	-0.0412	0.1186	0.7286	T	C	0.028	0.0406	0.7053	T	C	0.0007	-0.1551	0.5065	NA	NA	NA	NA	NA	NA	T	C	0.0297872	0.313266	0.502933	0.533364	C	T	0.0398	0.107151	0.396646	0.743581
18	60024187	rs151126522	NA	NA	A	G	0.0271	-0.0169	0.1164	0.8844	A	G	0.0281	0.053	0.6181	A	G	0.0007	-0.096	0.6782	NA	NA	NA	NA	NA	NA	A	G	0.0297872	0.313266	0.502933	0.533364	G	A	0.0398	0.107151	0.396646	0.743581
18	59916625	rs139886856	NA	NA	A	G	0.9889	-0.1938	0.1902	0.3082	NA	NA	NA	NA	NA	NA	NA	NA	NA	NA	NA	NA	NA	NA	NA	NA	G	A	0.0170213	0.505564	0.752736	0.501816	A	G	0.0099	-0.464915	1.14415	0.743759
18	59667767	rs187688116	NA	NA	NA	NA	NA	NA	NA	NA	NA	NA	NA	NA	NA	NA	NA	NA	NA	NA	NA	NA	NA	NA	NA	NA	NA	NA	NA	NA	NA	NA	T	C	0.0081	-0.28437	0.772013	0.743972
18	60272312	rs12965716	0.0026	0.0026	A	C	0.9402	-0.104	0.0804	0.1956	A	C	0.9458	0.0357	0.607	NA	NA	NA	NA	NA	NA	NA	NA	NA	NA	NA	A	C	0.912766	-0.932911	0.309125	0.00254523	A	C	0.0579	0.101046	0.27436	0.744007
18	59985034	rs116632374	NA	NA	A	G	0.9708	0.0744	0.1094	0.4964	G	A	0.0287	0.0725	0.4203	NA	NA	NA	NA	NA	NA	NA	NA	NA	NA	NA	G	A	0.0390071	-0.913548	0.460172	0.0471188	A	G	0.0353	-0.123248	0.334717	0.744064
18	59982860	rs113406713	NA	NA	A	G	0.9706	0.0719	0.1089	0.509	G	A	0.0286	0.084	0.3489	NA	NA	NA	NA	NA	NA	NA	NA	NA	NA	NA	G	A	0.0390071	-0.913548	0.460172	0.0471188	A	G	0.0353	-0.123248	0.334717	0.744064
18	59982382	rs111848410	NA	NA	A	G	0.0294	-0.0693	0.109	0.5246	A	G	0.0287	0.0835	0.3511	NA	NA	NA	NA	NA	NA	NA	NA	NA	NA	NA	A	G	0.0390071	-0.913548	0.460172	0.0471188	G	A	0.0353	-0.123248	0.334717	0.744064
18	59983173	rs112458975	NA	NA	C	G	0.9706	0.0669	0.109	0.5392	NA	NA	NA	NA	NA	NA	NA	NA	NA	NA	NA	NA	NA	NA	NA	NA	G	C	0.0390071	-0.913548	0.460172	0.0471188	C	G	0.0353	-0.123248	0.334717	0.744064
18	60921775	rs7230110	NA	NA	A	G	0.4323	0.0405	0.0368	0.2714	G	A	0.5669	-0.0002	0.9939	A	G	0.175	-0.0321	0.005082	A	G	0.1506	0.0046	0.0101	0.6498	G	A	0.485816	-0.131924	0.179985	0.463576	G	A	0.4901	0.0509462	0.138382	0.744105
18	59843074	rs4245290	NA	NA	T	C	0.5628	0.0377	0.0359	0.2935	C	T	0.4274	-0.0071	0.8044	T	C	0.3793	-0.0029	0.7273	T	C	0.3736	-0.0051	0.0069	0.4635	C	T	0.358865	0.0918336	0.187539	0.624361	T	C	0.3662	0.0476335	0.129691	0.744711
18	59714992	rs8097290	NA	NA	C	G	0.7048	-0.0676	0.0399	0.09049	NA	NA	NA	NA	NA	C	G	0.9949	-0.0275	0.743	NA	NA	NA	NA	NA	NA	G	C	0.41844	0.0157533	0.179168	0.929936	C	G	0.368	-0.0471992	0.128946	0.745577
18	60308817	rs138316365	0.0005	0.0083	A	C	0.0089	0.1331	0.2447	0.5864	NA	NA	NA	NA	NA	A	C	0.0006	0.2793	0.2885	NA	NA	NA	NA	NA	NA	A	C	0.00638298	-0.305275	0.988275	0.7574	C	A	0.009	0.264654	0.93235	0.746097
18	61104481	rs7235577	NA	NA	C	G	0.2405	0.0134	0.0429	0.7547	NA	NA	NA	NA	NA	C	G	0.1845	-0.005	0.6343	C	G	0.1804	0.0131	0.0084	0.1188	C	G	0.233333	-0.256211	0.212454	0.227833	G	C	0.3165	0.0515184	0.141085	0.746189
18	61103295	rs8085838	NA	NA	A	G	0.2402	0.0118	0.0428	0.7836	A	G	0.24	0.0071	0.8351	A	G	0.1846	-0.005	0.6315	A	G	0.1798	0.0134	0.0084	0.1107	A	G	0.232624	-0.251189	0.212476	0.237125	G	A	0.3165	0.0515184	0.141085	0.746189
18	60721345	rs79026425	0.0018	0.0038	T	G	0.0426	0.0853	0.0948	0.3683	T	G	0.0498	-0.0797	0.2644	NA	NA	NA	NA	NA	NA	NA	NA	NA	NA	NA	T	G	0.0652482	0.898405	0.356596	0.0117557	G	T	0.0371	-0.122396	0.336258	0.746996
18	60708144	rs77958060	0.0018	0.0039	A	G	0.9579	-0.0797	0.095	0.4018	G	A	0.0483	-0.0366	0.6136	NA	NA	NA	NA	NA	NA	NA	NA	NA	NA	NA	G	A	0.0659574	0.864871	0.354015	0.0145643	A	G	0.0371	-0.122396	0.336258	0.746996
18	60572642	rs79936092	0.0008	0.0016	A	T	0.9768	-0.0014	0.1262	0.9912	NA	NA	NA	NA	NA	NA	NA	NA	NA	NA	NA	NA	NA	NA	NA	NA	T	A	0.029078	-0.942051	0.541993	0.0821892	A	T	0.0163	0.186212	0.511783	0.747096
18	60673308	rs140937334	0.0003	0.0007	A	C	0.9892	-0.1233	0.243	0.6118	NA	NA	NA	NA	NA	NA	NA	NA	NA	NA	NA	NA	NA	NA	NA	NA	C	A	0.00283688	-1.10089	1.89235	0.560732	A	C	0.0154	-0.193144	0.531157	0.747249
18	60670691	rs138783131	0.0003	0.0007	A	G	0.0114	0.0392	0.2218	0.8598	NA	NA	NA	NA	NA	NA	NA	NA	NA	NA	NA	NA	NA	NA	NA	NA	A	G	0.00283688	-1.10089	1.89235	0.560732	G	A	0.0154	-0.193144	0.531157	0.747249
18	60551624	rs12962309	0.0005	0.0011	A	C	0.0285	0.2151	0.1141	0.05943	NA	NA	NA	NA	NA	A	C	0.0942	-0.0061	0.6631	A	C	0.0809	-0.0063	0.0124	0.6104	A	C	0.0106383	0.131796	0.838307	0.875074	C	A	0.019	-0.454339	0.82571	0.747425
18	60540088	rs35414161	0.0005	0.001	T	C	0.029	0.2068	0.1124	0.06578	NA	NA	NA	NA	NA	T	C	0.0962	-0.0025	0.861	NA	NA	NA	NA	NA	NA	T	C	0.0106383	0.131796	0.838307	0.875074	C	T	0.019	-0.454339	0.82571	0.747425
18	60525685	rs34490480	0.0005	0.001	A	G	0.0293	0.2022	0.112	0.07112	NA	NA	NA	NA	NA	A	G	0.0948	-0.0048	0.7321	A	G	0.0821	-0.0076	0.0125	0.5397	A	G	0.0106383	0.131796	0.838307	0.875074	G	A	0.019	-0.454339	0.82571	0.747425
18	60534250	rs71353603	0.0005	0.001	A	T	0.9725	-0.198	0.116	0.08793	NA	NA	NA	NA	NA	A	T	0.9067	0.007	0.6206	A	T	0.915	0.0094	0.0132	0.4758	T	A	0.0106383	0.131796	0.838307	0.875074	A	T	0.019	-0.454339	0.82571	0.747425
18	60403998	rs141948693	0.0004	0.0008	T	C	0.0099	0.0851	0.2357	0.7182	NA	NA	NA	NA	NA	NA	NA	NA	NA	NA	NA	NA	NA	NA	NA	NA	T	C	0.00141844	-1.07963	2.83105	0.70294	C	T	0.0099	-0.242718	0.669487	0.748001
18	59854518	rs111625064	NA	NA	T	G	0.0833	0.0379	0.065	0.5602	T	G	0.0808	0.0008	0.9877	T	G	0.067	-0.0225	0.1664	T	G	0.0649	0.0138	0.0131	0.2913	T	G	0.0751773	-0.335587	0.325389	0.302381	G	T	0.0814	0.0804531	0.222552	0.748721
18	59853851	rs13380898	NA	NA	T	C	0.9164	-0.0309	0.0647	0.6334	C	T	0.0808	0.0012	0.9821	T	C	0.9327	0.0231	0.1542	T	C	0.9349	-0.0133	0.0131	0.3072	C	T	0.0744681	-0.325969	0.326466	0.318047	T	C	0.0814	0.0804531	0.222552	0.748721
18	61111428	rs7237021	NA	NA	C	G	0.6623	0.0181	0.0392	0.6443	NA	NA	NA	NA	NA	C	G	0.2006	-0.003	0.7729	C	G	0.201	0.0096	0.0091	0.2953	C	G	0.753191	0.0414479	0.205977	0.840522	C	G	0.236	0.0553316	0.153244	0.749021
18	60302026	rs28565104	0.0047	0.0051	A	C	0.8889	0.0247	0.0563	0.6612	C	A	0.1143	-0.0628	0.16	A	C	0.9983	0.0013	0.9932	NA	NA	NA	NA	NA	NA	C	A	0.132624	-0.396338	0.263463	0.132494	A	C	0.132	-0.0684594	0.189797	0.749277
18	59835609	rs115625383	NA	NA	A	G	0.9914	-0.2945	0.2696	0.2747	NA	NA	NA	NA	NA	NA	NA	NA	NA	NA	NA	NA	NA	NA	NA	NA	G	A	0.0148936	-0.168347	0.71721	0.814423	A	G	0.0099	-0.341821	0.759934	0.749902
18	60876114	rs2062011	0.0047	0.0004	A	T	0.1428	-0.0896	0.0552	0.1044	NA	NA	NA	NA	NA	A	T	0.2424	-0.003	0.7549	A	T	0.2765	-0.0042	0.0079	0.5901	A	T	0.105674	0.353907	0.297407	0.234057	T	A	0.1184	-0.0732807	0.203787	0.75004
18	60767692	rs139034845	0.0011	0.001	C	G	0.0366	-0.1226	0.1066	0.25	NA	NA	NA	NA	NA	C	G	0.0008	0.0747	0.7385	NA	NA	NA	NA	NA	NA	C	G	0.0460993	-0.424287	0.45711	0.353306	G	C	0.0479	-0.102033	0.284046	0.750303
18	59987691	rs9965405	NA	NA	A	C	0.2061	0.0432	0.0442	0.3292	A	C	0.2127	0.0602	0.08342	A	C	0.0034	0.0253	0.8061	NA	NA	NA	NA	NA	NA	A	C	0.265248	0.0114083	0.201738	0.954904	C	A	0.2577	0.0538362	0.149904	0.750355
18	59834250	rs184759030	NA	NA	T	C	0.0078	-0.5126	0.2465	0.03757	NA	NA	NA	NA	NA	NA	NA	NA	NA	NA	NA	NA	NA	NA	NA	NA	T	C	0.012766	-1.19891	0.832454	0.149808	C	T	0.0136	0.204924	0.57081	0.750447
18	60840299	rs111925929	0.0008	0.0015	A	G	0.9654	0.0231	0.1131	0.8382	NA	NA	NA	NA	NA	A	G	0.9984	-0.2398	0.07719	NA	NA	NA	NA	NA	NA	G	A	0.0319149	-0.638862	0.515779	0.215481	A	G	0.0443	-0.11612	0.323846	0.750751
18	61111159	rs115436007	NA	NA	T	C	0.0344	-0.0141	0.1111	0.8988	T	C	0.0392	0.2479	0.001426	NA	NA	NA	NA	NA	NA	NA	NA	NA	NA	NA	T	C	0.0453901	0.515626	0.476118	0.278817	C	T	0.0316	0.131508	0.366865	0.750819
18	61067818	rs35437748	NA	NA	A	G	0.0344	-0.055	0.1105	0.6186	A	G	0.0385	0.23	0.003299	NA	NA	NA	NA	NA	NA	NA	NA	NA	NA	NA	A	G	0.0489362	0.402719	0.459197	0.380483	G	A	0.0316	0.131508	0.366865	0.750819
18	61084444	rs79990393	NA	NA	T	C	0.0343	-0.0404	0.1111	0.7163	T	C	0.0368	0.21	0.01044	NA	NA	NA	NA	NA	NA	NA	NA	NA	NA	NA	T	C	0.0489362	0.402719	0.459197	0.380483	C	T	0.0316	0.131508	0.366865	0.750819
18	61087637	rs146459750	NA	NA	T	C	0.0342	-0.0355	0.1113	0.7498	T	C	0.0383	0.2308	0.003399	NA	NA	NA	NA	NA	NA	NA	NA	NA	NA	NA	T	C	0.0489362	0.402719	0.459197	0.380483	C	T	0.0316	0.131508	0.366865	0.750819
18	60872704	rs112727940	0.0015	0.0026	C	G	0.0324	0.23	0.1144	0.04447	NA	NA	NA	NA	NA	C	G	0.0007	0.3651	0.172	NA	NA	NA	NA	NA	NA	C	G	0.0390071	0.236478	0.449243	0.598615	G	C	0.0362	-0.124104	0.346213	0.750822
18	60756645	rs181473518	0.0002	0.0005	A	G	0.0098	-0.1702	0.2158	0.4302	NA	NA	NA	NA	NA	NA	NA	NA	NA	NA	NA	NA	NA	NA	NA	NA	A	G	0.0156028	0.631761	0.598669	0.291299	G	A	0.0081	-0.487057	1.0187	0.750934
18	60744364	rs536400216	0.0002	0.0004	A	G	0.0099	-0.1423	0.2155	0.5091	NA	NA	NA	NA	NA	NA	NA	NA	NA	NA	NA	NA	NA	NA	NA	NA	A	G	0.0156028	0.631761	0.598669	0.291299	G	A	0.0081	-0.487057	1.0187	0.750934
18	59680232	rs2077791	NA	NA	NA	NA	NA	NA	NA	NA	NA	NA	NA	NA	NA	NA	NA	NA	NA	NA	NA	NA	NA	NA	NA	NA	NA	NA	NA	NA	NA	NA	T	C	0.4684	-0.0474997	0.132586	0.750965
18	59680556	rs17069283	NA	NA	NA	NA	NA	NA	NA	NA	NA	NA	NA	NA	NA	NA	NA	NA	NA	NA	NA	NA	NA	NA	NA	NA	NA	NA	NA	NA	NA	NA	C	T	0.4684	-0.0474997	0.132586	0.750965
18	59686074	rs4941096	NA	NA	NA	NA	NA	NA	NA	NA	NA	NA	NA	NA	NA	NA	NA	NA	NA	NA	NA	NA	NA	NA	NA	NA	NA	NA	NA	NA	NA	NA	C	A	0.4684	-0.0474997	0.132586	0.750965
18	60140315	rs148942043	0.0004	0.0723	T	G	0.0089	-0.2202	0.2415	0.362	NA	NA	NA	NA	NA	NA	NA	NA	NA	NA	NA	NA	NA	NA	NA	NA	T	G	0.0163121	0.17271	0.665956	0.795372	G	T	0.0154	0.0746898	0.977038	0.751237
18	60778054	rs148424144	0.0003	0	A	C	0.0069	-0.4848	0.258	0.06023	NA	NA	NA	NA	NA	NA	NA	NA	NA	NA	NA	NA	NA	NA	NA	NA	A	C	0.00638298	0.244394	1.19609	0.838098	C	A	0.009	-0.240831	0.673198	0.751319
18	60029443	rs56074067	NA	NA	A	G	0.2528	0.0705	0.0416	0.08995	A	G	0.2513	0.0015	0.9634	A	G	0.2356	-0.0242	0.01151	A	G	0.2224	-0.0159	0.0078	0.04161	A	G	0.241844	0.0910544	0.208509	0.662335	G	A	0.245	0.0523392	0.146319	0.751343
18	60910162	rs145012673	NA	NA	A	G	0.0142	0.1851	0.1878	0.3242	NA	NA	NA	NA	NA	NA	NA	NA	NA	NA	NA	NA	NA	NA	NA	NA	A	G	0.0212766	-0.561663	0.569496	0.324013	G	A	0.0063	0.28448	0.795463	0.751397
18	60858313	rs184221491	0	0.0001	NA	NA	NA	NA	NA	NA	NA	NA	NA	NA	NA	NA	NA	NA	NA	NA	NA	NA	NA	NA	NA	NA	NA	NA	NA	NA	NA	NA	A	G	0.009	0.249263	0.697334	0.751519
18	60868794	rs192463919	0	0.0001	NA	NA	NA	NA	NA	NA	NA	NA	NA	NA	NA	NA	NA	NA	NA	NA	NA	NA	NA	NA	NA	NA	NA	NA	NA	NA	NA	NA	C	T	0.009	0.249263	0.697334	0.751519
18	59913441	rs191650180	NA	NA	A	G	0.9921	0.1763	0.2199	0.4227	NA	NA	NA	NA	NA	NA	NA	NA	NA	NA	NA	NA	NA	NA	NA	NA	G	A	0.00921986	-0.413451	0.766333	0.589529	A	G	0.0172	0.179669	0.502978	0.751686
18	59939832	rs576876207	NA	NA	A	G	0.9922	0.1617	0.2216	0.4658	NA	NA	NA	NA	NA	NA	NA	NA	NA	NA	NA	NA	NA	NA	NA	NA	G	A	0.00921986	-0.413451	0.766333	0.589529	A	G	0.0172	0.179669	0.502978	0.751686
18	60710131	rs1045149015	NA	NA	NA	NA	NA	NA	NA	NA	NA	NA	NA	NA	NA	NA	NA	NA	NA	NA	NA	NA	NA	NA	NA	NA	A	C	0.00851064	-0.395891	0.957527	0.679276	C	A	0.009	-0.488412	1.00472	0.751688
18	60773838	rs8092360	0.0047	0.0003	T	C	0.3315	0.0583	0.0376	0.1209	T	C	0.3583	0.0238	0.4188	T	C	0.2017	-0.0012	0.9082	T	C	0.2129	0.0148	0.0079	0.06058	T	C	0.34539	-0.0629835	0.179776	0.726081	C	T	0.33	-0.0580501	0.281334	0.75237
18	60093171	rs76616763	NA	NA	C	G	0.0165	0.0734	0.1928	0.7033	NA	NA	NA	NA	NA	NA	NA	NA	NA	NA	NA	NA	NA	NA	NA	NA	C	G	0.0312057	0.790038	0.505354	0.117973	G	C	0.0208	0.160021	0.450494	0.753061
18	61016364	rs112018138	NA	NA	T	C	0.0158	0.332	0.1542	0.03134	T	C	0.0273	0.1725	0.115	NA	NA	NA	NA	NA	NA	NA	NA	NA	NA	NA	T	C	0.0163121	-0.234322	0.709423	0.741174	C	T	0.0262	-0.136504	0.384553	0.75323
18	61017927	rs113473033	NA	NA	T	C	0.016	0.3259	0.1599	0.04148	NA	NA	NA	NA	NA	NA	NA	NA	NA	NA	NA	NA	NA	NA	NA	NA	T	C	0.0163121	-0.234322	0.709423	0.741174	C	T	0.0262	-0.136504	0.384553	0.75323
18	59690093	rs4941097	NA	NA	NA	NA	NA	NA	NA	NA	NA	NA	NA	NA	NA	NA	NA	NA	NA	NA	NA	NA	NA	NA	NA	NA	NA	NA	NA	NA	NA	NA	A	C	0.3002	-0.0489724	0.138443	0.754077
18	59691958	rs4941098	NA	NA	NA	NA	NA	NA	NA	NA	NA	NA	NA	NA	NA	NA	NA	NA	NA	NA	NA	NA	NA	NA	NA	NA	NA	NA	NA	NA	NA	NA	T	C	0.3002	-0.0489724	0.138443	0.754077
18	61164148	rs17071215	NA	NA	A	G	0.1958	-0.0046	0.0459	0.9207	A	G	0.2034	0.045	0.2116	A	G	0.0039	0.0609	0.5165	NA	NA	NA	NA	NA	NA	A	G	0.238298	-0.363069	0.210521	0.0845959	G	A	0.2532	-0.0516813	0.146147	0.754154
18	60665909	rs73478185	0.0037	0.0056	A	G	0.0812	0.0607	0.0691	0.3793	A	G	0.0864	-0.027	0.6086	NA	NA	NA	NA	NA	NA	NA	NA	NA	NA	NA	A	G	0.093617	-0.174771	0.289974	0.5467	G	A	0.0778	-0.0866092	0.245227	0.75446
18	60165969	rs149806665	0.0004	0.0008	C	G	0.0115	-0.1073	0.2275	0.6372	NA	NA	NA	NA	NA	NA	NA	NA	NA	NA	NA	NA	NA	NA	NA	NA	C	G	0.00425532	0.195646	1.21538	0.872113	G	C	0.0118	-0.207726	0.588702	0.754684
18	60496971	rs529528416	0.0002	0.0007	T	C	0.0079	0.2419	0.2696	0.3695	NA	NA	NA	NA	NA	NA	NA	NA	NA	NA	NA	NA	NA	NA	NA	NA	T	C	0.00425532	-1.14588	1.43653	0.42506	C	T	0.0099	0.756314	1.34263	0.755498
18	61100535	rs1355195	NA	NA	A	G	0.898	-0.0341	0.061	0.5763	G	A	0.0927	-0.1084	0.03829	A	G	0.729	-0.0142	0.1216	A	G	0.7201	-0.0007	0.0073	0.9236	G	A	0.0460993	-0.262954	0.399579	0.510489	A	G	0.0976	0.0784946	0.223654	0.755982
18	60919402	rs115475666	NA	NA	T	C	0.0746	0.0843	0.0701	0.2289	T	C	0.0865	0.0383	0.4531	T	C	0.0013	0.0884	0.6117	NA	NA	NA	NA	NA	NA	T	C	0.106383	0.555052	0.296528	0.0612288	C	T	0.0823	-0.0852026	0.242776	0.75599
18	60927862	rs1555705056	NA	NA	A	G	0.012	0.4401	0.4871	0.3663	NA	NA	NA	NA	NA	NA	NA	NA	NA	NA	NA	NA	NA	NA	NA	NA	A	G	0.00425532	-1.19553	1.34975	0.375757	G	A	0.0072	-0.281632	0.802511	0.756
18	59841591	rs1567039	NA	NA	T	G	0.4053	0.0099	0.0365	0.7865	G	T	0.5851	-0.0294	0.3143	T	G	0.276	-0.0089	0.3268	T	G	0.2724	0.0003	0.0075	0.9654	G	T	0.555319	0.0095848	0.176804	0.956767	G	T	0.462	0.0445138	0.127274	0.756815
18	60954269	rs186594135	NA	NA	A	G	0.0048	-0.6063	0.8734	0.4876	NA	NA	NA	NA	NA	NA	NA	NA	NA	NA	NA	NA	NA	NA	NA	NA	A	G	0.00496454	0.090151	1.19022	0.939623	G	A	0.0054	0.463547	1.60938	0.756835
18	60317255	rs925089258	NA	NA	NA	NA	NA	NA	NA	NA	NA	NA	NA	NA	NA	NA	NA	NA	NA	NA	NA	NA	NA	NA	NA	NA	NA	NA	NA	NA	NA	NA	C	G	0.0072	0.288575	1.52602	0.757429
18	61001587	rs185672366	NA	NA	T	C	0.9894	0.1862	0.201	0.3543	NA	NA	NA	NA	NA	NA	NA	NA	NA	NA	NA	NA	NA	NA	NA	NA	C	T	0.0120567	0.13247	0.838085	0.874407	T	C	0.009	-0.243943	0.699591	0.757538
18	61080365	rs4530253	NA	NA	A	G	0.2343	0.0258	0.0436	0.5539	G	A	0.7713	0.0048	0.8883	A	G	0.5104	-0.0103	0.2071	A	G	0.5129	-0.0088	0.0066	0.1779	G	A	0.826241	-0.117584	0.226763	0.604087	G	A	0.1881	0.0579357	0.166206	0.757617
18	60798936	rs115414473	0.0005	0.0001	A	T	0.9835	-0.0428	0.1462	0.7695	NA	NA	NA	NA	NA	NA	NA	NA	NA	NA	NA	NA	NA	NA	NA	NA	T	A	0.022695	-1.17874	0.66769	0.0774971	A	T	0.019	0.172362	0.494484	0.757623
18	60975138	rs554066989	NA	NA	T	G	0.9921	0.0027	0.2562	0.9917	NA	NA	NA	NA	NA	NA	NA	NA	NA	NA	NA	NA	NA	NA	NA	NA	G	T	0.0113475	0.853814	0.999826	0.393126	T	G	0.0072	-0.266318	0.765856	0.758191
18	59943652	rs112607740	NA	NA	A	G	0.9908	-0.1345	0.2268	0.5531	NA	NA	NA	NA	NA	NA	NA	NA	NA	NA	NA	NA	NA	NA	NA	NA	G	A	0.0106383	-0.5664	0.721745	0.432591	A	G	0.0063	0.284867	0.819352	0.758236
18	59799184	rs75279402	NA	NA	T	C	0.986	0.3225	0.167	0.05347	NA	NA	NA	NA	NA	NA	NA	NA	NA	NA	NA	NA	NA	NA	NA	NA	C	T	0.0184397	-1.25369	0.667991	0.0605454	T	C	0.0172	0.177618	0.51118	0.758378
18	59844869	rs138595304	NA	NA	A	G	0.0135	-0.3129	0.1698	0.06528	NA	NA	NA	NA	NA	NA	NA	NA	NA	NA	NA	NA	NA	NA	NA	NA	A	G	0.0184397	-1.25369	0.667991	0.0605454	G	A	0.0172	0.177618	0.51118	0.758378
18	59881653	rs192573508	NA	NA	A	G	0.9862	0.3044	0.168	0.06995	NA	NA	NA	NA	NA	NA	NA	NA	NA	NA	NA	NA	NA	NA	NA	NA	G	A	0.0184397	-1.25369	0.667991	0.0605454	A	G	0.0172	0.177618	0.51118	0.758378
18	59961822	rs115518364	NA	NA	T	C	0.9863	0.2998	0.1686	0.0754	NA	NA	NA	NA	NA	NA	NA	NA	NA	NA	NA	NA	NA	NA	NA	NA	C	T	0.0184397	-1.25369	0.667991	0.0605454	T	C	0.0172	0.177618	0.51118	0.758378
18	59887975	rs116723411	NA	NA	T	G	0.9862	0.2991	0.1683	0.07548	NA	NA	NA	NA	NA	NA	NA	NA	NA	NA	NA	NA	NA	NA	NA	NA	G	T	0.0184397	-1.25369	0.667991	0.0605454	T	G	0.0172	0.177618	0.51118	0.758378
18	59939033	rs545762150	NA	NA	A	C	0.9863	0.2793	0.1685	0.09749	NA	NA	NA	NA	NA	NA	NA	NA	NA	NA	NA	NA	NA	NA	NA	NA	C	A	0.0184397	-1.25369	0.667991	0.0605454	A	C	0.0172	0.177618	0.51118	0.758378
18	59727237	rs181826685	NA	NA	T	C	0.9861	0.2591	0.1678	0.1225	NA	NA	NA	NA	NA	NA	NA	NA	NA	NA	NA	NA	NA	NA	NA	NA	C	T	0.0184397	-1.25369	0.667991	0.0605454	T	C	0.0172	0.177618	0.51118	0.758378
18	60374832	rs7229230	0.0024	1	A	G	0.0592	-0.1128	0.0779	0.1474	A	G	0.0561	0.211	0.000499	A	G	0.0011	-0.0338	0.8544	NA	NA	NA	NA	NA	NA	A	G	0.0822695	-0.786026	0.334454	0.0187644	G	A	0.0805	0.082393	0.237262	0.758515
18	60374833	rs7230895	0.0024	1	A	T	0.9408	0.1128	0.0779	0.1474	NA	NA	NA	NA	NA	A	T	0.9989	0.0341	0.8533	NA	NA	NA	NA	NA	NA	T	A	0.0822695	-0.786026	0.334454	0.0187644	A	T	0.0805	0.082393	0.237262	0.758515
18	60375838	rs73465032	0.0024	1	T	C	0.0592	-0.1128	0.0779	0.1474	T	C	0.057	0.2134	0.000373	T	C	0.0011	-0.0353	0.8482	NA	NA	NA	NA	NA	NA	T	C	0.0822695	-0.786026	0.334454	0.0187644	C	T	0.0805	0.082393	0.237262	0.758515
18	60380912	rs73465039	0.0024	1	T	G	0.059	-0.1118	0.0782	0.1526	T	G	0.0573	0.2233	0.00018	T	G	0.0011	-0.0411	0.8235	NA	NA	NA	NA	NA	NA	T	G	0.0815603	-0.784896	0.334727	0.0190331	G	T	0.0805	0.082393	0.237262	0.758515
18	60392294	rs73465046	0.0024	1	T	C	0.9409	0.1086	0.078	0.1639	C	T	0.0563	0.2291	0.000211	T	C	0.9989	0.0424	0.8185	NA	NA	NA	NA	NA	NA	C	T	0.0808511	-0.778809	0.336008	0.0204584	T	C	0.0805	0.082393	0.237262	0.758515
18	60394053	rs111801094	0.0024	1	A	G	0.059	-0.106	0.078	0.1745	A	G	0.0571	0.2192	0.000293	A	G	0.0011	-0.0159	0.9323	NA	NA	NA	NA	NA	NA	A	G	0.0801418	-0.773127	0.337219	0.0218678	G	A	0.0805	0.082393	0.237262	0.758515
18	60373474	rs113726090	0.0024	1	A	G	0.0579	-0.0758	0.0801	0.3438	A	G	0.058	0.2236	0.000245	A	G	0.0011	-0.0335	0.8557	NA	NA	NA	NA	NA	NA	NA	NA	NA	NA	NA	NA	G	A	0.0805	0.082393	0.237262	0.758515
18	60106845	rs148327056	0.0019	0.0013	NA	NA	NA	NA	NA	NA	A	G	0.0585	-0.0187	0.783	A	G	0.0007	0.1679	0.5555	NA	NA	NA	NA	NA	NA	A	G	0.0787234	-0.167486	0.343612	0.625956	G	A	0.0714	-0.077366	0.298173	0.758737
18	60972446	rs11152377	NA	NA	T	C	0.91	-0.0013	0.065	0.9836	C	T	0.0819	0.0964	0.07223	T	C	0.5761	0.0157	0.05887	T	C	0.5603	0.0143	0.0066	0.03073	C	T	0.00141844	-1.08261	2.83479	0.702533	T	C	0.0217	-0.16533	0.476605	0.758771
18	60749967	rs144023175	0.0004	0.0008	A	T	0.0128	-0.1124	0.1902	0.5546	NA	NA	NA	NA	NA	NA	NA	NA	NA	NA	NA	NA	NA	NA	NA	NA	A	T	0.00780142	0.980407	1.04736	0.349233	T	A	0.009	0.237668	0.685402	0.758863
18	60726233	rs144640374	0.0003	0.0007	A	C	0.9873	0.089	0.1993	0.6552	NA	NA	NA	NA	NA	NA	NA	NA	NA	NA	NA	NA	NA	NA	NA	NA	C	A	0.00780142	0.980407	1.04736	0.349233	A	C	0.009	0.237668	0.685402	0.758863
18	60727405	rs190218105	0.0003	0.0007	T	C	0.9874	0.1204	0.191	0.5283	NA	NA	NA	NA	NA	NA	NA	NA	NA	NA	NA	NA	NA	NA	NA	NA	NA	NA	NA	NA	NA	NA	T	C	0.009	0.237668	0.685402	0.758863
18	61088035	rs138879745	NA	NA	A	G	0.0093	0.0558	0.2184	0.7983	NA	NA	NA	NA	NA	NA	NA	NA	NA	NA	NA	NA	NA	NA	NA	NA	A	G	0.0141844	0.410439	0.732023	0.575008	G	A	0.0181	-0.166528	0.481357	0.75941
18	60015207	rs11152342	NA	NA	C	G	0.1952	-0.0369	0.0468	0.4302	NA	NA	NA	NA	NA	C	G	0.3683	-0.0034	0.6905	C	G	0.4088	0.0071	0.0066	0.2816	C	G	0.131915	0.374989	0.275513	0.173495	G	C	0.1383	-0.0628151	0.181953	0.759907
18	60786905	rs2472572	0.0065	0.0002	A	G	0.9887	0.0153	0.2057	0.9408	NA	NA	NA	NA	NA	A	G	0.9451	0.0046	0.8021	A	G	0.9515	0.0199	0.0162	0.2174	NA	NA	NA	NA	NA	NA	A	G	0.0108	0.295672	0.776637	0.760029
18	59917433	rs9961817	NA	NA	A	C	0.7925	-0.0342	0.044	0.4364	C	A	0.2116	0.064	0.0649	A	C	0.9967	-0.0157	0.8798	NA	NA	NA	NA	NA	NA	C	A	0.269504	0.0190977	0.199027	0.923556	A	C	0.2568	0.0514564	0.1492	0.760143
18	60911746	rs7242090	NA	NA	T	C	0.9255	-0.0869	0.0709	0.2202	T	C	0.9258	0.0157	0.7792	T	C	0.9659	-0.024	0.4306	T	C	0.9823	0.0275	0.0302	0.3632	T	C	0.910638	-0.678428	0.303661	0.0254723	T	C	0.0814	-0.0826293	0.23967	0.760225
18	60544119	rs73468159	0.0032	0.3538	T	G	0.8864	-0.0056	0.0586	0.9244	G	T	0.1123	0.0864	0.04986	T	G	0.998	0.0043	0.9754	NA	NA	NA	NA	NA	NA	G	T	0.152482	-0.546972	0.257214	0.0334597	T	G	0.1492	-0.0638245	0.185181	0.760295
18	60539429	rs73468154	0.0032	0.3538	A	G	0.1116	0.0304	0.0601	0.6136	A	G	0.1121	0.0953	0.03015	A	G	0.002	-0.0063	0.9645	NA	NA	NA	NA	NA	NA	NA	NA	NA	NA	NA	NA	G	A	0.1492	-0.0638245	0.185181	0.760295
18	60191643	rs187904530	0.0007	0.0014	C	G	0.9599	-0.1504	0.0958	0.1166	NA	NA	NA	NA	NA	NA	NA	NA	NA	NA	NA	NA	NA	NA	NA	NA	G	C	0.0617021	0.112662	0.364222	0.757076	C	G	0.0416	-0.110085	0.319916	0.760674
18	59680136	rs726388	NA	NA	NA	NA	NA	NA	NA	NA	NA	NA	NA	NA	NA	NA	NA	NA	NA	NA	NA	NA	NA	NA	NA	NA	NA	NA	NA	NA	NA	NA	A	C	0.3047	-0.0474843	0.138147	0.760934
18	61031460	rs187797342	NA	NA	A	G	0.9876	0.1448	0.1871	0.4389	NA	NA	NA	NA	NA	NA	NA	NA	NA	NA	NA	NA	NA	NA	NA	NA	G	A	0.012766	0.031516	0.806263	0.968819	A	G	0.0145	0.299989	0.738954	0.76123
18	60750929	rs144816188	0.0007	0.0015	T	G	0.9795	0.1402	0.147	0.3403	NA	NA	NA	NA	NA	NA	NA	NA	NA	NA	NA	NA	NA	NA	NA	NA	G	T	0.0191489	0.549593	0.606853	0.365124	T	G	0.0226	0.153248	0.446681	0.761371
18	60748443	rs190625325	0.0163	0.0003	A	G	0.9962	0.1969	0.4417	0.6557	NA	NA	NA	NA	NA	NA	NA	NA	NA	NA	NA	NA	NA	NA	NA	NA	G	A	0.00212766	-1.1381	1.84766	0.537916	A	G	0.0108	-0.210405	0.613907	0.76161
18	61159344	rs75936161	NA	NA	C	G	0.9591	-0.1848	0.0989	0.06171	NA	NA	NA	NA	NA	NA	NA	NA	NA	NA	NA	NA	NA	NA	NA	NA	G	C	0.0595745	0.9025	0.38567	0.0192793	C	G	0.0452	-0.103115	0.300875	0.76162
18	60121002	rs57403858	0.0012	0.0008	A	G	0.0487	0.0165	0.0941	0.8607	A	G	0.0534	-0.0518	0.4964	NA	NA	NA	NA	NA	NA	NA	NA	NA	NA	NA	A	G	0.0638298	-0.365826	0.347879	0.292988	G	A	0.0669	-0.0887899	0.259544	0.762041
18	61161584	rs189961739	NA	NA	NA	NA	NA	NA	NA	NA	A	G	0.0318	0.1124	0.2225	NA	NA	NA	NA	NA	NA	NA	NA	NA	NA	NA	A	G	0.0510638	-0.00672349	0.43684	0.98772	G	A	0.0325	0.231596	0.528847	0.762348
18	60067381	rs116315909	NA	NA	A	G	0.8349	-0.0874	0.0489	0.07373	G	A	0.171	-0.02	0.6085	A	G	0.905	0.0136	0.3283	A	G	0.9166	-0.0063	0.0119	0.5996	G	A	0.18156	0.356385	0.23192	0.124373	A	G	0.1537	-0.0596677	0.174784	0.762531
18	60067383	rs115745453	NA	NA	T	C	0.8349	-0.0874	0.0489	0.07373	C	T	0.1647	-0.0159	0.6913	T	C	0.9049	0.0137	0.3249	T	C	0.917	-0.0074	0.012	0.5362	C	T	0.18156	0.356385	0.23192	0.124373	T	C	0.1537	-0.0596677	0.174784	0.762531
18	60067384	rs116210305	NA	NA	A	G	0.8349	-0.0874	0.0489	0.07373	G	A	0.1646	-0.0159	0.6899	A	G	0.905	0.0136	0.3277	A	G	0.9176	-0.0083	0.0122	0.4944	G	A	0.18156	0.356385	0.23192	0.124373	A	G	0.1537	-0.0596677	0.174784	0.762531
18	60067316	rs2980965	NA	NA	T	C	0.1716	0.0904	0.0473	0.05608	T	C	0.1707	-0.0445	0.2424	T	C	0.0967	-0.0145	0.2913	T	C	0.0855	0.0062	0.0117	0.5961	T	C	0.182979	0.346454	0.231692	0.13483	C	T	0.1537	-0.0596677	0.174784	0.762531
18	60067602	rs2980966	NA	NA	A	G	0.8281	-0.0895	0.0473	0.05844	G	A	0.1709	-0.0457	0.2292	A	G	0.9033	0.0144	0.294	A	G	0.9144	-0.0025	0.0118	0.8323	G	A	0.182979	0.346454	0.231692	0.13483	A	G	0.1537	-0.0596677	0.174784	0.762531
18	60067642	rs2980967	NA	NA	A	G	0.8281	-0.0895	0.0473	0.05844	G	A	0.1709	-0.0458	0.2287	A	G	0.9033	0.0146	0.2893	A	G	0.9145	-0.0055	0.0118	0.6396	G	A	0.182979	0.346454	0.231692	0.13483	A	G	0.1537	-0.0596677	0.174784	0.762531
18	60091997	rs12958947	NA	NA	A	G	0.1086	-0.0167	0.0602	0.7813	A	G	0.1027	0.0102	0.8266	A	G	0.2356	-0.0011	0.913	A	G	0.2159	-0.009	0.0079	0.2561	A	G	0.0744681	-0.0964562	0.33648	0.774371	G	A	0.0769	0.083034	0.243502	0.762789
18	60266724	rs77979828	0.0007	0.0058	A	T	0.97	0.1383	0.1147	0.2277	NA	NA	NA	NA	NA	A	T	0.9469	-0.0047	0.797	A	T	0.9488	-0.0068	0.0149	0.6501	T	A	0.0269504	0.328596	0.509129	0.518663	A	T	0.0344	0.126155	0.370678	0.763242
18	59951053	rs73462481	NA	NA	A	G	0.992	0.1289	0.283	0.6489	NA	NA	NA	NA	NA	NA	NA	NA	NA	NA	NA	NA	NA	NA	NA	NA	G	A	0.00780142	1.29666	1.10965	0.242591	A	G	0.0118	-0.201462	0.592676	0.763524
18	60157590	rs12456150	0.0008	0.0007	T	C	0.5688	0.0408	0.0366	0.2648	C	T	0.4294	-0.0673	0.01922	T	C	0.5467	0.0233	0.004747	T	C	0.5234	0.01	0.0065	0.1227	C	T	0.446809	-0.0367449	0.175651	0.834298	T	C	0.3942	0.0437944	0.128862	0.763567
18	60921890	rs9972996	NA	NA	A	G	0.4336	0.0429	0.0366	0.2421	G	A	0.5667	-0.0053	0.857	A	G	0.174	-0.0316	0.005734	A	G	0.1504	0.0055	0.0101	0.588	G	A	0.48156	-0.109932	0.179967	0.541302	G	A	0.491	0.0471088	0.138649	0.763625
18	59969417	rs1395201	NA	NA	T	C	0.2442	0.0291	0.0414	0.4829	T	C	0.2428	-0.0115	0.7256	T	C	0.3127	-0.0065	0.4539	T	C	0.3166	-0.0134	0.007	0.05525	T	C	0.216312	0.362717	0.215751	0.092728	C	T	0.2016	-0.0528847	0.155792	0.763838
18	60776663	rs9960003	0.0014	0	A	G	0.0282	0.305	0.115	0.008022	A	G	0.0337	-0.009	0.9231	NA	NA	NA	NA	NA	NA	NA	NA	NA	NA	NA	A	G	0.035461	0.0947671	0.507608	0.851901	G	A	0.0271	0.129111	0.38061	0.763999
18	59692393	rs74739717	NA	NA	NA	NA	NA	NA	NA	NA	NA	NA	NA	NA	NA	NA	NA	NA	NA	NA	NA	NA	NA	NA	NA	NA	NA	NA	NA	NA	NA	NA	T	C	0.038	-0.108983	0.409962	0.764561
18	60464440	rs73465080	0.0015	0.0032	T	C	0.0352	-0.0707	0.104	0.4966	T	C	0.0365	0.0241	0.7716	NA	NA	NA	NA	NA	NA	NA	NA	NA	NA	NA	T	C	0.0425532	0.470419	0.41844	0.260919	C	T	0.038	0.115748	0.34282	0.765076
18	60461718	rs73465076	0.0015	0.0032	A	C	0.9649	0.066	0.1043	0.5265	C	A	0.0383	0.008	0.9201	NA	NA	NA	NA	NA	NA	NA	NA	NA	NA	NA	C	A	0.0425532	0.470419	0.41844	0.260919	A	C	0.038	0.115748	0.34282	0.765076
18	60121278	rs138465233	0.0001	0.0002	A	G	0.0088	0.1677	0.3684	0.649	NA	NA	NA	NA	NA	NA	NA	NA	NA	NA	NA	NA	NA	NA	NA	NA	A	G	0.00425532	-1.14746	1.33144	0.38879	G	A	0.0081	0.234961	0.695903	0.765076
18	60380170	rs183002957	0.0012	0.0025	A	C	0.982	-0.0621	0.1507	0.6805	NA	NA	NA	NA	NA	NA	NA	NA	NA	NA	NA	NA	NA	NA	NA	NA	C	A	0.0283688	-0.253682	0.54939	0.644259	A	C	0.0118	0.0308744	0.901578	0.76518
18	60714915	rs74317449	0.0101	0.0045	A	G	0.199	-0.0018	0.0473	0.9699	A	G	0.2148	-0.0176	0.6222	A	G	0.003	-0.0521	0.6707	NA	NA	NA	NA	NA	NA	A	G	0.265957	0.172966	0.204738	0.398215	G	A	0.2541	-0.0513705	0.152305	0.765311
18	60829599	rs28460613	0.0008	0.0013	A	G	0.0387	0.2173	0.1085	0.04529	A	G	0.0942	0.0414	0.5479	A	G	0.001	0.151	0.5481	NA	NA	NA	NA	NA	NA	A	G	0.0468085	-0.118502	0.43824	0.786849	G	A	0.0452	0.104861	0.310964	0.76536
18	59868370	rs28671215	NA	NA	A	C	0.0225	-0.088	0.1245	0.4798	A	C	0.0215	0.0498	0.6646	A	C	0.0021	-0.0145	0.8874	NA	NA	NA	NA	NA	NA	A	C	0.0262411	0.279118	0.602037	0.642918	C	A	0.0226	0.146207	0.433971	0.76557
18	60969094	rs150251629	NA	NA	T	G	0.9825	0.1025	0.1613	0.5251	NA	NA	NA	NA	NA	NA	NA	NA	NA	NA	NA	NA	NA	NA	NA	NA	G	T	0.0205674	0.73385	0.634027	0.247091	T	G	0.0136	-0.192972	0.573201	0.765739
18	61149532	rs116123620	NA	NA	T	C	0.0202	-0.0341	0.1417	0.81	NA	NA	NA	NA	NA	NA	NA	NA	NA	NA	NA	NA	NA	NA	NA	NA	T	C	0.0191489	-0.0425452	0.639875	0.946988	C	T	0.0226	0.145474	0.433366	0.766397
18	60654573	rs575020	0.0964	0.0568	A	G	0.6763	0.0643	0.039	0.0993	A	G	0.6917	0.0093	0.7635	A	G	0.2798	0.0021	0.8203	A	G	0.2851	-0.0027	0.0072	0.7061	A	G	0.76383	0.00495991	0.204431	0.980644	A	G	0.2649	0.0494289	0.147292	0.766465
18	60215148	rs78170746	0.0011	0.0004	T	C	0.9721	-0.0358	0.1147	0.7549	C	T	0.026	0.0673	0.4829	NA	NA	NA	NA	NA	NA	NA	NA	NA	NA	NA	C	T	0.0333333	0.120056	0.522055	0.818117	T	C	0.0208	-0.348272	0.711159	0.766519
18	59747387	rs652473	NA	NA	T	C	0.2684	-0.0496	0.0412	0.2283	T	C	0.2678	-0.0434	0.1865	T	C	0.5203	0.0046	0.5738	T	C	0.5024	0.0104	0.0066	0.1123	T	C	0.191489	-0.106303	0.221353	0.631054	C	T	0.245	0.0489532	0.14597	0.766614
18	60851383	rs116315584	0.0002	0.0004	T	C	0.0109	-0.6098	0.245	0.01282	NA	NA	NA	NA	NA	NA	NA	NA	NA	NA	NA	NA	NA	NA	NA	NA	T	C	0.00921986	-1.16795	1.0253	0.254648	C	T	0.0081	-0.259315	0.774286	0.766923
18	60852109	rs116616589	0.0002	0.0004	A	G	0.0105	-0.5698	0.2498	0.02256	NA	NA	NA	NA	NA	NA	NA	NA	NA	NA	NA	NA	NA	NA	NA	NA	A	G	0.00921986	-1.16795	1.0253	0.254648	G	A	0.0081	-0.259315	0.774286	0.766923
18	60187295	rs143733322	0.0013	0.0013	C	G	0.9747	-0.056	0.1213	0.6442	NA	NA	NA	NA	NA	NA	NA	NA	NA	NA	NA	NA	NA	NA	NA	NA	G	C	0.0262411	-0.593472	0.568813	0.296786	C	G	0.0244	-0.256421	0.64598	0.767186
18	60756032	rs141916138	0.0003	0.0005	T	G	0.0081	0.2886	0.7427	0.6976	NA	NA	NA	NA	NA	NA	NA	NA	NA	NA	NA	NA	NA	NA	NA	NA	T	G	0.00992908	0.216248	0.849944	0.799166	G	T	0.0099	0.216939	0.648517	0.767189
18	60112515	rs12969806	0.0002	0.0001	A	C	0.6956	0.0139	0.0395	0.7241	C	A	0.2991	-0.0325	0.2938	A	C	0.6696	-0.008	0.3528	A	C	0.6977	-0.0067	0.0071	0.3478	C	A	0.287234	0.277543	0.202001	0.169452	A	C	0.3119	-0.0462734	0.138376	0.767264
18	61075532	rs35489622	NA	NA	A	G	0.0433	0.0572	0.0911	0.53	A	G	0.042	-0.022	0.7814	A	G	0.0357	-0.0158	0.4812	NA	NA	NA	NA	NA	NA	A	G	0.0666667	-0.034411	0.364323	0.92475	G	A	0.047	-0.104205	0.312345	0.767794
18	61081708	rs62099984	NA	NA	T	C	0.0446	0.0338	0.0912	0.7111	T	C	0.0425	-0.0248	0.7538	T	C	0.0358	-0.0069	0.7549	T	C	0.0399	-0.028	0.0172	0.104	T	C	0.0666667	-0.034411	0.364323	0.92475	C	T	0.047	-0.104205	0.312345	0.767794
18	60681147	rs116334993	0.0017	0.0036	T	C	0.0339	0.0978	0.1076	0.3632	T	C	0.0424	0.0355	0.6501	NA	NA	NA	NA	NA	NA	NA	NA	NA	NA	NA	T	C	0.0411348	-0.140955	0.470644	0.764562	C	T	0.0389	-0.113533	0.340402	0.767859
18	60947404	rs187946808	NA	NA	T	C	0.0056	-0.069	0.3111	0.8244	NA	NA	NA	NA	NA	NA	NA	NA	NA	NA	NA	NA	NA	NA	NA	NA	T	C	0.00425532	0.285031	1.25191	0.819898	C	T	0.009	0.177668	0.739121	0.76806
18	60945518	rs576979105	NA	NA	A	G	0.0056	-0.1133	0.312	0.7165	NA	NA	NA	NA	NA	NA	NA	NA	NA	NA	NA	NA	NA	NA	NA	NA	A	G	0.00567376	-0.0573424	1.09288	0.958155	G	A	0.009	0.177668	0.739121	0.76806
18	59871082	rs114292759	NA	NA	T	C	0.0182	-0.2201	0.1428	0.1232	T	C	0.0248	0.1079	0.2493	NA	NA	NA	NA	NA	NA	NA	NA	NA	NA	NA	T	C	0.0248227	-0.990369	0.567823	0.0811327	C	T	0.0208	0.146545	0.440479	0.768419
18	59972841	rs78269145	NA	NA	A	G	0.0183	-0.2149	0.1431	0.1331	NA	NA	NA	NA	NA	NA	NA	NA	NA	NA	NA	NA	NA	NA	NA	NA	A	G	0.0248227	-0.990369	0.567823	0.0811327	G	A	0.0208	0.146545	0.440479	0.768419
18	59972793	rs78688877	NA	NA	A	C	0.0183	-0.2144	0.1431	0.1341	NA	NA	NA	NA	NA	NA	NA	NA	NA	NA	NA	NA	NA	NA	NA	NA	A	C	0.0248227	-0.990369	0.567823	0.0811327	C	A	0.0208	0.146545	0.440479	0.768419
18	59965753	rs113273902	NA	NA	T	G	0.0184	-0.2124	0.1426	0.1362	NA	NA	NA	NA	NA	NA	NA	NA	NA	NA	NA	NA	NA	NA	NA	NA	T	G	0.0248227	-0.990369	0.567823	0.0811327	G	T	0.0208	0.146545	0.440479	0.768419
18	59877166	rs113600374	NA	NA	A	G	0.9813	0.1969	0.1405	0.1611	G	A	0.0246	0.0919	0.3398	NA	NA	NA	NA	NA	NA	NA	NA	NA	NA	NA	G	A	0.0248227	-0.990369	0.567823	0.0811327	A	G	0.0208	0.146545	0.440479	0.768419
18	59874262	rs113238648	NA	NA	A	G	0.9813	0.1954	0.1406	0.1646	G	A	0.0246	0.088	0.3606	NA	NA	NA	NA	NA	NA	NA	NA	NA	NA	NA	G	A	0.0248227	-0.990369	0.567823	0.0811327	A	G	0.0208	0.146545	0.440479	0.768419
18	59866895	rs115557211	NA	NA	C	G	0.9814	0.1943	0.1409	0.168	NA	NA	NA	NA	NA	NA	NA	NA	NA	NA	NA	NA	NA	NA	NA	NA	G	C	0.0248227	-0.990369	0.567823	0.0811327	C	G	0.0208	0.146545	0.440479	0.768419
18	59940946	rs76793101	NA	NA	A	T	0.0176	-0.2018	0.1471	0.17	NA	NA	NA	NA	NA	NA	NA	NA	NA	NA	NA	NA	NA	NA	NA	NA	A	T	0.0248227	-0.990369	0.567823	0.0811327	T	A	0.0208	0.146545	0.440479	0.768419
18	59898381	rs111791654	NA	NA	A	G	0.9814	0.1865	0.1407	0.1851	G	A	0.0246	0.0852	0.376	NA	NA	NA	NA	NA	NA	NA	NA	NA	NA	NA	G	A	0.0248227	-0.990369	0.567823	0.0811327	A	G	0.0208	0.146545	0.440479	0.768419
18	59901164	rs112878140	NA	NA	A	G	0.9814	0.1865	0.1407	0.1851	G	A	0.0246	0.0882	0.3588	NA	NA	NA	NA	NA	NA	NA	NA	NA	NA	NA	G	A	0.0248227	-0.990369	0.567823	0.0811327	A	G	0.0208	0.146545	0.440479	0.768419
18	59928292	rs112686715	NA	NA	A	G	0.9813	0.178	0.1403	0.2046	G	A	0.0246	0.0883	0.3581	NA	NA	NA	NA	NA	NA	NA	NA	NA	NA	NA	G	A	0.0248227	-0.990369	0.567823	0.0811327	A	G	0.0208	0.146545	0.440479	0.768419
18	59939318	rs78331912	NA	NA	T	C	0.0187	-0.1769	0.1403	0.2073	T	C	0.0246	0.1047	0.2736	NA	NA	NA	NA	NA	NA	NA	NA	NA	NA	NA	T	C	0.0248227	-0.990369	0.567823	0.0811327	C	T	0.0208	0.146545	0.440479	0.768419
18	59937252	rs113806600	NA	NA	A	G	0.9813	0.1765	0.1402	0.2081	NA	NA	NA	NA	NA	NA	NA	NA	NA	NA	NA	NA	NA	NA	NA	NA	G	A	0.0248227	-0.990369	0.567823	0.0811327	A	G	0.0208	0.146545	0.440479	0.768419
18	59822597	rs144993525	NA	NA	T	C	0.0167	-0.2417	0.1497	0.1064	NA	NA	NA	NA	NA	NA	NA	NA	NA	NA	NA	NA	NA	NA	NA	NA	T	C	0.0241135	-0.970727	0.58189	0.0952702	C	T	0.0208	0.146545	0.440479	0.768419
18	59834682	rs140305074	NA	NA	A	T	0.0171	-0.2207	0.147	0.1331	NA	NA	NA	NA	NA	NA	NA	NA	NA	NA	NA	NA	NA	NA	NA	NA	A	T	0.0241135	-0.970727	0.58189	0.0952702	T	A	0.0208	0.146545	0.440479	0.768419
18	59805329	rs75884724	NA	NA	T	C	0.9832	0.2207	0.1488	0.138	NA	NA	NA	NA	NA	NA	NA	NA	NA	NA	NA	NA	NA	NA	NA	NA	C	T	0.0241135	-0.970727	0.58189	0.0952702	T	C	0.0208	0.146545	0.440479	0.768419
18	59809497	rs151266189	NA	NA	T	C	0.9831	0.2205	0.1488	0.1383	NA	NA	NA	NA	NA	NA	NA	NA	NA	NA	NA	NA	NA	NA	NA	NA	C	T	0.0241135	-0.970727	0.58189	0.0952702	T	C	0.0208	0.146545	0.440479	0.768419
18	59800246	rs79859172	NA	NA	A	G	0.0173	-0.2147	0.147	0.144	NA	NA	NA	NA	NA	NA	NA	NA	NA	NA	NA	NA	NA	NA	NA	NA	A	G	0.0241135	-0.970727	0.58189	0.0952702	G	A	0.0208	0.146545	0.440479	0.768419
18	59812684	rs114151501	NA	NA	T	C	0.9827	0.2122	0.1469	0.1486	NA	NA	NA	NA	NA	NA	NA	NA	NA	NA	NA	NA	NA	NA	NA	NA	C	T	0.0241135	-0.970727	0.58189	0.0952702	T	C	0.0208	0.146545	0.440479	0.768419
18	59773113	rs147384293	NA	NA	A	G	0.9831	0.2018	0.1493	0.1764	NA	NA	NA	NA	NA	NA	NA	NA	NA	NA	NA	NA	NA	NA	NA	NA	G	A	0.0241135	-0.970727	0.58189	0.0952702	A	G	0.0208	0.146545	0.440479	0.768419
18	59808083	rs114146827	NA	NA	T	C	0.9822	0.1695	0.1452	0.2432	NA	NA	NA	NA	NA	NA	NA	NA	NA	NA	NA	NA	NA	NA	NA	NA	C	T	0.0241135	-0.970727	0.58189	0.0952702	T	C	0.0208	0.146545	0.440479	0.768419
18	59809738	rs115786200	NA	NA	T	G	0.9822	0.1695	0.1452	0.2432	NA	NA	NA	NA	NA	NA	NA	NA	NA	NA	NA	NA	NA	NA	NA	NA	G	T	0.0241135	-0.970727	0.58189	0.0952702	T	G	0.0208	0.146545	0.440479	0.768419
18	59741966	rs115052876	NA	NA	A	C	0.0178	-0.1607	0.1461	0.2714	NA	NA	NA	NA	NA	NA	NA	NA	NA	NA	NA	NA	NA	NA	NA	NA	A	C	0.0241135	-0.970727	0.58189	0.0952702	C	A	0.0208	0.146545	0.440479	0.768419
18	59760649	rs147108786	NA	NA	T	C	0.0179	-0.159	0.1456	0.2747	NA	NA	NA	NA	NA	NA	NA	NA	NA	NA	NA	NA	NA	NA	NA	NA	T	C	0.0241135	-0.970727	0.58189	0.0952702	C	T	0.0208	0.146545	0.440479	0.768419
18	59718129	rs575415249	NA	NA	NA	NA	NA	NA	NA	NA	NA	NA	NA	NA	NA	NA	NA	NA	NA	NA	NA	NA	NA	NA	NA	NA	G	A	0.0241135	-0.970727	0.58189	0.0952702	A	G	0.0208	0.146545	0.440479	0.768419
18	60162581	rs74401645	0.0021	0.0032	A	G	0.0722	0.0409	0.0723	0.572	A	G	0.0737	0.095	0.07797	A	G	0.0014	-0.0512	0.7656	NA	NA	NA	NA	NA	NA	A	G	0.0971631	-0.117788	0.283464	0.677753	G	A	0.1094	0.0680446	0.204586	0.768486
18	60625250	rs842026	0.085	0.0631	T	G	0.2707	-0.0779	0.0406	0.05481	G	T	0.7351	0.0025	0.9397	T	G	0.523	0.0044	0.5903	T	G	0.5102	-0.0133	0.0064	0.03755	G	T	0.797872	0.0304594	0.21575	0.887728	G	T	0.2423	0.0495539	0.149018	0.768526
18	60733044	rs139302433	0.0012	0.0011	T	C	0.0353	-0.1012	0.1062	0.3404	T	C	0.0348	-0.1152	0.1964	T	C	0.0008	0.1954	0.3744	NA	NA	NA	NA	NA	NA	T	C	0.0453901	-0.406852	0.461732	0.37824	C	T	0.0488	-0.0942109	0.283358	0.768565
18	60742573	rs145674075	NA	NA	A	G	0.0342	-0.0743	0.1083	0.4927	NA	NA	NA	NA	NA	A	G	0.0008	0.1455	0.5144	NA	NA	NA	NA	NA	NA	A	G	0.0453901	-0.406852	0.461732	0.37824	G	A	0.0488	-0.0942109	0.283358	0.768565
18	60906302	rs78237788	NA	NA	A	T	0.978	-0.2726	0.142	0.05484	NA	NA	NA	NA	NA	NA	NA	NA	NA	NA	NA	NA	NA	NA	NA	NA	T	A	0.0333333	0.201705	0.51538	0.695522	A	T	0.0253	0.139827	0.420816	0.768704
18	59862162	rs28522959	NA	NA	T	C	0.7926	-0.0338	0.044	0.4422	C	T	0.2131	0.0643	0.06238	T	C	0.9967	-0.0241	0.8156	NA	NA	NA	NA	NA	NA	C	T	0.269504	0.0215382	0.199041	0.913829	T	C	0.2568	0.0495374	0.149111	0.768741
18	59876281	rs76000066	NA	NA	A	C	0.7918	-0.0346	0.0439	0.4308	C	A	0.2118	0.0616	0.07491	A	C	0.9968	-0.0094	0.9279	NA	NA	NA	NA	NA	NA	C	A	0.270213	0.0185144	0.199019	0.925881	A	C	0.2568	0.0495374	0.149111	0.768741
18	61048776	rs144662323	NA	NA	T	C	0.992	-0.0153	0.2625	0.9534	NA	NA	NA	NA	NA	NA	NA	NA	NA	NA	NA	NA	NA	NA	NA	NA	C	T	0.0134752	-0.275097	0.75874	0.716926	T	C	0.0099	0.218141	0.656928	0.768846
18	60305034	rs9958901	0.0011	0.0016	A	G	0.1679	-0.0668	0.0469	0.1548	A	G	0.1662	-0.0234	0.5348	A	G	0.1137	-0.0045	0.7302	A	G	0.1295	0.0221	0.0098	0.02385	A	G	0.168085	-0.498262	0.236934	0.0354699	G	A	0.1872	-0.0541858	0.163217	0.768898
18	60302016	rs28594093	0.0011	0.0016	T	C	0.1674	-0.0667	0.0471	0.157	T	C	0.1669	-0.0289	0.4416	T	C	0.113	-0.0036	0.783	T	C	0.1293	0.0215	0.0098	0.02727	T	C	0.168085	-0.498262	0.236934	0.0354699	C	T	0.1872	-0.0541858	0.163217	0.768898
18	60737216	rs115369734	0.0007	0.0015	A	G	0.0175	-0.1955	0.1475	0.1849	NA	NA	NA	NA	NA	NA	NA	NA	NA	NA	NA	NA	NA	NA	NA	NA	A	G	0.0198582	-0.68698	0.709591	0.332977	G	A	0.0145	0.378598	0.813261	0.769097
18	60901817	rs28588396	NA	NA	A	G	0.0083	-0.3075	0.3046	0.3126	NA	NA	NA	NA	NA	NA	NA	NA	NA	NA	NA	NA	NA	NA	NA	NA	A	G	0.0184397	0.185678	0.671609	0.782189	G	A	0.0081	-0.242769	0.732835	0.769379
18	60123629	rs8095566	0.004	0.0013	T	G	0.8568	-0.0325	0.0548	0.5534	G	T	0.1344	0.0423	0.3509	T	G	0.998	-0.2084	0.1353	NA	NA	NA	NA	NA	NA	G	T	0.182979	-0.108778	0.228071	0.633397	T	G	0.1763	-0.0552235	0.170187	0.769598
18	60990918	rs143453966	NA	NA	A	G	0.0113	0.261	0.2682	0.3304	NA	NA	NA	NA	NA	NA	NA	NA	NA	NA	NA	NA	NA	NA	NA	NA	A	G	0.0120567	1.58084	0.958447	0.0990713	G	A	0.0063	0.27295	0.826011	0.769939
18	60670257	rs80280950	0.0039	0.001	C	G	0.9194	-0.0595	0.0678	0.3805	NA	NA	NA	NA	NA	NA	NA	NA	NA	NA	NA	NA	NA	NA	NA	NA	G	C	0.0794326	-0.112428	0.31274	0.719227	C	G	0.0814	-0.0765908	0.231846	0.770001
18	60478732	rs1359356003	NA	NA	A	T	0.4055	0.0724	0.0365	0.0477	NA	NA	NA	NA	NA	NA	NA	NA	NA	NA	A	T	0.1311	-0.0109	0.0096	0.2567	A	T	0.468794	0.226051	0.183312	0.217519	T	A	0.4711	-0.0736864	0.183177	0.77001
18	60669485	rs28687975	0.0043	0.0109	A	G	0.9098	-0.0491	0.0643	0.4452	G	A	0.0945	-0.007	0.8875	A	G	0.9981	-0.0691	0.6122	NA	NA	NA	NA	NA	NA	G	A	0.0985816	-0.290184	0.278286	0.297063	A	G	0.0949	-0.0725122	0.219724	0.770228
18	60076503	rs61096133	NA	NA	A	G	0.2562	-0.0205	0.0425	0.6302	A	G	0.2689	0.0176	0.5911	A	G	0.2682	0.009	0.3289	A	G	0.266	0.0036	0.0073	0.618	A	G	0.27234	-0.0377564	0.199035	0.849546	G	A	0.2658	-0.0467755	0.141943	0.77055
18	60069782	rs2980969	NA	NA	A	T	0.3253	0.0533	0.0386	0.1673	NA	NA	NA	NA	NA	A	T	0.1588	-0.0135	0.2262	A	T	0.1406	-0.0026	0.0094	0.7801	A	T	0.356028	0.0536147	0.181744	0.767994	T	A	0.3382	-0.0286773	0.168718	0.771263
18	60009981	rs142192967	NA	NA	T	G	0.9769	0.0078	0.1315	0.9527	G	T	0.025	0.0495	0.6554	T	G	0.9993	0.1355	0.551	NA	NA	NA	NA	NA	NA	G	T	0.0241135	0.891419	0.576133	0.121804	T	G	0.038	0.074854	0.434456	0.771557
18	60788648	rs192159195	0.0008	0.0005	T	C	0.0192	-0.0884	0.1543	0.5664	NA	NA	NA	NA	NA	NA	NA	NA	NA	NA	NA	NA	NA	NA	NA	NA	T	C	0.0255319	-0.48357	0.604224	0.423528	C	T	0.0081	-0.230255	0.702556	0.77176
18	60139902	rs660131	0.0002	0.0005	T	C	0.2099	0.0325	0.0453	0.474	T	C	0.2197	0.0121	0.7336	T	C	0.0376	-0.0358	0.1017	T	C	0.0322	-0.0053	0.0198	0.7905	T	C	0.241844	0.0682963	0.207499	0.742049	C	T	0.2423	-0.0503335	0.153722	0.771966
18	60058533	rs184107844	NA	NA	A	G	0.0082	-0.136	0.2319	0.5575	NA	NA	NA	NA	NA	NA	NA	NA	NA	NA	NA	NA	NA	NA	NA	NA	A	G	0.00921986	-0.384058	0.779703	0.622317	G	A	0.0145	-0.177968	0.543667	0.772024
18	60721859	rs78180438	0.0077	0.0025	C	G	0.8392	0.0129	0.0504	0.7974	NA	NA	NA	NA	NA	C	G	0.9974	0.053	0.6824	NA	NA	NA	NA	NA	NA	G	C	0.219149	0.340873	0.223798	0.127726	C	G	0.2025	-0.051353	0.156892	0.772046
18	60091601	rs112878869	NA	NA	T	C	0.9678	0.0344	0.1104	0.7551	C	T	0.0331	-0.0425	0.6566	T	C	0.9404	0.0448	0.01052	T	C	0.9233	-0.0003	0.0124	0.9826	C	T	0.0276596	-0.132828	0.561284	0.812929	T	C	0.0353	-0.11027	0.336967	0.772094
18	61061845	rs183008222	NA	NA	A	G	0.008	0.7348	0.6006	0.2212	NA	NA	NA	NA	NA	NA	NA	NA	NA	NA	NA	NA	NA	NA	NA	NA	A	G	0.0070922	-0.251797	1.04305	0.809242	G	A	0.0072	-0.257399	0.787235	0.77228
18	60132424	rs77192711	0.0014	0.0016	T	C	0.0892	-0.0108	0.0641	0.8667	T	C	0.0955	-0.0262	0.6017	T	C	0.0289	-0.0262	0.2836	T	C	0.0266	0.0061	0.0231	0.7912	T	C	0.106383	0.311513	0.287083	0.277879	C	T	0.0904	-0.0710496	0.218194	0.77318
18	60242800	rs116840410	0.0003	0.0689	A	C	0.0086	-0.0903	0.2204	0.6821	NA	NA	NA	NA	NA	NA	NA	NA	NA	NA	NA	NA	NA	NA	NA	NA	A	C	0.0156028	0.25656	0.722414	0.722482	C	A	0.0154	0.250894	0.943047	0.773278
18	60260185	rs115960445	0.0003	0.0689	A	C	0.991	0.1154	0.2159	0.5931	NA	NA	NA	NA	NA	NA	NA	NA	NA	NA	NA	NA	NA	NA	NA	NA	C	A	0.0163121	0.150635	0.661937	0.819983	A	C	0.0154	0.250894	0.943047	0.773278
18	60846738	rs17070809	0.1267	0.0008	A	G	0.0599	-0.1378	0.0859	0.1086	A	G	0.0581	-0.0741	0.3061	A	G	0.2269	0.0063	0.5234	A	G	0.2479	0.0009	0.0078	0.9076	NA	NA	NA	NA	NA	NA	G	A	0.0099	-0.215818	0.673337	0.773521
18	60846656	rs80030866	0.1374	0.0007	T	C	0.9405	0.1296	0.0861	0.1323	C	T	0.0775	-0.1097	0.08536	T	C	0.7729	-0.0063	0.5243	T	C	0.7519	-0.0001	0.0078	0.9918	NA	NA	NA	NA	NA	NA	T	C	0.0099	-0.215818	0.673337	0.773521
18	60693145	rs484228	0.0844	0.0004	A	G	0.1945	-0.0733	0.0459	0.1101	G	A	0.8124	0.0588	0.1124	A	G	0.4186	0.0025	0.7608	A	G	0.4339	-0.0019	0.0068	0.7752	G	A	0.891489	-0.585415	0.289528	0.0431802	G	A	0.1492	-0.0566351	0.174235	0.773566
18	60662847	rs35834427	0.0111	0.0241	C	G	0.7681	-0.0372	0.0433	0.3902	NA	NA	NA	NA	NA	C	G	0.9231	-0.0292	0.0555	C	G	0.9117	0.002	0.0116	0.86	G	C	0.306383	0.370872	0.194501	0.056548	C	G	0.2523	-0.048222	0.148498	0.77378
18	60240806	rs114601722	0.0006	0.0001	A	G	0.9855	-0.0088	0.1558	0.9551	NA	NA	NA	NA	NA	NA	NA	NA	NA	NA	NA	NA	NA	NA	NA	NA	G	A	0.0248227	0.212872	0.602912	0.724033	A	G	0.0145	-0.365423	0.801416	0.773927
18	59988735	rs116023316	NA	NA	A	T	0.9888	-0.2862	0.2032	0.159	NA	NA	NA	NA	NA	NA	NA	NA	NA	NA	NA	NA	NA	NA	NA	NA	T	A	0.0177305	0.540313	0.617537	0.381602	A	T	0.0163	0.165324	0.509755	0.774056
18	60172021	rs181802169	0.0005	0.0001	T	C	0.9845	0.1642	0.1743	0.346	NA	NA	NA	NA	NA	T	C	0.9995	-0.3995	0.1358	NA	NA	NA	NA	NA	NA	C	T	0.0241135	0.568576	0.555593	0.306134	T	C	0.0172	0.160559	0.495763	0.774363
18	59737073	rs148873745	NA	NA	T	C	0.995	0.2345	0.3142	0.4554	NA	NA	NA	NA	NA	NA	NA	NA	NA	NA	NA	NA	NA	NA	NA	NA	C	T	0.00921986	-1.23049	0.907757	0.17525	T	C	0.0063	-0.361271	0.952514	0.774584
18	59734816	rs140368587	NA	NA	T	C	0.995	0.2268	0.3146	0.4708	NA	NA	NA	NA	NA	NA	NA	NA	NA	NA	NA	NA	NA	NA	NA	NA	C	T	0.00921986	-1.23049	0.907757	0.17525	T	C	0.0063	-0.361271	0.952514	0.774584
18	59773632	rs537114558	NA	NA	A	G	0.0049	-0.1607	0.3282	0.6243	NA	NA	NA	NA	NA	NA	NA	NA	NA	NA	NA	NA	NA	NA	NA	NA	A	G	0.00921986	-1.23049	0.907757	0.17525	G	A	0.0063	-0.361271	0.952514	0.774584
18	59714590	rs540842849	NA	NA	T	C	0.0049	-0.1525	0.3159	0.6294	NA	NA	NA	NA	NA	NA	NA	NA	NA	NA	NA	NA	NA	NA	NA	NA	T	C	0.00921986	-1.23049	0.907757	0.17525	C	T	0.0063	-0.361271	0.952514	0.774584
18	59715689	rs142213300	NA	NA	A	C	0.0048	-0.145	0.3163	0.6467	NA	NA	NA	NA	NA	NA	NA	NA	NA	NA	NA	NA	NA	NA	NA	NA	A	C	0.00921986	-1.23049	0.907757	0.17525	C	A	0.0063	-0.361271	0.952514	0.774584
18	59715824	rs151151185	NA	NA	T	C	0.0048	-0.145	0.3163	0.6467	NA	NA	NA	NA	NA	NA	NA	NA	NA	NA	NA	NA	NA	NA	NA	NA	T	C	0.00921986	-1.23049	0.907757	0.17525	C	T	0.0063	-0.361271	0.952514	0.774584
18	59720249	rs150572076	NA	NA	T	C	0.9952	0.145	0.3163	0.6467	NA	NA	NA	NA	NA	NA	NA	NA	NA	NA	NA	NA	NA	NA	NA	NA	C	T	0.00921986	-1.23049	0.907757	0.17525	T	C	0.0063	-0.361271	0.952514	0.774584
18	59711081	rs145326201	NA	NA	A	G	0.0049	-0.1407	0.3154	0.6556	NA	NA	NA	NA	NA	NA	NA	NA	NA	NA	NA	NA	NA	NA	NA	NA	A	G	0.00921986	-1.23049	0.907757	0.17525	G	A	0.0063	-0.361271	0.952514	0.774584
18	59710459	rs181211568	NA	NA	T	C	0.9951	0.1404	0.3153	0.6563	NA	NA	NA	NA	NA	NA	NA	NA	NA	NA	NA	NA	NA	NA	NA	NA	C	T	0.00921986	-1.23049	0.907757	0.17525	T	C	0.0063	-0.361271	0.952514	0.774584
18	59721315	rs115007697	NA	NA	T	G	0.0048	-0.1403	0.3157	0.6567	NA	NA	NA	NA	NA	NA	NA	NA	NA	NA	NA	NA	NA	NA	NA	NA	T	G	0.00921986	-1.23049	0.907757	0.17525	G	T	0.0063	-0.361271	0.952514	0.774584
18	59722665	rs138512289	NA	NA	T	C	0.9952	0.1403	0.3157	0.6567	NA	NA	NA	NA	NA	NA	NA	NA	NA	NA	NA	NA	NA	NA	NA	NA	C	T	0.00921986	-1.23049	0.907757	0.17525	T	C	0.0063	-0.361271	0.952514	0.774584
18	59704535	rs116260185	NA	NA	A	G	0.0049	-0.1101	0.3178	0.729	NA	NA	NA	NA	NA	NA	NA	NA	NA	NA	NA	NA	NA	NA	NA	NA	A	G	0.00921986	-1.23049	0.907757	0.17525	G	A	0.0063	-0.361271	0.952514	0.774584
18	59700344	rs114860842	NA	NA	A	G	0.9955	-0.0742	0.3398	0.8271	NA	NA	NA	NA	NA	NA	NA	NA	NA	NA	NA	NA	NA	NA	NA	NA	G	A	0.00851064	-1.23277	0.941144	0.190242	A	G	0.0063	-0.361271	0.952514	0.774584
18	59700572	rs116657956	NA	NA	NA	NA	NA	NA	NA	NA	NA	NA	NA	NA	NA	NA	NA	NA	NA	NA	NA	NA	NA	NA	NA	NA	A	C	0.00851064	-1.23277	0.941144	0.190242	C	A	0.0063	-0.361271	0.952514	0.774584
18	59702578	rs146394778	NA	NA	T	C	0.984	0.1457	0.1446	0.3137	NA	NA	NA	NA	NA	NA	NA	NA	NA	NA	NA	NA	NA	NA	NA	NA	C	T	0.0198582	-0.470179	0.580497	0.417963	T	C	0.0262	0.127206	0.393713	0.774878
18	60686863	rs7242360	0.0298	0.0519	T	C	0.4594	0.0419	0.0355	0.2377	T	C	0.4774	0.0331	0.2388	T	C	0.2485	0.0031	0.7391	T	C	0.245	-0.0018	0.0076	0.8097	T	C	0.50922	-0.184974	0.18056	0.305625	T	C	0.4783	-0.0421292	0.130909	0.77573
18	60833744	rs57727866	0.0058	0.001	T	C	0.2455	0.0166	0.0431	0.7008	T	C	0.2786	0.023	0.4749	T	C	0.1011	0.0107	0.4374	T	C	0.1065	-0.0219	0.0106	0.03964	T	C	0.292199	0.028347	0.203273	0.889093	C	T	0.2703	-0.046541	0.144636	0.775756
18	60921857	rs9972995	NA	NA	A	G	0.5334	0.0523	0.0365	0.1516	G	A	0.4666	-0.0132	0.6441	A	G	0.2331	-0.0264	0.009143	A	G	0.2091	0.0129	0.0089	0.1474	G	A	0.368085	0.123009	0.17939	0.492898	A	G	0.4213	0.0354062	0.156418	0.775924
18	61150768	rs11152385	NA	NA	T	G	0.0457	-0.0727	0.0883	0.4103	T	G	0.0415	0.0708	0.3382	T	G	0.1326	-0.0024	0.8405	T	G	0.1377	0.0125	0.0091	0.169	T	G	0.0212766	-0.0595006	0.632861	0.925095	G	T	0.0353	0.110387	0.343522	0.776051
18	61076358	rs146353632	NA	NA	T	C	0.9777	-0.0753	0.1307	0.5642	C	T	0.0244	0.0758	0.516	NA	NA	NA	NA	NA	NA	NA	NA	NA	NA	NA	C	T	0.0276596	-1.28924	0.534571	0.0158771	T	C	0.0208	0.193907	0.523068	0.776268
18	60210983	rs140487099	0.0012	0.0011	A	G	0.9751	-0.0839	0.122	0.4918	G	A	0.0276	-0.0498	0.5924	NA	NA	NA	NA	NA	NA	NA	NA	NA	NA	NA	G	A	0.0269504	-0.619047	0.559096	0.268195	A	G	0.0226	-0.153093	0.456416	0.776374
18	60214965	rs149565357	0.0012	0.0011	T	C	0.9751	-0.0823	0.122	0.5	C	T	0.0294	-0.0348	0.6999	NA	NA	NA	NA	NA	NA	NA	NA	NA	NA	NA	C	T	0.0269504	-0.619047	0.559096	0.268195	T	C	0.0226	-0.153093	0.456416	0.776374
18	59838207	rs58257527	NA	NA	T	C	0.5615	0.0359	0.0358	0.3152	C	T	0.4306	-0.005	0.8616	T	C	0.3793	-0.0028	0.7343	T	C	0.373	-0.0051	0.0069	0.4611	C	T	0.358865	0.12585	0.187913	0.503033	T	C	0.3671	0.0416364	0.129775	0.776388
18	60943095	rs3810031	NA	NA	T	C	0.7714	0.0482	0.0444	0.2772	C	T	0.2199	-0.041	0.2442	T	C	0.6433	0.0039	0.6528	T	C	0.6278	-0.0041	0.0071	0.566	C	T	0.193617	-0.216948	0.236113	0.358184	T	C	0.1808	0.0554735	0.173132	0.776671
18	60520710	rs547721	0.0144	0.0559	T	C	0.5033	0.0161	0.0361	0.6561	T	C	0.5148	-0.0373	0.1894	T	C	0.597	-0.0071	0.3976	T	C	0.5833	0.0044	0.0068	0.5193	T	C	0.470922	0.252189	0.179925	0.161024	C	T	0.4864	0.00742001	0.184231	0.776793
18	60778051	rs114743409	0.0013	0.0004	T	C	0.0331	-0.1606	0.1082	0.1378	T	C	0.0449	-0.0501	0.5154	NA	NA	NA	NA	NA	NA	NA	NA	NA	NA	NA	T	C	0.0468085	-0.317937	0.441169	0.471112	C	T	0.0181	-0.156024	0.487497	0.776912
18	61084121	rs12607546	NA	NA	A	G	0.1346	-0.0368	0.0543	0.4983	A	G	0.1307	-0.0811	0.06267	A	G	0.2934	0.02	0.02598	A	G	0.3003	-0.0103	0.0071	0.1467	A	G	0.0765957	0.246606	0.332258	0.457959	G	A	0.1266	-0.0610003	0.190784	0.777124
18	60944554	rs8094489	NA	NA	A	G	0.532	-0.1275	0.042	0.002388	G	A	0.5167	0.047	0.1485	A	G	0.9399	-0.0176	0.3587	A	G	0.9449	0.0053	0.018	0.7664	G	A	0.617021	0.0860313	0.183905	0.639925	G	A	0.4638	-0.0438186	0.137115	0.77723
18	60108061	rs9963718	0.0039	0.0004	T	C	0.9145	-0.0072	0.0695	0.9169	C	T	0.083	0.0961	0.07903	T	C	0.9988	0.1684	0.4298	NA	NA	NA	NA	NA	NA	C	T	0.116312	0.291208	0.302262	0.335334	T	C	0.0913	0.0716603	0.224576	0.777553
18	60028762	rs8099222	NA	NA	A	G	0.3038	0.0726	0.0395	0.06562	A	G	0.3021	0.0226	0.4626	A	G	0.244	-0.0227	0.01629	A	G	0.2281	-0.0168	0.0078	0.03039	NA	NA	NA	NA	NA	NA	G	A	0.3255	-0.0436667	0.136977	0.777755
18	60273011	rs576676602	0.0001	0.0002	T	C	0.9955	0.4054	0.351	0.2481	NA	NA	NA	NA	NA	NA	NA	NA	NA	NA	NA	NA	NA	NA	NA	NA	C	T	0.00851064	-0.232975	0.992315	0.81438	T	C	0.0081	-0.222386	0.698186	0.777935
18	60779012	rs116299669	0.0035	0.0057	T	C	0.9082	-0.0072	0.066	0.9132	C	T	0.1219	0.0509	0.2757	T	C	0.9985	0.0071	0.9658	NA	NA	NA	NA	NA	NA	C	T	0.116312	-0.417571	0.292368	0.153224	T	C	0.085	-0.0719627	0.231178	0.778078
18	60774209	rs28698086	0.0029	0.0001	T	G	0.6574	-0.0626	0.0382	0.1015	G	T	0.3702	0.0236	0.4302	T	G	0.7438	0.0069	0.461	T	G	0.738	-0.0089	0.0074	0.2313	G	T	0.335461	-0.103691	0.184153	0.573389	T	G	0.3391	0.0435913	0.137288	0.778603
18	60153358	rs531558659	0.001	0.0008	A	G	0.983	0.1597	0.1599	0.3177	NA	NA	NA	NA	NA	A	G	0.9997	-0.5541	0.1007	NA	NA	NA	NA	NA	NA	G	A	0.0184397	0.738426	0.630577	0.241586	A	G	0.0099	0.203048	0.639676	0.778665
18	60138857	rs140151945	0.001	0.0008	T	C	0.9837	0.1382	0.1686	0.4124	NA	NA	NA	NA	NA	T	C	0.9997	-0.5247	0.1237	NA	NA	NA	NA	NA	NA	C	T	0.0191489	0.722176	0.627785	0.249997	T	C	0.0099	0.203048	0.639676	0.778665
18	60661222	rs572638	0.0132	0.0004	A	C	0.3086	0.0166	0.0393	0.6739	A	C	0.3139	0.0136	0.6595	A	C	0.4459	-0.0085	0.2978	A	C	0.4397	0.0043	0.0065	0.5065	A	C	0.251064	-0.393397	0.210632	0.0618043	C	A	0.3056	0.00461384	0.227348	0.778751
18	60904381	rs144530600	NA	NA	NA	NA	NA	NA	NA	NA	NA	NA	NA	NA	NA	T	G	0.0059	-0.0177	0.7759	NA	NA	NA	NA	NA	NA	NA	NA	NA	NA	NA	NA	G	T	0.0054	0.278858	0.879269	0.778849
18	60210008	rs148097869	0.0001	0.0002	A	G	0.996	-0.8595	0.6802	0.2064	NA	NA	NA	NA	NA	NA	NA	NA	NA	NA	NA	NA	NA	NA	NA	NA	G	A	0.0070922	-1.16962	1.05362	0.266955	A	G	0.0072	-0.245778	0.775232	0.778922
18	60312108	rs116356545	0.0007	0.0015	A	G	0.0193	0.0802	0.1363	0.5562	A	G	0.0251	0.0712	0.4971	NA	NA	NA	NA	NA	NA	NA	NA	NA	NA	NA	A	G	0.0269504	-0.762441	0.564239	0.176608	G	A	0.0181	0.58927	1.02928	0.778948
18	60301234	rs74886126	0.0007	0.0015	A	G	0.019	0.0896	0.1381	0.5165	A	G	0.0252	0.0374	0.7263	NA	NA	NA	NA	NA	NA	NA	NA	NA	NA	NA	A	G	0.0262411	-0.753129	0.569709	0.186184	G	A	0.0181	0.58927	1.02928	0.778948
18	60304334	rs116692155	0.0007	0.0015	A	G	0.0193	0.0787	0.1363	0.5637	A	G	0.0241	0.0405	0.7093	NA	NA	NA	NA	NA	NA	NA	NA	NA	NA	NA	A	G	0.0262411	-0.753129	0.569709	0.186184	G	A	0.0181	0.58927	1.02928	0.778948
18	60305878	rs76301753	0.0007	0.0015	T	C	0.0193	0.0774	0.1361	0.5697	T	C	0.024	0.0371	0.7335	NA	NA	NA	NA	NA	NA	NA	NA	NA	NA	NA	T	C	0.0262411	-0.753129	0.569709	0.186184	C	T	0.0181	0.58927	1.02928	0.778948
18	60779199	rs115996133	0.0042	0.0022	A	G	0.903	0.0344	0.0651	0.5977	G	A	0.1373	0.0463	0.3045	A	G	0.9984	-0.1701	0.3003	NA	NA	NA	NA	NA	NA	G	A	0.12766	-0.115624	0.271176	0.669832	A	G	0.132	-0.0606753	0.191926	0.779545
18	60202568	rs183053446	0.0001	0.0003	A	G	0.0057	0.0773	0.3312	0.8154	NA	NA	NA	NA	NA	NA	NA	NA	NA	NA	NA	NA	NA	NA	NA	NA	A	G	0.012766	0.130167	0.827157	0.874956	G	A	0.0063	-0.264664	0.837196	0.779551
18	60032354	rs55824825	NA	NA	T	C	0.1261	-0.0158	0.0546	0.7727	T	C	0.1282	-0.0054	0.9009	T	C	0.0637	0.014	0.4018	T	C	0.064	-0.0102	0.0133	0.4418	T	C	0.158156	-0.205979	0.245935	0.402291	C	T	0.1329	-0.0611596	0.193685	0.779893
18	59740651	rs116345425	NA	NA	C	G	0.0271	-0.0384	0.1156	0.7398	NA	NA	NA	NA	NA	C	G	0.0039	0.0032	0.9621	NA	NA	NA	NA	NA	NA	C	G	0.0297872	-0.0249491	0.4886	0.959276	G	C	0.038	0.105237	0.333365	0.779975
18	59863725	rs9945774	NA	NA	A	C	0.7979	0.0283	0.0453	0.5318	A	C	0.7892	0.016	0.6521	A	C	0.7279	0.0062	0.4975	A	C	0.728	0.0001	0.0075	0.9938	A	C	0.821986	0.0341388	0.226579	0.880235	A	C	0.208	0.0498746	0.158077	0.780137
18	60220657	rs12962859	0.0001	0.0008	A	G	0.9114	-0.0346	0.0647	0.5928	G	A	0.0806	-0.0218	0.6834	A	G	0.7658	-0.0196	0.04259	A	G	0.7801	-0.0111	0.0078	0.1536	G	A	0.0411348	0.106547	0.473647	0.822019	A	G	0.047	-0.0985628	0.312669	0.780399
18	59841362	rs4245288	NA	NA	A	G	0.5632	0.0386	0.0359	0.2812	G	A	0.4296	-0.0071	0.8032	A	G	0.3795	-0.0028	0.7331	A	G	0.3737	-0.0048	0.0069	0.4868	G	A	0.358865	0.0918336	0.187539	0.624361	A	G	0.3653	0.040805	0.129519	0.780569
18	59848796	rs9945824	NA	NA	T	C	0.5629	0.0381	0.0358	0.287	C	T	0.4267	-0.0063	0.8252	T	C	0.3793	-0.003	0.7153	T	C	0.3734	-0.0044	0.0069	0.5215	C	T	0.358865	0.0918336	0.187539	0.624361	T	C	0.3653	0.040805	0.129519	0.780569
18	59843991	rs55860048	NA	NA	T	C	0.4363	-0.0381	0.0359	0.2884	T	C	0.4274	-0.0068	0.813	T	C	0.6208	0.0028	0.7331	T	C	0.6264	0.005	0.0069	0.4673	T	C	0.358865	0.0918336	0.187539	0.624361	C	T	0.3653	0.040805	0.129519	0.780569
18	59846395	rs1605230	NA	NA	T	C	0.4371	-0.0379	0.0358	0.2898	T	C	0.4275	-0.0067	0.8153	T	C	0.6207	0.0029	0.7272	T	C	0.6265	0.0048	0.0069	0.4884	T	C	0.358865	0.0918336	0.187539	0.624361	C	T	0.3653	0.040805	0.129519	0.780569
18	59852101	rs7235710	NA	NA	T	C	0.5628	0.0377	0.0358	0.2923	C	T	0.4275	-0.0062	0.8278	T	C	0.3786	-0.0033	0.6963	T	C	0.3736	-0.0052	0.0069	0.4509	C	T	0.358865	0.0918336	0.187539	0.624361	T	C	0.3653	0.040805	0.129519	0.780569
18	59842562	rs4245289	NA	NA	A	T	0.5631	0.0375	0.0359	0.2954	NA	NA	NA	NA	NA	A	T	0.3792	-0.003	0.7234	A	T	0.3736	-0.0045	0.0069	0.5117	T	A	0.358865	0.0918336	0.187539	0.624361	A	T	0.3653	0.040805	0.129519	0.780569
18	59843419	rs56118278	NA	NA	A	T	0.5631	0.0374	0.0359	0.2964	NA	NA	NA	NA	NA	A	T	0.3793	-0.0027	0.7443	A	T	0.3735	-0.0045	0.0069	0.5164	T	A	0.358865	0.0918336	0.187539	0.624361	A	T	0.3653	0.040805	0.129519	0.780569
18	59844087	rs62096118	NA	NA	T	C	0.5631	0.0374	0.0359	0.2964	C	T	0.428	-0.0055	0.8465	T	C	0.3792	-0.0029	0.7321	T	C	0.3736	-0.0051	0.0069	0.4637	C	T	0.358865	0.0918336	0.187539	0.624361	T	C	0.3653	0.040805	0.129519	0.780569
18	59842093	rs1126080	NA	NA	T	C	0.5631	0.0374	0.0359	0.2967	C	T	0.4274	-0.0074	0.7956	T	C	0.3793	-0.0029	0.731	T	C	0.3732	-0.0043	0.0069	0.5318	C	T	0.358865	0.0918336	0.187539	0.624361	T	C	0.3653	0.040805	0.129519	0.780569
18	59841621	rs1567040	NA	NA	T	C	0.5632	0.0372	0.0359	0.2993	C	T	0.4255	-0.0075	0.7932	T	C	0.3793	-0.003	0.7197	T	C	0.3735	-0.0052	0.0069	0.4526	C	T	0.358865	0.0918336	0.187539	0.624361	T	C	0.3653	0.040805	0.129519	0.780569
18	59847435	rs4940548	NA	NA	T	C	0.5627	0.0369	0.0358	0.3028	C	T	0.4271	-0.0069	0.8099	T	C	0.3792	-0.003	0.7227	T	C	0.3734	-0.0037	0.0069	0.592	C	T	0.358865	0.0918336	0.187539	0.624361	T	C	0.3653	0.040805	0.129519	0.780569
18	59851645	rs11659829	NA	NA	A	C	0.4375	-0.038	0.0358	0.2891	A	C	0.4275	-0.0062	0.8278	A	C	0.6207	0.0029	0.7297	A	C	0.6264	0.005	0.0069	0.4632	A	C	0.359574	0.090618	0.187584	0.629038	C	A	0.3653	0.040805	0.129519	0.780569
18	59841113	rs2062993	NA	NA	T	G	0.563	0.0388	0.0359	0.2792	G	T	0.4274	-0.0072	0.8007	T	G	0.3793	-0.0029	0.727	T	G	0.3735	-0.0043	0.0069	0.5286	G	T	0.357447	0.0655097	0.187259	0.726462	T	G	0.3653	0.040805	0.129519	0.780569
18	59852732	rs10439025	NA	NA	A	T	0.4396	-0.0422	0.0365	0.2483	NA	NA	NA	NA	NA	A	T	0.6208	0.0029	0.7293	A	T	0.6264	0.0051	0.0069	0.4584	NA	NA	NA	NA	NA	NA	T	A	0.3653	0.040805	0.129519	0.780569
18	60312428	rs143776449	0.0001	0.0002	NA	NA	NA	NA	NA	NA	NA	NA	NA	NA	NA	NA	NA	NA	NA	NA	NA	NA	NA	NA	NA	NA	A	C	0.00212766	-1.37283	1.76584	0.4369	C	A	0.0081	0.234967	0.745843	0.780582
18	61090922	rs116050638	NA	NA	A	G	0.9714	-0.1299	0.1165	0.2648	G	A	0.0272	0.0501	0.646	NA	NA	NA	NA	NA	NA	NA	NA	NA	NA	NA	G	A	0.0283688	-0.0864999	0.545893	0.874098	A	G	0.0416	-0.104809	0.332766	0.780651
18	60885092	rs114316360	0.0007	0.0003	T	C	0.0122	-0.251	0.306	0.4121	NA	NA	NA	NA	NA	T	C	0.0015	0.0184	0.9144	NA	NA	NA	NA	NA	NA	T	C	0.00851064	-1.20366	0.956273	0.208139	C	T	0.0063	-0.54511	1.27107	0.780821
18	60899890	rs77923513	0.0007	0.0003	A	T	0.0125	-0.2164	0.2928	0.4598	NA	NA	NA	NA	NA	A	T	0.0014	0.108	0.5132	NA	NA	NA	NA	NA	NA	A	T	0.00851064	-1.20366	0.956273	0.208139	T	A	0.0063	-0.54511	1.27107	0.780821
18	60091465	rs73465623	NA	NA	C	G	0.0554	-0.0342	0.088	0.6975	NA	NA	NA	NA	NA	C	G	0.0596	-0.0457	0.009171	C	G	0.0766	-0.0033	0.0124	0.7908	C	G	0.0439716	0.279001	0.431049	0.517463	G	C	0.0524	0.0682483	0.311908	0.780942
18	60116491	rs145948005	0.0015	0.0031	A	G	0.0438	0.0191	0.0953	0.8409	A	G	0.0453	-0.0386	0.5808	NA	NA	NA	NA	NA	NA	NA	NA	NA	NA	NA	NA	NA	NA	NA	NA	NA	G	A	0.047	-0.0933604	0.296975	0.781205
18	59689277	rs11875457	NA	NA	NA	NA	NA	NA	NA	NA	NA	NA	NA	NA	NA	NA	NA	NA	NA	NA	NA	NA	NA	NA	NA	NA	NA	NA	NA	NA	NA	NA	T	C	0.3011	-0.0435334	0.138542	0.781342
18	60939164	rs4987741	NA	NA	A	G	0.0342	0.0862	0.1122	0.4424	A	G	0.0448	0.0124	0.8749	NA	NA	NA	NA	NA	NA	NA	NA	NA	NA	NA	A	G	0.051773	-0.355562	0.424441	0.402189	G	A	0.0353	-0.113105	0.36091	0.782128
18	60264578	rs147154822	0.0012	0.0012	A	T	0.9736	-0.0523	0.1184	0.6587	NA	NA	NA	NA	NA	NA	NA	NA	NA	NA	NA	NA	NA	NA	NA	NA	T	A	0.0283688	-0.353366	0.545361	0.517018	A	T	0.0289	-0.119722	0.382482	0.782479
18	60076766	rs144387518	NA	NA	A	C	0.0214	-0.1397	0.1326	0.2921	NA	NA	NA	NA	NA	A	C	0.0007	0.0936	0.6772	NA	NA	NA	NA	NA	NA	A	C	0.0276596	-0.338914	0.546598	0.53523	C	A	0.0217	-0.136643	0.436647	0.782551
18	60017805	rs557062520	NA	NA	A	G	0.0064	0.1746	0.3524	0.6203	NA	NA	NA	NA	NA	NA	NA	NA	NA	NA	NA	NA	NA	NA	NA	NA	NA	NA	NA	NA	NA	NA	G	A	0.0081	-0.226158	0.722895	0.782632
18	59746267	rs141846726	NA	NA	T	C	0.0063	0.1304	0.2925	0.6558	NA	NA	NA	NA	NA	NA	NA	NA	NA	NA	NA	NA	NA	NA	NA	NA	NA	NA	NA	NA	NA	NA	C	T	0.0081	-0.226158	0.722895	0.782632
18	60058552	rs3017361	NA	NA	T	G	0.1356	0.0526	0.0531	0.3222	T	G	0.1338	-0.0292	0.4925	T	G	0.0956	-0.0125	0.365	T	G	0.0857	0.0029	0.0117	0.8019	T	G	0.136879	0.338531	0.25604	0.186108	G	T	0.113	-0.0634221	0.20277	0.7827
18	60725278	rs1531304	0.0146	0.0008	T	G	0.7253	-0.0081	0.0406	0.8411	T	G	0.7411	-0.0075	0.82	T	G	0.4563	-0.003	0.7101	T	G	0.4654	0.0014	0.0066	0.8352	T	G	0.793617	0.340074	0.220265	0.122605	T	G	0.2378	0.046657	0.149253	0.782864
18	59836692	rs28862924	NA	NA	A	C	0.4383	-0.0366	0.0358	0.3061	A	C	0.4308	-0.0056	0.8449	A	C	0.6209	0.0029	0.7238	A	C	0.6267	0.0037	0.0071	0.6083	A	C	0.359574	0.124948	0.187814	0.505873	C	A	0.3671	0.0402828	0.129217	0.783666
18	59966980	rs9954079	NA	NA	A	G	0.1978	0.0396	0.0448	0.3777	A	G	0.2086	0.0596	0.08685	A	G	0.0032	0.0324	0.7555	NA	NA	NA	NA	NA	NA	A	G	0.257447	0.0589596	0.200993	0.769261	G	A	0.2387	0.0473456	0.151921	0.783759
18	61066940	rs72946571	NA	NA	A	C	0.863	0.049	0.0537	0.3623	C	A	0.1367	-0.0818	0.05365	A	C	0.7062	-0.0208	0.02032	A	C	0.6991	-0.0004	0.0071	0.9577	C	A	0.0794326	0.254703	0.331474	0.442252	A	C	0.1266	-0.0593367	0.190453	0.783844
18	61048489	rs77818781	NA	NA	A	G	0.9929	-0.118	0.4337	0.7856	NA	NA	NA	NA	NA	NA	NA	NA	NA	NA	NA	NA	NA	NA	NA	NA	G	A	0.0141844	0.058001	0.795795	0.941898	A	G	0.0054	0.278721	0.895817	0.784237
18	60740809	rs140048841	0.0005	0.0011	A	G	0.9856	0.1402	0.1739	0.42	NA	NA	NA	NA	NA	NA	NA	NA	NA	NA	NA	NA	NA	NA	NA	NA	G	A	0.0134752	0.912163	0.737921	0.216412	A	G	0.0108	-0.192624	0.619244	0.784305
18	60741904	rs140958787	0.0005	0.0011	T	C	0.0144	-0.1402	0.1739	0.42	NA	NA	NA	NA	NA	NA	NA	NA	NA	NA	NA	NA	NA	NA	NA	NA	T	C	0.0134752	0.912163	0.737921	0.216412	C	T	0.0108	-0.192624	0.619244	0.784305
18	60737364	rs147045274	0.0005	0.0011	A	G	0.0144	-0.1349	0.1735	0.437	NA	NA	NA	NA	NA	NA	NA	NA	NA	NA	NA	NA	NA	NA	NA	NA	A	G	0.0134752	0.912163	0.737921	0.216412	G	A	0.0108	-0.192624	0.619244	0.784305
18	60723035	rs145802153	0.0005	0.0011	A	G	0.9862	0.0923	0.1793	0.6067	NA	NA	NA	NA	NA	NA	NA	NA	NA	NA	NA	NA	NA	NA	NA	NA	G	A	0.0134752	0.912163	0.737921	0.216412	A	G	0.0108	-0.192624	0.619244	0.784305
18	60739250	rs9951893	0.0157	0.0011	T	C	0.2669	-0.0034	0.0408	0.9331	C	T	0.7453	-0.0026	0.9361	T	C	0.5403	0.0014	0.8661	T	C	0.5316	-0.0008	0.0064	0.9037	C	T	0.798582	0.359741	0.223898	0.108117	C	T	0.2269	0.0470438	0.151375	0.784573
18	60737480	rs9675998	0.0155	0.0011	A	G	0.2669	-0.0034	0.0408	0.9332	G	A	0.7455	-0.0011	0.9727	A	G	0.5401	0.0018	0.827	A	G	0.5315	-0.001	0.0064	0.8772	G	A	0.798582	0.359741	0.223898	0.108117	G	A	0.2269	0.0470438	0.151375	0.784573
18	60890509	rs144875988	0.0014	0.0015	A	T	0.0363	0.0494	0.1039	0.6346	NA	NA	NA	NA	NA	A	T	0.0008	-0.0376	0.8932	NA	NA	NA	NA	NA	NA	A	T	0.0340426	-0.986229	0.5216	0.0586543	T	A	0.0325	-0.112827	0.363083	0.7846
18	60111782	rs9951790	0.0011	0.0011	A	C	0.1407	-0.0017	0.0536	0.974	A	C	0.1372	0.0547	0.2003	A	C	0.1076	0.0319	0.01488	A	C	0.1257	0.0001	0.0101	0.9928	A	C	0.160993	0.244807	0.249545	0.326586	C	A	0.1474	0.0561557	0.18073	0.784629
18	61046484	rs112539658	NA	NA	T	G	0.1082	-0.011	0.0616	0.8587	T	G	0.1006	-0.0098	0.851	T	G	0.0017	-0.0169	0.9366	NA	NA	NA	NA	NA	NA	T	G	0.124113	-0.429852	0.265723	0.105734	G	T	0.1329	0.0579497	0.187106	0.785564
18	60645270	rs115872091	0.0008	0.0016	T	G	0.9841	-0.0797	0.1561	0.6097	NA	NA	NA	NA	NA	NA	NA	NA	NA	NA	NA	NA	NA	NA	NA	NA	G	T	0.0191489	1.14185	0.687586	0.0967794	T	G	0.0136	0.171532	0.55416	0.785731
18	60635589	rs115479905	0.0008	0.0016	T	C	0.0161	0.0279	0.1647	0.8653	NA	NA	NA	NA	NA	NA	NA	NA	NA	NA	NA	NA	NA	NA	NA	NA	T	C	0.0191489	1.14185	0.687586	0.0967794	C	T	0.0136	0.171532	0.55416	0.785731
18	60614806	rs115495435	0.0008	0.0016	T	C	0.984	-0.0262	0.1648	0.8735	NA	NA	NA	NA	NA	NA	NA	NA	NA	NA	NA	NA	NA	NA	NA	NA	C	T	0.0191489	1.14185	0.687586	0.0967794	T	C	0.0136	0.171532	0.55416	0.785731
18	60659573	rs115743323	0.0007	0.0014	NA	NA	NA	NA	NA	NA	NA	NA	NA	NA	NA	NA	NA	NA	NA	NA	NA	NA	NA	NA	NA	NA	C	T	0.0191489	1.08232	0.678593	0.110725	T	C	0.0136	0.171532	0.55416	0.785731
18	60723787	rs1031670	0.0155	0.0011	T	C	0.268	-0.0043	0.0408	0.9168	C	T	0.7431	-0.0004	0.9909	T	C	0.5403	0.0018	0.8273	T	C	0.5313	-0.0015	0.0064	0.8154	C	T	0.798582	0.311576	0.222812	0.161999	C	T	0.2242	0.0468875	0.151559	0.785887
18	60301335	rs76941506	0.0047	0.0051	A	G	0.1111	-0.0247	0.0563	0.6612	A	G	0.1144	-0.0598	0.1801	A	G	0.0017	0.0036	0.9817	NA	NA	NA	NA	NA	NA	A	G	0.132624	-0.396338	0.263463	0.132494	G	A	0.1329	-0.0581025	0.187991	0.786166
18	60789443	rs187857007	0.0003	0.0007	T	G	0.009	-0.1818	0.2898	0.5304	NA	NA	NA	NA	NA	NA	NA	NA	NA	NA	NA	NA	NA	NA	NA	NA	T	G	0.00141844	2.50414	1.95195	0.199531	G	T	0.0072	-0.229067	0.819724	0.786287
18	60059365	rs2957127	NA	NA	T	C	0.3858	0.0115	0.037	0.7564	C	T	0.6104	-0.0303	0.2901	T	C	0.4117	-0.006	0.4714	T	C	0.468	0.0069	0.0064	0.2822	C	T	0.589362	-0.0812034	0.179721	0.651392	C	T	0.4268	-0.0400246	0.129556	0.786291
18	60058229	rs2957124	NA	NA	A	G	0.3873	0.006	0.037	0.8722	G	A	0.6072	-0.0273	0.3425	A	G	0.4118	-0.0059	0.4759	A	G	0.4683	0.0059	0.0064	0.3577	G	A	0.589362	-0.0812034	0.179721	0.651392	G	A	0.4268	-0.0400246	0.129556	0.786291
18	60058933	rs2957126	NA	NA	A	G	0.3848	0.0079	0.0378	0.8343	G	A	0.6075	-0.0294	0.3045	A	G	0.4117	-0.0061	0.4645	A	G	0.4664	0.0062	0.0061	0.3068	NA	NA	NA	NA	NA	NA	G	A	0.4268	-0.0400246	0.129556	0.786291
18	61091391	rs139379868	NA	NA	A	G	0.9842	0.1397	0.1881	0.4577	NA	NA	NA	NA	NA	NA	NA	NA	NA	NA	NA	NA	NA	NA	NA	NA	G	A	0.0141844	-0.0549213	0.76595	0.942838	A	G	0.019	-0.221361	0.706632	0.786499
18	60232689	rs55832923	0.0457	0.0009	T	C	0.985	-0.1045	0.1774	0.5557	NA	NA	NA	NA	NA	T	C	0.9757	0.0245	0.3583	T	C	0.9766	-0.0056	0.0249	0.8234	C	T	0.00567376	2.31659	1.32507	0.0804157	T	C	0.0072	0.247924	0.804495	0.787001
18	60242795	rs76880909	0.0457	0.0009	A	C	0.985	-0.1004	0.1778	0.5723	NA	NA	NA	NA	NA	A	C	0.9757	0.0267	0.3156	A	C	0.9767	-0.0055	0.0246	0.8236	C	A	0.00567376	2.31659	1.32507	0.0804157	A	C	0.0072	0.247924	0.804495	0.787001
18	61166943	rs141605181	NA	NA	A	G	0.0108	-0.2562	0.1974	0.1942	NA	NA	NA	NA	NA	NA	NA	NA	NA	NA	NA	NA	NA	NA	NA	NA	A	G	0.00851064	-0.459074	0.894114	0.607643	G	A	0.0136	0.503222	1.04426	0.787382
18	60198579	rs180900691	0.0492	0	T	C	0.0105	0.1443	0.2126	0.4974	NA	NA	NA	NA	NA	T	C	0.0014	-0.1864	0.2706	NA	NA	NA	NA	NA	NA	T	C	0.0070922	2.81195	1.01553	0.00562393	C	T	0.0072	0.245184	0.797035	0.787516
18	60796202	rs185286547	0.0002	0.0184	A	G	0.0067	0.0085	0.3212	0.9788	NA	NA	NA	NA	NA	NA	NA	NA	NA	NA	NA	NA	NA	NA	NA	NA	A	G	0.012766	0.196489	0.707648	0.78127	G	A	0.0054	-0.269403	0.876314	0.787696
18	59733294	rs144740876	NA	NA	A	T	0.0083	-0.2393	0.2769	0.3874	NA	NA	NA	NA	NA	NA	NA	NA	NA	NA	NA	NA	NA	NA	NA	NA	A	T	0.00780142	-0.0635	1.06188	0.952315	T	A	0.0154	0.157828	0.513731	0.787889
18	60357609	rs73459227	0.0022	0.9032	T	C	0.0544	-0.1577	0.0808	0.0509	T	C	0.0522	0.1859	0.004255	T	C	0.0011	-0.0425	0.8224	NA	NA	NA	NA	NA	NA	T	C	0.0758865	-0.765678	0.340762	0.0246428	C	T	0.0769	0.0751062	0.244932	0.788427
18	60357810	rs73459228	0.0022	0.9032	T	C	0.0544	-0.1577	0.0808	0.0509	T	C	0.0522	0.1858	0.004277	T	C	0.0011	-0.052	0.7848	NA	NA	NA	NA	NA	NA	T	C	0.0758865	-0.765678	0.340762	0.0246428	C	T	0.0769	0.0751062	0.244932	0.788427
18	60359663	rs113476338	0.0022	0.9032	T	C	0.9456	0.1575	0.0807	0.05102	C	T	0.0537	0.1775	0.006055	T	C	0.9989	0.053	0.7804	NA	NA	NA	NA	NA	NA	C	T	0.0758865	-0.765678	0.340762	0.0246428	T	C	0.0769	0.0751062	0.244932	0.788427
18	60364846	rs73459236	0.0022	0.9032	A	G	0.0544	-0.1573	0.0807	0.05132	A	G	0.0521	0.1865	0.004214	A	G	0.0011	-0.0672	0.7228	NA	NA	NA	NA	NA	NA	A	G	0.0758865	-0.765678	0.340762	0.0246428	G	A	0.0769	0.0751062	0.244932	0.788427
18	60365212	rs113708996	0.0022	0.9032	T	C	0.9456	0.1573	0.0807	0.05132	C	T	0.0521	0.1864	0.004225	T	C	0.9989	0.0499	0.7922	NA	NA	NA	NA	NA	NA	C	T	0.0758865	-0.765678	0.340762	0.0246428	T	C	0.0769	0.0751062	0.244932	0.788427
18	60367254	rs73459242	0.0022	0.9032	A	T	0.0544	-0.1573	0.0807	0.05132	NA	NA	NA	NA	NA	A	T	0.0011	-0.0565	0.7662	NA	NA	NA	NA	NA	NA	A	T	0.0758865	-0.765678	0.340762	0.0246428	T	A	0.0769	0.0751062	0.244932	0.788427
18	60379863	rs140146727	0.0001	0.0001	A	C	0.001	-1.2052	1.9731	0.5413	NA	NA	NA	NA	NA	NA	NA	NA	NA	NA	NA	NA	NA	NA	NA	NA	NA	NA	NA	NA	NA	NA	C	A	0.0072	-0.238306	0.778341	0.788864
18	59865157	rs150558877	NA	NA	A	C	0.9862	-0.1164	0.1718	0.4983	NA	NA	NA	NA	NA	NA	NA	NA	NA	NA	NA	NA	NA	NA	NA	NA	C	A	0.0120567	-0.630933	0.671811	0.347652	A	C	0.0235	0.135602	0.786593	0.788879
18	59950303	rs141432975	NA	NA	T	C	0.9864	-0.1008	0.1731	0.5605	NA	NA	NA	NA	NA	NA	NA	NA	NA	NA	NA	NA	NA	NA	NA	NA	C	T	0.0120567	-0.630933	0.671811	0.347652	T	C	0.0235	0.135602	0.786593	0.788879
18	59896051	rs146961607	NA	NA	A	G	0.9863	-0.0997	0.1727	0.5637	NA	NA	NA	NA	NA	NA	NA	NA	NA	NA	NA	NA	NA	NA	NA	NA	G	A	0.0120567	-0.630933	0.671811	0.347652	A	G	0.0235	0.135602	0.786593	0.788879
18	59945613	rs145026256	NA	NA	T	C	0.9865	-0.0931	0.1738	0.5921	NA	NA	NA	NA	NA	NA	NA	NA	NA	NA	NA	NA	NA	NA	NA	NA	C	T	0.0120567	-0.630933	0.671811	0.347652	T	C	0.0235	0.135602	0.786593	0.788879
18	59939602	rs149733299	NA	NA	A	C	0.9865	-0.089	0.1742	0.6095	NA	NA	NA	NA	NA	NA	NA	NA	NA	NA	NA	NA	NA	NA	NA	NA	C	A	0.0120567	-0.630933	0.671811	0.347652	A	C	0.0235	0.135602	0.786593	0.788879
18	59933544	rs192270998	NA	NA	T	G	0.0135	0.0827	0.1735	0.6337	NA	NA	NA	NA	NA	NA	NA	NA	NA	NA	NA	NA	NA	NA	NA	NA	T	G	0.0120567	-0.630933	0.671811	0.347652	G	T	0.0235	0.135602	0.786593	0.788879
18	61067077	rs12968407	NA	NA	T	C	0.0454	0.0616	0.0879	0.4834	T	C	0.0457	-0.0413	0.5782	T	C	0.0358	-0.0077	0.7245	T	C	0.0397	-0.0269	0.0172	0.1182	T	C	0.0680851	-0.0442152	0.363073	0.903073	C	T	0.0533	-0.090321	0.295485	0.789328
18	61068670	rs12960429	NA	NA	A	G	0.9545	-0.0595	0.0883	0.5005	G	A	0.0456	-0.0394	0.5954	A	G	0.9642	0.0077	0.7263	A	G	0.9602	0.0253	0.0173	0.1429	G	A	0.0680851	-0.0442152	0.363073	0.903073	A	G	0.0533	-0.090321	0.295485	0.789328
18	61062455	rs62099960	NA	NA	T	C	0.9545	-0.055	0.0888	0.5362	C	T	0.0456	-0.0463	0.5349	T	C	0.964	0.0091	0.6763	T	C	0.9604	0.0252	0.0172	0.1438	C	T	0.0680851	-0.0442152	0.363073	0.903073	T	C	0.0533	-0.090321	0.295485	0.789328
18	61063008	rs62099961	NA	NA	T	C	0.9545	-0.055	0.0888	0.5362	C	T	0.0456	-0.0464	0.5344	T	C	0.9642	0.008	0.7141	T	C	0.9604	0.0267	0.0172	0.1222	C	T	0.0680851	-0.0442152	0.363073	0.903073	T	C	0.0533	-0.090321	0.295485	0.789328
18	61065085	rs34060927	NA	NA	A	T	0.0455	0.055	0.0888	0.5362	NA	NA	NA	NA	NA	A	T	0.0358	-0.0077	0.727	A	T	0.0397	-0.0289	0.0173	0.09572	A	T	0.0680851	-0.0442152	0.363073	0.903073	T	A	0.0533	-0.090321	0.295485	0.789328
18	61072649	rs34364146	NA	NA	A	G	0.9547	-0.0532	0.0887	0.5491	G	A	0.0456	-0.0388	0.6008	A	G	0.9642	0.0075	0.7323	A	G	0.9603	0.0294	0.0171	0.08631	G	A	0.0680851	-0.0442152	0.363073	0.903073	A	G	0.0533	-0.090321	0.295485	0.789328
18	61063512	rs35352447	NA	NA	NA	NA	NA	NA	NA	NA	A	G	0.0456	-0.0467	0.5313	A	G	0.0358	-0.0079	0.7201	A	G	0.0396	-0.0274	0.0172	0.1108	A	G	0.0680851	-0.0442152	0.363073	0.903073	G	A	0.0533	-0.090321	0.295485	0.789328
18	60500993	rs114735362	0	0.0021	T	G	0.9724	-0.1077	0.113	0.3408	G	T	0.0297	-0.0523	0.5365	NA	NA	NA	NA	NA	NA	NA	NA	NA	NA	NA	G	T	0.0347518	-0.857901	0.494258	0.0826106	T	G	0.0298	0.113733	0.372441	0.789607
18	60461322	rs114237726	0	0.0021	C	G	0.0277	0.103	0.113	0.3617	NA	NA	NA	NA	NA	NA	NA	NA	NA	NA	NA	NA	NA	NA	NA	NA	C	G	0.0347518	-0.857901	0.494258	0.0826106	G	C	0.0298	0.113733	0.372441	0.789607
18	60443260	rs150974954	0	0.0021	T	C	0.9743	-0.1091	0.1212	0.3681	NA	NA	NA	NA	NA	NA	NA	NA	NA	NA	NA	NA	NA	NA	NA	NA	C	T	0.0347518	-0.857901	0.494258	0.0826106	T	C	0.0298	0.113733	0.372441	0.789607
18	60497284	rs79067482	0	0.0022	A	G	0.028	0.1013	0.1126	0.3682	A	G	0.0314	-0.0643	0.4341	NA	NA	NA	NA	NA	NA	NA	NA	NA	NA	NA	A	G	0.0347518	-0.857901	0.494258	0.0826106	G	A	0.0298	0.113733	0.372441	0.789607
18	60456369	rs75767722	0	0.0021	A	G	0.0276	0.101	0.1134	0.3731	A	G	0.0297	-0.09	0.2934	NA	NA	NA	NA	NA	NA	NA	NA	NA	NA	NA	A	G	0.0347518	-0.857901	0.494258	0.0826106	G	A	0.0298	0.113733	0.372441	0.789607
18	60443265	rs139623565	0	0.0021	A	G	0.9745	-0.1072	0.122	0.3794	NA	NA	NA	NA	NA	NA	NA	NA	NA	NA	NA	NA	NA	NA	NA	NA	G	A	0.0347518	-0.857901	0.494258	0.0826106	A	G	0.0298	0.113733	0.372441	0.789607
18	60443266	rs149744444	0	0.0021	T	C	0.0255	0.1072	0.122	0.3794	NA	NA	NA	NA	NA	NA	NA	NA	NA	NA	NA	NA	NA	NA	NA	NA	T	C	0.0347518	-0.857901	0.494258	0.0826106	C	T	0.0298	0.113733	0.372441	0.789607
18	60443271	rs145480821	0	0.0021	A	G	0.0255	0.1072	0.122	0.3794	NA	NA	NA	NA	NA	NA	NA	NA	NA	NA	NA	NA	NA	NA	NA	NA	A	G	0.0347518	-0.857901	0.494258	0.0826106	G	A	0.0298	0.113733	0.372441	0.789607
18	60480593	rs115970574	0	0.0021	T	C	0.9722	-0.0983	0.1127	0.3831	C	T	0.0297	-0.0485	0.5663	NA	NA	NA	NA	NA	NA	NA	NA	NA	NA	NA	C	T	0.0347518	-0.857901	0.494258	0.0826106	T	C	0.0298	0.113733	0.372441	0.789607
18	60485631	rs115131929	0	0.0021	A	G	0.9721	-0.097	0.1126	0.3894	G	A	0.0297	-0.0491	0.5619	NA	NA	NA	NA	NA	NA	NA	NA	NA	NA	NA	G	A	0.0347518	-0.857901	0.494258	0.0826106	A	G	0.0298	0.113733	0.372441	0.789607
18	60485932	rs114631746	0	0.0021	T	C	0.972	-0.096	0.1126	0.3938	C	T	0.0297	-0.0492	0.5614	NA	NA	NA	NA	NA	NA	NA	NA	NA	NA	NA	C	T	0.0347518	-0.857901	0.494258	0.0826106	T	C	0.0298	0.113733	0.372441	0.789607
18	60515243	rs74994878	0	0.0021	A	G	0.028	0.092	0.1123	0.4124	A	G	0.0298	-0.0543	0.5249	NA	NA	NA	NA	NA	NA	NA	NA	NA	NA	NA	A	G	0.0347518	-0.857901	0.494258	0.0826106	G	A	0.0298	0.113733	0.372441	0.789607
18	60428880	rs188679687	0	0.0019	A	T	0.9722	-0.0911	0.1131	0.4207	NA	NA	NA	NA	NA	NA	NA	NA	NA	NA	NA	NA	NA	NA	NA	NA	T	A	0.0347518	-0.857901	0.494258	0.0826106	A	T	0.0298	0.113733	0.372441	0.789607
18	60435225	rs116347073	0	0.0021	T	C	0.0278	0.0908	0.1131	0.4218	T	C	0.0297	-0.1042	0.2225	NA	NA	NA	NA	NA	NA	NA	NA	NA	NA	NA	T	C	0.0347518	-0.857901	0.494258	0.0826106	C	T	0.0298	0.113733	0.372441	0.789607
18	60503760	rs150152781	0	0.0021	T	C	0.972	-0.0846	0.1121	0.4506	C	T	0.0299	-0.0574	0.4942	NA	NA	NA	NA	NA	NA	NA	NA	NA	NA	NA	C	T	0.0347518	-0.857901	0.494258	0.0826106	T	C	0.0298	0.113733	0.372441	0.789607
18	60453216	rs114979311	0	0.0021	NA	NA	NA	NA	NA	NA	NA	NA	NA	NA	NA	NA	NA	NA	NA	NA	NA	NA	NA	NA	NA	NA	G	C	0.0347518	-0.857901	0.494258	0.0826106	C	G	0.0298	0.113733	0.372441	0.789607
18	60503486	rs148327064	0	0.0021	NA	NA	NA	NA	NA	NA	A	G	0.0299	-0.0573	0.4953	NA	NA	NA	NA	NA	NA	NA	NA	NA	NA	NA	A	G	0.0347518	-0.857901	0.494258	0.0826106	G	A	0.0298	0.113733	0.372441	0.789607
18	60997449	rs2850765	NA	NA	T	C	0.8424	0.0191	0.0494	0.6989	C	T	0.1708	-0.0042	0.9114	T	C	0.7775	-0.0192	0.0511	T	C	0.7932	0.0039	0.0082	0.6328	C	T	0.156028	0.166253	0.246303	0.499678	T	C	0.1447	-0.054812	0.179651	0.789855
18	60157978	rs7238925	0.0009	0.0006	T	C	0.4262	-0.0289	0.0365	0.4291	T	C	0.4217	-0.0692	0.01676	T	C	0.4501	-0.0228	0.005706	T	C	0.4697	-0.0138	0.0065	0.03263	T	C	0.447518	-0.032541	0.175677	0.853047	C	T	0.3915	0.0304445	0.143274	0.789884
18	60938988	rs74605492	NA	NA	A	G	0.9038	-0.0481	0.0673	0.475	G	A	0.1845	0.0635	0.1229	A	G	0.9983	0.0294	0.8542	NA	NA	NA	NA	NA	NA	G	A	0.131915	0.368144	0.267749	0.169145	A	G	0.0995	0.0699106	0.229209	0.789944
18	60940310	rs4987737	NA	NA	A	G	0.904	-0.0433	0.0674	0.5207	G	A	0.1849	0.0623	0.1303	A	G	0.9983	0.0371	0.817	NA	NA	NA	NA	NA	NA	G	A	0.131915	0.368144	0.267749	0.169145	A	G	0.0995	0.0699106	0.229209	0.789944
18	60962640	rs28502762	NA	NA	A	C	0.9347	-0.0071	0.086	0.9338	C	A	0.1691	0.0244	0.6476	A	C	0.9985	-0.0147	0.9443	NA	NA	NA	NA	NA	NA	C	A	0.107092	0.26054	0.28772	0.365183	A	C	0.0732	-0.0754485	0.247655	0.790274
18	60931578	rs139909745	NA	NA	NA	NA	NA	NA	NA	NA	NA	NA	NA	NA	NA	NA	NA	NA	NA	NA	NA	NA	NA	NA	NA	NA	NA	NA	NA	NA	NA	NA	C	A	0.0054	0.329782	1.05999	0.790319
18	60936168	rs145731923	NA	NA	NA	NA	NA	NA	NA	NA	NA	NA	NA	NA	NA	NA	NA	NA	NA	NA	NA	NA	NA	NA	NA	NA	NA	NA	NA	NA	NA	NA	C	T	0.0054	0.329782	1.05999	0.790319
18	60943740	rs150230205	NA	NA	NA	NA	NA	NA	NA	NA	NA	NA	NA	NA	NA	NA	NA	NA	NA	NA	NA	NA	NA	NA	NA	NA	NA	NA	NA	NA	NA	NA	C	T	0.0054	0.329782	1.05999	0.790319
18	60826417	rs111882066	0.0001	0.0012	T	G	0.9847	0.0043	0.1659	0.9792	NA	NA	NA	NA	NA	NA	NA	NA	NA	NA	NA	NA	NA	NA	NA	NA	G	T	0.0148936	0.923315	0.731803	0.207057	T	G	0.0172	0.149001	0.489763	0.790664
18	59688277	rs474214	NA	NA	NA	NA	NA	NA	NA	NA	NA	NA	NA	NA	NA	NA	NA	NA	NA	NA	NA	NA	NA	NA	NA	NA	NA	NA	NA	NA	NA	NA	C	T	0.2432	0.0445457	0.146455	0.790731
18	60838408	rs150795437	0.0008	0.0018	A	G	0.0193	0.1782	0.1412	0.2069	NA	NA	NA	NA	NA	NA	NA	NA	NA	NA	NA	NA	NA	NA	NA	NA	A	G	0.0283688	-0.176259	0.502336	0.725679	G	A	0.0289	-0.109697	0.360779	0.790827
18	60124291	rs112389737	0.0006	0.0007	A	G	0.0084	-0.0761	0.3055	0.8033	NA	NA	NA	NA	NA	NA	NA	NA	NA	NA	NA	NA	NA	NA	NA	NA	A	G	0.00567376	1.84243	1.22776	0.133448	G	A	0.0145	0.163338	0.537714	0.791097
18	60198332	rs111830047	0.0002	0.0006	T	C	0.9527	-0.0775	0.0896	0.3875	C	T	0.0459	0.0409	0.5603	T	C	0.9901	0.0667	0.1275	NA	NA	NA	NA	NA	NA	C	T	0.0574468	-0.0989072	0.402445	0.805863	T	C	0.0425	0.0983575	0.323859	0.791151
18	60199197	rs111561072	0.0002	0.0006	A	G	0.9527	-0.0775	0.0896	0.3875	G	A	0.0457	0.0408	0.562	A	G	0.9901	0.0701	0.1091	NA	NA	NA	NA	NA	NA	G	A	0.0574468	-0.0989072	0.402445	0.805863	A	G	0.0425	0.0983575	0.323859	0.791151
18	60194997	rs113961842	0.0002	0.0005	T	C	0.0469	0.0673	0.0901	0.4548	T	C	0.0452	0.0463	0.5114	T	C	0.0099	-0.0682	0.1185	NA	NA	NA	NA	NA	NA	T	C	0.0574468	-0.0989072	0.402445	0.805863	C	T	0.0425	0.0983575	0.323859	0.791151
18	60191947	rs112969523	0.0002	0.0005	T	C	0.9528	-0.0649	0.0897	0.4696	C	T	0.0464	0.0598	0.3826	T	C	0.9901	0.0705	0.1062	NA	NA	NA	NA	NA	NA	C	T	0.0574468	-0.0989072	0.402445	0.805863	T	C	0.0425	0.0983575	0.323859	0.791151
18	60194001	rs113660418	0.0002	0.0005	A	G	0.0472	0.0644	0.0898	0.4734	A	G	0.0456	0.0535	0.4467	A	G	0.0099	-0.0715	0.102	NA	NA	NA	NA	NA	NA	A	G	0.0574468	-0.0989072	0.402445	0.805863	G	A	0.0425	0.0983575	0.323859	0.791151
18	60189608	rs6567285	0.0003	0.0007	T	C	0.9495	-0.0892	0.0876	0.3086	C	T	0.0481	0.0548	0.4161	T	C	0.9901	0.0687	0.1157	NA	NA	NA	NA	NA	NA	C	T	0.0595745	-0.0380587	0.392545	0.922763	T	C	0.0425	0.0983575	0.323859	0.791151
18	60190159	rs8097732	0.0003	0.0007	A	G	0.0507	0.0859	0.0872	0.3248	A	G	0.0482	0.0563	0.4014	A	G	0.0099	-0.0687	0.1158	NA	NA	NA	NA	NA	NA	A	G	0.0595745	-0.0380587	0.392545	0.922763	G	A	0.0425	0.0983575	0.323859	0.791151
18	60111488	rs8091970	0.0007	0.0068	A	G	0.1761	-0.0619	0.049	0.2072	A	G	0.1817	0.0146	0.7015	A	G	0.1648	-0.0046	0.6785	A	G	0.1753	0.0011	0.0086	0.8982	A	G	0.193617	-0.184752	0.225155	0.4119	G	A	0.1709	0.0544351	0.179361	0.791345
18	60623570	rs475754	0.0874	0.0597	C	G	0.7065	0.0688	0.0397	0.08334	NA	NA	NA	NA	NA	C	G	0.3631	-0.016	0.05976	C	G	0.3747	-0.0005	0.0067	0.9447	C	G	0.791489	0.0190213	0.214691	0.929401	C	G	0.2468	0.0579147	0.171109	0.791403
18	59668671	rs1120233	NA	NA	NA	NA	NA	NA	NA	NA	NA	NA	NA	NA	NA	NA	NA	NA	NA	NA	NA	NA	NA	NA	NA	NA	NA	NA	NA	NA	NA	NA	C	G	0.4765	-0.0403783	0.133127	0.791521
18	59668744	rs1120234	NA	NA	NA	NA	NA	NA	NA	NA	NA	NA	NA	NA	NA	NA	NA	NA	NA	NA	NA	NA	NA	NA	NA	NA	NA	NA	NA	NA	NA	NA	A	G	0.4765	-0.0403783	0.133127	0.791521
18	61120537	rs9952377	NA	NA	T	C	0.4513	0.0216	0.0373	0.5626	T	C	0.4578	0.0495	0.08974	T	C	0.193	-0.0045	0.6664	T	C	0.1889	0.0127	0.0082	0.1228	T	C	0.47305	-0.120162	0.180914	0.506565	T	C	0.4476	-0.0400691	0.132268	0.79186
18	59690988	rs2839974	NA	NA	NA	NA	NA	NA	NA	NA	NA	NA	NA	NA	NA	NA	NA	NA	NA	NA	NA	NA	NA	NA	NA	NA	NA	NA	NA	NA	NA	NA	A	G	0.1899	0.0491644	0.162432	0.792102
18	59959699	rs74686158	NA	NA	T	C	0.9621	0.0999	0.0964	0.3003	C	T	0.0381	0.0666	0.3971	NA	NA	NA	NA	NA	NA	NA	NA	NA	NA	NA	C	T	0.0524823	-0.85225	0.387535	0.0278667	T	C	0.0416	-0.0912418	0.301777	0.792407
18	60156210	rs184466909	0.0003	0.0005	A	G	0.0068	0.3767	0.3065	0.2191	NA	NA	NA	NA	NA	NA	NA	NA	NA	NA	NA	NA	NA	NA	NA	NA	A	G	0.00425532	1.04399	1.49996	0.486421	G	A	0.0063	0.251201	0.831404	0.792598
18	60155370	rs143606959	0.0002	0.0004	T	C	0.9943	-0.3188	0.3337	0.3394	NA	NA	NA	NA	NA	NA	NA	NA	NA	NA	NA	NA	NA	NA	NA	NA	C	T	0.00425532	1.04399	1.49996	0.486421	T	C	0.0063	0.251201	0.831404	0.792598
18	60387062	rs145595292	0.0001	0.0003	T	G	0.0048	0.1307	0.3394	0.7003	NA	NA	NA	NA	NA	NA	NA	NA	NA	NA	NA	NA	NA	NA	NA	NA	T	G	0.00851064	1.0902	1.06279	0.304989	G	T	0.0063	0.238926	0.790853	0.792625
18	60342207	rs577597944	0.0001	0.0002	A	T	0.0048	0.0803	0.3443	0.8156	NA	NA	NA	NA	NA	NA	NA	NA	NA	NA	NA	NA	NA	NA	NA	NA	A	T	0.00851064	1.0902	1.06279	0.304989	T	A	0.0063	0.238926	0.790853	0.792625
18	60323330	rs139060072	0.0001	0.0002	T	C	0.0076	0.2759	0.566	0.6259	NA	NA	NA	NA	NA	NA	NA	NA	NA	NA	NA	NA	NA	NA	NA	NA	NA	NA	NA	NA	NA	NA	C	T	0.0063	0.255154	0.844626	0.792644
18	60323329	rs150796734	0.0001	0.0002	A	G	0.0072	0.1356	0.5739	0.8133	NA	NA	NA	NA	NA	NA	NA	NA	NA	NA	NA	NA	NA	NA	NA	NA	NA	NA	NA	NA	NA	NA	G	A	0.0063	0.255154	0.844626	0.792644
18	59778080	rs1195344446	NA	NA	A	T	0.0615	0.118	0.079	0.1353	NA	NA	NA	NA	NA	NA	NA	NA	NA	NA	NA	NA	NA	NA	NA	NA	A	T	0.0829787	0.199401	0.317118	0.529487	T	A	0.0678	-0.0774934	0.256528	0.79265
18	60799205	rs868275697	NA	NA	A	C	0.0012	-1.5266	2.0225	0.4504	NA	NA	NA	NA	NA	NA	NA	NA	NA	NA	NA	NA	NA	NA	NA	NA	NA	NA	NA	NA	NA	NA	C	A	0.0063	-0.243557	0.806883	0.792868
18	60811161	rs867962478	NA	NA	A	G	0.0013	-1.4943	2.0217	0.4598	NA	NA	NA	NA	NA	NA	NA	NA	NA	NA	NA	NA	NA	NA	NA	NA	NA	NA	NA	NA	NA	NA	G	A	0.0063	-0.243557	0.806883	0.792868
18	61149799	rs73963798	NA	NA	A	T	0.9201	-0.061	0.0676	0.3674	NA	NA	NA	NA	NA	A	T	0.9988	-0.2723	0.1833	NA	NA	NA	NA	NA	NA	T	A	0.0929078	-0.230376	0.328573	0.483215	A	T	0.0705	-0.158212	0.570709	0.793382
18	60752591	rs35429942	0.0032	0.0069	A	G	0.0765	0.1314	0.0708	0.06332	A	G	0.0861	0.043	0.4167	A	G	0.0331	0.0123	0.5896	A	G	0.0362	0.0288	0.0175	0.09964	A	G	0.0858156	0.0457628	0.317444	0.885374	G	A	0.0714	-0.0761322	0.252971	0.793695
18	59734981	rs75559398	NA	NA	A	T	0.9714	0.1396	0.1102	0.2052	NA	NA	NA	NA	NA	A	T	0.9712	0.0091	0.7076	A	T	0.9741	-0.0029	0.0206	0.8885	T	A	0.012766	0.348793	0.735447	0.635315	A	T	0.019	-0.349318	0.754376	0.793696
18	59747399	rs117700948	NA	NA	A	G	0.0286	-0.1395	0.1103	0.2057	NA	NA	NA	NA	NA	A	G	0.029	-0.013	0.5918	A	G	0.0261	-0.0023	0.0206	0.9104	A	G	0.012766	0.348793	0.735447	0.635315	G	A	0.019	-0.349318	0.754376	0.793696
18	59740556	rs75771378	NA	NA	A	C	0.9714	0.1392	0.1102	0.2066	NA	NA	NA	NA	NA	A	C	0.9712	0.0101	0.6764	A	C	0.974	-0.0005	0.0209	0.9808	C	A	0.012766	0.348793	0.735447	0.635315	A	C	0.019	-0.349318	0.754376	0.793696
18	61040034	rs567444280	NA	NA	A	G	0.9906	-0.0041	0.2046	0.984	NA	NA	NA	NA	NA	NA	NA	NA	NA	NA	NA	NA	NA	NA	NA	NA	G	A	0.00851064	-0.54687	0.910551	0.548111	A	G	0.0118	0.167143	0.555426	0.793718
18	60153929	rs56242919	0.0017	0.0028	A	G	0.3974	-0.0293	0.0371	0.4304	A	G	0.4023	-0.0716	0.01442	A	G	0.4443	-0.0254	0.002111	A	G	0.4636	-0.0106	0.0065	0.1014	A	G	0.416312	-0.0986492	0.179183	0.581943	G	A	0.359	0.0401596	0.133563	0.793947
18	60332628	rs73457595	0.0031	0.3076	A	G	0.1373	-0.0417	0.0531	0.4318	A	G	0.1393	0.0333	0.4224	A	G	0.0642	-0.0512	0.002177	A	G	0.062	0.0051	0.0135	0.7039	A	G	0.143972	-0.627516	0.26692	0.0187253	G	A	0.17	-0.0531924	0.177408	0.79473
18	60727815	rs144223147	0.0003	0.0007	T	C	0.0109	0.0208	0.2138	0.9227	NA	NA	NA	NA	NA	NA	NA	NA	NA	NA	NA	NA	NA	NA	NA	NA	T	C	0.00780142	0.980407	1.04736	0.349233	C	T	0.0081	0.208666	0.696144	0.794809
18	60740688	rs558780453	0.0003	0.0007	T	G	0.011	0.003	0.2127	0.9889	NA	NA	NA	NA	NA	NA	NA	NA	NA	NA	NA	NA	NA	NA	NA	NA	T	G	0.00780142	0.980407	1.04736	0.349233	G	T	0.0081	0.208666	0.696144	0.794809
18	60740689	rs555068660	0.0003	0.0007	C	G	0.011	0.003	0.2127	0.9889	NA	NA	NA	NA	NA	NA	NA	NA	NA	NA	NA	NA	NA	NA	NA	NA	C	G	0.00780142	0.980407	1.04736	0.349233	G	C	0.0081	0.208666	0.696144	0.794809
18	61071818	rs148768268	NA	NA	C	G	0.9828	-0.1613	0.1541	0.2955	NA	NA	NA	NA	NA	NA	NA	NA	NA	NA	NA	NA	NA	NA	NA	NA	G	C	0.0170213	-1.25324	0.681056	0.0657474	C	G	0.0136	0.170556	0.569629	0.795112
18	60121060	rs73465655	0.0038	0.0005	T	C	0.075	0.0154	0.0743	0.8357	T	C	0.0748	0.031	0.5829	T	C	0.0014	0.0274	0.8709	NA	NA	NA	NA	NA	NA	T	C	0.0744681	-0.650085	0.347583	0.0614422	C	T	0.0696	0.0776753	0.25947	0.795162
18	60706602	rs7236030	0.0087	0.0005	A	G	0.3207	-0.0111	0.0383	0.772	G	A	0.6935	-0.0133	0.6668	A	G	0.5393	0.0012	0.8816	A	G	0.5299	-0.0014	0.0064	0.8289	G	A	0.741135	0.275137	0.197389	0.163353	G	A	0.2649	0.0434238	0.145186	0.795412
18	59952173	rs9960526	NA	NA	A	G	0.7807	-0.0327	0.0432	0.4484	G	A	0.224	0.0573	0.08955	A	G	0.9966	-0.0252	0.8057	NA	NA	NA	NA	NA	NA	G	A	0.286525	0.0520668	0.194638	0.789079	A	G	0.2694	0.044011	0.147161	0.795433
18	61072126	rs187517610	NA	NA	NA	NA	NA	NA	NA	NA	NA	NA	NA	NA	NA	NA	NA	NA	NA	NA	NA	NA	NA	NA	NA	NA	NA	NA	NA	NA	NA	NA	A	G	0.0072	-0.20799	0.696161	0.79571
18	60567953	rs73468182	0.0002	0.0854	C	G	0.0085	-0.0218	0.2312	0.9248	NA	NA	NA	NA	NA	NA	NA	NA	NA	NA	NA	NA	NA	NA	NA	NA	C	G	0.00992908	-0.747972	0.792436	0.345226	G	C	0.009	-0.217874	0.732568	0.795766
18	60665661	rs78048448	0.0009	0.0643	C	G	0.9758	0.0424	0.1244	0.7331	NA	NA	NA	NA	NA	NA	NA	NA	NA	NA	NA	NA	NA	NA	NA	NA	G	C	0.0283688	-0.426805	0.496997	0.390468	C	G	0.028	0.055292	0.699095	0.796052
18	60364237	rs183291648	0.0001	0.0002	T	C	0.0028	-0.562	0.5484	0.3054	NA	NA	NA	NA	NA	NA	NA	NA	NA	NA	NA	NA	NA	NA	NA	NA	T	C	0.00283688	2.53082	1.90993	0.185144	C	T	0.009	0.106382	1.0018	0.796082
18	60590471	rs549539	0.0313	0.0737	A	G	0.5694	0.0708	0.0362	0.05076	G	A	0.4339	-0.0033	0.9089	A	G	0.4014	-0.0127	0.1275	A	G	0.4193	0.0065	0.0068	0.3395	G	A	0.389362	-0.0552044	0.184946	0.765331	A	G	0.4222	-0.0389016	0.130386	0.796087
18	60517263	rs190137390	NA	NA	NA	NA	NA	NA	NA	NA	NA	NA	NA	NA	NA	NA	NA	NA	NA	NA	NA	NA	NA	NA	NA	NA	G	A	0.0035461	-1.1445	1.47806	0.438737	A	G	0.0054	0.305383	1.14801	0.796386
18	60517275	rs868364084	NA	NA	NA	NA	NA	NA	NA	NA	NA	NA	NA	NA	NA	NA	NA	NA	NA	NA	NA	NA	NA	NA	NA	NA	A	C	0.0035461	-1.1445	1.47806	0.438737	C	A	0.0054	0.305383	1.14801	0.796386
18	60623075	rs147747550	0.0001	0.0426	T	C	0.0038	-0.3796	0.3494	0.2773	NA	NA	NA	NA	NA	NA	NA	NA	NA	NA	NA	NA	NA	NA	NA	NA	T	C	0.00283688	-1.14977	1.63026	0.480644	C	T	0.0054	0.305383	1.14801	0.796386
18	60579480	rs867654913	NA	NA	NA	NA	NA	NA	NA	NA	NA	NA	NA	NA	NA	NA	NA	NA	NA	NA	NA	NA	NA	NA	NA	NA	G	A	0.00283688	-1.14977	1.63026	0.480644	A	G	0.0054	0.305383	1.14801	0.796386
18	59804235	rs7240812	NA	NA	T	C	0.0073	0.3224	0.2716	0.2353	NA	NA	NA	NA	NA	NA	NA	NA	NA	NA	NA	NA	NA	NA	NA	NA	T	C	0.00283688	-1.19462	1.56682	0.445792	C	T	0.0054	-0.265696	0.891665	0.796436
18	60284544	rs73462001	0.0086	0.0372	A	G	0.0565	-0.1461	0.08	0.06768	A	G	0.0694	0.0353	0.548	A	G	0.1123	-0.0015	0.9062	A	G	0.1292	0.0222	0.0099	0.02478	A	G	0.0319149	-0.338497	0.490609	0.490224	G	A	0.0533	-0.086316	0.289678	0.796441
18	60829507	rs145903542	0.0004	0.0007	C	G	0.0345	0.1966	0.1149	0.08701	NA	NA	NA	NA	NA	C	G	0.0008	0.3767	0.1559	NA	NA	NA	NA	NA	NA	C	G	0.0390071	0.0880229	0.47204	0.852074	G	C	0.0434	0.0944584	0.317174	0.796587
18	60290206	rs142564751	0.0013	0.0013	T	C	0.976	-0.0968	0.1264	0.4436	C	T	0.0391	0.0349	0.6478	NA	NA	NA	NA	NA	NA	NA	NA	NA	NA	NA	C	T	0.022695	-0.794354	0.601604	0.186704	T	C	0.0118	0.176741	0.645783	0.797414
18	60294314	rs139713106	0.0013	0.0013	A	G	0.0242	0.0967	0.1266	0.4451	A	G	0.0397	0.0492	0.5563	NA	NA	NA	NA	NA	NA	NA	NA	NA	NA	NA	A	G	0.022695	-0.794354	0.601604	0.186704	G	A	0.0118	0.176741	0.645783	0.797414
18	60297599	rs534975247	0.0012	0.0012	T	G	0.9759	-0.0954	0.1267	0.4513	NA	NA	NA	NA	NA	NA	NA	NA	NA	NA	NA	NA	NA	NA	NA	NA	G	T	0.022695	-0.794354	0.601604	0.186704	T	G	0.0118	0.176741	0.645783	0.797414
18	60286141	rs148446231	0.0013	0.0013	A	G	0.0237	0.0793	0.1256	0.5278	A	G	0.0393	0.0348	0.6677	NA	NA	NA	NA	NA	NA	NA	NA	NA	NA	NA	A	G	0.022695	-0.794354	0.601604	0.186704	G	A	0.0118	0.176741	0.645783	0.797414
18	60299806	rs144347516	0.0013	0.0014	A	G	0.027	0.0097	0.1214	0.9366	A	G	0.0383	0.039	0.6429	NA	NA	NA	NA	NA	NA	NA	NA	NA	NA	NA	A	G	0.022695	-0.794354	0.601604	0.186704	G	A	0.0118	0.176741	0.645783	0.797414
18	60303554	rs192185862	0.0013	0.0013	NA	NA	NA	NA	NA	NA	T	C	0.0375	0.0516	0.5293	NA	NA	NA	NA	NA	NA	NA	NA	NA	NA	NA	T	C	0.022695	-0.794354	0.601604	0.186704	C	T	0.0118	0.176741	0.645783	0.797414
18	59814959	rs4940546	NA	NA	T	C	0.775	0.0095	0.0435	0.8277	T	C	0.7701	0.0277	0.4152	T	C	0.7293	0.0077	0.3989	T	C	0.7307	-0.0005	0.0075	0.9518	T	C	0.799291	0.111909	0.220447	0.611702	T	C	0.2459	0.044203	0.149132	0.797882
18	60483422	rs78954044	0.0001	0.0003	A	G	0.992	0.3462	0.2628	0.1878	NA	NA	NA	NA	NA	A	G	0.9601	-0.0126	0.551	A	G	0.9588	0.0438	0.0167	0.008939	NA	NA	NA	NA	NA	NA	A	G	0.0063	-0.256792	0.868361	0.798507
18	60668372	rs111788326	0.0003	0.0006	T	C	0.0123	0.0763	0.1778	0.6678	NA	NA	NA	NA	NA	NA	NA	NA	NA	NA	NA	NA	NA	NA	NA	NA	T	C	0.00283688	-1.12971	1.75524	0.519821	C	T	0.009	0.208359	0.705499	0.79886
18	59672203	rs76716812	NA	NA	NA	NA	NA	NA	NA	NA	NA	NA	NA	NA	NA	NA	NA	NA	NA	NA	NA	NA	NA	NA	NA	NA	NA	NA	NA	NA	NA	NA	A	T	0.094	-0.0663007	0.224955	0.799414
18	59672270	rs79258532	NA	NA	NA	NA	NA	NA	NA	NA	NA	NA	NA	NA	NA	NA	NA	NA	NA	NA	NA	NA	NA	NA	NA	NA	NA	NA	NA	NA	NA	NA	C	T	0.094	-0.0663007	0.224955	0.799414
18	59675108	rs148895036	NA	NA	NA	NA	NA	NA	NA	NA	NA	NA	NA	NA	NA	NA	NA	NA	NA	NA	NA	NA	NA	NA	NA	NA	NA	NA	NA	NA	NA	NA	G	A	0.094	-0.0663007	0.224955	0.799414
18	60873082	rs2062010	0.0007	0.0003	T	C	0.3833	0.0006	0.0374	0.9881	T	C	0.4199	0.0253	0.3848	T	C	0.2379	0.0101	0.293	T	C	0.265	-0.0029	0.0074	0.6946	T	C	0.439007	0.050811	0.191262	0.7905	C	T	0.396	0.0398052	0.135162	0.799625
18	61163841	rs113413390	NA	NA	A	G	0.0194	-0.0677	0.1479	0.6473	A	G	0.0196	0.0325	0.8008	NA	NA	NA	NA	NA	NA	NA	NA	NA	NA	NA	A	G	0.0248227	-0.20261	0.566988	0.720834	G	A	0.0226	0.122199	0.415438	0.799948
18	59914041	rs114440728	NA	NA	T	C	0.0233	0.2	0.1302	0.1244	T	C	0.0248	0.0146	0.8822	NA	NA	NA	NA	NA	NA	NA	NA	NA	NA	NA	T	C	0.0460993	-0.0485327	0.45372	0.914816	C	T	0.0235	0.0874792	0.457073	0.799956
18	59908397	rs78216407	NA	NA	T	C	0.0232	0.1998	0.1303	0.1251	T	C	0.0247	0.0171	0.8619	NA	NA	NA	NA	NA	NA	NA	NA	NA	NA	NA	T	C	0.0460993	-0.0485327	0.45372	0.914816	C	T	0.0235	0.0874792	0.457073	0.799956
18	60773799	rs146332943	0.0004	0	T	C	0.0088	-0.3701	0.2581	0.1517	NA	NA	NA	NA	NA	NA	NA	NA	NA	NA	NA	NA	NA	NA	NA	NA	T	C	0.00283688	-1.12565	1.75942	0.522314	C	T	0.0063	-0.248251	0.844013	0.799961
18	61164371	rs12954392	NA	NA	A	G	0.0383	-0.1237	0.0989	0.2108	A	G	0.038	0.0437	0.6019	A	G	0.1327	-0.0021	0.8616	A	G	0.1385	0.0156	0.0098	0.1112	A	G	0.0191489	0.0834781	0.669788	0.900814	G	A	0.0298	0.109931	0.373784	0.799986
18	60354257	rs75478222	0.0023	0.0048	A	G	0.9501	-0.1146	0.0867	0.1865	G	A	0.0527	-0.0355	0.6028	NA	NA	NA	NA	NA	NA	NA	NA	NA	NA	NA	G	A	0.0723404	0.73321	0.355631	0.0392348	A	G	0.0389	0.0970285	0.330139	0.800171
18	60495974	rs719565	0.0257	0.0607	A	G	0.4339	0.0767	0.0362	0.03393	A	G	0.4508	-0.0049	0.8633	A	G	0.129	-0.0292	0.01697	A	G	0.1311	-0.0102	0.0097	0.289	A	G	0.502837	0.107064	0.181815	0.555954	A	G	0.4973	0.0791237	0.198436	0.800261
18	60059026	rs7231672	NA	NA	T	C	0.4048	0.0048	0.0369	0.8961	C	T	0.5889	-0.0301	0.2961	T	C	0.4913	-0.0074	0.3638	T	C	0.5308	0.0062	0.0065	0.3393	C	T	0.589362	-0.0812034	0.179721	0.651392	C	T	0.4286	-0.0379212	0.129155	0.800437
18	60462809	rs6567296	0.0269	0.0634	T	C	0.5568	-0.0809	0.0361	0.02497	C	T	0.4577	0.0001	0.9966	T	C	0.8711	0.0291	0.01754	T	C	0.8689	0.0082	0.0096	0.3939	C	T	0.510638	0.0902834	0.18071	0.617355	C	T	0.4801	0.0748622	0.18912	0.8007
18	60455467	rs8099065	0.0267	0.063	T	C	0.5592	-0.0859	0.036	0.01713	C	T	0.4542	0.0008	0.9775	T	C	0.8711	0.0292	0.01723	T	C	0.8689	0.0082	0.0096	0.3953	C	T	0.511348	0.0895864	0.180782	0.620212	C	T	0.4801	0.0748622	0.18912	0.8007
18	60095140	rs17069958	NA	NA	T	C	0.9503	0.0744	0.0871	0.3927	C	T	0.0607	-0.1282	0.04981	T	C	0.8652	0.0293	0.01424	T	C	0.8403	0.0026	0.0089	0.7734	C	T	0.0262411	-0.574553	0.583704	0.324957	T	C	0.038	-0.0989986	0.338685	0.801631
18	60095749	rs12607858	NA	NA	T	C	0.9501	0.0659	0.0858	0.4424	C	T	0.0608	-0.1308	0.04479	T	C	0.8653	0.0295	0.01384	T	C	0.8404	0.0031	0.0089	0.7295	C	T	0.0262411	-0.574553	0.583704	0.324957	T	C	0.038	-0.0989986	0.338685	0.801631
18	60147994	rs599949	0.0007	0.0021	C	G	0.105	-0.0912	0.0606	0.1325	NA	NA	NA	NA	NA	C	G	0.1204	0.0059	0.6491	C	G	0.1144	-0.0052	0.0106	0.6236	G	C	0.887943	0.184731	0.265889	0.487202	G	C	0.1347	0.0874982	0.268025	0.80168
18	60149862	rs628990	0.0007	0.002	A	G	0.1051	-0.0784	0.0607	0.1966	G	A	0.8887	-0.0437	0.3382	A	G	0.1205	0.006	0.6411	A	G	0.1151	-0.0048	0.0105	0.6509	G	A	0.887943	0.184731	0.265889	0.487202	G	A	0.1347	0.0874982	0.268025	0.80168
18	60125363	rs677478	0.0094	0.0327	T	C	0.035	-0.2082	0.1061	0.04968	C	T	0.9675	0.0319	0.7287	T	C	0.118	0.006	0.6479	T	C	0.1129	-0.0031	0.0105	0.7677	C	T	0.978014	-0.173645	0.581186	0.765111	C	T	0.0353	0.106794	0.365447	0.8017
18	60849579	rs115151328	0.0003	0.0024	T	C	0.029	0.2164	0.1216	0.07508	T	C	0.0483	0.047	0.5472	T	C	0.0007	0.4201	0.111	NA	NA	NA	NA	NA	NA	T	C	0.0397163	0.363097	0.457208	0.427101	C	T	0.0353	-0.10238	0.350514	0.801831
18	60892687	rs75271802	0.0016	0.0002	T	G	0.9203	0.0194	0.0711	0.7851	G	T	0.134	0.096	0.04334	T	G	0.9982	0.1537	0.3556	NA	NA	NA	NA	NA	NA	G	T	0.110638	0.147258	0.287912	0.609022	T	G	0.0787	-0.194492	0.402872	0.802034
18	60652752	rs515551	0.0832	0.0557	T	C	0.7035	0.0596	0.0395	0.1315	T	C	0.7122	-0.0106	0.7362	T	C	0.3628	-0.0168	0.04803	T	C	0.3752	-0.001	0.0067	0.8807	T	C	0.790071	0.0242321	0.214235	0.909944	T	C	0.2486	0.0465436	0.154177	0.802156
18	59877316	rs193012981	NA	NA	T	G	0.0083	0.1658	0.2269	0.465	NA	NA	NA	NA	NA	NA	NA	NA	NA	NA	NA	NA	NA	NA	NA	NA	T	G	0.00992908	-0.461126	0.969754	0.634425	G	T	0.0063	-0.240628	0.825926	0.802505
18	59919605	rs184592119	NA	NA	A	C	0.9916	-0.1633	0.2256	0.4692	NA	NA	NA	NA	NA	NA	NA	NA	NA	NA	NA	NA	NA	NA	NA	NA	C	A	0.00992908	-0.461126	0.969754	0.634425	A	C	0.0063	-0.240628	0.825926	0.802505
18	59919795	rs150042498	NA	NA	A	C	0.0084	0.1633	0.2256	0.4692	NA	NA	NA	NA	NA	NA	NA	NA	NA	NA	NA	NA	NA	NA	NA	NA	A	C	0.00992908	-0.461126	0.969754	0.634425	C	A	0.0063	-0.240628	0.825926	0.802505
18	59848604	rs141049894	NA	NA	T	C	0.9916	-0.153	0.2267	0.4997	NA	NA	NA	NA	NA	NA	NA	NA	NA	NA	NA	NA	NA	NA	NA	NA	C	T	0.00992908	-0.461126	0.969754	0.634425	T	C	0.0063	-0.240628	0.825926	0.802505
18	59924720	rs139842228	NA	NA	T	G	0.9915	-0.1445	0.224	0.5189	NA	NA	NA	NA	NA	NA	NA	NA	NA	NA	NA	NA	NA	NA	NA	NA	G	T	0.00992908	-0.461126	0.969754	0.634425	T	G	0.0063	-0.240628	0.825926	0.802505
18	59947024	rs35402055	NA	NA	C	G	0.0085	0.1387	0.2221	0.5323	NA	NA	NA	NA	NA	NA	NA	NA	NA	NA	NA	NA	NA	NA	NA	NA	C	G	0.00992908	-0.461126	0.969754	0.634425	G	C	0.0063	-0.240628	0.825926	0.802505
18	59944920	rs149679807	NA	NA	A	G	0.0085	0.13	0.2218	0.5578	NA	NA	NA	NA	NA	NA	NA	NA	NA	NA	NA	NA	NA	NA	NA	NA	A	G	0.00992908	-0.461126	0.969754	0.634425	G	A	0.0063	-0.240628	0.825926	0.802505
18	59943523	rs148653464	NA	NA	A	G	0.9914	-0.125	0.2216	0.5726	NA	NA	NA	NA	NA	NA	NA	NA	NA	NA	NA	NA	NA	NA	NA	NA	G	A	0.00992908	-0.461126	0.969754	0.634425	A	G	0.0063	-0.240628	0.825926	0.802505
18	59981180	rs141791834	NA	NA	A	G	0.0085	0.1214	0.2263	0.5917	NA	NA	NA	NA	NA	NA	NA	NA	NA	NA	NA	NA	NA	NA	NA	NA	A	G	0.00992908	-0.461126	0.969754	0.634425	G	A	0.0063	-0.240628	0.825926	0.802505
18	59969780	rs182826315	NA	NA	A	G	0.0085	0.1181	0.2249	0.5995	NA	NA	NA	NA	NA	NA	NA	NA	NA	NA	NA	NA	NA	NA	NA	NA	A	G	0.00992908	-0.461126	0.969754	0.634425	G	A	0.0063	-0.240628	0.825926	0.802505
18	59976562	rs143505136	NA	NA	A	G	0.9916	-0.1092	0.2266	0.6297	NA	NA	NA	NA	NA	NA	NA	NA	NA	NA	NA	NA	NA	NA	NA	NA	G	A	0.00992908	-0.461126	0.969754	0.634425	A	G	0.0063	-0.240628	0.825926	0.802505
18	59985179	rs145359584	NA	NA	T	C	0.0084	0.1078	0.2271	0.6349	NA	NA	NA	NA	NA	NA	NA	NA	NA	NA	NA	NA	NA	NA	NA	NA	T	C	0.00992908	-0.461126	0.969754	0.634425	C	T	0.0063	-0.240628	0.825926	0.802505
18	60867023	rs12456572	0.0027	0.0028	A	G	0.0676	0.0471	0.0719	0.5119	G	A	0.9363	-0.074	0.2236	NA	NA	NA	NA	NA	NA	NA	NA	NA	NA	NA	G	A	0.930496	-0.0772985	0.334418	0.817203	G	A	0.0741	-0.0717481	0.246282	0.802522
18	60870164	rs4987781	0.0027	0.0027	T	C	0.0663	0.0373	0.0738	0.6129	C	T	0.9336	-0.0464	0.4413	NA	NA	NA	NA	NA	NA	NA	NA	NA	NA	NA	C	T	0.930496	-0.0772985	0.334418	0.817203	C	T	0.0741	-0.0717481	0.246282	0.802522
18	60857280	rs116374328	0.0014	0.0027	A	G	0.0298	0.2174	0.1182	0.06587	A	G	0.0411	0.0879	0.2842	A	G	0.0007	0.3873	0.1302	NA	NA	NA	NA	NA	NA	A	G	0.0368794	0.128924	0.462343	0.78036	G	A	0.0325	-0.105795	0.364635	0.803602
18	59814733	rs4941113	NA	NA	T	C	0.5851	0.035	0.0361	0.3325	C	T	0.405	-0.018	0.5323	T	C	0.3818	0.0006	0.9471	T	C	0.3893	-0.0019	0.0069	0.7854	C	T	0.331915	0.120514	0.192702	0.531715	T	C	0.3445	0.0389166	0.134327	0.803987
18	59902869	rs78274856	NA	NA	A	G	0.7608	-0.0051	0.0414	0.9014	G	A	0.2405	0.0637	0.05331	A	G	0.9012	-0.0133	0.3295	A	G	0.9017	0.0055	0.0109	0.6137	G	A	0.279433	0.0108681	0.197968	0.95622	A	G	0.2703	0.0427741	0.147648	0.803998
18	59900169	rs17069644	NA	NA	A	G	0.7609	-0.006	0.0414	0.8849	G	A	0.2405	0.0637	0.05318	A	G	0.9011	-0.0127	0.3528	A	G	0.9018	0.0042	0.0109	0.6984	G	A	0.280142	0.00968388	0.197966	0.960986	A	G	0.2703	0.0427741	0.147648	0.803998
18	60110839	rs115997763	0.004	0.0028	A	C	0.9452	0.0672	0.0851	0.4297	C	A	0.0587	0.0184	0.7803	A	C	0.9696	0.0407	0.08977	A	C	0.9719	-0.0258	0.0212	0.2232	C	A	0.0468085	0.739297	0.395295	0.0614506	A	C	0.0524	0.0856827	0.295775	0.804011
18	60317498	rs149357362	0.0008	0.0016	A	G	0.0205	0.0833	0.1334	0.5325	NA	NA	NA	NA	NA	NA	NA	NA	NA	NA	NA	NA	NA	NA	NA	NA	A	G	0.0248227	-0.78223	0.602773	0.194384	G	A	0.019	0.139327	0.481748	0.804445
18	60907157	rs9961642	NA	NA	A	G	0.0063	0.3238	0.3139	0.3023	NA	NA	NA	NA	NA	NA	NA	NA	NA	NA	NA	NA	NA	NA	NA	NA	A	G	0.00921986	-0.263286	0.801365	0.742498	G	A	0.009	-0.201017	0.697262	0.805276
18	61083341	rs145334139	NA	NA	T	C	0.0206	0.1406	0.1392	0.3124	NA	NA	NA	NA	NA	NA	NA	NA	NA	NA	NA	NA	NA	NA	NA	NA	T	C	0.022695	-1.26606	0.595983	0.0336432	C	T	0.0181	-0.0690275	0.59182	0.805431
18	59762669	rs17635840	NA	NA	T	C	0.0574	-0.1529	0.0792	0.05355	T	C	0.0504	-0.0558	0.4242	T	C	0.2503	0.0165	0.07716	T	C	0.2386	0.0171	0.0094	0.07067	T	C	0.00283688	-1.11178	2.01651	0.5814	C	T	0.0235	0.130471	0.452848	0.805442
18	59772107	rs17714202	NA	NA	T	C	0.9426	0.1512	0.0792	0.05612	C	T	0.0506	-0.0779	0.2504	T	C	0.7497	-0.0163	0.08071	T	C	0.7567	-0.0144	0.0075	0.05583	C	T	0.00212766	-1.11994	2.11329	0.596144	T	C	0.0235	0.130471	0.452848	0.805442
18	59781800	rs13381627	NA	NA	A	G	0.9422	0.1519	0.0796	0.05636	G	A	0.0508	-0.0782	0.2481	A	G	0.7495	-0.0162	0.08222	A	G	0.7566	-0.0147	0.0075	0.05081	G	A	0.00212766	-1.11994	2.11329	0.596144	A	G	0.0235	0.130471	0.452848	0.805442
18	59772585	rs17636157	NA	NA	T	C	0.0577	-0.1495	0.0792	0.05903	T	C	0.0506	-0.0783	0.2481	T	C	0.2504	0.0163	0.08068	T	C	0.2433	0.0158	0.0075	0.0362	T	C	0.00212766	-1.11994	2.11329	0.596144	C	T	0.0235	0.130471	0.452848	0.805442
18	59760725	rs17635629	NA	NA	A	T	0.9423	0.1348	0.0801	0.0925	NA	NA	NA	NA	NA	A	T	0.7498	-0.0165	0.07719	A	T	0.757	-0.0147	0.0076	0.05222	T	A	0.00212766	-1.11994	2.11329	0.596144	A	T	0.0235	0.130471	0.452848	0.805442
18	60961687	rs2615199	NA	NA	A	C	0.9114	0.0647	0.0706	0.3598	A	C	0.9194	-0.0637	0.2593	A	C	0.9731	-0.0606	0.09496	A	C	0.9829	0.0226	0.037	0.5411	A	C	0.883688	-0.250523	0.27226	0.357489	A	C	0.1275	0.0436199	0.340382	0.805521
18	60742434	rs369366485	0.0003	0.0007	C	G	0.9874	-0.1069	0.2149	0.6189	NA	NA	NA	NA	NA	NA	NA	NA	NA	NA	NA	NA	NA	NA	NA	NA	G	C	0.00851064	0.717274	0.983119	0.465641	C	G	0.0099	-0.182063	0.632183	0.805552
18	60733573	rs6567320	0.0154	0.001	A	G	0.7324	0.0033	0.0408	0.9352	A	G	0.7442	-0.005	0.8775	A	G	0.4593	-0.0016	0.8446	A	G	0.4682	0.0021	0.0064	0.7419	A	G	0.797872	0.314142	0.221708	0.156507	A	G	0.2288	0.0435133	0.151309	0.805925
18	61014879	rs189235762	NA	NA	C	G	0.992	-0.0394	0.2215	0.8589	NA	NA	NA	NA	NA	NA	NA	NA	NA	NA	NA	NA	NA	NA	NA	NA	G	C	0.00780142	-0.493455	0.949543	0.603289	C	G	0.0118	0.158755	0.552674	0.806224
18	61007641	rs191015842	NA	NA	T	C	0.9921	-0.0305	0.2229	0.891	NA	NA	NA	NA	NA	NA	NA	NA	NA	NA	NA	NA	NA	NA	NA	NA	C	T	0.00780142	-0.493455	0.949543	0.603289	T	C	0.0118	0.158755	0.552674	0.806224
18	60990390	rs182816555	NA	NA	T	C	0.008	0.0219	0.2239	0.9223	NA	NA	NA	NA	NA	NA	NA	NA	NA	NA	NA	NA	NA	NA	NA	NA	T	C	0.00780142	-0.493455	0.949543	0.603289	C	T	0.0118	0.158755	0.552674	0.806224
18	61009831	rs147942453	NA	NA	T	G	0.9913	-0.0191	0.2123	0.9282	NA	NA	NA	NA	NA	NA	NA	NA	NA	NA	NA	NA	NA	NA	NA	NA	G	T	0.00780142	-0.493455	0.949543	0.603289	T	G	0.0118	0.158755	0.552674	0.806224
18	61023007	rs139779062	NA	NA	A	G	0.991	-0.0114	0.2085	0.9566	NA	NA	NA	NA	NA	NA	NA	NA	NA	NA	NA	NA	NA	NA	NA	NA	G	A	0.00780142	-0.493455	0.949543	0.603289	A	G	0.0118	0.158755	0.552674	0.806224
18	61026636	rs183003981	NA	NA	T	C	0.9909	-0.0108	0.2081	0.9586	NA	NA	NA	NA	NA	NA	NA	NA	NA	NA	NA	NA	NA	NA	NA	NA	C	T	0.00780142	-0.493455	0.949543	0.603289	T	C	0.0118	0.158755	0.552674	0.806224
18	61015375	rs564200903	NA	NA	T	C	0.9909	-0.0004	0.208	0.9986	NA	NA	NA	NA	NA	NA	NA	NA	NA	NA	NA	NA	NA	NA	NA	NA	C	T	0.00780142	-0.493455	0.949543	0.603289	T	C	0.0118	0.158755	0.552674	0.806224
18	61023492	rs182455954	NA	NA	T	C	0.0092	0.0001	0.2078	0.9996	NA	NA	NA	NA	NA	T	C	0.0005	-0.0593	0.8377	NA	NA	NA	NA	NA	NA	T	C	0.00780142	-0.493455	0.949543	0.603289	C	T	0.0118	0.158755	0.552674	0.806224
18	61046550	rs79526635	NA	NA	T	C	0.898	0.038	0.063	0.5468	C	T	0.0968	-0.0374	0.4799	T	C	0.9983	0.1572	0.4708	NA	NA	NA	NA	NA	NA	C	T	0.11844	-0.282238	0.272304	0.299976	T	C	0.1139	0.0577779	0.201344	0.806485
18	60662072	rs139824365	0.3184	0.0008	A	G	0.0082	-0.0724	0.2381	0.761	NA	NA	NA	NA	NA	A	G	0.0013	0.0228	0.907	NA	NA	NA	NA	NA	NA	A	G	0.00283688	1.17167	1.52786	0.44316	G	A	0.0108	0.185052	0.644936	0.806512
18	60070768	rs7233154	NA	NA	C	G	0.0185	0.1603	0.1571	0.3077	NA	NA	NA	NA	NA	C	G	0.0129	-0.0433	0.2477	C	G	0.014	0.0355	0.0382	0.3522	C	G	0.0106383	-0.38266	0.796048	0.63073	G	C	0.0154	-0.155719	0.543059	0.806682
18	60483399	rs77863236	0.0001	0.0025	T	G	0.0297	0.047	0.1096	0.6682	T	G	0.031	-0.0411	0.6187	NA	NA	NA	NA	NA	NA	NA	NA	NA	NA	NA	T	G	0.0347518	-0.857901	0.494258	0.0826106	G	T	0.0325	0.103021	0.35999	0.807195
18	60776964	rs76624527	0.0019	0.0024	T	C	0.959	-0.0834	0.0966	0.388	C	T	0.0517	-0.0937	0.1951	NA	NA	NA	NA	NA	NA	NA	NA	NA	NA	NA	C	T	0.0609929	1.01443	0.372207	0.00642149	T	C	0.0398	0.0960642	0.335999	0.80744
18	61152085	rs113441223	NA	NA	T	C	0.9793	0.0678	0.1388	0.625	C	T	0.0214	0.0908	0.4587	NA	NA	NA	NA	NA	NA	NA	NA	NA	NA	NA	C	T	0.0276596	-0.022057	0.539664	0.967398	T	C	0.0226	0.11858	0.41502	0.807607
18	61000038	rs948090240	NA	NA	NA	NA	NA	NA	NA	NA	NA	NA	NA	NA	NA	NA	NA	NA	NA	NA	NA	NA	NA	NA	NA	NA	NA	NA	NA	NA	NA	NA	C	T	0.0054	-0.14643	1.02081	0.807873
18	60460276	rs7242673	0.0246	0.0524	T	C	0.592	-0.0741	0.0366	0.04286	C	T	0.4083	0.003	0.9182	T	C	0.8714	0.0294	0.01649	T	C	0.8694	0.0083	0.0097	0.3908	C	T	0.468085	0.226681	0.183247	0.216077	T	C	0.472	-0.0702127	0.187866	0.808339
18	60481064	rs6567297	0.0245	0.0522	T	G	0.4053	0.0702	0.0365	0.05462	T	G	0.4204	0.0058	0.8415	T	G	0.1285	-0.0295	0.01604	T	G	0.131	-0.0106	0.0096	0.2711	T	G	0.468794	0.226051	0.183312	0.217519	G	T	0.472	-0.0702127	0.187866	0.808339
18	59998800	rs73467618	NA	NA	C	G	0.8743	-0.1636	0.0562	0.003578	NA	NA	NA	NA	NA	C	G	0.9859	0.0446	0.2194	NA	NA	NA	NA	NA	NA	G	C	0.162411	0.260266	0.241604	0.281372	C	G	0.1627	-0.101291	0.255944	0.808484
18	60701362	rs56051567	0.0505	0.002	A	T	0.2389	-0.0605	0.0425	0.1543	NA	NA	NA	NA	NA	NA	NA	NA	NA	NA	A	T	0.418	0.0005	0.0065	0.9397	A	T	0.165957	0.323333	0.243899	0.184945	T	A	0.189	0.04527	0.159081	0.808645
18	60700805	rs62098305	0.0505	0.002	A	G	0.7608	0.06	0.0425	0.1579	G	A	0.2616	-0.036	0.2749	A	G	0.5872	-0.0028	0.7317	A	G	0.5771	0.0028	0.0066	0.6661	G	A	0.166667	0.320116	0.243834	0.189236	A	G	0.189	0.04527	0.159081	0.808645
18	60103086	rs7244297	0.0009	0	C	G	0.0582	0.0041	0.0865	0.9623	NA	NA	NA	NA	NA	C	G	0.0517	-0.0068	0.717	C	G	0.0639	0.0252	0.0146	0.08384	C	G	0.0425532	-0.540438	0.4387	0.217984	G	C	0.0588	0.0713615	0.295229	0.808872
18	60105282	rs12052033	0.0079	0	T	C	0.0592	0.0245	0.0815	0.7635	T	C	0.0577	-0.0683	0.3016	T	C	0.0723	-0.0109	0.4952	T	C	0.0811	-0.0007	0.0124	0.9539	T	C	0.0432624	-0.558195	0.434562	0.198967	C	T	0.0533	0.0825762	0.291163	0.809514
18	60985600	rs61733416	NA	NA	A	G	0.0376	-0.1042	0.0991	0.2932	A	G	0.0426	0.0207	0.779	A	G	0.0146	0.0402	0.2432	A	G	0.0158	-0.0306	0.0329	0.3522	A	G	0.051773	0.506839	0.40946	0.215782	G	A	0.0335	-0.104815	0.369582	0.809518
18	60932753	rs17070946	NA	NA	T	C	0.1902	-0.0307	0.0469	0.5127	T	C	0.1811	-0.0339	0.3639	T	C	0.3613	-0.0036	0.6755	T	C	0.3697	0.0009	0.0067	0.8899	T	C	0.139007	-0.220668	0.264627	0.404348	C	T	0.1347	-0.0562306	0.19858	0.809915
18	59991797	rs139506877	NA	NA	NA	NA	NA	NA	NA	NA	NA	NA	NA	NA	NA	NA	NA	NA	NA	NA	NA	NA	NA	NA	NA	NA	NA	NA	NA	NA	NA	NA	A	G	0.0063	-0.0993385	1.02012	0.81005
18	60093227	rs73963422	NA	NA	T	C	0.892	-0.0263	0.0609	0.6664	C	T	0.1082	0.0003	0.9943	T	C	0.9721	0.0008	0.9742	T	C	0.9737	0.0127	0.0208	0.5415	C	T	0.148227	0.167061	0.251009	0.505693	T	C	0.1338	0.0557504	0.197024	0.810095
18	60355334	rs57547229	0.0002	0.0854	A	G	0.992	0.0521	0.234	0.8239	NA	NA	NA	NA	NA	NA	NA	NA	NA	NA	NA	NA	NA	NA	NA	NA	G	A	0.00921986	-1.3477	0.844319	0.110445	A	G	0.009	-0.20895	0.743151	0.810142
18	60356077	rs73459225	0.0002	0.0854	A	G	0.008	-0.0521	0.234	0.8239	NA	NA	NA	NA	NA	NA	NA	NA	NA	NA	NA	NA	NA	NA	NA	NA	A	G	0.00921986	-1.3477	0.844319	0.110445	G	A	0.009	-0.20895	0.743151	0.810142
18	60672082	rs76026238	0.0044	0.0103	T	G	0.0942	0.0406	0.0627	0.5172	T	G	0.0979	0.0023	0.9614	T	G	0.002	0.0899	0.4889	NA	NA	NA	NA	NA	NA	T	G	0.0992908	-0.291475	0.278111	0.294615	G	T	0.1004	-0.061516	0.217733	0.810484
18	60971644	rs2849377	NA	NA	A	T	0.9369	0.0357	0.0755	0.6359	NA	NA	NA	NA	NA	A	T	0.8826	-0.0034	0.7912	A	T	0.8764	-0.005	0.0099	0.614	T	A	0.0390071	1.00186	0.474809	0.0348565	A	T	0.0552	-0.0779627	0.276282	0.810794
18	59678283	rs566666	NA	NA	NA	NA	NA	NA	NA	NA	NA	NA	NA	NA	NA	NA	NA	NA	NA	NA	NA	NA	NA	NA	NA	NA	NA	NA	NA	NA	NA	NA	T	C	0.2405	0.041759	0.148055	0.810915
18	59678384	rs565763	NA	NA	NA	NA	NA	NA	NA	NA	NA	NA	NA	NA	NA	NA	NA	NA	NA	NA	NA	NA	NA	NA	NA	NA	NA	NA	NA	NA	NA	NA	G	A	0.2405	0.041759	0.148055	0.810915
18	59678447	rs564968	NA	NA	NA	NA	NA	NA	NA	NA	NA	NA	NA	NA	NA	NA	NA	NA	NA	NA	NA	NA	NA	NA	NA	NA	NA	NA	NA	NA	NA	NA	G	A	0.2405	0.041759	0.148055	0.810915
18	59678583	rs615409	NA	NA	NA	NA	NA	NA	NA	NA	NA	NA	NA	NA	NA	NA	NA	NA	NA	NA	NA	NA	NA	NA	NA	NA	NA	NA	NA	NA	NA	NA	C	T	0.2405	0.041759	0.148055	0.810915
18	59678778	rs541108	NA	NA	NA	NA	NA	NA	NA	NA	NA	NA	NA	NA	NA	NA	NA	NA	NA	NA	NA	NA	NA	NA	NA	NA	NA	NA	NA	NA	NA	NA	G	A	0.2405	0.041759	0.148055	0.810915
18	59679006	rs606619	NA	NA	NA	NA	NA	NA	NA	NA	NA	NA	NA	NA	NA	NA	NA	NA	NA	NA	NA	NA	NA	NA	NA	NA	NA	NA	NA	NA	NA	NA	T	C	0.2405	0.041759	0.148055	0.810915
18	59679212	rs607501	NA	NA	NA	NA	NA	NA	NA	NA	NA	NA	NA	NA	NA	NA	NA	NA	NA	NA	NA	NA	NA	NA	NA	NA	NA	NA	NA	NA	NA	NA	C	T	0.2405	0.041759	0.148055	0.810915
18	59679452	rs534764	NA	NA	NA	NA	NA	NA	NA	NA	NA	NA	NA	NA	NA	NA	NA	NA	NA	NA	NA	NA	NA	NA	NA	NA	NA	NA	NA	NA	NA	NA	C	T	0.2405	0.041759	0.148055	0.810915
18	59680344	rs586774	NA	NA	NA	NA	NA	NA	NA	NA	NA	NA	NA	NA	NA	NA	NA	NA	NA	NA	NA	NA	NA	NA	NA	NA	NA	NA	NA	NA	NA	NA	G	A	0.2405	0.041759	0.148055	0.810915
18	59680615	rs585737	NA	NA	NA	NA	NA	NA	NA	NA	NA	NA	NA	NA	NA	NA	NA	NA	NA	NA	NA	NA	NA	NA	NA	NA	NA	NA	NA	NA	NA	NA	G	C	0.2405	0.041759	0.148055	0.810915
18	59681872	rs559733	NA	NA	NA	NA	NA	NA	NA	NA	NA	NA	NA	NA	NA	NA	NA	NA	NA	NA	NA	NA	NA	NA	NA	NA	NA	NA	NA	NA	NA	NA	C	T	0.2405	0.041759	0.148055	0.810915
18	59682067	rs557900	NA	NA	NA	NA	NA	NA	NA	NA	NA	NA	NA	NA	NA	NA	NA	NA	NA	NA	NA	NA	NA	NA	NA	NA	NA	NA	NA	NA	NA	NA	G	A	0.2405	0.041759	0.148055	0.810915
18	59684083	rs620780	NA	NA	NA	NA	NA	NA	NA	NA	NA	NA	NA	NA	NA	NA	NA	NA	NA	NA	NA	NA	NA	NA	NA	NA	NA	NA	NA	NA	NA	NA	C	T	0.2405	0.041759	0.148055	0.810915
18	59686208	rs619673	NA	NA	NA	NA	NA	NA	NA	NA	NA	NA	NA	NA	NA	NA	NA	NA	NA	NA	NA	NA	NA	NA	NA	NA	NA	NA	NA	NA	NA	NA	C	T	0.2405	0.041759	0.148055	0.810915
18	60844710	rs4987803	0.0011	0.0016	A	G	0.0359	0.0395	0.1057	0.7085	A	G	0.0971	-0.0405	0.5592	A	G	0.032	0.003	0.8984	A	G	0.0325	-0.011	0.0199	0.5815	A	G	0.0468085	-0.340385	0.437368	0.436417	G	A	0.0316	0.224035	0.644011	0.81175
18	60004402	rs115719705	NA	NA	T	C	0.0175	-0.239	0.1514	0.1144	NA	NA	NA	NA	NA	NA	NA	NA	NA	NA	NA	NA	NA	NA	NA	NA	T	C	0.0255319	-0.991813	0.565232	0.0793103	C	T	0.0181	0.129963	0.462588	0.811907
18	59800520	rs6420564	NA	NA	T	C	0.937	0.0236	0.0762	0.7571	T	C	0.9352	0.0399	0.5129	NA	NA	NA	NA	NA	NA	NA	NA	NA	NA	NA	T	C	0.919149	0.21462	0.32464	0.508547	T	C	0.0624	0.0723582	0.257742	0.812094
18	59909041	rs28360682	NA	NA	A	G	0.0062	-0.4958	0.6431	0.4408	NA	NA	NA	NA	NA	NA	NA	NA	NA	NA	NA	NA	NA	NA	NA	NA	A	G	0.00780142	-0.138818	1.0249	0.89226	G	A	0.0054	0.171721	1.41253	0.812355
18	60416977	rs115772741	0.0009	0.0019	T	C	0.0248	0.0534	0.1225	0.6629	NA	NA	NA	NA	NA	NA	NA	NA	NA	NA	NA	NA	NA	NA	NA	NA	T	C	0.041844	0.882082	0.461405	0.055911	C	T	0.0199	0.265441	0.643108	0.812501
18	60365365	rs76850095	0.0009	0.0019	T	C	0.0246	0.0678	0.1235	0.583	NA	NA	NA	NA	NA	NA	NA	NA	NA	NA	NA	NA	NA	NA	NA	NA	T	C	0.0425532	0.856985	0.458876	0.0618214	C	T	0.0199	0.265441	0.643108	0.812501
18	59679570	rs7240559	NA	NA	NA	NA	NA	NA	NA	NA	NA	NA	NA	NA	NA	NA	NA	NA	NA	NA	NA	NA	NA	NA	NA	NA	NA	NA	NA	NA	NA	NA	T	G	0.3038	-0.0388524	0.138683	0.81262
18	59683768	rs59675102	NA	NA	NA	NA	NA	NA	NA	NA	NA	NA	NA	NA	NA	NA	NA	NA	NA	NA	NA	NA	NA	NA	NA	NA	NA	NA	NA	NA	NA	NA	T	A	0.3038	-0.0388524	0.138683	0.81262
18	60739186	rs7238435	0.0157	0.0011	T	C	0.2669	-0.0035	0.0408	0.932	C	T	0.7455	-0.0022	0.9462	T	C	0.5404	0.0014	0.8678	T	C	0.5321	-0.0011	0.0064	0.8638	C	T	0.798582	0.359741	0.223898	0.108117	C	T	0.2278	0.0424164	0.151477	0.812739
18	60695876	rs149674673	0.0005	0.0011	T	C	0.0117	0.077	0.1921	0.6886	NA	NA	NA	NA	NA	NA	NA	NA	NA	NA	NA	NA	NA	NA	NA	NA	T	C	0.012766	-0.535313	0.816096	0.51186	C	T	0.0127	-0.164154	0.587198	0.813155
18	60162218	rs189070532	0.0002	0.0003	T	C	0.0035	0.7126	0.8201	0.3849	NA	NA	NA	NA	NA	NA	NA	NA	NA	NA	NA	NA	NA	NA	NA	NA	NA	NA	NA	NA	NA	NA	C	T	0.0054	0.259676	0.928937	0.813168
18	59776126	rs620332	NA	NA	T	C	0.6679	-0.0445	0.0383	0.2453	T	C	0.6685	-0.0278	0.3585	T	C	0.8911	-0.0133	0.3141	T	C	0.8952	0.0072	0.011	0.5141	T	C	0.565957	0.0370615	0.178099	0.835155	T	C	0.3834	-0.0354276	0.12679	0.813277
18	60089016	rs73963421	NA	NA	T	C	0.064	0.071	0.0818	0.3858	T	C	0.0665	0.0049	0.9386	T	C	0.0012	0.0296	0.8586	NA	NA	NA	NA	NA	NA	T	C	0.0950355	0.151732	0.316117	0.631237	C	T	0.0823	-0.0666747	0.238952	0.813626
18	60039099	rs114898203	NA	NA	T	C	0.9417	-0.0773	0.079	0.3281	C	T	0.0588	0.1289	0.03264	NA	NA	NA	NA	NA	NA	NA	NA	NA	NA	NA	C	T	0.0929078	0.141196	0.318137	0.657172	T	C	0.0561	-0.0777035	0.278759	0.813878
18	60149953	rs148591701	0.0001	0	A	G	0.0213	0.0501	0.141	0.7225	A	G	0.0209	-0.0342	0.7796	NA	NA	NA	NA	NA	NA	NA	NA	NA	NA	NA	A	G	0.0134752	-0.455264	0.752083	0.544955	G	A	0.0316	-0.103286	0.370777	0.814041
18	60500785	rs74641238	0.0006	0.2257	A	G	0.9871	-0.0751	0.1914	0.6945	NA	NA	NA	NA	NA	NA	NA	NA	NA	NA	NA	NA	NA	NA	NA	NA	G	A	0.0134752	-0.324161	0.917626	0.723893	A	G	0.0108	-0.155636	0.559536	0.814412
18	61155704	rs76501005	NA	NA	T	C	0.0636	-0.0171	0.076	0.8219	T	C	0.0693	-0.0186	0.7506	T	C	0.0398	0.0058	0.7838	T	C	0.0344	0.0128	0.0193	0.5076	T	C	0.0560284	0.358151	0.386679	0.35433	C	T	0.0778	0.0664392	0.238904	0.814457
18	59859060	rs115885106	NA	NA	T	C	0.2383	0.0098	0.0416	0.8144	T	C	0.239	0.0669	0.04242	T	C	0.0987	0.013	0.3404	T	C	0.0982	-0.0052	0.0109	0.6298	T	C	0.279433	0.01328	0.19797	0.946517	C	T	0.2703	0.0409273	0.147602	0.815189
18	59867736	rs11662963	NA	NA	A	G	0.2389	0.0067	0.0415	0.8723	A	G	0.239	0.066	0.04516	A	G	0.0987	0.0132	0.3351	A	G	0.098	-0.0033	0.011	0.7661	A	G	0.279433	0.01328	0.19797	0.946517	G	A	0.2703	0.0409273	0.147602	0.815189
18	59892181	rs9956180	NA	NA	A	T	0.2398	0.0082	0.0414	0.8426	NA	NA	NA	NA	NA	A	T	0.0987	0.0125	0.3619	A	T	0.0981	-0.0039	0.0109	0.7238	A	T	0.280142	0.010292	0.197964	0.958537	T	A	0.2703	0.0409273	0.147602	0.815189
18	59876428	rs78406989	NA	NA	A	G	0.2391	0.0082	0.0415	0.8439	A	G	0.2401	0.0641	0.05175	A	G	0.0987	0.0133	0.3314	A	G	0.0982	-0.0043	0.0109	0.6915	A	G	0.280142	0.010292	0.197964	0.958537	G	A	0.2703	0.0409273	0.147602	0.815189
18	60788829	rs60931651	0.0036	0.0044	A	C	0.9168	-0.0772	0.0696	0.2678	C	A	0.0998	0.0309	0.5145	A	C	0.9979	-0.0224	0.9087	NA	NA	NA	NA	NA	NA	C	A	0.0978723	0.114122	0.311673	0.714247	A	C	0.0976	-0.058983	0.212849	0.81534
18	60270379	rs612372	0.0085	0.0006	A	G	0.1618	0.1197	0.0503	0.01737	G	A	0.8382	-0.0375	0.357	NA	NA	NA	NA	NA	NA	NA	NA	NA	NA	NA	G	A	0.77234	-0.452988	0.198326	0.0223682	G	A	0.1664	0.0461036	0.16668	0.815797
18	61032750	rs559780082	NA	NA	A	G	0.9913	0.0929	0.2752	0.7356	NA	NA	NA	NA	NA	NA	NA	NA	NA	NA	NA	NA	NA	NA	NA	NA	G	A	0.0106383	-0.565062	0.823799	0.492762	A	G	0.0108	0.172767	0.625396	0.816107
18	60702043	rs56043118	0.422	0.0108	NA	NA	NA	NA	NA	NA	NA	NA	NA	NA	NA	C	G	0.41	0.0005	0.9536	NA	NA	NA	NA	NA	NA	C	G	0.0120567	0.214988	0.838501	0.797646	G	C	0.0289	0.102462	0.370982	0.81616
18	59969469	rs113685606	NA	NA	A	G	0.9691	0.1181	0.1055	0.2627	G	A	0.0294	0.1054	0.2262	NA	NA	NA	NA	NA	NA	NA	NA	NA	NA	NA	G	A	0.0390071	-0.913548	0.460172	0.0471188	A	G	0.0371	-0.0906933	0.330701	0.817893
18	60304749	rs55911026	0.0131	0.0098	A	G	0.2285	0.0874	0.0428	0.04105	A	G	0.2458	-0.0079	0.8109	A	G	0.0034	-0.0679	0.5323	NA	NA	NA	NA	NA	NA	A	G	0.26383	0.187816	0.202019	0.352531	G	A	0.2622	-0.0411693	0.150872	0.819109
18	60804486	rs140281249	0.0003	0.0006	T	G	0.9946	-0.5403	0.302	0.07367	NA	NA	NA	NA	NA	NA	NA	NA	NA	NA	NA	NA	NA	NA	NA	NA	G	T	0.00425532	1.28392	1.55389	0.408655	T	G	0.0154	0.143599	0.526943	0.819431
18	60590894	rs17746008	0.0002	0.0147	T	G	0.9024	0.0126	0.0602	0.8338	G	T	0.1036	0.0446	0.3456	T	G	0.8732	-0.0025	0.8389	T	G	0.8711	0.0228	0.0097	0.01824	G	T	0.0957447	0.059351	0.31766	0.851787	T	G	0.1221	0.103704	0.283624	0.819544
18	59787672	rs149598444	NA	NA	T	C	0.9713	-0.1701	0.1102	0.1228	C	T	0.0281	0.0842	0.3579	T	C	0.9991	0.1399	0.4865	NA	NA	NA	NA	NA	NA	C	T	0.0390071	0.329685	0.450035	0.463817	T	C	0.0344	-0.0941724	0.346045	0.819762
18	59773315	rs139523890	NA	NA	T	G	0.9713	-0.1693	0.1101	0.1239	G	T	0.0282	0.0836	0.3617	T	G	0.9992	0.1911	0.344	NA	NA	NA	NA	NA	NA	G	T	0.0390071	0.329685	0.450035	0.463817	T	G	0.0344	-0.0941724	0.346045	0.819762
18	60158115	rs190282325	0.0006	0.0014	A	G	0.9939	-0.0039	0.3341	0.9906	NA	NA	NA	NA	NA	NA	NA	NA	NA	NA	NA	NA	NA	NA	NA	NA	G	A	0.00212766	1.22274	1.57784	0.438371	A	G	0.0072	0.214564	0.78847	0.819774
18	60772664	rs58173111	0.0048	0	A	G	0.3312	0.0551	0.038	0.1474	A	G	0.3573	0.0174	0.5565	A	G	0.2008	-0.0013	0.9023	A	G	0.2128	0.015	0.0079	0.05787	A	G	0.343972	-0.050758	0.180625	0.7787	G	A	0.3273	-0.0373686	0.252011	0.82001
18	60058342	rs2957125	NA	NA	A	T	0.5883	-0.0082	0.0367	0.8224	NA	NA	NA	NA	NA	A	T	0.5878	0.0063	0.4489	A	T	0.5305	-0.0107	0.0066	0.1018	A	T	0.559574	-0.0484668	0.177801	0.785168	A	T	0.4693	-0.0352801	0.130016	0.82046
18	59978846	rs77726474	NA	NA	T	C	0.9816	0.2087	0.1436	0.1461	NA	NA	NA	NA	NA	NA	NA	NA	NA	NA	NA	NA	NA	NA	NA	NA	C	T	0.0248227	-0.990369	0.567823	0.0811327	T	C	0.0199	0.120533	0.444533	0.820643
18	61028825	rs9320015	NA	NA	A	G	0.1152	0.0441	0.0616	0.4739	A	G	0.1689	0.0522	0.244	NA	NA	NA	NA	NA	A	G	0.4042	-0.0069	0.0072	0.3393	A	G	0.0432624	-0.483824	0.447451	0.279569	G	A	0.0561	-0.0780715	0.288007	0.820704
18	60103451	rs9675473	0.0018	0.0001	A	C	0.9216	0.0288	0.074	0.6973	C	A	0.0745	-0.0602	0.3016	A	C	0.9989	-0.0345	0.8544	NA	NA	NA	NA	NA	NA	NA	NA	NA	NA	NA	NA	A	C	0.0741	-0.0521619	0.388263	0.820948
18	60789486	rs2448799	0.0033	0	A	T	0.1075	0.0391	0.0635	0.5379	NA	NA	NA	NA	NA	NA	NA	NA	NA	NA	NA	NA	NA	NA	NA	NA	T	A	0.87234	0.129381	0.274677	0.637619	T	A	0.1465	0.0120419	0.305265	0.82097
18	60106983	rs56310415	0.0017	0.001	NA	NA	NA	NA	NA	NA	A	G	0.0544	-0.0195	0.7785	A	G	0.0009	0.1002	0.6976	NA	NA	NA	NA	NA	NA	A	G	0.0730496	-0.249888	0.353216	0.479278	G	A	0.0651	-0.0726101	0.274844	0.821041
18	60035226	rs12458249	NA	NA	T	C	0.9331	0.069	0.0764	0.3668	C	T	0.059	-0.0585	0.3662	T	C	0.7014	-0.0178	0.04476	T	C	0.716	-0.0082	0.0072	0.2519	NA	NA	NA	NA	NA	NA	T	C	0.0163	0.143236	0.529165	0.821051
18	60035187	rs12455092	NA	NA	A	C	0.0672	-0.0677	0.0761	0.374	A	C	0.0566	-0.0539	0.4126	A	C	0.3003	0.0184	0.03783	A	C	0.2853	0.0044	0.0071	0.5403	NA	NA	NA	NA	NA	NA	C	A	0.0163	0.143236	0.529165	0.821051
18	60368956	rs3862713	0	0.749	A	G	0.057	-0.0647	0.079	0.4127	A	G	0.0591	0.1134	0.06161	A	G	0.0631	-0.0542	0.001204	A	G	0.0614	0.0038	0.0136	0.7792	A	G	0.0659574	-0.666729	0.359935	0.0639744	G	A	0.0624	-0.0721989	0.266999	0.821294
18	60027830	rs5020891	NA	NA	C	G	0.1639	-0.0237	0.0486	0.6253	NA	NA	NA	NA	NA	C	G	0.1279	0.0045	0.7118	C	G	0.1294	-0.0095	0.01	0.342	G	C	0.802837	-0.0369823	0.223909	0.868813	G	C	0.1401	-0.100387	0.261437	0.821431
18	60027958	rs4524025	NA	NA	T	G	0.1637	-0.0241	0.0486	0.6202	G	T	0.83	-0.0361	0.3511	T	G	0.1277	0.0049	0.6917	T	G	0.1293	-0.0109	0.0101	0.2811	G	T	0.802837	-0.0358246	0.223808	0.872828	G	T	0.1401	-0.100387	0.261437	0.821431
18	60069468	rs2957139	NA	NA	T	C	0.7491	-0.0696	0.0418	0.09597	C	T	0.2519	-0.0624	0.06076	T	C	0.8453	0.0122	0.2775	T	C	0.862	0.0026	0.0095	0.7818	C	T	0.259574	0.248622	0.199185	0.211957	T	C	0.2667	0.0582327	0.180298	0.82165
18	60706932	rs2009445	0.0087	0.0004	A	G	0.3211	-0.0112	0.0383	0.7703	G	A	0.6937	-0.0149	0.6295	A	G	0.5406	0.0013	0.8734	A	G	0.5303	-0.0011	0.0065	0.8622	G	A	0.741135	0.275137	0.197389	0.163353	G	A	0.2658	0.0391791	0.145306	0.82198
18	60707555	rs1031668	0.0087	0.0005	A	G	0.3212	-0.0111	0.0383	0.7728	G	A	0.694	-0.0148	0.6322	A	G	0.5406	0.0015	0.853	A	G	0.5307	-0.0017	0.0064	0.792	G	A	0.741135	0.275137	0.197389	0.163353	G	A	0.2658	0.0391791	0.145306	0.82198
18	60708523	rs1031669	0.0087	0.0005	C	G	0.6787	0.0104	0.0383	0.7855	NA	NA	NA	NA	NA	C	G	0.4593	-0.0013	0.8715	C	G	0.4697	0.0032	0.0064	0.6234	C	G	0.741135	0.275137	0.197389	0.163353	C	G	0.2658	0.0391791	0.145306	0.82198
18	60875320	rs116159990	0.0012	0	T	C	0.0268	0.2127	0.126	0.09147	T	C	0.0512	0.1028	0.2121	NA	NA	NA	NA	NA	NA	NA	NA	NA	NA	NA	T	C	0.0347518	0.228611	0.476102	0.631104	C	T	0.0307	-0.0996957	0.372043	0.823447
18	60943008	rs3810030	NA	NA	T	C	0.0577	-0.0688	0.0908	0.449	NA	NA	NA	NA	NA	T	C	0.0051	-0.0159	0.8129	NA	NA	NA	NA	NA	NA	T	C	0.0546099	0.562246	0.38846	0.147793	C	T	0.0552	0.073255	0.273503	0.82356
18	61074458	rs114868962	NA	NA	T	C	0.9953	0.251	0.6611	0.7042	NA	NA	NA	NA	NA	NA	NA	NA	NA	NA	NA	NA	NA	NA	NA	NA	C	T	0.0035461	-1.2455	1.2441	0.316766	T	C	0.0099	0.167631	0.713406	0.823571
18	60720871	rs376117684	0.0002	0.0004	T	G	0.9918	0.1844	0.2296	0.4219	NA	NA	NA	NA	NA	NA	NA	NA	NA	NA	NA	NA	NA	NA	NA	NA	G	T	0.00992908	-0.205818	0.985606	0.834586	T	G	0.0081	-0.203706	0.76165	0.8239
18	60785470	rs2448804	0.0012	0.0004	T	C	0.9267	-0.0568	0.0702	0.4186	C	T	0.081	-0.0122	0.8151	T	C	0.926	-0.0015	0.9277	T	C	0.9384	0.0124	0.0143	0.3861	C	T	0.064539	0.424026	0.344767	0.218738	T	C	0.0687	-0.0696302	0.260431	0.823978
18	60228490	rs550818156	0.0001	0.0001	A	T	0.9958	0.2087	0.4577	0.6483	NA	NA	NA	NA	NA	NA	NA	NA	NA	NA	NA	NA	NA	NA	NA	NA	T	A	0.00283688	-1.1071	1.84336	0.548116	A	T	0.009	0.712114	1.33593	0.824083
18	60825829	rs4940571	0.0059	0.0006	A	G	0.965	-0.0165	0.1189	0.8899	G	A	0.1606	-0.0525	0.3736	A	G	0.9026	-0.0123	0.3863	A	G	0.8923	0.0142	0.0112	0.204	NA	NA	NA	NA	NA	NA	A	G	0.0145	-0.15651	0.585721	0.824115
18	59763553	rs10432234	NA	NA	T	C	0.5626	0.0322	0.0359	0.3698	C	T	0.4314	-0.0057	0.843	T	C	0.3792	-0.0028	0.7341	T	C	0.3764	-0.0051	0.0069	0.4556	C	T	0.359574	0.0898248	0.187815	0.632463	T	C	0.3698	0.03474	0.130067	0.824217
18	60344376	rs151039009	0.0005	0.0012	A	G	0.0117	0.1651	0.1899	0.3848	NA	NA	NA	NA	NA	NA	NA	NA	NA	NA	NA	NA	NA	NA	NA	NA	A	G	0.012766	0.0553449	0.865016	0.948985	G	A	0.009	-0.177814	0.665959	0.824294
18	60293044	rs149455237	0.0005	0.0012	C	G	0.9883	-0.0779	0.1873	0.6774	NA	NA	NA	NA	NA	NA	NA	NA	NA	NA	NA	NA	NA	NA	NA	NA	G	C	0.012766	0.0553449	0.865016	0.948985	C	G	0.009	-0.177814	0.665959	0.824294
18	60657366	rs140388348	0.0005	0.001	A	G	0.0185	-0.1446	0.1464	0.3233	A	G	0.0207	-0.2482	0.06368	NA	NA	NA	NA	NA	NA	NA	NA	NA	NA	NA	A	G	0.029078	0.0717434	0.489806	0.883548	G	A	0.0244	-0.167696	0.58502	0.824619
18	61122113	rs76494446	NA	NA	NA	NA	NA	NA	NA	NA	NA	NA	NA	NA	NA	NA	NA	NA	NA	NA	NA	NA	NA	NA	NA	NA	T	C	0.0141844	-0.128793	0.747469	0.863198	C	T	0.0072	-0.207607	0.779088	0.824761
18	60036547	rs35993683	NA	NA	A	G	0.0346	0.1135	0.1029	0.2699	NA	NA	NA	NA	NA	NA	NA	NA	NA	NA	NA	NA	NA	NA	NA	NA	A	G	0.0489362	-0.148833	0.417029	0.721176	G	A	0.0325	-0.0985167	0.369797	0.824819
18	60847723	rs368799342	0.0001	0.0001	A	G	0.0088	-0.4778	0.3198	0.1351	NA	NA	NA	NA	NA	NA	NA	NA	NA	NA	NA	NA	NA	NA	NA	NA	A	G	0.0035461	-1.1439	1.63417	0.483937	G	A	0.0063	-0.238956	0.89832	0.825175
18	60702960	rs146276246	0.0005	0.0076	C	G	0.0179	0.1742	0.1526	0.2536	NA	NA	NA	NA	NA	NA	NA	NA	NA	NA	NA	NA	NA	NA	NA	NA	C	G	0.022695	-0.577365	0.581551	0.320807	G	C	0.0154	-0.141001	0.530171	0.825217
18	60111996	rs56689767	0.0004	0.0188	A	G	0.9867	0.1625	0.1845	0.3784	NA	NA	NA	NA	NA	NA	NA	NA	NA	NA	NA	NA	NA	NA	NA	NA	G	A	0.0156028	0.587758	0.69076	0.394833	A	G	0.0154	-0.142585	0.536321	0.825303
18	60011260	rs116333555	NA	NA	A	C	0.9355	-0.0746	0.076	0.3267	C	A	0.0652	0.0622	0.2861	NA	NA	NA	NA	NA	NA	NA	NA	NA	NA	NA	C	A	0.0978723	0.0354529	0.299598	0.905802	A	C	0.057	-0.0737262	0.277752	0.82567
18	61046756	rs78998464	NA	NA	T	C	0.1703	-0.0064	0.0503	0.8987	T	C	0.1641	-0.0174	0.6759	T	C	0.0025	-0.0468	0.7656	NA	NA	NA	NA	NA	NA	T	C	0.213475	-0.21153	0.21444	0.323924	C	T	0.1881	-0.0420232	0.159462	0.827341
18	60525392	rs692916	0.0129	0.0541	T	C	0.4863	0.0141	0.0359	0.6942	T	C	0.4958	-0.0338	0.2314	T	C	0.5012	-0.0146	0.07485	T	C	0.4913	-0.0082	0.0068	0.2283	T	C	0.470213	0.224375	0.180246	0.213195	C	T	0.4837	-0.00552057	0.194034	0.827957
18	60751323	rs7236610	0.0067	0.0091	T	C	0.8418	-0.0654	0.0502	0.1927	C	T	0.1695	0.0292	0.448	T	C	0.9648	-0.0159	0.4727	T	C	0.9622	-0.0217	0.0171	0.205	C	T	0.170213	0.0582938	0.242617	0.810121	T	C	0.1745	0.0449989	0.171309	0.828088
18	59841238	rs4245287	NA	NA	A	G	0.5631	0.0383	0.0359	0.2852	G	A	0.4266	-0.0085	0.7667	A	G	0.3793	-0.003	0.7208	A	G	0.3755	-0.0045	0.0069	0.51	G	A	0.359574	0.0888473	0.187623	0.635826	A	G	0.3662	0.0338818	0.129131	0.828345
18	59934687	rs142083454	NA	NA	T	G	0.0086	0.0401	0.2134	0.8509	NA	NA	NA	NA	NA	NA	NA	NA	NA	NA	NA	NA	NA	NA	NA	NA	T	G	0.00992908	-0.461126	0.969754	0.634425	G	T	0.0118	0.167409	0.590838	0.828435
18	59740653	rs28673729	NA	NA	T	G	0.7022	-0.0633	0.0398	0.1123	G	T	0.3024	0.0244	0.4356	T	G	0.9948	-0.0316	0.7053	NA	NA	NA	NA	NA	NA	G	T	0.426241	-0.00212679	0.179709	0.990558	T	G	0.358	-0.0337884	0.129002	0.828746
18	60716255	rs112510571	0.0052	0.0011	T	C	0.1125	-0.0404	0.0592	0.4949	T	C	0.1276	-0.0256	0.5593	T	C	0.0018	-0.0395	0.7896	NA	NA	NA	NA	NA	NA	T	C	0.143972	0.174611	0.259033	0.500256	C	T	0.16	-0.045023	0.172003	0.82889
18	60940420	rs75572941	NA	NA	A	G	0.0558	0.121	0.0876	0.1671	A	G	0.0623	0.0138	0.8164	A	G	0.001	0.1002	0.7057	NA	NA	NA	NA	NA	NA	A	G	0.0751773	-0.294557	0.353141	0.404222	G	A	0.0515	0.0781485	0.298741	0.829033
18	60881859	rs111865687	0.0031	0.0015	A	G	0.0762	0.0831	0.0737	0.2598	A	G	0.1196	0.0641	0.1662	A	G	0.0013	0.1122	0.5228	NA	NA	NA	NA	NA	NA	A	G	0.105674	0.677501	0.292244	0.0204343	G	A	0.0805	0.0639723	0.244881	0.829343
18	60346470	rs12458231	0.0031	0.3076	A	G	0.1381	-0.0482	0.0535	0.3672	A	G	0.1416	0.047	0.2551	A	G	0.0641	-0.053	0.001495	A	G	0.0618	0.0037	0.0135	0.7837	A	G	0.143972	-0.627516	0.26692	0.0187253	G	A	0.1691	-0.0464887	0.178102	0.829531
18	61124283	rs79541648	NA	NA	T	C	0.0655	0.026	0.0793	0.7434	T	C	0.072	0.0865	0.1607	NA	NA	NA	NA	NA	NA	NA	NA	NA	NA	NA	T	C	0.0836879	0.123012	0.316256	0.697304	C	T	0.0913	-0.0585175	0.224323	0.82967
18	61035602	rs507347	NA	NA	A	G	0.0599	-0.0256	0.0788	0.7458	A	G	0.0919	0.0227	0.6669	A	G	0.0013	0.1387	0.4483	NA	NA	NA	NA	NA	NA	A	G	0.087234	-0.015683	0.300606	0.958392	G	A	0.0958	0.0871653	0.332262	0.83067
18	61034014	rs394551	NA	NA	C	G	0.9398	0.0252	0.0787	0.7488	NA	NA	NA	NA	NA	C	G	0.9987	-0.1356	0.4613	NA	NA	NA	NA	NA	NA	G	C	0.087234	-0.015683	0.300606	0.958392	C	G	0.0958	0.0871653	0.332262	0.83067
18	61034873	rs428356	NA	NA	C	G	0.9401	0.0239	0.0788	0.7616	NA	NA	NA	NA	NA	C	G	0.9987	-0.1632	0.374	NA	NA	NA	NA	NA	NA	G	C	0.087234	-0.015683	0.300606	0.958392	C	G	0.0958	0.0871653	0.332262	0.83067
18	59920140	rs115709089	NA	NA	A	G	0.0245	-0.1899	0.1197	0.1126	A	G	0.0246	-0.1364	0.1954	A	G	0.0264	-0.0009	0.9715	A	G	0.0239	-0.0018	0.0219	0.9359	A	G	0.0148936	-0.273605	0.701603	0.696557	G	A	0.0145	0.141503	0.545104	0.830777
18	60783370	rs116390254	0.0013	0.0028	T	G	0.0317	0.1005	0.1156	0.3846	T	G	0.062	0.0833	0.2556	NA	NA	NA	NA	NA	NA	NA	NA	NA	NA	NA	T	G	0.0361702	-0.616731	0.476262	0.19534	G	T	0.0371	0.0879713	0.33924	0.831013
18	60083617	rs3017343	NA	NA	A	T	0.2198	0.0247	0.0437	0.5725	NA	NA	NA	NA	NA	A	T	0.1494	-0.0106	0.3537	A	T	0.1328	-0.0003	0.0097	0.9719	A	T	0.234752	0.29254	0.215003	0.17363	T	A	0.2233	-0.024895	0.182751	0.831014
18	60027945	rs145293479	NA	NA	A	G	0.0384	-0.138	0.0957	0.1493	A	G	0.0374	-0.0143	0.8521	A	G	0.0457	-0.0316	0.1086	A	G	0.0549	-0.009	0.0143	0.5301	A	G	0.0326241	0.408392	0.495988	0.410286	G	A	0.0407	0.0841114	0.326065	0.832193
18	60835833	rs75246773	0.0007	0.0003	T	C	0.0131	-0.2083	0.1929	0.2803	NA	NA	NA	NA	NA	NA	NA	NA	NA	NA	NA	NA	NA	NA	NA	NA	T	C	0.0255319	0.559457	0.607465	0.357065	C	T	0.0199	-0.0803028	0.738416	0.832687
18	60844281	rs138373085	0.0007	0.0003	C	G	0.9872	0.1902	0.1925	0.3231	NA	NA	NA	NA	NA	NA	NA	NA	NA	NA	NA	NA	NA	NA	NA	NA	G	C	0.0255319	0.559457	0.607465	0.357065	C	G	0.0199	-0.0803028	0.738416	0.832687
18	60766103	rs62100171	0.0039	0.0066	A	G	0.097	0.0643	0.063	0.3074	A	G	0.1036	0.0529	0.2615	A	G	0.0337	0.0167	0.4618	A	G	0.0356	0.027	0.0175	0.1238	A	G	0.110638	-0.431072	0.29295	0.14116	G	A	0.0949	-0.0546454	0.212431	0.832818
18	60676693	rs1480844202	NA	NA	T	C	0.6115	-0.004	0.0369	0.9129	NA	NA	NA	NA	NA	NA	NA	NA	NA	NA	T	C	0.9165	-0.0143	0.0117	0.219	C	T	0.45461	0.0764145	0.17419	0.66089	T	C	0.4756	0.0338576	0.13165	0.832869
18	60726092	rs115156031	0.0004	0.0009	A	C	0.0135	-0.1722	0.2065	0.4041	NA	NA	NA	NA	NA	NA	NA	NA	NA	NA	NA	NA	NA	NA	NA	NA	A	C	0.0269504	0.433142	0.57712	0.45294	C	A	0.0244	0.108352	0.421484	0.832961
18	60686911	rs144367623	0.0004	0.0008	A	G	0.9895	0.1712	0.1957	0.3816	NA	NA	NA	NA	NA	NA	NA	NA	NA	NA	NA	NA	NA	NA	NA	NA	G	A	0.00921986	-0.40469	0.90974	0.656434	A	G	0.0127	0.147972	0.575715	0.833004
18	59685959	rs77762454	NA	NA	NA	NA	NA	NA	NA	NA	NA	NA	NA	NA	NA	NA	NA	NA	NA	NA	NA	NA	NA	NA	NA	NA	NA	NA	NA	NA	NA	NA	G	A	0.0154	-0.138501	0.539985	0.833465
18	60297385	rs150093330	0.0002	0.0003	A	G	0.9846	-0.0413	0.1572	0.7928	NA	NA	NA	NA	NA	A	G	0.9447	0.0345	0.05347	A	G	0.9462	0.0147	0.0145	0.3115	G	A	0.00496454	0.127996	1.15326	0.911627	A	G	0.0099	-0.188223	0.733757	0.83393
18	61042600	rs28663592	NA	NA	A	T	0.5309	-0.0405	0.0369	0.2725	NA	NA	NA	NA	NA	A	T	0.8693	-0.0267	0.03231	A	T	0.8822	0.0089	0.0106	0.4022	T	A	0.560993	0.0182622	0.183019	0.920517	T	A	0.4756	0.0361171	0.132972	0.833989
18	59912451	rs59847621	NA	NA	T	C	0.2083	0.0332	0.0439	0.4495	T	C	0.2115	0.0604	0.08085	T	C	0.0033	0.0162	0.8756	NA	NA	NA	NA	NA	NA	T	C	0.269504	0.0190977	0.199027	0.923556	C	T	0.2559	0.0381573	0.149132	0.834007
18	60386539	rs114648595	0.0004	0.0009	A	G	0.0127	-0.1132	0.1771	0.5225	NA	NA	NA	NA	NA	NA	NA	NA	NA	NA	NA	NA	NA	NA	NA	NA	A	G	0.0163121	0.124406	0.675971	0.853982	G	A	0.0127	0.147388	0.576313	0.83411
18	60059030	rs7244925	NA	NA	A	G	0.5949	-0.0046	0.0369	0.9006	A	G	0.589	-0.03	0.2975	A	G	0.5087	0.0074	0.3649	A	G	0.4693	-0.01	0.0065	0.1219	A	G	0.589362	-0.0812034	0.179721	0.651392	A	G	0.4295	-0.0330483	0.129265	0.834179
18	60266547	rs669598	0.0026	0.0053	C	G	0.826	-0.0415	0.0474	0.3816	NA	NA	NA	NA	NA	C	G	0.7765	-0.023	0.01911	C	G	0.756	-0.014	0.0079	0.07544	G	C	0.158156	0.493684	0.239441	0.0392249	C	G	0.1248	0.0499793	0.196215	0.834996
18	61041746	rs114993312	NA	NA	A	T	0.9753	-0.0926	0.1271	0.4663	NA	NA	NA	NA	NA	NA	NA	NA	NA	NA	NA	NA	NA	NA	NA	NA	T	A	0.035461	0.41304	0.474228	0.383768	A	T	0.0316	0.09481	0.373514	0.835759
18	60746691	rs79640429	0.0019	0.004	T	C	0.0428	0.0977	0.0946	0.302	NA	NA	NA	NA	NA	NA	NA	NA	NA	NA	NA	NA	NA	NA	NA	NA	T	C	0.0659574	0.864871	0.354015	0.0145643	C	T	0.0362	-0.0884495	0.34877	0.835955
18	61011057	rs75800005	NA	NA	A	G	0.0437	-0.0263	0.091	0.7725	A	G	0.0661	-0.0146	0.8148	NA	NA	NA	NA	NA	NA	NA	NA	NA	NA	NA	A	G	0.0524823	-0.258226	0.414849	0.533641	G	A	0.0425	-0.459791	0.792169	0.836434
18	60824072	rs531411010	0.0002	0.0004	C	G	0.9933	-0.1554	0.3278	0.6354	NA	NA	NA	NA	NA	NA	NA	NA	NA	NA	NA	NA	NA	NA	NA	NA	NA	NA	NA	NA	NA	NA	C	G	0.0081	0.232733	0.788954	0.836599
18	59706399	rs7239197	NA	NA	T	C	0.6976	-0.0639	0.0397	0.107	C	T	0.3118	0.028	0.3687	T	C	0.9948	-0.0369	0.658	NA	NA	NA	NA	NA	NA	C	T	0.429787	-0.0188797	0.178392	0.915715	T	C	0.3752	-0.0324134	0.128246	0.836695
18	60942373	rs112169855	NA	NA	T	C	0.9378	-0.0909	0.0833	0.2748	C	T	0.1477	0.0761	0.1339	T	C	0.9988	-0.0987	0.6068	NA	NA	NA	NA	NA	NA	C	T	0.0843972	0.351863	0.326222	0.280767	T	C	0.0669	0.0679881	0.269142	0.83681
18	61056491	rs144936118	NA	NA	T	C	0.9907	-0.0495	0.2251	0.8259	NA	NA	NA	NA	NA	NA	NA	NA	NA	NA	NA	NA	NA	NA	NA	NA	C	T	0.0141844	0.410439	0.732023	0.575008	T	C	0.0163	-0.127878	0.507034	0.837156
18	59779121	rs9955716	NA	NA	T	C	0.4335	-0.0257	0.036	0.4756	T	C	0.425	-0.0079	0.7821	T	C	0.6207	0.0026	0.7568	T	C	0.6233	0.0055	0.0069	0.4211	T	C	0.358156	0.125615	0.187839	0.503664	C	T	0.3671	0.0330291	0.131206	0.837563
18	60022193	rs75600429	NA	NA	A	G	0.9495	-0.0294	0.0853	0.7301	G	A	0.057	-0.0696	0.2807	NA	NA	NA	NA	NA	NA	NA	NA	NA	NA	NA	G	A	0.0638298	-0.137734	0.364492	0.70552	A	G	0.0488	-0.0758534	0.301354	0.837585
18	60020723	rs75923485	NA	NA	T	C	0.0511	0.0251	0.0851	0.7681	T	C	0.0573	-0.0649	0.3142	NA	NA	NA	NA	NA	NA	NA	NA	NA	NA	NA	T	C	0.0638298	-0.137734	0.364492	0.70552	C	T	0.0488	-0.0758534	0.301354	0.837585
18	60027448	rs12458117	NA	NA	A	G	0.0425	-0.0642	0.0907	0.4793	A	G	0.0452	0.0303	0.6827	A	G	0.1322	0.0039	0.7472	A	G	0.145	-0.0058	0.0093	0.5344	A	G	0.0184397	-0.296865	0.696254	0.669835	G	A	0.0244	-0.103127	0.410142	0.837812
18	60517827	rs687821	0.0098	0.0553	A	G	0.5367	-0.008	0.0362	0.8259	G	A	0.4743	-0.0069	0.8082	A	G	0.5926	-0.0023	0.7805	A	G	0.6033	0.0176	0.0074	0.01756	G	A	0.467376	0.287473	0.180827	0.111886	A	G	0.4747	0.00620999	0.172846	0.837834
18	60729789	rs192981622	0.0003	0.0006	A	G	0.0098	-0.0822	0.2061	0.69	NA	NA	NA	NA	NA	NA	NA	NA	NA	NA	NA	NA	NA	NA	NA	NA	A	G	0.0134752	-1.17123	0.828207	0.15731	G	A	0.009	0.179301	0.714979	0.838383
18	60775388	rs150035643	0.0002	0.0005	T	C	0.0099	-0.1116	0.2068	0.5894	NA	NA	NA	NA	NA	NA	NA	NA	NA	NA	NA	NA	NA	NA	NA	NA	T	C	0.012766	-1.16981	0.850811	0.169151	C	T	0.009	0.179301	0.714979	0.838383
18	60723096	rs138674753	0.0024	0.0051	T	C	0.0514	0.1481	0.0853	0.08254	T	C	0.0584	0.0449	0.4775	NA	NA	NA	NA	NA	NA	NA	NA	NA	NA	NA	T	C	0.0659574	0.016873	0.361577	0.96278	C	T	0.047	-0.0741033	0.296095	0.838819
18	60721571	rs77235012	0.0052	0.0002	A	G	0.8842	0.0459	0.0582	0.4311	G	A	0.1258	-0.0143	0.7438	A	G	0.998	0.0796	0.5645	NA	NA	NA	NA	NA	NA	G	A	0.144681	0.104737	0.26041	0.687536	A	G	0.1673	-0.0426559	0.170611	0.839033
18	60679620	rs73480120	0.0012	0.0025	A	C	0.0291	0.0515	0.1122	0.6464	A	C	0.0332	0.0266	0.7534	NA	NA	NA	NA	NA	NA	NA	NA	NA	NA	NA	A	C	0.0439716	0.347951	0.398353	0.382405	C	A	0.0316	0.0912021	0.366291	0.839914
18	60680780	rs73480126	0.0012	0.0025	A	C	0.9709	-0.0515	0.1122	0.6464	C	A	0.0334	0.0026	0.9763	NA	NA	NA	NA	NA	NA	NA	NA	NA	NA	NA	C	A	0.0439716	0.347951	0.398353	0.382405	A	C	0.0316	0.0912021	0.366291	0.839914
18	60763112	rs11152368	0.0155	0.0016	A	G	0.2639	-0.0034	0.0407	0.9327	G	A	0.7503	0.0116	0.7254	A	G	0.5249	-0.0025	0.7615	A	G	0.52	-0.003	0.0064	0.6415	G	A	0.791489	0.299836	0.220511	0.173915	G	A	0.2278	-0.0388689	0.156632	0.840626
18	60874413	rs73963711	0	0.0013	T	C	0.29	-0.0054	0.0415	0.8967	T	C	0.343	0.0215	0.4804	T	C	0.2115	0.0063	0.5387	T	C	0.2477	-0.0045	0.0077	0.5613	T	C	0.308511	-0.148583	0.19853	0.454207	C	T	0.283	0.0351365	0.141659	0.840728
18	59835170	rs62096077	NA	NA	T	C	0.4383	-0.0377	0.0358	0.2924	T	C	0.4297	-0.0044	0.8785	T	C	0.6207	0.0029	0.7283	T	C	0.6264	0.0048	0.0069	0.486	T	C	0.359574	0.124948	0.187814	0.505873	C	T	0.368	0.0320422	0.129335	0.840975
18	59835265	rs62096078	NA	NA	T	C	0.4383	-0.0377	0.0358	0.2926	T	C	0.4243	-0.003	0.9166	T	C	0.6208	0.003	0.7184	T	C	0.6254	0.0048	0.0069	0.4902	T	C	0.359574	0.124948	0.187814	0.505873	C	T	0.368	0.0320422	0.129335	0.840975
18	59836008	rs4941116	NA	NA	T	C	0.5619	0.0375	0.0358	0.2951	C	T	0.4293	-0.0034	0.9063	T	C	0.3793	-0.0029	0.7295	T	C	0.3738	-0.0046	0.0069	0.5084	C	T	0.359574	0.124948	0.187814	0.505873	T	C	0.368	0.0320422	0.129335	0.840975
18	59836040	rs17716405	NA	NA	T	C	0.5617	0.0375	0.0358	0.2953	C	T	0.4297	-0.0041	0.8858	T	C	0.3793	-0.0028	0.7359	T	C	0.3735	-0.0049	0.0069	0.4802	C	T	0.359574	0.124948	0.187814	0.505873	T	C	0.368	0.0320422	0.129335	0.840975
18	59830129	rs1911078	NA	NA	A	G	0.5623	0.0374	0.0359	0.2974	G	A	0.4325	-0.0054	0.8516	A	G	0.3794	-0.0027	0.7493	A	G	0.3736	-0.0049	0.0069	0.4767	G	A	0.359574	0.124948	0.187814	0.505873	A	G	0.368	0.0320422	0.129335	0.840975
18	59837403	rs12457024	NA	NA	T	C	0.4384	-0.0365	0.0358	0.3075	T	C	0.4297	-0.0048	0.8653	T	C	0.6207	0.003	0.7196	T	C	0.6265	0.0047	0.0069	0.4919	T	C	0.359574	0.124948	0.187814	0.505873	C	T	0.368	0.0320422	0.129335	0.840975
18	59839464	rs28453360	NA	NA	T	C	0.4388	-0.0344	0.0358	0.3365	T	C	0.4296	-0.0057	0.8424	T	C	0.6207	0.003	0.7187	T	C	0.6263	0.0048	0.0069	0.4823	T	C	0.360284	0.119763	0.187209	0.522349	C	T	0.368	0.0320422	0.129335	0.840975
18	59836561	rs4940547	NA	NA	T	C	0.5586	0.0428	0.0365	0.2409	C	T	0.4298	-0.0048	0.8677	T	C	0.3793	-0.0029	0.7275	T	C	0.3735	-0.0053	0.0069	0.4433	NA	NA	NA	NA	NA	NA	T	C	0.368	0.0320422	0.129335	0.840975
18	59838708	rs56235046	NA	NA	A	G	0.5583	0.0403	0.0365	0.2696	G	A	0.4318	-0.005	0.8602	A	G	0.3793	-0.003	0.7216	A	G	0.3735	-0.0048	0.0069	0.4853	NA	NA	NA	NA	NA	NA	A	G	0.368	0.0320422	0.129335	0.840975
18	60750794	rs184190220	0.0001	0.0001	A	G	0.0028	0.5182	0.6095	0.3952	NA	NA	NA	NA	NA	NA	NA	NA	NA	NA	NA	NA	NA	NA	NA	NA	A	G	0.00496454	0.0773004	1.14017	0.945947	G	A	0.0054	0.213632	0.862313	0.840977
18	60730127	rs146683054	0.0001	0.0002	A	G	0.0034	0.2002	0.4915	0.6837	NA	NA	NA	NA	NA	NA	NA	NA	NA	NA	NA	NA	NA	NA	NA	NA	A	G	0.00496454	0.0773004	1.14017	0.945947	G	A	0.0054	0.213632	0.862313	0.840977
18	60719208	rs138172076	0.0001	0.0001	NA	NA	NA	NA	NA	NA	NA	NA	NA	NA	NA	NA	NA	NA	NA	NA	NA	NA	NA	NA	NA	NA	G	C	0.00496454	0.0773004	1.14017	0.945947	C	G	0.0054	0.213632	0.862313	0.840977
18	60746340	rs151252723	0	0.0001	NA	NA	NA	NA	NA	NA	NA	NA	NA	NA	NA	NA	NA	NA	NA	NA	NA	NA	NA	NA	NA	NA	T	C	0.00496454	0.0773004	1.14017	0.945947	C	T	0.0054	0.213632	0.862313	0.840977
18	59843110	rs190594440	NA	NA	A	G	0.0086	0.1775	0.221	0.4219	NA	NA	NA	NA	NA	NA	NA	NA	NA	NA	NA	NA	NA	NA	NA	NA	A	G	0.00496454	4.29394	1.64039	0.00885423	G	A	0.0099	-0.143267	0.892311	0.84112
18	59894306	rs184643106	NA	NA	T	G	0.0088	0.1389	0.2151	0.5184	NA	NA	NA	NA	NA	NA	NA	NA	NA	NA	NA	NA	NA	NA	NA	NA	T	G	0.00496454	4.29394	1.64039	0.00885423	G	T	0.0099	-0.143267	0.892311	0.84112
18	61047787	rs58859854	NA	NA	T	C	0.4793	0.0443	0.0365	0.2252	T	C	0.4867	-0.0052	0.8644	T	C	0.1326	0.0309	0.01286	T	C	0.1249	0.0039	0.0104	0.7047	T	C	0.578014	0.0139127	0.18542	0.940188	T	C	0.4693	0.031615	0.127735	0.84118
18	59773575	rs678014	NA	NA	A	G	0.7641	0.0115	0.0426	0.7868	G	A	0.2424	-0.0205	0.5359	A	G	0.7293	0.0096	0.2938	A	G	0.7259	-0.0001	0.0072	0.9909	G	A	0.207092	-0.112886	0.216589	0.602228	A	G	0.255	0.035982	0.145838	0.841844
18	60075216	rs143465092	NA	NA	A	G	0.99	-0.282	0.2331	0.2264	NA	NA	NA	NA	NA	NA	NA	NA	NA	NA	NA	NA	NA	NA	NA	NA	G	A	0.0184397	0.717926	0.705384	0.308782	A	G	0.0127	-0.145972	0.592073	0.841998
18	59868519	rs11661576	NA	NA	A	T	0.2476	0.021	0.0414	0.6121	NA	NA	NA	NA	NA	A	T	0.3115	-0.0074	0.3994	A	T	0.3167	-0.0133	0.007	0.057	A	T	0.222695	0.33335	0.215494	0.121885	T	A	0.2025	-0.0382521	0.155446	0.842394
18	60340270	rs143268142	0.0001	0.0002	T	C	0.0036	-0.6375	0.397	0.1083	NA	NA	NA	NA	NA	NA	NA	NA	NA	NA	NA	NA	NA	NA	NA	NA	T	C	0.00141844	3.19546	2.08904	0.126108	C	T	0.0054	0.14506	1.0638	0.842797
18	60337044	rs367618777	0.0001	0.0002	T	C	0.9965	0.6239	0.405	0.1234	NA	NA	NA	NA	NA	NA	NA	NA	NA	NA	NA	NA	NA	NA	NA	NA	C	T	0.00141844	3.19546	2.08904	0.126108	T	C	0.0054	0.14506	1.0638	0.842797
18	60337535	rs370123072	0.0001	0.0002	A	G	0.9965	0.6239	0.405	0.1234	NA	NA	NA	NA	NA	NA	NA	NA	NA	NA	NA	NA	NA	NA	NA	NA	G	A	0.00141844	3.19546	2.08904	0.126108	A	G	0.0054	0.14506	1.0638	0.842797
18	60192747	rs182070381	0.0002	0.0005	A	G	0.9899	-0.2147	0.2578	0.4049	NA	NA	NA	NA	NA	NA	NA	NA	NA	NA	NA	NA	NA	NA	NA	NA	G	A	0.00283688	0.939989	1.47526	0.524015	A	G	0.009	-0.165837	0.675298	0.842822
18	60176021	rs144277960	0.0002	0.0005	T	C	0.0094	0.2183	0.2923	0.4552	NA	NA	NA	NA	NA	NA	NA	NA	NA	NA	NA	NA	NA	NA	NA	NA	T	C	0.00283688	0.939989	1.47526	0.524015	C	T	0.009	-0.165837	0.675298	0.842822
18	60200862	rs186271533	0.0002	0.0005	C	G	0.0099	0.1927	0.2591	0.4572	NA	NA	NA	NA	NA	NA	NA	NA	NA	NA	NA	NA	NA	NA	NA	NA	C	G	0.00283688	0.939989	1.47526	0.524015	G	C	0.009	-0.165837	0.675298	0.842822
18	60185924	rs79306840	0.0002	0.0005	A	G	0.99	-0.1516	0.2403	0.5282	NA	NA	NA	NA	NA	NA	NA	NA	NA	NA	NA	NA	NA	NA	NA	NA	G	A	0.00283688	0.939989	1.47526	0.524015	A	G	0.009	-0.165837	0.675298	0.842822
18	60180425	rs144003488	0.0002	0.0005	A	T	0.01	0.1432	0.2408	0.5521	NA	NA	NA	NA	NA	NA	NA	NA	NA	NA	NA	NA	NA	NA	NA	NA	A	T	0.00283688	0.939989	1.47526	0.524015	T	A	0.009	-0.165837	0.675298	0.842822
18	60172324	rs181850591	0.0003	0.0005	A	T	0.0101	0.106	0.2448	0.665	NA	NA	NA	NA	NA	NA	NA	NA	NA	NA	NA	NA	NA	NA	NA	NA	A	T	0.00283688	0.939989	1.47526	0.524015	T	A	0.009	-0.165837	0.675298	0.842822
18	60271368	rs191525303	0.0002	0.0004	A	G	0.0088	0.0875	0.2375	0.7125	NA	NA	NA	NA	NA	NA	NA	NA	NA	NA	NA	NA	NA	NA	NA	NA	A	G	0.0035461	0.884245	1.45408	0.543112	G	A	0.009	-0.165837	0.675298	0.842822
18	60214297	rs144651532	0.0003	0.0005	T	C	0.0094	0.1893	0.2429	0.4358	NA	NA	NA	NA	NA	NA	NA	NA	NA	NA	NA	NA	NA	NA	NA	NA	T	C	0.0035461	0.613599	1.35461	0.65057	C	T	0.009	-0.165837	0.675298	0.842822
18	60255243	rs182701182	0.0003	0.0005	T	C	0.0094	0.008	0.2133	0.9699	NA	NA	NA	NA	NA	NA	NA	NA	NA	NA	NA	NA	NA	NA	NA	NA	T	C	0.0035461	0.613599	1.35461	0.65057	C	T	0.009	-0.165837	0.675298	0.842822
18	60566969	rs78348571	0.0002	0.0164	T	C	0.0972	-0.0244	0.0612	0.6896	T	C	0.1017	0.0333	0.4797	T	C	0.1286	-0.0025	0.8401	T	C	0.1318	-0.0236	0.0096	0.01355	T	C	0.0929078	0.0854789	0.321052	0.79005	C	T	0.1203	0.107792	0.300685	0.843459
18	60582646	rs78206103	0.0002	0.0164	T	C	0.0959	-0.0183	0.0611	0.7648	T	C	0.0999	0.0367	0.436	T	C	0.1262	0.0019	0.8747	T	C	0.1279	-0.0225	0.0097	0.01983	T	C	0.0929078	0.0854789	0.321052	0.79005	C	T	0.1203	0.107792	0.300685	0.843459
18	60581304	rs3851143	0.0002	0.0167	A	G	0.904	0.0161	0.0611	0.7927	G	A	0.1007	0.0352	0.4543	A	G	0.8736	-0.0007	0.9575	A	G	0.8717	0.022	0.0097	0.02317	G	A	0.0950355	0.0705836	0.319839	0.825338	A	G	0.1203	0.107792	0.300685	0.843459
18	60281017	rs9961991	0.0009	0.0877	T	C	0.0547	-0.0912	0.0816	0.2638	T	C	0.0713	0.0219	0.7196	T	C	0.048	0.0101	0.6007	T	C	0.0507	-0.0324	0.0154	0.03501	T	C	0.0602837	-0.290472	0.353905	0.411781	C	T	0.0759	-0.0622527	0.254414	0.843574
18	59981421	rs140268631	NA	NA	T	G	0.9746	-0.1109	0.1238	0.3705	NA	NA	NA	NA	NA	NA	NA	NA	NA	NA	NA	NA	NA	NA	NA	NA	G	T	0.0368794	0.350347	0.428062	0.413101	T	G	0.0353	0.0867155	0.35492	0.843884
18	61004585	rs187646756	NA	NA	T	G	0.0299	0.0332	0.1115	0.7658	T	G	0.0482	0.0621	0.402	NA	NA	NA	NA	NA	NA	NA	NA	NA	NA	NA	T	G	0.0276596	-1.03247	0.524615	0.049063	G	T	0.0271	-0.0962335	0.394049	0.843975
18	60657120	rs505333	0.0811	0.0593	A	G	0.2925	-0.0658	0.0396	0.097	G	A	0.7268	-0.0035	0.9148	A	G	0.5368	0.0033	0.6888	A	G	0.5289	-0.0113	0.0064	0.0771	G	A	0.767376	-0.0163443	0.206356	0.93687	G	A	0.255	0.0362569	0.148713	0.844324
18	60736426	rs181610941	0.0001	0.0003	A	G	0.9931	0.0764	0.3137	0.8075	NA	NA	NA	NA	NA	NA	NA	NA	NA	NA	NA	NA	NA	NA	NA	NA	G	A	0.00921986	0.648752	0.959275	0.498854	A	G	0.0063	-0.199018	0.816725	0.844432
18	60793626	rs4987854	0.0012	0.0404	T	C	0.0213	0.1391	0.134	0.2994	NA	NA	NA	NA	NA	NA	NA	NA	NA	NA	NA	NA	NA	NA	NA	NA	T	C	0.0340426	0.375355	0.468652	0.423175	C	T	0.0262	-0.0779986	0.416049	0.844966
18	60848599	rs56101626	0	0.0001	A	G	0.0116	-0.9588	0.4952	0.05283	NA	NA	NA	NA	NA	A	G	0.0505	0.0204	0.3242	A	G	0.0402	-0.0074	0.0221	0.738	NA	NA	NA	NA	NA	NA	G	A	0.0081	0.188918	1.28667	0.845005
18	60467544	rs9951621	0.026	0.0555	C	G	0.5836	-0.0745	0.0363	0.0405	NA	NA	NA	NA	NA	C	G	0.8714	0.0296	0.0156	C	G	0.869	0.0082	0.0096	0.396	G	C	0.480142	0.218901	0.181043	0.226621	C	G	0.4873	-0.0793216	0.210397	0.845617
18	60754751	rs9958469	0.0181	0.001	A	G	0.2639	-0.0026	0.0407	0.9494	G	A	0.7464	0.0093	0.7806	A	G	0.5273	0.0021	0.7987	A	G	0.5205	-0.0019	0.0064	0.7618	G	A	0.795745	0.37137	0.223716	0.0969133	G	A	0.2306	0.0367641	0.151906	0.845834
18	60582837	rs78985016	0.0017	0.2233	A	G	0.9647	0.085	0.1028	0.4083	G	A	0.0333	-0.0413	0.6344	A	G	0.9983	0.0111	0.9282	NA	NA	NA	NA	NA	NA	G	A	0.0617021	-0.22902	0.349185	0.511908	A	G	0.0398	-0.080214	0.332636	0.84657
18	60099125	rs140217785	NA	NA	T	C	0.0283	-0.0133	0.1206	0.912	T	C	0.0268	-0.0966	0.3926	NA	NA	NA	NA	NA	NA	NA	NA	NA	NA	NA	T	C	0.0283688	-0.244462	0.494651	0.621157	C	T	0.0325	-0.0855056	0.354669	0.846622
18	59834379	rs111500294	NA	NA	A	G	0.0246	-0.1025	0.1192	0.3898	A	G	0.0231	0.1978	0.03489	A	G	0.0022	-0.009	0.9302	NA	NA	NA	NA	NA	NA	A	G	0.029078	0.388064	0.569657	0.49573	G	A	0.0298	-0.0928127	0.385249	0.846765
18	59825444	rs73446780	NA	NA	A	G	0.9752	0.0956	0.119	0.4215	G	A	0.0232	0.1991	0.0333	A	G	0.9979	-0.0134	0.8963	NA	NA	NA	NA	NA	NA	G	A	0.029078	0.388064	0.569657	0.49573	A	G	0.0298	-0.0928127	0.385249	0.846765
18	59823853	rs9945009	NA	NA	T	G	0.9752	0.095	0.1189	0.4242	G	T	0.0233	0.2094	0.02467	T	G	0.9979	-0.0342	0.7415	NA	NA	NA	NA	NA	NA	G	T	0.029078	0.388064	0.569657	0.49573	T	G	0.0298	-0.0928127	0.385249	0.846765
18	61099015	rs1509475	NA	NA	T	C	0.2968	-0.0136	0.0403	0.7365	T	C	0.2932	-0.0244	0.4342	T	C	0.4536	0.0089	0.2781	T	C	0.4568	0.0005	0.0066	0.935	T	C	0.23617	-0.231971	0.209925	0.269153	C	T	0.3282	0.0332089	0.137862	0.84679
18	60420187	rs190542695	0.0001	0.0002	C	G	0.0056	-0.252	0.5257	0.6316	NA	NA	NA	NA	NA	NA	NA	NA	NA	NA	NA	NA	NA	NA	NA	NA	C	G	0.00780142	-1.22514	0.983806	0.213021	G	C	0.0081	0.111864	0.967702	0.847106
18	60399088	rs190091749	0.0001	0.0001	C	G	0.9948	0.3874	0.4942	0.4331	NA	NA	NA	NA	NA	NA	NA	NA	NA	NA	NA	NA	NA	NA	NA	NA	G	C	0.0070922	-1.23082	1.03167	0.232855	C	G	0.0081	0.111864	0.967702	0.847106
18	61154206	rs61735448	NA	NA	A	G	0.0415	0.1717	0.0982	0.08056	A	G	0.0439	0.0903	0.2401	NA	NA	NA	NA	NA	NA	NA	NA	NA	NA	NA	A	G	0.0595745	0.9025	0.38567	0.0192793	G	A	0.0461	-0.0718309	0.298764	0.847177
18	60061065	rs115804963	NA	NA	A	C	0.0133	-0.3042	0.1789	0.08901	NA	NA	NA	NA	NA	NA	NA	NA	NA	NA	NA	NA	NA	NA	NA	NA	A	C	0.0184397	-1.24976	0.678024	0.0652939	C	A	0.0145	0.132224	0.550488	0.847373
18	60078528	rs141374566	NA	NA	T	G	0.0134	-0.2869	0.1827	0.1164	NA	NA	NA	NA	NA	NA	NA	NA	NA	NA	NA	NA	NA	NA	NA	NA	T	G	0.0184397	-1.24976	0.678024	0.0652939	G	T	0.0145	0.132224	0.550488	0.847373
18	60789822	rs371832275	0.0002	0.0112	A	G	0.0072	-0.4118	0.3065	0.179	NA	NA	NA	NA	NA	NA	NA	NA	NA	NA	NA	NA	NA	NA	NA	NA	A	G	0.00567376	0.330427	1.21748	0.786081	G	A	0.009	0.167615	0.698548	0.847581
18	60791633	rs371518171	0.0002	0.0112	T	C	0.9929	0.3916	0.3078	0.2034	NA	NA	NA	NA	NA	NA	NA	NA	NA	NA	NA	NA	NA	NA	NA	NA	C	T	0.00567376	0.330427	1.21748	0.786081	T	C	0.009	0.167615	0.698548	0.847581
18	59951732	rs189106175	NA	NA	A	C	0.9945	-0.1658	0.4254	0.6968	NA	NA	NA	NA	NA	NA	NA	NA	NA	NA	NA	NA	NA	NA	NA	NA	C	A	0.0106383	1.54859	0.838615	0.0648042	A	C	0.0054	0.208776	0.87036	0.847643
18	60112149	rs116324444	0.0015	0.0031	A	C	0.0455	-0.0004	0.0919	0.9963	A	C	0.0472	-0.0733	0.2892	A	C	0.0007	-0.0738	0.7482	NA	NA	NA	NA	NA	NA	A	C	0.0631206	-0.095553	0.376921	0.799875	C	A	0.0488	-0.0701272	0.292353	0.847645
18	60146924	rs145169381	0.0025	0.0001	T	C	0.0526	-0.0359	0.0843	0.6701	T	C	0.0536	0.0213	0.7673	NA	NA	NA	NA	NA	NA	NA	NA	NA	NA	NA	T	C	0.077305	-0.431791	0.344126	0.209571	C	T	0.0579	-0.214458	0.495306	0.847865
18	60146981	rs141197350	0.0025	0.0002	A	G	0.0528	-0.0313	0.0844	0.7104	A	G	0.0547	0.039	0.5818	NA	NA	NA	NA	NA	NA	NA	NA	NA	NA	NA	A	G	0.077305	-0.431791	0.344126	0.209571	G	A	0.0579	-0.214458	0.495306	0.847865
18	60782435	rs2448805	0.0015	0.0005	A	C	0.9191	-0.08	0.0695	0.2498	C	A	0.0801	-0.0191	0.7204	A	C	0.9257	-0.0011	0.9447	A	C	0.9384	0.0113	0.0143	0.4285	C	A	0.0744681	0.529177	0.326361	0.104922	A	C	0.0913	0.0548416	0.230005	0.848851
18	60068549	rs883921	NA	NA	A	G	0.6185	-0.0045	0.0369	0.9032	A	G	0.6152	-0.0304	0.2888	A	G	0.5874	0.0059	0.4759	A	G	0.5278	-0.0112	0.0065	0.08695	A	G	0.6	-0.084729	0.179716	0.637311	A	G	0.4204	-0.0306367	0.128646	0.849093
18	60985254	rs4987710	NA	NA	T	C	0.011	-0.485	0.2872	0.09127	NA	NA	NA	NA	NA	T	C	0.0044	-0.0634	0.3654	NA	NA	NA	NA	NA	NA	T	C	0.0113475	-1.19311	0.824813	0.14803	C	T	0.0072	0.180581	0.763556	0.850473
18	60760703	rs79980688	0.0001	0.0003	T	C	0.0055	-0.0125	0.3668	0.9728	NA	NA	NA	NA	NA	NA	NA	NA	NA	NA	NA	NA	NA	NA	NA	NA	T	C	0.00141844	-1.13795	2.2507	0.613138	C	T	0.0072	0.199957	0.846274	0.850658
18	60863736	rs551628692	0.0046	0.0002	A	G	0.0063	0.0174	0.3487	0.9602	NA	NA	NA	NA	NA	NA	NA	NA	NA	NA	NA	NA	NA	NA	NA	NA	A	G	0.00283688	2.75436	1.41548	0.0516682	G	A	0.0072	0.173801	0.738063	0.851324
18	60858327	rs188558112	0.0046	0.0002	A	G	0.0068	0.0162	0.3634	0.9643	NA	NA	NA	NA	NA	NA	NA	NA	NA	NA	NA	NA	NA	NA	NA	NA	A	G	0.00283688	2.75436	1.41548	0.0516682	G	A	0.0072	0.173801	0.738063	0.851324
18	60820716	rs17678294	0.0067	0	A	G	0.8855	0.1005	0.0604	0.09604	G	A	0.1031	0.0118	0.8081	A	G	0.7513	0	0.996	A	G	0.7541	0.0021	0.0077	0.7792	G	A	0.0723404	-0.452322	0.340186	0.18364	A	G	0.0922	-0.052758	0.224526	0.851747
18	60067731	rs3017369	NA	NA	A	T	0.1694	0.0829	0.0475	0.081	NA	NA	NA	NA	NA	A	T	0.0967	-0.0143	0.2978	A	T	0.0858	0.0046	0.0116	0.6915	A	T	0.180851	0.356458	0.231971	0.124379	T	A	0.1528	-0.0413494	0.176274	0.852081
18	61140381	rs7233205	NA	NA	NA	NA	NA	NA	NA	NA	G	A	0.8013	0.0314	0.4853	A	G	0.3423	0.0097	0.271	NA	NA	NA	NA	NA	NA	G	A	0.968085	0.50018	0.508164	0.324974	G	A	0.057	0.065183	0.278193	0.852303
18	60219220	rs55986206	0.0026	0.0053	A	G	0.167	0.0216	0.0479	0.6512	A	G	0.1614	-0.0342	0.3758	A	G	0.229	0.0218	0.02357	A	G	0.2508	0.0098	0.0074	0.1868	A	G	0.146099	0.357929	0.249599	0.151568	G	A	0.1184	0.0467499	0.200156	0.85292
18	60817592	rs12964150	0.0012	0	T	C	0.7557	0.0042	0.0424	0.9219	T	C	0.7559	-0.0066	0.8419	NA	NA	NA	NA	NA	T	C	0.5215	-0.0164	0.0066	0.01255	T	C	0.795035	0.155968	0.214988	0.468161	T	C	0.2297	0.0941854	0.306271	0.853035
18	60269800	rs2126820	0.0052	0.0014	A	C	0.7111	0.0385	0.0412	0.3506	C	A	0.3137	0.0592	0.06352	A	C	0.6905	0.0172	0.05475	A	C	0.6858	-0.0023	0.0075	0.7577	C	A	0.266667	-0.236425	0.206729	0.252769	A	C	0.2658	-0.0327677	0.140531	0.85325
18	60082394	rs3017345	NA	NA	A	G	0.219	0.0313	0.0438	0.4742	A	G	0.2222	-0.0215	0.5307	A	G	0.1497	-0.01	0.3805	A	G	0.1331	-0.0014	0.0096	0.8831	A	G	0.231915	0.32521	0.216136	0.132412	G	A	0.2224	0.0679547	0.210846	0.853396
18	60082402	rs3018363	NA	NA	A	G	0.781	-0.0313	0.0438	0.4742	G	A	0.2222	-0.0213	0.5353	A	G	0.8503	0.01	0.3804	A	G	0.8669	-0.0002	0.0096	0.9795	G	A	0.231915	0.32521	0.216136	0.132412	A	G	0.2224	0.0679547	0.210846	0.853396
18	60081583	rs3017346	NA	NA	A	G	0.2193	0.0279	0.0432	0.5181	A	G	0.2231	-0.0223	0.5132	A	G	0.1538	-0.0074	0.5127	A	G	0.1359	-0.0012	0.0095	0.9029	A	G	0.231915	0.32521	0.216136	0.132412	G	A	0.2224	0.0679547	0.210846	0.853396
18	59678427	rs4630649	NA	NA	NA	NA	NA	NA	NA	NA	NA	NA	NA	NA	NA	NA	NA	NA	NA	NA	NA	NA	NA	NA	NA	NA	NA	NA	NA	NA	NA	NA	T	A	0.0325	-0.03951	0.553465	0.853408
18	60615303	rs493008	0.0234	0.0081	A	G	0.5288	-0.0179	0.0362	0.62	G	A	0.471	0.0151	0.5963	A	G	0.6069	-0.0132	0.1147	A	G	0.5998	-0.0106	0.0066	0.1087	G	A	0.499291	0.0194464	0.180585	0.914245	A	G	0.4584	0.0303735	0.130386	0.853433
18	59781783	rs141918272	NA	NA	A	G	0.0033	0.4608	0.493	0.3499	NA	NA	NA	NA	NA	NA	NA	NA	NA	NA	NA	NA	NA	NA	NA	NA	A	G	0.00212766	1.5992	1.83172	0.38263	G	A	0.0054	-0.229019	0.983343	0.853477
18	59800193	rs139217674	NA	NA	T	C	0.9979	-0.2982	0.5717	0.6019	NA	NA	NA	NA	NA	NA	NA	NA	NA	NA	NA	NA	NA	NA	NA	NA	C	T	0.00212766	1.5992	1.83172	0.38263	T	C	0.0054	-0.229019	0.983343	0.853477
18	59795160	rs149756369	NA	NA	T	G	0.9978	-0.2966	0.5706	0.6032	NA	NA	NA	NA	NA	NA	NA	NA	NA	NA	NA	NA	NA	NA	NA	NA	G	T	0.00212766	1.5992	1.83172	0.38263	T	G	0.0054	-0.229019	0.983343	0.853477
18	59705730	rs143084357	NA	NA	T	C	0.9977	-0.2848	0.5667	0.6153	NA	NA	NA	NA	NA	NA	NA	NA	NA	NA	NA	NA	NA	NA	NA	NA	C	T	0.00212766	1.5992	1.83172	0.38263	T	C	0.0054	-0.229019	0.983343	0.853477
18	59768741	rs186706454	NA	NA	T	C	0.0023	0.2627	0.5606	0.6393	NA	NA	NA	NA	NA	NA	NA	NA	NA	NA	NA	NA	NA	NA	NA	NA	T	C	0.00212766	1.5992	1.83172	0.38263	C	T	0.0054	-0.229019	0.983343	0.853477
18	59774371	rs140914516	NA	NA	A	T	0.0023	0.2627	0.5606	0.6393	NA	NA	NA	NA	NA	NA	NA	NA	NA	NA	NA	NA	NA	NA	NA	NA	A	T	0.00212766	1.5992	1.83172	0.38263	T	A	0.0054	-0.229019	0.983343	0.853477
18	59814775	rs149762099	NA	NA	A	G	0.9981	-0.2641	0.5963	0.6579	NA	NA	NA	NA	NA	NA	NA	NA	NA	NA	NA	NA	NA	NA	NA	NA	G	A	0.00212766	1.5992	1.83172	0.38263	A	G	0.0054	-0.229019	0.983343	0.853477
18	59815034	rs561964097	NA	NA	T	C	0.9981	-0.2641	0.5963	0.6579	NA	NA	NA	NA	NA	NA	NA	NA	NA	NA	NA	NA	NA	NA	NA	NA	C	T	0.00212766	1.5992	1.83172	0.38263	T	C	0.0054	-0.229019	0.983343	0.853477
18	59936080	rs181075650	NA	NA	A	T	0.0031	-0.1952	0.4709	0.6784	NA	NA	NA	NA	NA	NA	NA	NA	NA	NA	NA	NA	NA	NA	NA	NA	A	T	0.00212766	1.5992	1.83172	0.38263	T	A	0.0054	-0.229019	0.983343	0.853477
18	59734487	rs369139141	NA	NA	A	C	0.0023	0.2211	0.5576	0.6918	NA	NA	NA	NA	NA	NA	NA	NA	NA	NA	NA	NA	NA	NA	NA	NA	A	C	0.00212766	1.5992	1.83172	0.38263	C	A	0.0054	-0.229019	0.983343	0.853477
18	59923687	rs145214037	NA	NA	A	G	0.9969	0.1833	0.4638	0.6927	NA	NA	NA	NA	NA	NA	NA	NA	NA	NA	NA	NA	NA	NA	NA	NA	G	A	0.00212766	1.5992	1.83172	0.38263	A	G	0.0054	-0.229019	0.983343	0.853477
18	59803838	rs371894091	NA	NA	A	C	0.0022	0.2089	0.556	0.7072	NA	NA	NA	NA	NA	NA	NA	NA	NA	NA	NA	NA	NA	NA	NA	NA	A	C	0.00212766	1.5992	1.83172	0.38263	C	A	0.0054	-0.229019	0.983343	0.853477
18	59765703	rs185012202	NA	NA	A	G	0.0023	0.1861	0.5697	0.7439	NA	NA	NA	NA	NA	NA	NA	NA	NA	NA	NA	NA	NA	NA	NA	NA	A	G	0.00212766	1.5992	1.83172	0.38263	G	A	0.0054	-0.229019	0.983343	0.853477
18	59694616	rs145724155	NA	NA	NA	NA	NA	NA	NA	NA	NA	NA	NA	NA	NA	NA	NA	NA	NA	NA	NA	NA	NA	NA	NA	NA	NA	NA	NA	NA	NA	NA	C	T	0.0054	-0.229019	0.983343	0.853477
18	60252948	rs7227946	0.0027	0.0052	A	C	0.1712	0.0174	0.047	0.7111	A	C	0.1617	-0.03	0.436	A	C	0.2304	0.0226	0.01844	A	C	0.2508	0.0101	0.0077	0.1928	A	C	0.146809	0.355632	0.249388	0.153862	C	A	0.1212	0.0459294	0.197611	0.853872
18	61161913	rs114329843	NA	NA	T	C	0.9711	0.0449	0.1122	0.6892	C	T	0.029	0.1585	0.09153	NA	NA	NA	NA	NA	NA	NA	NA	NA	NA	NA	C	T	0.0404255	-0.135716	0.489558	0.78161	T	C	0.0262	0.29705	0.724602	0.85388
18	61161971	rs139954550	NA	NA	T	G	0.9711	0.0449	0.1122	0.6892	G	T	0.029	0.1566	0.09533	NA	NA	NA	NA	NA	NA	NA	NA	NA	NA	NA	G	T	0.0404255	-0.135716	0.489558	0.78161	T	G	0.0262	0.29705	0.724602	0.85388
18	60558535	rs73468172	0.0029	0.1857	T	G	0.8976	0.0263	0.0613	0.6685	G	T	0.1051	0.0558	0.2271	T	G	0.9983	-0.163	0.2939	NA	NA	NA	NA	NA	NA	G	T	0.151064	-0.601366	0.246879	0.0148559	T	G	0.1311	-0.0455611	0.196746	0.85503
18	60558586	rs113369985	0.0028	0.1873	C	G	0.8977	0.0257	0.0613	0.675	NA	NA	NA	NA	NA	C	G	0.9982	-0.1647	0.2881	NA	NA	NA	NA	NA	NA	G	C	0.151064	-0.601366	0.246879	0.0148559	C	G	0.1311	-0.0455611	0.196746	0.85503
18	60323254	rs306229	0.007	0.0187	T	C	0.2187	0.0652	0.0439	0.1373	C	T	0.7916	0.0082	0.8236	T	C	0.1924	0.0119	0.2699	T	C	0.1611	-0.011	0.0098	0.2571	C	T	0.767376	-0.444928	0.204271	0.0293966	C	T	0.2143	-0.0361409	0.156653	0.855295
18	60686049	rs8091449	0.0298	0.0519	NA	NA	NA	NA	NA	NA	NA	NA	NA	NA	NA	A	G	0.2488	0.0042	0.6576	NA	NA	NA	NA	NA	NA	NA	NA	NA	NA	NA	NA	A	G	0.4801	-0.0300548	0.130385	0.855459
18	60004296	rs116385473	NA	NA	T	C	0.0179	-0.2422	0.1504	0.1073	NA	NA	NA	NA	NA	NA	NA	NA	NA	NA	NA	NA	NA	NA	NA	NA	T	C	0.0255319	-0.991813	0.565232	0.0793103	C	T	0.019	0.105525	0.458203	0.855629
18	60270936	rs372134135	0.0003	0.0007	T	C	0.0085	-0.2241	0.2951	0.4476	NA	NA	NA	NA	NA	NA	NA	NA	NA	NA	NA	NA	NA	NA	NA	NA	T	C	0.0106383	-1.08571	0.837153	0.194664	C	T	0.0063	0.188217	0.818561	0.855932
18	59857608	rs147505689	NA	NA	A	G	0.2095	0.0335	0.044	0.4457	A	G	0.2103	0.0613	0.07943	A	G	0.0034	0.0335	0.7411	NA	NA	NA	NA	NA	NA	A	G	0.271631	0.020674	0.200455	0.917856	G	A	0.2577	0.0346937	0.150958	0.856025
18	59691580	rs4940543	NA	NA	NA	NA	NA	NA	NA	NA	NA	NA	NA	NA	NA	NA	NA	NA	NA	NA	NA	NA	NA	NA	NA	NA	NA	NA	NA	NA	NA	NA	G	C	0.2622	-0.0333928	0.145354	0.856099
18	60193628	rs7227643	0.0018	0.0007	T	C	0.5953	0.0181	0.0371	0.625	C	T	0.4121	-0.0199	0.4958	T	C	0.6321	0.0314	0.000213	T	C	0.6307	0.0188	0.0067	0.004967	C	T	0.412766	0.0166327	0.177403	0.925303	T	C	0.3797	-0.029787	0.129742	0.856221
18	60807498	rs147259108	0.0003	0.0007	A	T	0.0093	-0.0537	0.2346	0.8191	NA	NA	NA	NA	NA	NA	NA	NA	NA	NA	NA	NA	NA	NA	NA	NA	NA	NA	NA	NA	NA	NA	T	A	0.0054	-0.207642	0.905742	0.856498
18	60807499	rs138121121	0.0003	0.0007	A	C	0.0093	-0.0537	0.2346	0.8191	NA	NA	NA	NA	NA	NA	NA	NA	NA	NA	NA	NA	NA	NA	NA	NA	NA	NA	NA	NA	NA	NA	C	A	0.0054	-0.207642	0.905742	0.856498
18	60803975	rs191883771	0.0003	0.0007	C	G	0.9911	-0.0178	0.2294	0.9383	NA	NA	NA	NA	NA	NA	NA	NA	NA	NA	NA	NA	NA	NA	NA	NA	NA	NA	NA	NA	NA	NA	C	G	0.0054	-0.207642	0.905742	0.856498
18	60801485	rs149347914	0.0003	0.0007	T	C	0.0092	0.0089	0.2303	0.9692	NA	NA	NA	NA	NA	NA	NA	NA	NA	NA	NA	NA	NA	NA	NA	NA	NA	NA	NA	NA	NA	NA	C	T	0.0054	-0.207642	0.905742	0.856498
18	60660853	rs28379608	0.0009	0.0693	C	G	0.9798	0.0501	0.1353	0.711	NA	NA	NA	NA	NA	NA	NA	NA	NA	NA	NA	NA	NA	NA	NA	NA	G	C	0.0269504	-0.648824	0.507365	0.200964	C	G	0.0253	-0.0535651	0.481732	0.857027
18	60659683	rs9958534	0.0009	0.0693	A	G	0.979	0.039	0.1322	0.7681	NA	NA	NA	NA	NA	NA	NA	NA	NA	NA	NA	NA	NA	NA	NA	NA	G	A	0.0269504	-0.648824	0.507365	0.200964	A	G	0.0253	-0.0535651	0.481732	0.857027
18	60660025	rs9958828	0.0009	0.0693	A	G	0.979	0.039	0.1322	0.7681	NA	NA	NA	NA	NA	NA	NA	NA	NA	NA	NA	NA	NA	NA	NA	NA	G	A	0.0269504	-0.648824	0.507365	0.200964	A	G	0.0253	-0.0535651	0.481732	0.857027
18	61105646	rs7227935	NA	NA	A	T	0.1361	0.0314	0.0552	0.5698	NA	NA	NA	NA	NA	A	T	0.002	0.0598	0.7197	NA	NA	NA	NA	NA	NA	A	T	0.170213	-0.27555	0.224326	0.219317	T	A	0.1465	0.0556172	0.323474	0.857068
18	60597754	rs695107	0.0251	0.0659	T	C	0.4347	-0.0576	0.0361	0.1102	T	C	0.4406	0.0085	0.7641	T	C	0.4895	0.0016	0.8414	T	C	0.4802	-0.0191	0.0067	0.004592	T	C	0.419149	-0.135237	0.181823	0.457008	C	T	0.4394	-0.0302737	0.132626	0.857313
18	60598114	rs489479	0.025	0.0657	A	G	0.4354	-0.0558	0.036	0.1216	A	G	0.4417	0.0088	0.7569	A	G	0.4895	0.0014	0.8618	A	G	0.4806	-0.0182	0.0067	0.006648	A	G	0.419149	-0.135237	0.181823	0.457008	G	A	0.4394	-0.0302737	0.132626	0.857313
18	60593653	rs485784	0.0252	0.0662	T	G	0.4333	-0.0551	0.0361	0.1269	T	G	0.4374	0.0136	0.6336	T	G	0.4895	0.0016	0.8469	T	G	0.4822	-0.0201	0.0065	0.001961	T	G	0.419149	-0.135237	0.181823	0.457008	G	T	0.4394	-0.0302737	0.132626	0.857313
18	60596793	rs522505	0.0252	0.0662	T	G	0.4351	-0.0548	0.036	0.1284	T	G	0.44	0.0082	0.7735	T	G	0.4895	0.0013	0.8728	T	G	0.48	-0.0185	0.0067	0.005374	T	G	0.419149	-0.135237	0.181823	0.457008	G	T	0.4394	-0.0302737	0.132626	0.857313
18	60593918	rs483712	0.0252	0.0662	T	C	0.4345	-0.0548	0.036	0.1286	T	C	0.4401	0.0083	0.7719	T	C	0.4897	0.0015	0.8502	T	C	0.4821	-0.0199	0.0065	0.002289	T	C	0.419149	-0.135237	0.181823	0.457008	C	T	0.4394	-0.0302737	0.132626	0.857313
18	60595008	rs608018	0.0252	0.0662	A	G	0.4346	-0.0535	0.036	0.1374	A	G	0.44	0.009	0.7527	A	G	0.4896	0.0013	0.8758	A	G	0.49	-0.0197	0.0072	0.005921	A	G	0.419149	-0.135237	0.181823	0.457008	G	A	0.4394	-0.0302737	0.132626	0.857313
18	60589067	rs472947	0.025	0.0657	A	G	0.4341	-0.0563	0.0361	0.1183	A	G	0.4401	0.0066	0.8167	A	G	0.4902	0.0021	0.8005	A	G	0.4808	-0.0183	0.0067	0.006221	A	G	0.41773	-0.129002	0.181602	0.477485	G	A	0.4394	-0.0302737	0.132626	0.857313
18	60173881	rs79515844	0.0045	0.008	A	C	0.1143	0.0339	0.0579	0.5586	A	C	0.1199	0.0531	0.224	A	C	0.0023	-0.1125	0.429	NA	NA	NA	NA	NA	NA	A	C	0.131915	-0.137499	0.253439	0.587451	C	A	0.1501	0.0411596	0.180345	0.857343
18	60072145	rs2980970	NA	NA	A	G	0.1856	0.0765	0.0463	0.09887	A	G	0.1885	-0.0401	0.2667	A	G	0.0961	-0.0099	0.4741	A	G	0.0856	0.0055	0.0117	0.6367	A	G	0.199291	0.344654	0.225634	0.12664	G	A	0.1826	-0.0380581	0.16676	0.857348
18	60219563	rs80214446	0.0012	0.0003	A	G	0.975	-0.171	0.122	0.161	G	A	0.0232	-0.0837	0.4675	NA	NA	NA	NA	NA	NA	NA	NA	NA	NA	NA	G	A	0.0319149	1.03957	0.484575	0.0319263	A	G	0.0244	-0.0958268	0.41989	0.85735
18	60060735	rs2957128	NA	NA	A	G	0.3831	0.0026	0.0365	0.9425	G	A	0.6092	-0.0361	0.213	A	G	0.4094	-0.0056	0.4977	A	G	0.4694	0.0061	0.0066	0.351	G	A	0.591489	-0.0866703	0.179683	0.629556	G	A	0.4259	-0.0295299	0.129451	0.857434
18	59821286	rs139508117	NA	NA	T	C	0.0226	0.0269	0.1346	0.8416	NA	NA	NA	NA	NA	NA	NA	NA	NA	NA	NA	NA	NA	NA	NA	NA	T	C	0.0390071	0.446021	0.47583	0.348577	C	T	0.0344	0.0106474	0.580261	0.857438
18	60267500	rs654975	0.0393	0.0021	T	G	0.9166	0.0892	0.0672	0.1841	G	T	0.0736	0.0108	0.8492	T	G	0.6718	-0.0086	0.3282	T	G	0.6775	-0.003	0.0074	0.6856	G	T	0.0120567	-0.749478	0.720254	0.298073	T	G	0.0226	0.117151	0.513049	0.85813
18	60406536	rs8095915	0.0256	0.0731	A	C	0.572	-0.081	0.0363	0.02561	C	A	0.4459	0.004	0.8898	A	C	0.9054	0.0311	0.02651	A	C	0.9061	0.0205	0.0117	0.08005	C	A	0.500709	0.150549	0.180873	0.405213	C	A	0.4991	0.0904817	0.229837	0.858171
18	60457304	rs9958375	0.0255	0.0603	A	G	0.4332	0.0815	0.0362	0.02433	A	G	0.451	-0.005	0.8619	A	G	0.1287	-0.0297	0.01514	A	G	0.1311	-0.0099	0.0096	0.3043	A	G	0.502837	0.107064	0.181815	0.555954	A	G	0.4964	0.0739731	0.205079	0.858537
18	60479508	rs8098918	0.0257	0.0607	A	G	0.4338	0.076	0.0362	0.0357	A	G	0.4511	-0.0035	0.9016	A	G	0.1289	-0.0289	0.01811	A	G	0.1311	-0.0095	0.0096	0.3247	A	G	0.502837	0.107064	0.181815	0.555954	A	G	0.4964	0.0739731	0.205079	0.858537
18	60915599	rs73963723	NA	NA	A	C	0.0135	-0.0068	0.1764	0.9693	NA	NA	NA	NA	NA	NA	NA	NA	NA	NA	NA	NA	NA	NA	NA	NA	A	C	0.0141844	-1.22427	0.785798	0.119234	C	A	0.0181	0.111963	0.494831	0.858958
18	60099022	rs60540788	NA	NA	A	G	0.8976	-0.0135	0.0622	0.8277	G	A	0.1042	-0.0024	0.9626	A	G	0.9722	-0.0009	0.9725	A	G	0.974	0.0091	0.0213	0.6682	G	A	0.143262	0.211157	0.256792	0.410914	A	G	0.1257	0.0394334	0.208542	0.859366
18	60726501	rs112498004	0.0004	0.0009	T	C	0.9929	0.1389	0.2469	0.5737	NA	NA	NA	NA	NA	NA	NA	NA	NA	NA	NA	NA	NA	NA	NA	NA	C	T	0.0070922	1.58772	0.974721	0.103334	T	C	0.0072	0.17467	0.774385	0.859536
18	60028244	rs4524035	NA	NA	A	G	0.7382	-0.0162	0.0403	0.6872	G	A	0.2684	-0.0115	0.7197	A	G	0.8711	-0.0023	0.8476	A	G	0.8574	0.0065	0.0098	0.5056	G	A	0.297872	-0.132941	0.189599	0.483196	A	G	0.2984	0.0319479	0.141987	0.859991
18	59791041	rs4274523	NA	NA	A	G	0.5627	0.0342	0.0359	0.3409	G	A	0.4312	-0.0068	0.812	A	G	0.3791	-0.0025	0.7687	A	G	0.3762	-0.0048	0.0069	0.4872	G	A	0.360993	0.12237	0.187917	0.514922	A	G	0.3698	0.0291814	0.129865	0.860236
18	60388823	rs9955066	0.0267	0.0692	T	C	0.5682	-0.0793	0.0364	0.02938	C	T	0.4513	-0.0028	0.9217	T	C	0.9053	0.0314	0.02483	T	C	0.907	0.0208	0.0113	0.06601	C	T	0.505674	0.126097	0.181661	0.487599	C	T	0.4973	0.0813491	0.240098	0.860286
18	60693070	rs495619	0.0282	0.0059	T	C	0.6074	0.01	0.0367	0.7857	T	C	0.6224	0.0216	0.4611	T	C	0.4411	-0.004	0.6305	T	C	0.4326	-0.0019	0.0066	0.769	T	C	0.653191	-0.533236	0.188996	0.00478137	T	C	0.3526	0.0290995	0.129544	0.860299
18	60693551	rs509215	0.028	0.005	A	G	0.6065	0.009	0.0366	0.8048	A	G	0.6207	0.0201	0.4907	A	G	0.4415	-0.0037	0.6508	A	G	0.4315	-0.0005	0.0066	0.9342	A	G	0.653191	-0.533236	0.188996	0.00478137	A	G	0.3526	0.0290995	0.129544	0.860299
18	59842800	rs149691701	NA	NA	A	T	0.0104	0.1694	0.2045	0.4074	NA	NA	NA	NA	NA	NA	NA	NA	NA	NA	NA	NA	NA	NA	NA	NA	A	T	0.00992908	-0.656855	0.802505	0.413068	T	A	0.0181	0.133248	0.542395	0.861136
18	60228068	rs116370018	0.0005	0.001	T	G	0.9868	0.1957	0.1864	0.2937	NA	NA	NA	NA	NA	NA	NA	NA	NA	NA	NA	NA	NA	NA	NA	NA	G	T	0.0269504	0.451271	0.533379	0.397519	T	G	0.0172	0.107988	0.483039	0.861174
18	59691300	rs586025	NA	NA	NA	NA	NA	NA	NA	NA	NA	NA	NA	NA	NA	NA	NA	NA	NA	NA	NA	NA	NA	NA	NA	NA	NA	NA	NA	NA	NA	NA	G	A	0.2016	0.0351494	0.157384	0.861358
18	59691752	rs615062	NA	NA	NA	NA	NA	NA	NA	NA	NA	NA	NA	NA	NA	NA	NA	NA	NA	NA	NA	NA	NA	NA	NA	NA	NA	NA	NA	NA	NA	NA	T	C	0.2016	0.0351494	0.157384	0.861358
18	60832264	rs7242051	0.0017	0.0022	T	C	0.0361	0.1298	0.101	0.1988	T	C	0.0572	0.0745	0.2446	T	C	0.0008	-0.1619	0.5441	NA	NA	NA	NA	NA	NA	T	C	0.0602837	-0.328434	0.37432	0.380261	C	T	0.0542	-0.0622261	0.278623	0.861359
18	59812249	rs868634297	NA	NA	NA	NA	NA	NA	NA	NA	NA	NA	NA	NA	NA	NA	NA	NA	NA	NA	NA	NA	NA	NA	NA	NA	C	G	0.0106383	-0.584299	0.830262	0.481587	G	C	0.0208	-0.511556	0.988509	0.861922
18	60118468	rs115485426	0.0015	0.0031	A	G	0.0453	0.011	0.0919	0.9051	A	G	0.0457	-0.024	0.7284	A	G	0.0007	-0.1049	0.6461	NA	NA	NA	NA	NA	NA	A	G	0.0617021	-0.0344431	0.384793	0.928676	G	A	0.0461	-0.0665941	0.299114	0.861927
18	60120821	rs76396246	0.0015	0.0031	T	C	0.0453	0.0084	0.0919	0.9272	T	C	0.047	-0.0414	0.5425	T	C	0.0007	0.0235	0.9207	NA	NA	NA	NA	NA	NA	T	C	0.0617021	-0.0344431	0.384793	0.928676	C	T	0.0461	-0.0665941	0.299114	0.861927
18	60670213	rs2135474	0.0006	0.0124	T	G	0.2239	0.0026	0.0428	0.9517	NA	NA	NA	NA	NA	T	G	0.245	-0.0116	0.222	T	G	0.2314	-0.0112	0.0099	0.2593	G	T	0.766667	0.276739	0.209712	0.186963	G	T	0.208	-0.0370193	0.166356	0.862014
18	60896565	rs116740887	0.0025	0.0005	T	G	0.0639	0.0814	0.0789	0.302	T	G	0.0939	0.0719	0.1536	T	G	0.0012	0.0425	0.8166	NA	NA	NA	NA	NA	NA	T	G	0.0914894	0.661849	0.30864	0.0320004	G	T	0.066	0.0600793	0.269995	0.862023
18	60678819	rs1220163879	NA	NA	A	G	0.3061	-0.015	0.039	0.7014	NA	NA	NA	NA	NA	NA	NA	NA	NA	NA	A	G	0.0819	-0.0038	0.0118	0.7496	A	G	0.356738	0.222488	0.187568	0.235555	G	A	0.3906	0.0301755	0.135608	0.862024
18	60750628	rs8083913	0.0013	0.0001	A	G	0.571	0.0054	0.0369	0.8846	G	A	0.4407	-0.0088	0.761	A	G	0.6982	-0.0026	0.7709	A	G	0.6791	0.0049	0.0069	0.4789	G	A	0.45461	0.299748	0.173722	0.0844469	A	G	0.4629	0.0270983	0.122451	0.863018
18	59908288	rs113041721	NA	NA	T	C	0.991	0.2566	0.2161	0.2349	NA	NA	NA	NA	NA	NA	NA	NA	NA	NA	NA	NA	NA	NA	NA	NA	C	T	0.0113475	0.291264	0.906473	0.747971	T	C	0.0127	-0.133765	0.604554	0.863047
18	59870876	rs111379321	NA	NA	T	C	0.0091	-0.2265	0.2147	0.2914	NA	NA	NA	NA	NA	NA	NA	NA	NA	NA	NA	NA	NA	NA	NA	NA	T	C	0.0113475	0.291264	0.906473	0.747971	C	T	0.0127	-0.133765	0.604554	0.863047
18	59875365	rs112557304	NA	NA	A	G	0.9909	0.2264	0.2151	0.2924	NA	NA	NA	NA	NA	NA	NA	NA	NA	NA	NA	NA	NA	NA	NA	NA	G	A	0.0113475	0.291264	0.906473	0.747971	A	G	0.0127	-0.133765	0.604554	0.863047
18	59865364	rs112925223	NA	NA	A	G	0.0091	-0.2164	0.2147	0.3136	NA	NA	NA	NA	NA	NA	NA	NA	NA	NA	NA	NA	NA	NA	NA	NA	A	G	0.0113475	0.291264	0.906473	0.747971	G	A	0.0127	-0.133765	0.604554	0.863047
18	59845927	rs142641535	NA	NA	T	C	0.9909	0.2001	0.2152	0.3525	NA	NA	NA	NA	NA	NA	NA	NA	NA	NA	NA	NA	NA	NA	NA	NA	C	T	0.0113475	0.291264	0.906473	0.747971	T	C	0.0127	-0.133765	0.604554	0.863047
18	60289332	rs922400	0.0097	0.0042	A	G	0.2049	0.0581	0.0443	0.1893	A	G	0.229	-0.0131	0.6998	A	G	0.0572	-0.0328	0.06312	A	G	0.0538	-0.0045	0.0146	0.7583	A	G	0.24539	0.00617256	0.206461	0.976149	G	A	0.2179	-0.0345878	0.156466	0.863216
18	60504485	rs112033439	0.0012	0.0026	A	G	0.033	-0.0983	0.1073	0.3594	A	G	0.0388	0.0373	0.6339	NA	NA	NA	NA	NA	NA	NA	NA	NA	NA	NA	A	G	0.0404255	0.378234	0.428207	0.377076	G	A	0.0389	0.0749459	0.339287	0.863349
18	60890601	rs192669323	0.0003	0.005	NA	NA	NA	NA	NA	NA	NA	NA	NA	NA	NA	NA	NA	NA	NA	NA	NA	NA	NA	NA	NA	NA	T	C	0.0070922	-0.0918	1.04362	0.929906	C	T	0.009	0.157996	0.713157	0.863477
18	60123225	rs73465663	0.0027	0.0008	T	C	0.0536	0.0557	0.0875	0.5247	T	C	0.0523	-0.0822	0.2391	NA	NA	NA	NA	NA	NA	NA	NA	NA	NA	NA	T	C	0.0503546	-0.628159	0.407635	0.123321	C	T	0.0434	-0.0726228	0.325934	0.86359
18	60339233	rs12966808	0.0031	0.3076	T	C	0.1382	-0.0409	0.0531	0.4414	T	C	0.1417	0.0384	0.35	T	C	0.0642	-0.0522	0.001786	T	C	0.062	0.0048	0.0135	0.7229	T	C	0.143972	-0.627516	0.26692	0.0187253	C	T	0.1709	-0.0392348	0.177951	0.863684
18	60843322	rs112771069	0.0009	0.0012	T	C	0.0346	-0.0205	0.1139	0.8572	NA	NA	NA	NA	NA	T	C	0.0016	0.2894	0.0345	NA	NA	NA	NA	NA	NA	T	C	0.0297872	-0.607428	0.528034	0.249997	C	T	0.0434	-0.0720977	0.327186	0.863784
18	60119021	rs9966098	0.0037	0.0013	T	C	0.8897	-0.025	0.0598	0.6754	C	T	0.1101	0.0872	0.06156	T	C	0.9985	0.2174	0.2192	NA	NA	NA	NA	NA	NA	C	T	0.160993	0.318445	0.257524	0.216248	T	C	0.1175	-0.0440157	0.199754	0.86379
18	60508418	rs73458271	0.0004	0.1718	A	G	0.0167	-0.1525	0.1478	0.3022	NA	NA	NA	NA	NA	NA	NA	NA	NA	NA	NA	NA	NA	NA	NA	NA	A	G	0.0205674	-0.931065	0.615314	0.13024	G	A	0.0271	0.0900522	0.409081	0.863966
18	60499671	rs73458266	0.0004	0.1718	C	G	0.9833	0.1459	0.1482	0.3248	NA	NA	NA	NA	NA	NA	NA	NA	NA	NA	NA	NA	NA	NA	NA	NA	G	C	0.0205674	-0.931065	0.615314	0.13024	C	G	0.0271	0.0900522	0.409081	0.863966
18	61115638	rs141996765	NA	NA	C	G	0.9885	-0.0077	0.2018	0.9697	NA	NA	NA	NA	NA	NA	NA	NA	NA	NA	NA	NA	NA	NA	NA	NA	G	C	0.00638298	1.36012	1.12205	0.225446	C	G	0.0118	-0.195209	0.956801	0.864438
18	61033564	rs378164	NA	NA	A	G	0.9297	0.0337	0.074	0.649	G	A	0.1049	0.038	0.4454	A	G	0.9986	-0.1653	0.355	NA	NA	NA	NA	NA	NA	G	A	0.0907801	0.0858692	0.286502	0.764394	A	G	0.1094	-0.00631802	0.324255	0.864509
18	60078732	rs2980975	NA	NA	A	G	0.2148	0.041	0.0434	0.3445	A	G	0.2193	-0.0212	0.5361	A	G	0.1478	-0.0091	0.4298	A	G	0.1317	-0.002	0.0097	0.8377	A	G	0.231206	0.282552	0.215133	0.189055	G	A	0.2152	0.0349546	0.159539	0.864807
18	60080318	rs3017347	NA	NA	C	G	0.7849	-0.0382	0.0434	0.3791	NA	NA	NA	NA	NA	C	G	0.852	0.0088	0.4452	C	G	0.8681	0.0008	0.0096	0.9336	G	C	0.231206	0.282552	0.215133	0.189055	C	G	0.2152	0.0349546	0.159539	0.864807
18	60765014	rs4940569	0.0155	0.0016	A	G	0.735	0.0053	0.0408	0.8963	A	G	0.75	0.0122	0.7128	A	G	0.474	0.0024	0.7728	A	G	0.4796	0.0032	0.0066	0.6245	A	G	0.790071	0.304066	0.219627	0.166217	A	G	0.2251	-0.0342007	0.156202	0.864924
18	60709557	rs12327151	0.0071	0.0069	T	C	0.1449	0.0615	0.053	0.2465	T	C	0.1565	-0.0479	0.2395	T	C	0.0025	0.1301	0.3187	NA	NA	NA	NA	NA	NA	T	C	0.194326	0.198894	0.221827	0.369922	C	T	0.2052	0.0289354	0.162228	0.864997
18	60754772	rs9945969	0.018	0.001	A	G	0.7355	0.0069	0.0405	0.8651	A	G	0.7476	0.01	0.7628	A	G	0.4748	-0.002	0.8064	A	G	0.4795	0.0026	0.0064	0.6798	A	G	0.795745	0.37137	0.223716	0.0969133	A	G	0.2324	0.0332278	0.151862	0.865045
18	60753825	rs7242415	0.018	0.001	A	G	0.7361	0.0029	0.0407	0.9439	A	G	0.7482	0.0012	0.9703	A	G	0.4723	-0.0023	0.782	A	G	0.4797	0.0011	0.0064	0.8596	A	G	0.795745	0.37137	0.223716	0.0969133	A	G	0.2324	0.0332278	0.151862	0.865045
18	60754186	rs8085020	0.018	0.001	A	C	0.7365	0.0023	0.0407	0.9542	A	C	0.749	0.0057	0.8646	A	C	0.4727	-0.0019	0.8192	A	C	0.4794	0.0019	0.0064	0.7646	A	C	0.795745	0.37137	0.223716	0.0969133	A	C	0.2324	0.0332278	0.151862	0.865045
18	61127053	rs80250993	NA	NA	C	G	0.9905	-0.0713	0.2315	0.758	NA	NA	NA	NA	NA	NA	NA	NA	NA	NA	NA	NA	NA	NA	NA	NA	G	C	0.00851064	-0.495754	0.875657	0.571292	C	G	0.0099	-0.367527	1.30935	0.865069
18	60911751	rs147440526	NA	NA	T	C	0.0748	0.0731	0.0698	0.2952	T	C	0.0883	0.0481	0.3421	T	C	0.0014	0.1521	0.3736	NA	NA	NA	NA	NA	NA	T	C	0.107801	0.518906	0.292709	0.0762661	C	T	0.0805	-0.0533906	0.244252	0.865218
18	61055779	rs7230170	NA	NA	T	C	0.1498	-0.036	0.0507	0.4779	T	C	0.1448	-0.079	0.05245	T	C	0.2965	0.0207	0.02025	T	C	0.3011	-0.0074	0.0071	0.298	T	C	0.0921986	0.396465	0.304407	0.192773	C	T	0.142	-0.072499	0.252005	0.865304
18	61064083	rs7245157	NA	NA	A	C	0.1509	-0.0331	0.0508	0.5153	A	C	0.1449	-0.0784	0.05606	A	C	0.2938	0.021	0.01933	A	C	0.3011	-0.0085	0.0073	0.2479	A	C	0.0929078	0.385994	0.303624	0.203625	C	A	0.142	-0.072499	0.252005	0.865304
18	61096679	rs372479871	NA	NA	NA	NA	NA	NA	NA	NA	NA	NA	NA	NA	NA	NA	NA	NA	NA	NA	NA	NA	NA	NA	NA	NA	NA	NA	NA	NA	NA	NA	C	T	0.0063	-0.19778	0.907866	0.865815
18	59687537	rs677101	NA	NA	NA	NA	NA	NA	NA	NA	NA	NA	NA	NA	NA	NA	NA	NA	NA	NA	NA	NA	NA	NA	NA	NA	NA	NA	NA	NA	NA	NA	C	A	0.2441	0.0318972	0.146417	0.865816
18	60345134	rs111711409	0.0002	0.0003	T	C	0.0063	0.0992	0.2911	0.7334	NA	NA	NA	NA	NA	NA	NA	NA	NA	NA	NA	NA	NA	NA	NA	NA	T	C	0.00496454	1.61943	1.62079	0.317716	C	T	0.0136	-0.115605	0.531203	0.865995
18	60358833	rs111907307	0.0019	0.5733	A	C	0.9082	0.0821	0.066	0.2134	C	A	0.0988	0.0999	0.04417	A	C	0.9908	0.0688	0.1715	NA	NA	NA	NA	NA	NA	C	A	0.111348	-0.464151	0.285383	0.103862	A	C	0.1121	0.0458587	0.210864	0.866115
18	61065213	rs34439546	NA	NA	A	G	0.0454	0.0623	0.0889	0.4838	A	G	0.0454	-0.0528	0.4806	A	G	0.0307	0.0084	0.7249	A	G	0.0373	-0.0324	0.0179	0.07105	A	G	0.0680851	-0.0442152	0.363073	0.903073	G	A	0.0515	-0.0651582	0.299851	0.866259
18	61095109	rs139467886	NA	NA	A	G	0.9925	0.3008	0.3129	0.3365	NA	NA	NA	NA	NA	NA	NA	NA	NA	NA	NA	NA	NA	NA	NA	NA	G	A	0.00921986	-1.1803	0.93489	0.206768	A	G	0.019	-0.0751876	0.552559	0.866299
18	59872557	rs9948998	NA	NA	T	C	0.7997	-0.0417	0.0447	0.3502	C	T	0.2083	0.0612	0.07905	T	C	0.9968	-0.0146	0.8888	NA	NA	NA	NA	NA	NA	C	T	0.261702	0.0415085	0.199678	0.835325	T	C	0.2378	0.0329945	0.151991	0.866437
18	60806215	rs4987835	0.0021	0.0004	T	C	0.9042	0.1049	0.0643	0.1031	C	T	0.1148	-0.0156	0.7392	T	C	0.8778	0.0112	0.3731	T	C	0.8592	0.0096	0.0094	0.3025	C	T	0.0929078	0.324753	0.314056	0.301108	T	C	0.0814	0.0511048	0.236263	0.867064
18	61053877	rs8092640	NA	NA	A	G	0.3573	0.0358	0.0382	0.3485	A	G	0.3686	0.0252	0.3971	A	G	0.2321	-0.0122	0.2184	A	G	0.2159	0.0022	0.0087	0.8005	A	G	0.392908	0.0971457	0.179571	0.588516	G	A	0.3508	0.0292849	0.135418	0.867103
18	60748421	rs372442933	0	0.0001	NA	NA	NA	NA	NA	NA	NA	NA	NA	NA	NA	NA	NA	NA	NA	NA	NA	NA	NA	NA	NA	NA	NA	NA	NA	NA	NA	NA	G	A	0.0072	-0.177605	0.817257	0.867181
18	60753328	rs368603856	NA	NA	NA	NA	NA	NA	NA	NA	NA	NA	NA	NA	NA	NA	NA	NA	NA	NA	NA	NA	NA	NA	NA	NA	NA	NA	NA	NA	NA	NA	A	T	0.0072	-0.177605	0.817257	0.867181
18	60938113	rs116617362	NA	NA	T	C	0.0346	0.2818	0.1229	0.0219	NA	NA	NA	NA	NA	T	C	0.0006	0.6896	0.02944	NA	NA	NA	NA	NA	NA	T	C	0.0382979	-0.426388	0.446774	0.339896	C	T	0.0524	-0.130875	0.391003	0.867814
18	59861769	rs9953713	NA	NA	T	C	0.9699	0.0975	0.107	0.3621	C	T	0.0344	0.1388	0.09421	T	C	0.9867	-0.0213	0.5791	T	C	0.9462	-0.022	0.0231	0.3417	C	T	0.0283688	0.410334	0.573697	0.474458	T	C	0.028	0.0857153	0.398599	0.868081
18	59884005	rs73456683	NA	NA	T	G	0.0295	-0.0965	0.1088	0.375	T	G	0.0338	0.1092	0.1828	T	G	0.0132	0.0229	0.5512	T	G	0.0537	0.0165	0.0231	0.4761	T	G	0.0283688	0.410334	0.573697	0.474458	G	T	0.028	0.0857153	0.398599	0.868081
18	59882108	rs28538871	NA	NA	T	C	0.0243	-0.1047	0.1194	0.3806	T	C	0.0232	0.1673	0.07462	T	C	0.0021	-0.0167	0.8695	NA	NA	NA	NA	NA	NA	T	C	0.0283688	0.410334	0.573697	0.474458	C	T	0.028	0.0857153	0.398599	0.868081
18	59882158	rs28718135	NA	NA	A	C	0.9757	0.1047	0.1194	0.3806	C	A	0.0232	0.1675	0.07431	A	C	0.9979	0.0169	0.8684	NA	NA	NA	NA	NA	NA	C	A	0.0283688	0.410334	0.573697	0.474458	A	C	0.028	0.0857153	0.398599	0.868081
18	59882159	rs28611221	NA	NA	C	G	0.0243	-0.1047	0.1194	0.3806	NA	NA	NA	NA	NA	C	G	0.0021	-0.0169	0.8684	NA	NA	NA	NA	NA	NA	C	G	0.0283688	0.410334	0.573697	0.474458	G	C	0.028	0.0857153	0.398599	0.868081
18	59856958	rs17069540	NA	NA	A	G	0.9699	0.0942	0.1074	0.3808	G	A	0.0339	0.1352	0.1046	A	G	0.9868	-0.0237	0.5375	A	G	0.9462	-0.0223	0.0231	0.3348	G	A	0.0283688	0.410334	0.573697	0.474458	A	G	0.028	0.0857153	0.398599	0.868081
18	59876517	rs73456657	NA	NA	T	C	0.0242	-0.1044	0.1197	0.3833	T	C	0.0232	0.1723	0.06628	T	C	0.0021	-0.0164	0.8719	NA	NA	NA	NA	NA	NA	T	C	0.0283688	0.410334	0.573697	0.474458	C	T	0.028	0.0857153	0.398599	0.868081
18	59881842	rs28409863	NA	NA	T	C	0.0243	-0.1037	0.1194	0.385	T	C	0.0232	0.1675	0.0743	T	C	0.0021	-0.0167	0.8702	NA	NA	NA	NA	NA	NA	T	C	0.0283688	0.410334	0.573697	0.474458	C	T	0.028	0.0857153	0.398599	0.868081
18	59859796	rs9947152	NA	NA	T	C	0.9756	0.1027	0.1191	0.3886	C	T	0.0232	0.1766	0.05964	T	C	0.9979	0.0155	0.8792	NA	NA	NA	NA	NA	NA	C	T	0.0283688	0.410334	0.573697	0.474458	T	C	0.028	0.0857153	0.398599	0.868081
18	59887495	rs73456691	NA	NA	T	C	0.9757	0.1027	0.1195	0.3898	C	T	0.0233	0.1604	0.08755	T	C	0.9979	0.0156	0.8781	NA	NA	NA	NA	NA	NA	C	T	0.0283688	0.410334	0.573697	0.474458	T	C	0.028	0.0857153	0.398599	0.868081
18	59891958	rs9953811	NA	NA	T	C	0.9757	0.1027	0.1195	0.3898	C	T	0.0233	0.1598	0.08861	T	C	0.9978	0.015	0.8829	NA	NA	NA	NA	NA	NA	C	T	0.0283688	0.410334	0.573697	0.474458	T	C	0.028	0.0857153	0.398599	0.868081
18	59892139	rs9951508	NA	NA	A	C	0.9757	0.1027	0.1195	0.3898	C	A	0.0233	0.16	0.08826	A	C	0.9979	0.0156	0.8786	NA	NA	NA	NA	NA	NA	C	A	0.0283688	0.410334	0.573697	0.474458	A	C	0.028	0.0857153	0.398599	0.868081
18	59879892	rs73456664	NA	NA	T	G	0.9757	0.1025	0.1194	0.3905	G	T	0.0232	0.1719	0.06681	T	G	0.9979	0.0165	0.8715	NA	NA	NA	NA	NA	NA	G	T	0.0283688	0.410334	0.573697	0.474458	T	G	0.028	0.0857153	0.398599	0.868081
18	59895379	rs61117176	NA	NA	T	G	0.9757	0.1022	0.1195	0.3925	G	T	0.0233	0.1592	0.08993	T	G	0.9978	0.0151	0.8819	NA	NA	NA	NA	NA	NA	G	T	0.0283688	0.410334	0.573697	0.474458	T	G	0.028	0.0857153	0.398599	0.868081
18	59876625	rs111711978	NA	NA	T	C	0.0243	-0.1015	0.1195	0.3955	T	C	0.0234	0.1727	0.06453	T	C	0.0021	-0.0165	0.8713	NA	NA	NA	NA	NA	NA	T	C	0.0283688	0.410334	0.573697	0.474458	C	T	0.028	0.0857153	0.398599	0.868081
18	59896491	rs9946521	NA	NA	T	C	0.9757	0.101	0.1194	0.3978	C	T	0.0233	0.1591	0.09047	T	C	0.9978	0.0152	0.8815	NA	NA	NA	NA	NA	NA	C	T	0.0283688	0.410334	0.573697	0.474458	T	C	0.028	0.0857153	0.398599	0.868081
18	59896673	rs9967371	NA	NA	A	G	0.9757	0.101	0.1194	0.3978	G	A	0.0233	0.159	0.0905	A	G	0.9978	0.0152	0.8814	NA	NA	NA	NA	NA	NA	G	A	0.0283688	0.410334	0.573697	0.474458	A	G	0.028	0.0857153	0.398599	0.868081
18	59872007	rs56848469	NA	NA	A	C	0.9757	0.0999	0.1194	0.4028	C	A	0.0232	0.1754	0.06159	A	C	0.9979	0.0218	0.8311	NA	NA	NA	NA	NA	NA	C	A	0.0283688	0.410334	0.573697	0.474458	A	C	0.028	0.0857153	0.398599	0.868081
18	59871310	rs73456633	NA	NA	A	G	0.9757	0.099	0.1194	0.4071	G	A	0.0232	0.1753	0.06172	A	G	0.9979	0.0145	0.8871	NA	NA	NA	NA	NA	NA	G	A	0.0283688	0.410334	0.573697	0.474458	A	G	0.028	0.0857153	0.398599	0.868081
18	59874198	rs113478105	NA	NA	T	C	0.0243	-0.099	0.1195	0.4072	T	C	0.0233	0.1696	0.07013	T	C	0.0021	-0.0175	0.8639	NA	NA	NA	NA	NA	NA	T	C	0.0283688	0.410334	0.573697	0.474458	C	T	0.028	0.0857153	0.398599	0.868081
18	59874576	rs60378323	NA	NA	A	G	0.9757	0.099	0.1195	0.4072	G	A	0.0233	0.1726	0.06561	A	G	0.9979	0.0097	0.924	NA	NA	NA	NA	NA	NA	G	A	0.0283688	0.410334	0.573697	0.474458	A	G	0.028	0.0857153	0.398599	0.868081
18	59869329	rs962833	NA	NA	C	G	0.0297	-0.0894	0.1082	0.4088	NA	NA	NA	NA	NA	NA	NA	NA	NA	NA	C	G	0.0538	0.0145	0.0232	0.5325	C	G	0.0283688	0.410334	0.573697	0.474458	G	C	0.028	0.0857153	0.398599	0.868081
18	59868812	rs28687435	NA	NA	A	G	0.9757	0.0976	0.1192	0.4132	G	A	0.0229	0.0721	0.4761	A	G	0.9979	0.0179	0.8604	NA	NA	NA	NA	NA	NA	G	A	0.0283688	0.410334	0.573697	0.474458	A	G	0.028	0.0857153	0.398599	0.868081
18	59938588	rs28788515	NA	NA	T	G	0.9758	0.0929	0.1195	0.437	NA	NA	NA	NA	NA	T	G	0.9979	0.0189	0.8528	NA	NA	NA	NA	NA	NA	G	T	0.0283688	0.410334	0.573697	0.474458	T	G	0.028	0.0857153	0.398599	0.868081
18	59921406	rs9957576	NA	NA	A	C	0.9709	0.0775	0.1094	0.4785	C	A	0.041	0.0955	0.2143	A	C	0.9868	-0.0227	0.5544	A	C	0.9457	-0.0199	0.0233	0.392	C	A	0.0283688	0.410334	0.573697	0.474458	A	C	0.028	0.0857153	0.398599	0.868081
18	59942886	rs9945908	NA	NA	A	G	0.9758	0.0775	0.1193	0.5157	G	A	0.0233	0.1585	0.09185	A	G	0.9979	0.0184	0.8569	NA	NA	NA	NA	NA	NA	G	A	0.0283688	0.410334	0.573697	0.474458	A	G	0.028	0.0857153	0.398599	0.868081
18	59957632	rs73462483	NA	NA	T	C	0.0248	-0.0759	0.1193	0.5249	T	C	0.0231	0.162	0.08756	T	C	0.0021	-0.0285	0.7807	NA	NA	NA	NA	NA	NA	T	C	0.0283688	0.410334	0.573697	0.474458	C	T	0.028	0.0857153	0.398599	0.868081
18	59960338	rs9957602	NA	NA	T	C	0.0245	-0.0672	0.1198	0.575	T	C	0.0256	0.1293	0.162	T	C	0.0021	-0.0297	0.772	NA	NA	NA	NA	NA	NA	T	C	0.0283688	0.410334	0.573697	0.474458	C	T	0.028	0.0857153	0.398599	0.868081
18	59963155	rs28855114	NA	NA	T	G	0.9755	0.0665	0.1199	0.5788	G	T	0.0232	0.1591	0.0934	T	G	0.9979	0.0266	0.7952	NA	NA	NA	NA	NA	NA	G	T	0.0283688	0.410334	0.573697	0.474458	T	G	0.028	0.0857153	0.398599	0.868081
18	60056543	rs35799072	NA	NA	T	C	0.9365	0.0628	0.0787	0.425	C	T	0.054	-0.0017	0.9789	T	C	0.7183	-0.0121	0.1799	T	C	0.7392	-0.0059	0.0074	0.4199	NA	NA	NA	NA	NA	NA	T	C	0.0172	0.112024	0.522512	0.868601
18	60047960	rs7234346	NA	NA	T	C	0.0631	-0.0619	0.0791	0.4336	T	C	0.0533	-0.0424	0.5215	T	C	0.282	0.018	0.04732	T	C	0.2616	-0.0001	0.0074	0.9838	NA	NA	NA	NA	NA	NA	C	T	0.0172	0.112024	0.522512	0.868601
18	60050264	rs9630854	NA	NA	A	G	0.0633	-0.0601	0.079	0.4468	A	G	0.0538	-0.0377	0.5656	A	G	0.282	0.0172	0.05756	A	G	0.2621	-0.0013	0.0073	0.8575	NA	NA	NA	NA	NA	NA	G	A	0.0172	0.112024	0.522512	0.868601
18	60053891	rs12455323	NA	NA	C	G	0.063	-0.0574	0.0794	0.4697	NA	NA	NA	NA	NA	C	G	0.2789	0.0143	0.1153	C	G	0.2598	0.0006	0.0074	0.94	NA	NA	NA	NA	NA	NA	G	C	0.0172	0.112024	0.522512	0.868601
18	59823735	rs3851141	NA	NA	T	C	0.712	0.0702	0.0398	0.07793	C	T	0.2779	-0.0147	0.6451	T	C	0.3803	-0.0024	0.7727	T	C	0.3736	-0.0045	0.0069	0.5115	C	T	0.188652	0.275276	0.225867	0.222937	T	C	0.2269	-0.0340155	0.159226	0.869215
18	60028821	rs35407865	NA	NA	T	G	0.0766	0.0031	0.0678	0.9636	T	G	0.0829	-0.0242	0.6472	T	G	0.0272	0.0434	0.08982	T	G	0.0425	-0.0101	0.0178	0.5711	T	G	0.0858156	-0.336285	0.320153	0.293539	G	T	0.1166	-0.0451256	0.211326	0.869291
18	60866706	rs538627199	0.0014	0.0027	A	G	0.9697	-0.2224	0.1174	0.05821	NA	NA	NA	NA	NA	NA	NA	NA	NA	NA	NA	NA	NA	NA	NA	NA	G	A	0.0368794	0.116332	0.460508	0.800564	A	G	0.0335	-0.0764914	0.3585	0.869427
18	60859974	rs9944895	0.0017	0.0001	C	G	0.5775	-0.0383	0.037	0.3009	NA	NA	NA	NA	NA	C	G	0.7375	-0.0069	0.4717	NA	NA	NA	NA	NA	NA	G	C	0.478723	0.108486	0.189574	0.567144	C	G	0.4503	0.0279714	0.131192	0.869553
18	61126675	rs1813488	NA	NA	T	G	0.1449	0.0823	0.0543	0.1301	T	G	0.1437	0.0284	0.5041	T	G	0.0434	0.0322	0.1208	T	G	0.0472	0.0176	0.0163	0.2807	T	G	0.153191	-0.0934904	0.245528	0.703371	G	T	0.2315	0.0336128	0.157653	0.869554
18	60878964	rs9965844	0.0004	0.0006	C	G	0.2358	0.1008	0.0474	0.0335	NA	NA	NA	NA	NA	C	G	0.0405	0.0106	0.6232	C	G	0.0406	-0.0104	0.0183	0.5703	C	G	0.298582	-0.0287708	0.20429	0.888002	G	C	0.2622	0.0303011	0.142332	0.869808
18	60922276	rs3744950	NA	NA	T	C	0.4685	-0.0619	0.0365	0.08988	T	C	0.4714	-0.0097	0.7338	T	C	0.7987	0.0272	0.01221	T	C	0.8262	-0.0104	0.0095	0.2737	T	C	0.362411	0.148864	0.179514	0.406959	C	T	0.4159	0.00729383	0.181004	0.870192
18	60268803	rs139340768	0.0012	0.0012	A	C	0.0252	0.0513	0.1213	0.6724	NA	NA	NA	NA	NA	NA	NA	NA	NA	NA	NA	NA	NA	NA	NA	NA	A	C	0.0283688	-0.642882	0.549053	0.241642	C	A	0.0253	-0.0865158	0.407396	0.87023
18	60264235	rs143538196	0.0011	0.001	T	C	0.025	0.0603	0.1214	0.6193	T	C	0.0296	-0.0051	0.9526	NA	NA	NA	NA	NA	NA	NA	NA	NA	NA	NA	T	C	0.0276596	-0.630702	0.554052	0.254976	C	T	0.0253	-0.0865158	0.407396	0.87023
18	60101474	rs76506599	0.0008	0	T	C	0.1091	-0.0063	0.0627	0.9203	T	C	0.1009	-0.0534	0.3175	T	C	0.1463	0.0158	0.1779	T	C	0.1395	0.0164	0.0105	0.1165	T	C	0.114184	-0.12398	0.269412	0.645382	C	T	0.1004	-0.153224	0.354323	0.87052
18	60310431	rs151228856	0.0007	0.0014	T	G	0.9763	0.0793	0.1285	0.5372	G	T	0.0301	-0.0327	0.7238	NA	NA	NA	NA	NA	NA	NA	NA	NA	NA	NA	G	T	0.0382979	0.581998	0.44461	0.190532	T	G	0.0307	-0.0319548	0.539541	0.870595
18	60089266	rs9952549	NA	NA	C	G	0.159	0.0365	0.0522	0.4845	NA	NA	NA	NA	NA	C	G	0.0285	-0.0035	0.8876	C	G	0.0266	-0.0066	0.0208	0.7496	C	G	0.217021	0.0544538	0.21348	0.798664	G	C	0.1772	-0.0363963	0.171959	0.870795
18	60073280	rs73963415	NA	NA	C	G	0.0655	0.0609	0.0782	0.436	NA	NA	NA	NA	NA	NA	NA	NA	NA	NA	NA	NA	NA	NA	NA	NA	C	G	0.100709	-0.125876	0.304964	0.679784	G	C	0.0633	0.054168	0.256408	0.871114
18	60755145	rs12955984	0.0181	0.001	A	G	0.7361	0.0046	0.0405	0.9088	A	G	0.7506	0.0037	0.9105	A	G	0.4729	-0.0019	0.813	A	G	0.4795	0.0019	0.0064	0.7693	A	G	0.795745	0.37137	0.223716	0.0969133	A	G	0.2315	0.0320962	0.152023	0.871218
18	60165701	rs599323	0.007	0.0054	A	G	0.1176	-0.0958	0.0577	0.09724	G	A	0.8909	0.1013	0.03523	A	G	0.2262	0.0213	0.03095	A	G	0.2384	0.0049	0.0079	0.5395	G	A	0.904255	0.330835	0.308271	0.283184	G	A	0.0986	0.0449633	0.213463	0.871609
18	60764703	rs7234899	0.0155	0.0016	NA	NA	NA	NA	NA	NA	A	G	0.7502	0.0121	0.7159	A	G	0.4743	0.0026	0.7528	A	G	0.4795	0.0032	0.0066	0.6253	A	G	0.79078	0.302139	0.220516	0.170641	A	G	0.226	-0.0328598	0.156031	0.871641
18	60766933	rs879839	0.0157	0.0017	A	G	0.2642	-0.0008	0.0408	0.9835	G	A	0.7498	0.0079	0.8117	A	G	0.526	-0.0024	0.7672	A	G	0.5205	-0.0026	0.0066	0.6916	G	A	0.792199	0.29263	0.222818	0.189077	G	A	0.226	-0.0328598	0.156031	0.871641
18	60616777	rs515846	0.0212	0.0045	A	C	0.5427	-0.0082	0.0362	0.82	C	A	0.4582	0.0143	0.6174	A	C	0.6075	-0.0127	0.1276	A	C	0.6	-0.0108	0.0066	0.1002	C	A	0.480851	-0.0617265	0.179245	0.730568	A	C	0.443	0.0273932	0.130203	0.871807
18	59791143	rs1433918973	NA	NA	T	C	0.7723	0.0045	0.043	0.9176	NA	NA	NA	NA	NA	NA	NA	NA	NA	NA	T	C	0.7245	-0.0021	0.0083	0.7998	T	C	0.795745	0.0928634	0.216596	0.668113	T	C	0.2523	0.0307919	0.146415	0.871874
18	59798164	rs1942439	NA	NA	A	G	0.7733	-0.0016	0.0432	0.9696	A	G	0.7693	0.0376	0.2798	A	G	0.7275	0.0089	0.327	A	G	0.7263	0.0008	0.0075	0.9145	A	G	0.796454	0.0885275	0.217551	0.684061	A	G	0.2523	0.0307919	0.146415	0.871874
18	59800903	rs117908010	NA	NA	T	C	0.9793	0.1876	0.1287	0.1449	NA	NA	NA	NA	NA	T	C	0.971	0.0181	0.4527	T	C	0.9739	-0.0012	0.0209	0.9531	C	T	0.00851064	0.251675	0.874883	0.773602	T	C	0.0099	0.137446	0.655909	0.872475
18	60705107	rs73963685	0.0074	0.0073	C	G	0.8499	-0.0621	0.0525	0.2365	NA	NA	NA	NA	NA	C	G	0.9974	-0.1581	0.2223	NA	NA	NA	NA	NA	NA	G	C	0.196454	0.180543	0.220003	0.411851	C	G	0.2098	0.0282917	0.159011	0.872573
18	60689445	rs73963671	0.0006	0.0225	T	C	0.9809	-0.1887	0.1461	0.1965	C	T	0.0302	0.0192	0.8525	NA	NA	NA	NA	NA	NA	NA	NA	NA	NA	NA	C	T	0.00851064	-1.14274	1.12913	0.311514	T	C	0.0181	-0.10433	0.498766	0.872773
18	60673406	rs114448724	0.0005	0.109	A	C	0.9845	0.0146	0.1588	0.9266	NA	NA	NA	NA	NA	NA	NA	NA	NA	NA	NA	NA	NA	NA	NA	NA	C	A	0.0198582	-0.90589	0.588128	0.123489	A	C	0.0217	-0.0935861	0.448161	0.873054
18	60676335	rs140628269	0.0005	0.109	A	G	0.0156	-0.0126	0.1584	0.9365	NA	NA	NA	NA	NA	NA	NA	NA	NA	NA	NA	NA	NA	NA	NA	NA	A	G	0.0198582	-0.90589	0.588128	0.123489	G	A	0.0217	-0.0935861	0.448161	0.873054
18	59676856	rs114435032	NA	NA	NA	NA	NA	NA	NA	NA	NA	NA	NA	NA	NA	NA	NA	NA	NA	NA	NA	NA	NA	NA	NA	NA	NA	NA	NA	NA	NA	NA	T	C	0.0235	0.0850959	0.409512	0.873867
18	60758817	rs559835073	0.0023	0.0032	A	G	0.0474	0.0743	0.0903	0.4103	NA	NA	NA	NA	NA	NA	NA	NA	NA	NA	NA	NA	NA	NA	NA	NA	A	G	0.0673759	0.809039	0.347518	0.0199097	G	A	0.0389	-0.0701672	0.338053	0.874054
18	60612915	rs17070463	0.0176	0.0241	A	G	0.7305	-0.0383	0.0414	0.3545	G	A	0.291	0.0095	0.7617	A	G	0.9959	-0.0694	0.4737	NA	NA	NA	NA	NA	NA	G	A	0.299291	0.0227863	0.190367	0.904724	A	G	0.3174	-0.0543099	0.188665	0.874083
18	59755803	rs3764492	NA	NA	A	T	0.5615	0.0313	0.036	0.3839	NA	NA	NA	NA	NA	A	T	0.3795	-0.003	0.7221	A	T	0.3767	-0.0053	0.0069	0.442	T	A	0.360284	0.0848486	0.188001	0.65176	A	T	0.3689	0.0268691	0.129867	0.874581
18	60140576	rs620068	0.0009	0.0013	A	G	0.509	0.0451	0.0367	0.2188	A	G	0.5066	-0.0063	0.8304	A	G	0.4535	0.0185	0.02477	A	G	0.4302	0.0116	0.0066	0.07702	A	G	0.504965	0.174409	0.173933	0.315986	A	G	0.4991	0.0526425	0.176795	0.874739
18	60537219	rs510269	0.0088	0.0267	A	G	0.3926	-0.0178	0.0366	0.6267	G	A	0.6113	0.0053	0.8559	A	G	0.4798	0.0089	0.277	A	G	0.4912	0.0085	0.0067	0.2037	G	A	0.626241	-0.0391407	0.182562	0.830237	G	A	0.3716	0.0381054	0.149919	0.874744
18	60416781	rs114994402	0.0015	0.0031	T	C	0.0362	-0.0949	0.1042	0.3625	NA	NA	NA	NA	NA	T	C	0.0008	-0.058	0.7718	NA	NA	NA	NA	NA	NA	T	C	0.0404255	-0.782195	0.432281	0.0703798	C	T	0.0452	0.0655714	0.317646	0.874952
18	60475842	rs149155662	0.0002	0.0005	A	G	0.9916	0.0365	0.2314	0.8745	NA	NA	NA	NA	NA	NA	NA	NA	NA	NA	NA	NA	NA	NA	NA	NA	G	A	0.0120567	-0.634021	0.787192	0.420577	A	G	0.0072	-0.156669	0.759523	0.875075
18	60565335	rs116085568	0.0017	0.0004	C	G	0.0083	-0.0215	0.2349	0.9269	NA	NA	NA	NA	NA	NA	NA	NA	NA	NA	NA	NA	NA	NA	NA	NA	C	G	0.0120567	-0.634021	0.787192	0.420577	G	C	0.0072	-0.156669	0.759523	0.875075
18	60529143	rs76993369	0.0002	0.0005	T	C	0.9917	0.0212	0.2319	0.9271	NA	NA	NA	NA	NA	NA	NA	NA	NA	NA	NA	NA	NA	NA	NA	NA	C	T	0.0120567	-0.634021	0.787192	0.420577	T	C	0.0072	-0.156669	0.759523	0.875075
18	60424292	rs74646188	0.0002	0.0005	C	G	0.0084	-0.0128	0.2308	0.9557	NA	NA	NA	NA	NA	NA	NA	NA	NA	NA	NA	NA	NA	NA	NA	NA	C	G	0.0120567	-0.634021	0.787192	0.420577	G	C	0.0072	-0.156669	0.759523	0.875075
18	60645498	rs80129225	0.0003	0.0005	A	G	0.0082	-0.0064	0.2422	0.979	NA	NA	NA	NA	NA	NA	NA	NA	NA	NA	NA	NA	NA	NA	NA	NA	A	G	0.0120567	-0.634021	0.787192	0.420577	G	A	0.0072	-0.156669	0.759523	0.875075
18	60795188	rs4987845	0.0046	0.0002	T	C	0.0199	0.1661	0.1373	0.2262	NA	NA	NA	NA	NA	T	C	0.0946	0.0025	0.8567	T	C	0.0859	-0.0134	0.012	0.2642	NA	NA	NA	NA	NA	NA	C	T	0.0145	-0.117079	0.569496	0.875619
18	60783729	rs17676919	0.0046	0.0002	A	G	0.9797	-0.1611	0.1346	0.2313	NA	NA	NA	NA	NA	A	G	0.9061	-0.0017	0.9059	A	G	0.9145	-0.001	0.0119	0.9362	NA	NA	NA	NA	NA	NA	A	G	0.0145	-0.117079	0.569496	0.875619
18	60793549	rs4987855	0.0046	0.0002	T	C	0.0203	0.1603	0.1342	0.2323	NA	NA	NA	NA	NA	T	C	0.0953	0.0035	0.8018	T	C	0.0864	-0.0103	0.0119	0.388	NA	NA	NA	NA	NA	NA	C	T	0.0145	-0.117079	0.569496	0.875619
18	60783211	rs17749561	0.0046	0.0002	A	G	0.0201	0.1608	0.1352	0.2345	NA	NA	NA	NA	NA	NA	NA	NA	NA	NA	A	G	0.0855	-0.01	0.012	0.4018	NA	NA	NA	NA	NA	NA	G	A	0.0145	-0.117079	0.569496	0.875619
18	60785638	rs17676949	0.0046	0.0002	A	G	0.0203	0.1572	0.1347	0.2433	NA	NA	NA	NA	NA	A	G	0.0936	0.0014	0.9199	A	G	0.0856	-0.0102	0.012	0.3943	NA	NA	NA	NA	NA	NA	G	A	0.0145	-0.117079	0.569496	0.875619
18	60788745	rs77551289	0.0046	0.0002	A	G	0.9796	-0.1472	0.1342	0.2727	NA	NA	NA	NA	NA	A	G	0.9047	-0.0019	0.8917	A	G	0.9135	0.0025	0.012	0.8333	NA	NA	NA	NA	NA	NA	A	G	0.0145	-0.117079	0.569496	0.875619
18	60427903	rs114272706	0.002	0.0043	A	G	0.0388	0.1538	0.0986	0.1187	A	G	0.0479	0.113	0.1178	NA	NA	NA	NA	NA	NA	NA	NA	NA	NA	NA	A	G	0.0553191	0.395014	0.394435	0.3166	G	A	0.0398	-0.069197	0.33672	0.875683
18	61081729	rs372606697	NA	NA	NA	NA	NA	NA	NA	NA	NA	NA	NA	NA	NA	NA	NA	NA	NA	NA	NA	NA	NA	NA	NA	NA	NA	NA	NA	NA	NA	NA	G	A	0.009	-0.157907	0.769936	0.876009
18	60731965	rs77099156	0.0004	0.0029	A	C	0.01	0.0589	0.2083	0.7774	NA	NA	NA	NA	NA	NA	NA	NA	NA	NA	NA	NA	NA	NA	NA	NA	A	C	0.0106383	0.460661	0.862547	0.593293	C	A	0.0072	0.150393	0.733889	0.876138
18	59693041	rs976508	NA	NA	NA	NA	NA	NA	NA	NA	NA	NA	NA	NA	NA	NA	NA	NA	NA	NA	NA	NA	NA	NA	NA	NA	NA	NA	NA	NA	NA	NA	T	C	0.264	-0.0290918	0.142238	0.876452
18	60161308	rs149154732	0.0005	0.0012	T	C	0.0077	0.0031	0.2704	0.9908	NA	NA	NA	NA	NA	NA	NA	NA	NA	NA	NA	NA	NA	NA	NA	NA	T	C	0.00638298	0.230144	1.20409	0.84842	C	T	0.0063	-0.161646	0.791994	0.87679
18	60161316	rs142626664	0.0005	0.0012	A	G	0.9923	-0.0031	0.2704	0.9908	NA	NA	NA	NA	NA	NA	NA	NA	NA	NA	NA	NA	NA	NA	NA	NA	G	A	0.00638298	0.230144	1.20409	0.84842	A	G	0.0063	-0.161646	0.791994	0.87679
18	60940314	rs71353383	NA	NA	T	G	0.9238	0.0491	0.0768	0.5231	G	T	0.1405	0.0859	0.06347	T	G	0.9827	-0.0058	0.8634	T	G	0.9829	-0.0814	0.0312	0.009145	G	T	0.0893617	0.146884	0.308578	0.634073	T	G	0.0913	0.0905615	0.325	0.876871
18	60941037	rs77355136	NA	NA	T	C	0.0783	-0.0421	0.0761	0.5804	T	C	0.1457	0.0882	0.0543	T	C	0.0174	0.0077	0.8196	T	C	0.017	0.0974	0.0315	0.001981	T	C	0.0893617	0.146884	0.308578	0.634073	C	T	0.0913	0.0905615	0.325	0.876871
18	60941096	rs115995488	NA	NA	A	G	0.9216	0.0388	0.0761	0.6096	G	A	0.146	0.0864	0.05947	A	G	0.9826	-0.0073	0.8297	A	G	0.983	-0.081	0.0315	0.01012	G	A	0.0893617	0.146884	0.308578	0.634073	A	G	0.0913	0.0905615	0.325	0.876871
18	60865106	rs1054182074	NA	NA	T	C	0.995	1.2318	1.5511	0.4271	NA	NA	NA	NA	NA	NA	NA	NA	NA	NA	NA	NA	NA	NA	NA	NA	NA	NA	NA	NA	NA	NA	T	C	0.0054	0.210338	1.03211	0.877031
18	60856295	rs968980752	NA	NA	T	C	0.997	1.0554	1.8141	0.5607	NA	NA	NA	NA	NA	NA	NA	NA	NA	NA	NA	NA	NA	NA	NA	NA	NA	NA	NA	NA	NA	NA	T	C	0.0054	0.210338	1.03211	0.877031
18	60858678	rs964967375	NA	NA	T	C	0.0028	-0.9869	1.8637	0.5964	NA	NA	NA	NA	NA	NA	NA	NA	NA	NA	NA	NA	NA	NA	NA	NA	NA	NA	NA	NA	NA	NA	C	T	0.0054	0.210338	1.03211	0.877031
18	59723119	rs143142813	NA	NA	A	G	0.0178	-0.2092	0.1456	0.1507	NA	NA	NA	NA	NA	NA	NA	NA	NA	NA	NA	NA	NA	NA	NA	NA	A	G	0.0241135	-0.970727	0.58189	0.0952702	G	A	0.0217	0.0882026	0.432836	0.877043
18	60837546	rs114262252	0.0009	0.0005	A	T	0.0176	-0.1374	0.1528	0.3687	NA	NA	NA	NA	NA	NA	NA	NA	NA	NA	NA	NA	NA	NA	NA	NA	A	T	0.029078	0.714698	0.576374	0.214979	T	A	0.0298	-0.0792135	0.389587	0.877398
18	60211744	rs182670597	0.0004	0.0009	A	G	0.987	-0.1811	0.176	0.3036	NA	NA	NA	NA	NA	NA	NA	NA	NA	NA	NA	NA	NA	NA	NA	NA	G	A	0.012766	0.351438	0.727393	0.628991	A	G	0.0108	-0.124936	0.615277	0.87761
18	60246344	rs568056169	0.0005	0.001	A	G	0.015	0.191	0.1553	0.2188	NA	NA	NA	NA	NA	NA	NA	NA	NA	NA	NA	NA	NA	NA	NA	NA	A	G	0.0134752	0.18944	0.695333	0.78528	G	A	0.0108	-0.124936	0.615277	0.87761
18	60229606	rs181807495	0.0005	0.0011	T	C	0.0152	0.1781	0.1597	0.2648	NA	NA	NA	NA	NA	NA	NA	NA	NA	NA	NA	NA	NA	NA	NA	NA	T	C	0.0134752	0.18944	0.695333	0.78528	C	T	0.0108	-0.124936	0.615277	0.87761
18	60227510	rs181413725	0.0005	0.001	T	C	0.9849	-0.1753	0.1599	0.2731	NA	NA	NA	NA	NA	NA	NA	NA	NA	NA	NA	NA	NA	NA	NA	NA	C	T	0.0134752	0.18944	0.695333	0.78528	T	C	0.0108	-0.124936	0.615277	0.87761
18	60247385	rs190510793	0.0005	0.001	C	G	0.0155	0.1662	0.1527	0.2763	NA	NA	NA	NA	NA	NA	NA	NA	NA	NA	NA	NA	NA	NA	NA	NA	C	G	0.0134752	0.18944	0.695333	0.78528	G	C	0.0108	-0.124936	0.615277	0.87761
18	60219801	rs186042857	0.0005	0.001	C	G	0.9852	-0.1617	0.163	0.3212	NA	NA	NA	NA	NA	NA	NA	NA	NA	NA	NA	NA	NA	NA	NA	NA	G	C	0.0134752	0.18944	0.695333	0.78528	C	G	0.0108	-0.124936	0.615277	0.87761
18	60240728	rs190454025	0.0005	0.001	A	G	0.9849	-0.157	0.1586	0.3222	NA	NA	NA	NA	NA	NA	NA	NA	NA	NA	NA	NA	NA	NA	NA	NA	G	A	0.0134752	0.18944	0.695333	0.78528	A	G	0.0108	-0.124936	0.615277	0.87761
18	60216407	rs190583336	0.0005	0.001	NA	NA	NA	NA	NA	NA	NA	NA	NA	NA	NA	NA	NA	NA	NA	NA	NA	NA	NA	NA	NA	NA	C	G	0.0134752	0.18944	0.695333	0.78528	G	C	0.0108	-0.124936	0.615277	0.87761
18	60821076	rs7230970	0.0084	0.0013	T	C	0.3891	-0.0268	0.0371	0.4688	C	T	0.631	0.0111	0.7121	T	C	0.5729	0.0006	0.9393	T	C	0.6005	0.0076	0.0068	0.2626	C	T	0.661702	0.541415	0.182542	0.00301726	C	T	0.3183	0.090033	0.231407	0.877703
18	61037139	rs8084303	NA	NA	A	T	0.0238	-0.0245	0.1291	0.8495	NA	NA	NA	NA	NA	NA	NA	NA	NA	NA	NA	NA	NA	NA	NA	NA	A	T	0.0262411	-0.636841	0.502544	0.205071	T	A	0.0271	0.0754969	0.373574	0.878366
18	60959856	rs116772125	NA	NA	A	G	0.0215	0.1062	0.1513	0.4828	NA	NA	NA	NA	NA	NA	NA	NA	NA	NA	NA	NA	NA	NA	NA	NA	A	G	0.0368794	0.354639	0.491048	0.470166	G	A	0.0325	0.140685	0.685464	0.878454
18	60814200	rs8095077	0.0001	0.0004	T	C	0.0717	-0.047	0.0717	0.5125	T	C	0.0901	0.0245	0.6308	T	C	0.0293	-0.0237	0.3332	T	C	0.0284	0.0089	0.0209	0.6699	T	C	0.0829787	-0.22698	0.33283	0.495257	C	T	0.0714	0.0514151	0.254561	0.878458
18	59848310	rs7504331	NA	NA	A	T	0.2569	0.0081	0.0409	0.843	NA	NA	NA	NA	NA	A	T	0.3118	-0.0054	0.5353	A	T	0.33	-0.0097	0.0069	0.1611	A	T	0.226241	0.334897	0.215233	0.119714	T	A	0.2061	-0.0314323	0.155674	0.878509
18	59846905	rs72945485	NA	NA	A	G	0.2564	0.007	0.0409	0.8648	A	G	0.2547	-0.0105	0.7448	A	G	0.3118	-0.0055	0.5325	A	G	0.3298	-0.0093	0.0069	0.1765	A	G	0.226241	0.334897	0.215233	0.119714	G	A	0.2061	-0.0314323	0.155674	0.878509
18	59698222	rs481849	NA	NA	A	T	0.567	-0.0409	0.0369	0.2676	NA	NA	NA	NA	NA	A	T	0.8816	-0.0101	0.4323	A	T	0.8888	0.0025	0.0108	0.8182	A	T	0.468085	0.135902	0.179165	0.448135	T	A	0.4675	0.0253745	0.125747	0.878603
18	60115264	rs1368003233	NA	NA	A	T	0.9955	0.1793	0.4475	0.6886	NA	NA	NA	NA	NA	NA	NA	NA	NA	NA	NA	NA	NA	NA	NA	NA	NA	NA	NA	NA	NA	NA	A	T	0.0081	-0.148863	0.738142	0.878696
18	60099103	rs2853004	NA	NA	T	C	0.0046	0.2111	0.6554	0.7474	NA	NA	NA	NA	NA	NA	NA	NA	NA	NA	NA	NA	NA	NA	NA	NA	NA	NA	NA	NA	NA	NA	C	T	0.0081	-0.148863	0.738142	0.878696
18	59907758	rs77204792	NA	NA	T	C	0.2389	0.0074	0.0414	0.8583	T	C	0.2402	0.0636	0.05383	T	C	0.0987	0.0132	0.3357	T	C	0.0982	-0.0041	0.0109	0.7061	T	C	0.279433	0.0108681	0.197968	0.95622	C	T	0.2694	0.0297578	0.147582	0.878726
18	59908482	rs9945362	NA	NA	T	C	0.7611	-0.0074	0.0414	0.8591	C	T	0.2403	0.0636	0.05369	T	C	0.9013	-0.0133	0.3315	T	C	0.9018	0.0042	0.0109	0.6998	C	T	0.279433	0.0108681	0.197968	0.95622	T	C	0.2694	0.0297578	0.147582	0.878726
18	60790284	rs182364137	NA	NA	NA	NA	NA	NA	NA	NA	NA	NA	NA	NA	NA	NA	NA	NA	NA	NA	NA	NA	NA	NA	NA	NA	NA	NA	NA	NA	NA	NA	C	T	0.009	0.144499	0.716764	0.878753
18	60567239	rs573269077	0.0021	0.0004	A	G	0.0072	0.1429	0.2494	0.5668	NA	NA	NA	NA	NA	NA	NA	NA	NA	NA	NA	NA	NA	NA	NA	NA	A	G	0.0070922	-1.28305	0.956843	0.179947	G	A	0.0081	0.155972	0.776685	0.879365
18	60549118	rs193010702	0.0002	0.0003	A	G	0.9928	-0.1369	0.2506	0.585	NA	NA	NA	NA	NA	NA	NA	NA	NA	NA	NA	NA	NA	NA	NA	NA	G	A	0.0070922	-1.28305	0.956843	0.179947	A	G	0.0081	0.155972	0.776685	0.879365
18	60552467	rs182806991	0.0002	0.0003	A	G	0.0072	0.1369	0.2506	0.585	NA	NA	NA	NA	NA	NA	NA	NA	NA	NA	NA	NA	NA	NA	NA	NA	A	G	0.0070922	-1.28305	0.956843	0.179947	G	A	0.0081	0.155972	0.776685	0.879365
18	60558690	rs189064811	0.0002	0.0003	T	C	0.0072	0.1369	0.2506	0.585	NA	NA	NA	NA	NA	NA	NA	NA	NA	NA	NA	NA	NA	NA	NA	NA	T	C	0.0070922	-1.28305	0.956843	0.179947	C	T	0.0081	0.155972	0.776685	0.879365
18	60581928	rs572706138	0.0021	0.0004	T	C	0.0076	0.1238	0.2393	0.6049	NA	NA	NA	NA	NA	NA	NA	NA	NA	NA	NA	NA	NA	NA	NA	NA	T	C	0.0070922	-1.28305	0.956843	0.179947	C	T	0.0081	0.155972	0.776685	0.879365
18	60593580	rs193004391	0.0021	0.0004	T	C	0.0076	0.111	0.2339	0.635	NA	NA	NA	NA	NA	NA	NA	NA	NA	NA	NA	NA	NA	NA	NA	NA	T	C	0.0070922	-1.28305	0.956843	0.179947	C	T	0.0081	0.155972	0.776685	0.879365
18	60591975	rs182574092	0.0021	0.0004	T	G	0.0076	0.1032	0.234	0.6592	NA	NA	NA	NA	NA	NA	NA	NA	NA	NA	NA	NA	NA	NA	NA	NA	T	G	0.0070922	-1.28305	0.956843	0.179947	G	T	0.0081	0.155972	0.776685	0.879365
18	60604237	rs146398610	0.0021	0.0004	T	C	0.9924	-0.0986	0.2338	0.6731	NA	NA	NA	NA	NA	NA	NA	NA	NA	NA	NA	NA	NA	NA	NA	NA	C	T	0.0070922	-1.28305	0.956843	0.179947	T	C	0.0081	0.155972	0.776685	0.879365
18	60601575	rs560476222	0.0021	0.0004	T	C	0.9924	-0.0973	0.2339	0.6773	NA	NA	NA	NA	NA	NA	NA	NA	NA	NA	NA	NA	NA	NA	NA	NA	C	T	0.0070922	-1.28305	0.956843	0.179947	T	C	0.0081	0.155972	0.776685	0.879365
18	60608564	rs147905422	0.0021	0.0004	T	C	0.0076	0.097	0.2338	0.6781	NA	NA	NA	NA	NA	NA	NA	NA	NA	NA	NA	NA	NA	NA	NA	NA	T	C	0.0070922	-1.28305	0.956843	0.179947	C	T	0.0081	0.155972	0.776685	0.879365
18	60607839	rs192085158	0.0021	0.0004	NA	NA	NA	NA	NA	NA	NA	NA	NA	NA	NA	NA	NA	NA	NA	NA	NA	NA	NA	NA	NA	NA	T	C	0.0070922	-1.28305	0.956843	0.179947	C	T	0.0081	0.155972	0.776685	0.879365
18	60960373	rs4987717	NA	NA	A	G	0.0341	0.0307	0.1297	0.8132	NA	NA	NA	NA	NA	NA	NA	NA	NA	NA	NA	NA	NA	NA	NA	NA	A	G	0.0453901	-0.00919066	0.431462	0.983005	G	A	0.0416	-0.0646987	0.324543	0.880509
18	59675723	rs11876389	NA	NA	NA	NA	NA	NA	NA	NA	NA	NA	NA	NA	NA	NA	NA	NA	NA	NA	NA	NA	NA	NA	NA	NA	NA	NA	NA	NA	NA	NA	T	G	0.1519	0.0351791	0.176532	0.880567
18	59991717	rs77296927	NA	NA	T	G	0.2152	0.0238	0.044	0.5891	T	G	0.2233	0.0797	0.02008	T	G	0.0033	0.0757	0.4652	NA	NA	NA	NA	NA	NA	T	G	0.278014	-0.144206	0.194311	0.458004	G	T	0.2586	0.0485353	0.185533	0.880612
18	60153902	rs7236306	0	0.0066	T	C	0.1758	0.038	0.0492	0.4401	T	C	0.1812	0.0318	0.4009	T	C	0.1363	0.0233	0.04998	T	C	0.1535	0.0129	0.0092	0.1615	T	C	0.175177	0.298577	0.220903	0.176496	C	T	0.1727	-0.034452	0.173511	0.881129
18	60110160	rs3744928	0.0005	0.0094	A	G	0.1692	-0.0759	0.0506	0.1337	A	G	0.172	0.0163	0.6858	A	G	0.1647	-0.0041	0.7121	A	G	0.175	-0.0023	0.0089	0.7951	A	G	0.180851	-0.24138	0.231363	0.296811	G	A	0.1637	0.0354432	0.178553	0.881172
18	60186230	rs11663195	0.0001	0.0122	A	G	0.2159	0.0536	0.0446	0.2295	A	G	0.2115	0.0253	0.4669	A	G	0.3913	0.0197	0.01833	A	G	0.382	0.016	0.0066	0.01588	A	G	0.161702	0.225717	0.224716	0.315159	G	A	0.1899	-0.00162152	0.224109	0.881427
18	60818951	rs150757143	0.0001	0.0003	T	C	0.0066	0.6484	0.299	0.03009	NA	NA	NA	NA	NA	NA	NA	NA	NA	NA	NA	NA	NA	NA	NA	NA	T	C	0.0106383	2.04546	0.898728	0.0228492	C	T	0.0072	-0.154206	0.778547	0.881509
18	60175264	rs184343871	0.0003	0.0007	C	G	0.9911	-0.1341	0.2604	0.6067	NA	NA	NA	NA	NA	C	G	0.9995	-0.3699	0.1738	NA	NA	NA	NA	NA	NA	G	C	0.0170213	1.33469	0.660267	0.0432337	C	G	0.0081	-0.138267	0.698392	0.881579
18	59880847	rs112977432	NA	NA	T	C	0.0258	-0.1406	0.113	0.2136	T	C	0.0332	0.0775	0.367	NA	NA	NA	NA	NA	NA	NA	NA	NA	NA	NA	T	C	0.029078	-0.763488	0.526373	0.146927	C	T	0.0298	-0.0716714	0.362682	0.881862
18	59883176	rs115520277	NA	NA	A	G	0.0258	-0.1347	0.1133	0.2348	A	G	0.0269	0.0415	0.6519	NA	NA	NA	NA	NA	NA	NA	NA	NA	NA	NA	A	G	0.029078	-0.763488	0.526373	0.146927	G	A	0.0298	-0.0716714	0.362682	0.881862
18	59890853	rs115745404	NA	NA	T	G	0.0258	-0.1343	0.1133	0.2359	T	G	0.0266	0.0403	0.6614	NA	NA	NA	NA	NA	NA	NA	NA	NA	NA	NA	T	G	0.029078	-0.763488	0.526373	0.146927	G	T	0.0298	-0.0716714	0.362682	0.881862
18	59851766	rs114497579	NA	NA	A	G	0.0255	-0.1348	0.1139	0.2365	A	G	0.0266	0.0454	0.6209	NA	NA	NA	NA	NA	NA	NA	NA	NA	NA	NA	A	G	0.029078	-0.763488	0.526373	0.146927	G	A	0.0298	-0.0716714	0.362682	0.881862
18	59844843	rs150427450	NA	NA	T	G	0.0254	-0.1343	0.1142	0.2395	T	G	0.0266	0.0397	0.6656	NA	NA	NA	NA	NA	NA	NA	NA	NA	NA	NA	T	G	0.029078	-0.763488	0.526373	0.146927	G	T	0.0298	-0.0716714	0.362682	0.881862
18	59852589	rs190301234	NA	NA	A	T	0.9745	0.1339	0.1139	0.2396	NA	NA	NA	NA	NA	NA	NA	NA	NA	NA	NA	NA	NA	NA	NA	NA	T	A	0.029078	-0.763488	0.526373	0.146927	A	T	0.0298	-0.0716714	0.362682	0.881862
18	59876201	rs74355326	NA	NA	A	G	0.0257	-0.1327	0.1135	0.2425	A	G	0.0282	0.0449	0.6151	NA	NA	NA	NA	NA	NA	NA	NA	NA	NA	NA	A	G	0.029078	-0.763488	0.526373	0.146927	G	A	0.0298	-0.0716714	0.362682	0.881862
18	59902324	rs112099615	NA	NA	A	T	0.9742	0.1323	0.1134	0.2433	NA	NA	NA	NA	NA	NA	NA	NA	NA	NA	NA	NA	NA	NA	NA	NA	T	A	0.029078	-0.763488	0.526373	0.146927	A	T	0.0298	-0.0716714	0.362682	0.881862
18	59843448	rs74504830	NA	NA	A	G	0.9746	0.1323	0.1143	0.2474	G	A	0.0266	0.0388	0.6732	NA	NA	NA	NA	NA	NA	NA	NA	NA	NA	NA	G	A	0.029078	-0.763488	0.526373	0.146927	A	G	0.0298	-0.0716714	0.362682	0.881862
18	59863116	rs114981405	NA	NA	A	C	0.9745	0.1311	0.1139	0.2498	C	A	0.0267	0.0404	0.6592	NA	NA	NA	NA	NA	NA	NA	NA	NA	NA	NA	C	A	0.029078	-0.763488	0.526373	0.146927	A	C	0.0298	-0.0716714	0.362682	0.881862
18	59908733	rs113108002	NA	NA	A	G	0.9742	0.13	0.1134	0.2516	G	A	0.0266	0.0357	0.6973	NA	NA	NA	NA	NA	NA	NA	NA	NA	NA	NA	G	A	0.029078	-0.763488	0.526373	0.146927	A	G	0.0298	-0.0716714	0.362682	0.881862
18	59872066	rs115335607	NA	NA	A	G	0.0257	-0.1299	0.1136	0.2528	A	G	0.0266	0.0431	0.638	NA	NA	NA	NA	NA	NA	NA	NA	NA	NA	NA	A	G	0.029078	-0.763488	0.526373	0.146927	G	A	0.0298	-0.0716714	0.362682	0.881862
18	59871249	rs114237075	NA	NA	T	C	0.9743	0.1298	0.1136	0.2534	C	T	0.0266	0.0427	0.6413	NA	NA	NA	NA	NA	NA	NA	NA	NA	NA	NA	C	T	0.029078	-0.763488	0.526373	0.146927	T	C	0.0298	-0.0716714	0.362682	0.881862
18	59942777	rs116229584	NA	NA	A	T	0.0262	-0.1276	0.1131	0.2595	NA	NA	NA	NA	NA	NA	NA	NA	NA	NA	NA	NA	NA	NA	NA	NA	A	T	0.029078	-0.763488	0.526373	0.146927	T	A	0.0298	-0.0716714	0.362682	0.881862
18	59962915	rs111479951	NA	NA	T	C	0.0254	-0.128	0.1147	0.2642	T	C	0.025	0.0334	0.7277	NA	NA	NA	NA	NA	NA	NA	NA	NA	NA	NA	T	C	0.029078	-0.763488	0.526373	0.146927	C	T	0.0298	-0.0716714	0.362682	0.881862
18	59930044	rs75927366	NA	NA	T	G	0.9743	0.1241	0.1133	0.2732	G	T	0.0266	0.0349	0.7042	NA	NA	NA	NA	NA	NA	NA	NA	NA	NA	NA	G	T	0.029078	-0.763488	0.526373	0.146927	T	G	0.0298	-0.0716714	0.362682	0.881862
18	59933695	rs111956408	NA	NA	T	C	0.0257	-0.1241	0.1133	0.2735	T	C	0.0266	0.0348	0.7043	NA	NA	NA	NA	NA	NA	NA	NA	NA	NA	NA	T	C	0.029078	-0.763488	0.526373	0.146927	C	T	0.0298	-0.0716714	0.362682	0.881862
18	59975728	rs112540917	NA	NA	NA	NA	NA	NA	NA	NA	A	G	0.025	0.0403	0.6738	NA	NA	NA	NA	NA	NA	NA	NA	NA	NA	NA	A	G	0.029078	-0.763488	0.526373	0.146927	G	A	0.0298	-0.0716714	0.362682	0.881862
18	59831710	rs80199088	NA	NA	T	C	0.025	-0.1892	0.1183	0.1096	T	C	0.0231	-0.142	0.1902	T	C	0.0267	-0.0076	0.7627	T	C	0.0241	0.0072	0.0216	0.739	T	C	0.0141844	-0.252833	0.709362	0.721524	C	T	0.0145	-0.106784	0.540434	0.881882
18	60652882	rs8099178	0	0.0031	T	C	0.9264	-0.0633	0.0707	0.3705	C	T	0.0822	0.0057	0.9155	T	C	0.8621	-0.0058	0.6226	T	C	0.8471	0.0299	0.0093	0.001322	C	T	0.0595745	0.470885	0.390672	0.228079	T	C	0.0886	0.0441964	0.223801	0.881967
18	60085780	rs73963420	NA	NA	A	G	0.065	0.0575	0.0821	0.4839	A	G	0.0671	0.0093	0.8872	A	G	0.0012	0.0852	0.6149	NA	NA	NA	NA	NA	NA	A	G	0.103546	0.113111	0.301821	0.707838	G	A	0.0805	-0.047241	0.239662	0.882251
18	59669514	rs149980798	NA	NA	NA	NA	NA	NA	NA	NA	NA	NA	NA	NA	NA	NA	NA	NA	NA	NA	NA	NA	NA	NA	NA	NA	NA	NA	NA	NA	NA	NA	C	A	0.009	-0.14127	0.717221	0.882365
18	59669828	rs144290428	NA	NA	NA	NA	NA	NA	NA	NA	NA	NA	NA	NA	NA	NA	NA	NA	NA	NA	NA	NA	NA	NA	NA	NA	NA	NA	NA	NA	NA	NA	A	G	0.009	-0.14127	0.717221	0.882365
18	59670639	rs116834274	NA	NA	NA	NA	NA	NA	NA	NA	NA	NA	NA	NA	NA	NA	NA	NA	NA	NA	NA	NA	NA	NA	NA	NA	NA	NA	NA	NA	NA	NA	T	C	0.009	-0.14127	0.717221	0.882365
18	59681811	rs181434122	NA	NA	NA	NA	NA	NA	NA	NA	NA	NA	NA	NA	NA	NA	NA	NA	NA	NA	NA	NA	NA	NA	NA	NA	NA	NA	NA	NA	NA	NA	G	A	0.009	-0.14127	0.717221	0.882365
18	59684106	rs192506851	NA	NA	NA	NA	NA	NA	NA	NA	NA	NA	NA	NA	NA	NA	NA	NA	NA	NA	NA	NA	NA	NA	NA	NA	NA	NA	NA	NA	NA	NA	C	T	0.009	-0.14127	0.717221	0.882365
18	61028179	rs7408040	NA	NA	A	G	0.1164	0.0222	0.0601	0.7113	A	G	0.1433	0.0452	0.3208	A	G	0.4134	-0.0111	0.1854	A	G	0.4317	-0.0078	0.0079	0.3207	A	G	0.0361702	-0.303237	0.488787	0.535003	G	A	0.0452	0.0638208	0.324414	0.882552
18	61026599	rs693513	NA	NA	T	C	0.2095	-0.0953	0.0449	0.0338	T	C	0.248	0.0073	0.8264	T	C	0.1077	0.0116	0.3795	T	C	0.1049	0.0191	0.0106	0.07191	T	C	0.224113	-0.264764	0.209788	0.206931	C	T	0.2333	0.030677	0.156025	0.882638
18	59758810	rs633490	NA	NA	A	G	0.3272	0.038	0.0385	0.3236	G	A	0.6736	-0.0256	0.4144	A	G	0.1092	0.0137	0.2987	A	G	0.1053	-0.0049	0.0109	0.6539	G	A	0.570922	0.0529449	0.179325	0.767806	G	A	0.3617	-0.0251381	0.127998	0.88281
18	61097075	rs7227815	NA	NA	T	C	0.7008	0.0153	0.0403	0.705	C	T	0.2943	-0.028	0.3699	T	C	0.5462	-0.0089	0.2793	T	C	0.5426	-0.0115	0.0065	0.077	C	T	0.238298	-0.194995	0.209578	0.352155	T	C	0.3309	0.0267427	0.136451	0.883125
18	61094646	rs4941200	NA	NA	A	G	0.2986	-0.0157	0.0404	0.6965	A	G	0.2941	-0.0249	0.4252	A	G	0.4536	0.009	0.2741	A	G	0.4573	-0.0007	0.0065	0.9121	A	G	0.237589	-0.191747	0.20959	0.360262	G	A	0.3309	0.0267427	0.136451	0.883125
18	60980535	rs73466687	NA	NA	T	C	0.0161	0.1272	0.1956	0.5156	NA	NA	NA	NA	NA	NA	NA	NA	NA	NA	NA	NA	NA	NA	NA	NA	T	C	0.0163121	-0.678871	0.717354	0.343968	C	T	0.0154	-0.0586094	0.66467	0.883137
18	60475765	rs8090037	0.0269	0.0464	A	G	0.5614	-0.073	0.0368	0.04722	G	A	0.4564	0.0021	0.941	A	G	0.8711	0.0287	0.01906	A	G	0.8691	0.0081	0.0096	0.402	NA	NA	NA	NA	NA	NA	G	A	0.4855	0.063734	0.193253	0.883212
18	59773510	rs9319996	NA	NA	A	T	0.4384	-0.0308	0.0359	0.3911	NA	NA	NA	NA	NA	A	T	0.6208	0.003	0.7181	A	T	0.6232	0.0052	0.0069	0.4543	A	T	0.362411	0.106424	0.188447	0.572248	T	A	0.3707	0.0255144	0.130434	0.883416
18	59831667	rs9951284	NA	NA	A	G	0.5612	0.0386	0.0358	0.2813	G	A	0.4296	-0.0052	0.8563	A	G	0.3792	-0.003	0.7196	A	G	0.3741	-0.005	0.0069	0.4659	G	A	0.360284	0.121976	0.187893	0.516222	A	G	0.3689	0.0251921	0.128953	0.883611
18	60676880	rs72947701	0.0004	0.0571	A	G	0.9863	-0.0791	0.1686	0.6391	NA	NA	NA	NA	NA	A	G	0.9756	-0.0155	0.5655	A	G	0.9754	0.0031	0.0268	0.9092	G	A	0.00851064	0.790381	0.996372	0.427627	A	G	0.0136	0.27624	0.788209	0.883721
18	59776878	rs520012	NA	NA	A	G	0.7668	0.0138	0.0426	0.7454	G	A	0.2404	-0.0177	0.5928	A	G	0.7292	0.0096	0.2897	A	G	0.7257	0.0001	0.0072	0.9887	G	A	0.207801	-0.062553	0.216847	0.77299	A	G	0.2541	0.0281595	0.144301	0.883778
18	60945934	rs180806603	NA	NA	T	C	0.9923	0.1722	0.2727	0.5278	NA	NA	NA	NA	NA	NA	NA	NA	NA	NA	NA	NA	NA	NA	NA	NA	C	T	0.0113475	-0.559906	0.828046	0.498928	T	C	0.0072	0.502024	1.20284	0.884438
18	60313897	rs138838114	0.0001	0.0212	A	G	0.9979	-0.2161	0.583	0.7109	NA	NA	NA	NA	NA	NA	NA	NA	NA	NA	NA	NA	NA	NA	NA	NA	G	A	0.00141844	-1.54804	1.97917	0.434118	A	G	0.0081	0.145056	0.746752	0.884468
18	60027702	rs9955770	NA	NA	T	C	0.1635	-0.0263	0.0486	0.5883	C	T	0.8322	-0.0302	0.4374	T	C	0.1277	0.0049	0.6896	T	C	0.1292	-0.0109	0.0101	0.2803	C	T	0.802837	0.009816	0.223918	0.965034	C	T	0.1392	-0.0639257	0.229894	0.885029
18	60103691	rs9675902	0.0018	0.0001	A	G	0.0793	-0.048	0.0721	0.5058	A	G	0.0744	-0.0538	0.3545	A	G	0.0011	0.0228	0.9032	NA	NA	NA	NA	NA	NA	A	G	0.0971631	-0.358844	0.307446	0.243139	G	A	0.0732	-0.0583094	0.37473	0.885087
18	61017749	rs1893805	NA	NA	T	C	0.9771	0.1317	0.1319	0.318	NA	NA	NA	NA	NA	NA	NA	NA	NA	NA	NA	NA	NA	NA	NA	NA	T	C	0.965957	0.279001	0.491224	0.570055	T	C	0.0425	0.0782914	0.3828	0.885209
18	61129272	rs143899499	NA	NA	NA	NA	NA	NA	NA	NA	C	A	0.04	0.049	0.5719	NA	NA	NA	NA	NA	NA	NA	NA	NA	NA	NA	C	A	0.051773	0.643619	0.433455	0.137581	A	C	0.0533	0.056884	0.294631	0.885379
18	61104078	rs143145655	NA	NA	C	G	0.983	-0.0858	0.165	0.6031	NA	NA	NA	NA	NA	NA	NA	NA	NA	NA	NA	NA	NA	NA	NA	NA	G	C	0.0070922	1.07162	1.05592	0.310167	C	G	0.0235	0.080299	0.417125	0.885811
18	59774387	rs75966177	NA	NA	T	G	0.0288	-0.1278	0.1091	0.2413	NA	NA	NA	NA	NA	T	G	0.029	-0.0151	0.5307	T	G	0.0261	-0.0004	0.021	0.9837	T	G	0.012766	0.348793	0.735447	0.635315	G	T	0.0181	-0.253085	0.697265	0.885984
18	60958580	rs8083727	NA	NA	A	G	0.0369	-0.007	0.1004	0.9444	A	G	0.0851	0.0393	0.5261	NA	NA	NA	NA	NA	NA	NA	NA	NA	NA	NA	A	G	0.0390071	-0.0240429	0.468308	0.959055	G	A	0.0335	-0.687574	1.07939	0.886069
18	60450553	rs539923062	0.0001	0.0003	NA	NA	NA	NA	NA	NA	NA	NA	NA	NA	NA	NA	NA	NA	NA	NA	NA	NA	NA	NA	NA	NA	NA	NA	NA	NA	NA	NA	T	C	0.0108	-0.128763	0.67165	0.886421
18	60057206	rs115854562	NA	NA	A	G	0.9453	0.0193	0.0849	0.8202	G	A	0.0489	-0.1449	0.04775	A	G	0.9992	0.0975	0.6437	NA	NA	NA	NA	NA	NA	G	A	0.0468085	-0.575251	0.415079	0.165783	A	G	0.0922	-0.0436542	0.227708	0.886422
18	60369085	rs3862714	0.0003	0.9647	A	G	0.9289	0.087	0.0714	0.2229	G	A	0.0696	0.1611	0.003389	A	G	0.9367	0.0551	0.000972	A	G	0.9362	-0.0185	0.0151	0.2208	G	A	0.0723404	-0.689139	0.35242	0.0505302	A	G	0.0678	-0.0486641	0.253939	0.886479
18	61113200	rs113680180	NA	NA	T	C	0.1341	0.0208	0.0552	0.7059	T	C	0.1331	0.0603	0.1658	T	C	0.0019	0.0501	0.7633	NA	NA	NA	NA	NA	NA	T	C	0.169504	-0.273825	0.224444	0.22246	C	T	0.1383	0.113208	0.382783	0.886596
18	61114710	rs9949562	NA	NA	A	G	0.1339	0.0239	0.0553	0.6659	A	G	0.1329	0.0589	0.1757	A	G	0.0019	0.0306	0.854	NA	NA	NA	NA	NA	NA	A	G	0.168794	-0.270292	0.224535	0.228672	G	A	0.1383	0.113208	0.382783	0.886596
18	61113815	rs73472668	NA	NA	C	G	0.8663	-0.0229	0.0553	0.6786	NA	NA	NA	NA	NA	C	G	0.9981	-0.0413	0.8041	NA	NA	NA	NA	NA	NA	G	C	0.168794	-0.270292	0.224535	0.228672	C	G	0.1383	0.113208	0.382783	0.886596
18	61115189	rs28668342	NA	NA	NA	NA	NA	NA	NA	NA	A	C	0.1318	0.0592	0.1764	A	C	0.002	0.0406	0.8074	NA	NA	NA	NA	NA	NA	A	C	0.168085	-0.267717	0.22469	0.233459	C	A	0.1383	0.113208	0.382783	0.886596
18	59670898	rs12605667	NA	NA	NA	NA	NA	NA	NA	NA	NA	NA	NA	NA	NA	NA	NA	NA	NA	NA	NA	NA	NA	NA	NA	NA	NA	NA	NA	NA	NA	NA	G	A	0.009	-0.135151	0.708543	0.887162
18	59671626	rs72629885	NA	NA	NA	NA	NA	NA	NA	NA	NA	NA	NA	NA	NA	NA	NA	NA	NA	NA	NA	NA	NA	NA	NA	NA	NA	NA	NA	NA	NA	NA	C	T	0.009	-0.135151	0.708543	0.887162
18	60306081	rs12373439	0.0028	0.0406	A	G	0.0565	-0.1478	0.0777	0.05704	A	G	0.0521	0.078	0.2282	A	G	0.1126	-0.0047	0.7182	A	G	0.1293	0.0221	0.0097	0.02341	A	G	0.0333333	-0.666034	0.473098	0.159187	G	A	0.0515	-0.0674411	0.315795	0.887277
18	60299787	rs73463940	0.0028	0.0406	A	C	0.0562	-0.1462	0.0786	0.06299	A	C	0.0529	0.0656	0.3111	A	C	0.112	-0.0037	0.778	A	C	0.129	0.0218	0.0098	0.02586	A	C	0.0333333	-0.666034	0.473098	0.159187	C	A	0.0515	-0.0674411	0.315795	0.887277
18	60682365	rs146870247	0.0003	0.0006	A	C	0.0105	0.0931	0.2374	0.6948	NA	NA	NA	NA	NA	NA	NA	NA	NA	NA	NA	NA	NA	NA	NA	NA	A	C	0.00283688	-1.10089	1.89235	0.560732	C	A	0.0118	-0.115122	0.605775	0.887701
18	60102844	rs114869980	0.0004	0	A	G	0.9894	-0.2078	0.3169	0.512	NA	NA	NA	NA	NA	NA	NA	NA	NA	NA	NA	NA	NA	NA	NA	NA	G	A	0.0177305	-0.209548	0.702595	0.765513	A	G	0.019	0.619741	1.12623	0.887962
18	60108177	rs186935709	0.0005	0	A	C	0.9903	-0.0693	0.3086	0.8223	NA	NA	NA	NA	NA	NA	NA	NA	NA	NA	NA	NA	NA	NA	NA	NA	C	A	0.0163121	-0.128247	0.729277	0.860408	A	C	0.019	0.619741	1.12623	0.887962
18	60815347	rs1009725	NA	NA	NA	NA	NA	NA	NA	NA	NA	NA	NA	NA	NA	C	G	0.9994	-0.233	0.4057	NA	NA	NA	NA	NA	NA	G	C	0.0468085	0.378335	0.417689	0.365051	C	G	0.038	0.0620628	0.32813	0.888389
18	60083076	rs2980977	NA	NA	C	G	0.2182	0.0344	0.0439	0.4325	NA	NA	NA	NA	NA	C	G	0.1496	-0.0105	0.3591	C	G	0.1331	-0.0042	0.0096	0.6649	C	G	0.235461	0.286218	0.214746	0.182591	G	C	0.2125	0.0301874	0.160164	0.888895
18	60816527	rs145242758	0.0019	0.0006	T	G	0.9574	-0.0244	0.0968	0.8011	G	T	0.0598	-0.026	0.6898	NA	NA	NA	NA	NA	NA	NA	NA	NA	NA	NA	G	T	0.0468085	-0.674393	0.453501	0.136993	T	G	0.0307	-0.0683878	0.363205	0.889038
18	59827469	rs17716045	NA	NA	T	C	0.5617	0.0374	0.0359	0.2968	C	T	0.4311	-0.0053	0.8522	T	C	0.3793	-0.0029	0.726	T	C	0.3734	-0.0051	0.0069	0.462	C	T	0.359574	0.124948	0.187814	0.505873	T	C	0.3671	0.0244256	0.129735	0.889051
18	59825518	rs931843	NA	NA	A	G	0.5617	0.0374	0.0359	0.2973	G	A	0.4298	-0.0052	0.8561	A	G	0.3791	-0.0026	0.7583	A	G	0.3731	-0.0051	0.0069	0.4586	G	A	0.359574	0.124948	0.187814	0.505873	A	G	0.3671	0.0244256	0.129735	0.889051
18	60676384	rs145717387	0.0008	0.0016	A	T	0.016	0.0232	0.1487	0.876	NA	NA	NA	NA	NA	NA	NA	NA	NA	NA	NA	NA	NA	NA	NA	NA	A	T	0.0134752	-0.785162	0.827452	0.342676	T	A	0.0145	-0.106776	0.684723	0.88946
18	61027069	rs78848233	NA	NA	A	G	0.0404	-0.073	0.094	0.4377	A	G	0.067	0.0586	0.3482	NA	NA	NA	NA	NA	NA	NA	NA	NA	NA	NA	A	G	0.0382979	-0.913112	0.453525	0.0440761	G	A	0.0335	0.0668249	0.356052	0.889501
18	61033426	rs36013534	NA	NA	C	G	0.8023	-0.0436	0.0471	0.3541	NA	NA	NA	NA	NA	C	G	0.8743	-0.0217	0.08332	C	G	0.8794	0.01	0.0105	0.3425	G	C	0.223404	0.495187	0.230312	0.0315496	C	G	0.1899	-0.0302622	0.161545	0.889769
18	60917305	rs17070913	NA	NA	A	G	0.036	-0.002	0.1021	0.9847	A	G	0.0418	0.0421	0.571	NA	NA	NA	NA	NA	NA	NA	NA	NA	NA	NA	A	G	0.0326241	-0.142022	0.523072	0.785995	G	A	0.0262	-0.0786629	0.409692	0.889804
18	59835208	rs190886968	NA	NA	T	C	0.0155	-0.1126	0.1452	0.438	NA	NA	NA	NA	NA	NA	NA	NA	NA	NA	NA	NA	NA	NA	NA	NA	T	C	0.0184397	-0.390118	0.605527	0.519406	C	T	0.0253	0.0777608	0.417088	0.890447
18	60202677	rs143536832	0.0016	0.0019	A	G	0.9654	-0.048	0.1041	0.6449	G	A	0.0355	0.0406	0.6125	NA	NA	NA	NA	NA	NA	NA	NA	NA	NA	NA	G	A	0.0319149	-0.738131	0.511711	0.149168	A	G	0.0353	-0.0550415	0.49423	0.890585
18	59804851	rs62097166	NA	NA	C	G	0.5882	0.0414	0.0363	0.2539	NA	NA	NA	NA	NA	C	G	0.4898	-0.0088	0.276	C	G	0.4898	-0.008	0.0065	0.2138	G	C	0.360993	0.12237	0.187917	0.514922	C	G	0.3671	0.0240588	0.129326	0.890755
18	60902172	rs1807999	NA	NA	C	G	0.7702	-0.0087	0.0424	0.8379	NA	NA	NA	NA	NA	C	G	0.9346	0.0317	0.05506	C	G	0.9439	-0.0111	0.0148	0.4522	G	C	0.295035	-0.0605543	0.198207	0.759978	C	G	0.2631	-0.0288839	0.155364	0.890846
18	61132809	rs143565823	NA	NA	A	G	0.0094	-0.1851	0.2444	0.449	NA	NA	NA	NA	NA	NA	NA	NA	NA	NA	NA	NA	NA	NA	NA	NA	A	G	0.00141844	-1.44668	1.97618	0.464134	G	A	0.0072	-0.140911	0.761376	0.891481
18	61134653	rs142380270	NA	NA	T	C	0.9907	0.1529	0.2399	0.5238	NA	NA	NA	NA	NA	NA	NA	NA	NA	NA	NA	NA	NA	NA	NA	NA	C	T	0.00141844	-1.44668	1.97618	0.464134	T	C	0.0072	-0.140911	0.761376	0.891481
18	59677882	rs591270	NA	NA	NA	NA	NA	NA	NA	NA	NA	NA	NA	NA	NA	NA	NA	NA	NA	NA	NA	NA	NA	NA	NA	NA	NA	NA	NA	NA	NA	NA	T	G	0.2523	0.0269617	0.145816	0.89161
18	60025954	rs149308794	NA	NA	A	C	0.0202	0.2966	0.1369	0.03025	NA	NA	NA	NA	NA	NA	NA	NA	NA	NA	NA	NA	NA	NA	NA	NA	A	C	0.0269504	0.211727	0.544259	0.697261	C	A	0.0163	-0.0931417	0.504102	0.891712
18	60885333	rs56169031	0.0001	0	T	G	0.744	0.0166	0.0408	0.684	G	T	0.2934	0.0308	0.3223	T	G	0.9354	0.0338	0.04364	T	G	0.9446	-0.0122	0.0148	0.4073	G	T	0.326241	0.0550619	0.195807	0.778554	T	G	0.3029	-0.0269138	0.145675	0.891724
18	60317036	rs146607683	0.0009	0.0019	T	C	0.0203	0.1442	0.1369	0.292	NA	NA	NA	NA	NA	NA	NA	NA	NA	NA	NA	NA	NA	NA	NA	NA	T	C	0.0397163	0.0177862	0.494229	0.971292	C	T	0.0271	0.195289	0.634875	0.891807
18	61056790	rs189803662	NA	NA	T	C	0.9938	0.0833	0.3134	0.7904	NA	NA	NA	NA	NA	NA	NA	NA	NA	NA	NA	NA	NA	NA	NA	NA	C	T	0.0134752	-0.110263	0.754639	0.883831	T	C	0.0063	0.153372	0.832678	0.892148
18	59814771	rs4941114	NA	NA	C	G	0.432	-0.037	0.0359	0.3028	NA	NA	NA	NA	NA	C	G	0.6203	-0.0003	0.9728	C	G	0.6124	0.0016	0.0069	0.819	C	G	0.351064	0.171104	0.190197	0.368326	G	C	0.3689	0.0239347	0.129969	0.892173
18	59814268	rs9320000	NA	NA	A	G	0.4316	-0.0365	0.0359	0.31	A	G	0.4227	-0.0138	0.6293	A	G	0.6198	0.0001	0.986	A	G	0.6122	0.0014	0.0069	0.8388	A	G	0.351064	0.171104	0.190197	0.368326	G	A	0.3689	0.0239347	0.129969	0.892173
18	59816120	rs7232010	NA	NA	T	C	0.5698	0.0345	0.036	0.3381	C	T	0.4227	-0.013	0.6486	T	C	0.3802	-0.0001	0.994	T	C	0.3874	-0.0015	0.0069	0.8261	C	T	0.351064	0.171104	0.190197	0.368326	T	C	0.3689	0.0239347	0.129969	0.892173
18	60132728	rs146413050	0.0001	0.0001	NA	NA	NA	NA	NA	NA	NA	NA	NA	NA	NA	NA	NA	NA	NA	NA	NA	NA	NA	NA	NA	NA	NA	NA	NA	NA	NA	NA	C	T	0.009	-0.123597	0.6714	0.892225
18	60531846	rs114134997	0.0004	0.0009	A	G	0.9892	-0.2286	0.1955	0.2422	NA	NA	NA	NA	NA	NA	NA	NA	NA	NA	NA	NA	NA	NA	NA	NA	G	A	0.0113475	0.129314	0.894754	0.885086	A	G	0.0099	-0.119751	0.651169	0.892367
18	60135471	rs116628899	0.0004	0.0723	C	G	0.9913	0.2244	0.2451	0.3599	NA	NA	NA	NA	NA	NA	NA	NA	NA	NA	NA	NA	NA	NA	NA	NA	G	C	0.0156028	0.253431	0.684394	0.711159	C	G	0.0118	0.105023	0.907014	0.892541
18	60892924	rs560557516	0.0001	0.0001	T	G	0.9945	-0.384	0.4533	0.3969	NA	NA	NA	NA	NA	NA	NA	NA	NA	NA	NA	NA	NA	NA	NA	NA	G	T	0.0106383	2.25765	0.850171	0.00791859	T	G	0.0081	0.129776	0.706635	0.892554
18	60697832	rs566858	0.0861	0.0003	T	C	0.1903	-0.077	0.0463	0.09625	C	T	0.8122	0.0588	0.1121	T	C	0.4191	0.0017	0.8327	T	C	0.4291	-0.0021	0.0063	0.7392	C	T	0.892199	-0.601309	0.289627	0.0378801	C	T	0.1456	-0.0325999	0.178006	0.892941
18	60059716	rs6567278	NA	NA	T	C	0.626	-0.0109	0.0374	0.7705	T	C	0.6084	-0.0368	0.2018	T	C	0.5883	0.0062	0.4552	T	C	0.5282	-0.0101	0.0066	0.1256	T	C	0.607801	-0.0870749	0.180167	0.628882	T	C	0.4114	-0.0239883	0.13101	0.892969
18	59745790	rs75384318	NA	NA	A	G	0.0115	-0.1629	0.1894	0.3897	NA	NA	NA	NA	NA	A	G	0.0072	0.0832	0.2715	NA	NA	NA	NA	NA	NA	A	G	0.0120567	-0.40751	0.894689	0.648766	G	A	0.009	-0.10143	0.721849	0.893086
18	61004837	rs146477908	NA	NA	T	C	0.9907	-0.0238	0.2443	0.9223	NA	NA	NA	NA	NA	NA	NA	NA	NA	NA	NA	NA	NA	NA	NA	NA	C	T	0.00780142	-1.22341	1.01584	0.22846	T	C	0.0217	-0.0824532	0.450748	0.893103
18	60086253	rs183097270	NA	NA	T	C	0.9946	-0.7108	0.478	0.137	NA	NA	NA	NA	NA	NA	NA	NA	NA	NA	NA	NA	NA	NA	NA	NA	C	T	0.00780142	0.0585292	1.14277	0.959153	T	C	0.0136	-0.106336	0.583158	0.893539
18	60437974	rs537688	0.0026	0.0013	T	G	0.8677	-0.0074	0.0543	0.892	T	G	0.8551	0.052	0.2288	T	G	0.8916	0.007	0.6103	T	G	0.8998	0.01	0.013	0.441	NA	NA	NA	NA	NA	NA	T	G	0.1347	0.0333411	0.183178	0.893788
18	60589612	rs672111	0.0269	0.0638	T	C	0.4559	-0.06	0.0359	0.09483	T	C	0.4591	0.0069	0.8065	T	C	0.6005	0.0136	0.1036	T	C	0.5961	-0.0073	0.0071	0.3043	T	C	0.41844	-0.134804	0.1819	0.458639	C	T	0.4412	-0.0240325	0.132042	0.893794
18	60396499	rs17070312	0.0264	0.0751	T	G	0.4281	0.0788	0.0364	0.03041	T	G	0.4476	-0.0027	0.926	T	G	0.0945	-0.0316	0.0241	T	G	0.0935	-0.0216	0.0115	0.05944	T	G	0.502128	0.142678	0.180514	0.429296	T	G	0.4982	0.0848883	0.236002	0.894087
18	60073961	rs75777570	NA	NA	A	G	0.0448	0.0134	0.0928	0.8853	A	G	0.043	-0.0588	0.4586	A	G	0.0006	0.0581	0.8176	NA	NA	NA	NA	NA	NA	A	G	0.0567376	0.0658861	0.372326	0.859541	G	A	0.0452	0.244866	0.54924	0.894319
18	59978711	rs2980995	NA	NA	T	C	0.2754	-0.0031	0.0398	0.9378	T	C	0.2725	-0.0136	0.6673	T	C	0.3453	-0.0062	0.4647	T	C	0.3465	-0.0115	0.0068	0.09093	T	C	0.23617	0.324113	0.211878	0.126087	C	T	0.2224	-0.0276508	0.152558	0.894364
18	59976611	rs2980987	NA	NA	A	C	0.2803	-0.0062	0.0397	0.8762	A	C	0.2739	-0.0148	0.6393	A	C	0.3451	-0.0056	0.5129	A	C	0.3463	-0.0122	0.0068	0.07246	A	C	0.241135	0.300103	0.211773	0.156455	C	A	0.2224	-0.0276508	0.152558	0.894364
18	60538263	rs562185	0.0098	0.029	A	G	0.5935	0.0115	0.0364	0.7512	A	G	0.6039	0.0053	0.8553	A	G	0.5073	-0.014	0.08571	A	G	0.4945	-0.0075	0.007	0.2826	A	G	0.612057	-0.0303936	0.182658	0.867845	A	G	0.3816	0.054314	0.181343	0.894432
18	60062940	rs2957132	NA	NA	A	G	0.5339	-0.0297	0.036	0.4096	G	A	0.4734	-0.032	0.2526	A	G	0.8064	0.0074	0.4751	A	G	0.825	0.0047	0.0085	0.5843	G	A	0.528369	0.104768	0.176946	0.553792	A	G	0.4711	-0.0227236	0.125447	0.894444
18	59947278	rs17069718	NA	NA	A	G	0.9332	0.0497	0.0727	0.4942	G	A	0.0704	0.0215	0.698	A	G	0.9866	-0.0268	0.4817	A	G	0.9463	-0.02	0.0231	0.3869	G	A	0.0695035	-0.27811	0.351576	0.428922	A	G	0.0714	0.0441125	0.243551	0.894458
18	60943706	rs8089331	NA	NA	C	G	0.7946	0.0658	0.0468	0.1595	NA	NA	NA	NA	NA	C	G	0.6235	0.006	0.4892	C	G	0.6094	-0.004	0.0071	0.5742	G	C	0.161702	-0.206966	0.250771	0.409192	C	G	0.1582	0.0327189	0.180683	0.894486
18	61030211	rs371069293	NA	NA	T	G	0.9954	0.5015	0.3813	0.1885	NA	NA	NA	NA	NA	NA	NA	NA	NA	NA	NA	NA	NA	NA	NA	NA	NA	NA	NA	NA	NA	NA	T	G	0.0063	0.147976	0.820253	0.894998
18	61049489	rs190989669	NA	NA	T	C	0.9893	0.1482	0.2037	0.4669	NA	NA	NA	NA	NA	NA	NA	NA	NA	NA	NA	NA	NA	NA	NA	NA	C	T	0.0120567	0.13247	0.838085	0.874407	T	C	0.0081	-0.132072	0.732958	0.895157
18	60278633	rs538073932	0.0003	0.0006	A	C	0.0083	0.1913	0.4679	0.6827	NA	NA	NA	NA	NA	NA	NA	NA	NA	NA	NA	NA	NA	NA	NA	NA	A	C	0.00851064	2.3054	0.940656	0.0142525	C	A	0.0054	0.152555	0.846803	0.895184
18	59955121	rs9947367	NA	NA	T	C	0.7477	-0.0178	0.0407	0.6618	C	T	0.2538	0.0498	0.1218	NA	NA	NA	NA	NA	T	C	0.9077	0.0067	0.0112	0.5495	C	T	0.295035	0.0467372	0.194271	0.809882	T	C	0.2875	0.0260266	0.144485	0.895199
18	59693739	rs76834519	NA	NA	NA	NA	NA	NA	NA	NA	NA	NA	NA	NA	NA	NA	NA	NA	NA	NA	NA	NA	NA	NA	NA	NA	NA	NA	NA	NA	NA	NA	T	C	0.0353	0.0620295	0.344625	0.895306
18	59985180	rs73465898	NA	NA	A	G	0.0703	-0.1496	0.0716	0.03682	A	G	0.0702	0.0748	0.1835	A	G	0.095	0.0092	0.5117	A	G	0.0947	-0.0088	0.0111	0.428	A	G	0.0546099	-0.669538	0.391852	0.0875154	G	A	0.057	0.0492032	0.273522	0.895383
18	60702860	rs11873218	0.0005	0.001	T	C	0.0203	-0.0863	0.1419	0.5431	NA	NA	NA	NA	NA	NA	NA	NA	NA	NA	NA	NA	NA	NA	NA	NA	NA	NA	NA	NA	NA	NA	C	T	0.0298	-0.28735	0.680496	0.895496
18	60031599	rs17069902	NA	NA	T	C	0.1143	-0.0032	0.0564	0.9541	T	C	0.1168	-0.0244	0.5845	T	C	0.064	0.0127	0.4467	T	C	0.0639	-0.0105	0.0132	0.4288	T	C	0.142553	-0.0593941	0.262504	0.821	C	T	0.1221	0.0365619	0.20369	0.895674
18	60514072	rs602621	0.0116	0.0553	T	C	0.5188	-0.0047	0.0359	0.8957	C	T	0.4907	-0.0183	0.5183	T	C	0.4842	-0.0073	0.3735	T	C	0.4899	-0.0016	0.0067	0.8107	C	T	0.462411	0.242001	0.181176	0.181641	T	C	0.472	0.022948	0.127847	0.895676
18	60226704	rs55696318	0.0025	0.0054	A	T	0.8287	-0.0043	0.047	0.9267	NA	NA	NA	NA	NA	A	T	0.7693	-0.0222	0.02075	A	T	0.7463	-0.0107	0.0074	0.1465	T	A	0.151773	0.374393	0.247749	0.130743	A	T	0.1275	0.0352994	0.196814	0.895782
18	60839785	rs185554740	0.0011	0.001	A	C	0.0365	-0.0311	0.1013	0.7591	NA	NA	NA	NA	NA	NA	NA	NA	NA	NA	NA	NA	NA	NA	NA	NA	A	C	0.0546099	0.395763	0.404174	0.327487	C	A	0.0371	-0.360242	0.724804	0.896102
18	60460995	rs6567295	0.0252	0.0597	T	C	0.4325	0.0809	0.0362	0.0254	T	C	0.4502	-0.0051	0.859	T	C	0.1288	-0.0292	0.01709	T	C	0.1316	-0.0096	0.0096	0.3193	T	C	0.502837	0.107064	0.181815	0.555954	T	C	0.4982	0.0618925	0.192898	0.896192
18	60829451	rs116558068	0.0017	0.0022	T	C	0.9625	-0.1373	0.0995	0.1675	C	T	0.0567	0.0133	0.8372	T	C	0.9993	0.098	0.7158	NA	NA	NA	NA	NA	NA	C	T	0.0602837	-0.328434	0.37432	0.380261	T	C	0.0552	-0.0493312	0.277072	0.896759
18	60829763	rs115422589	0.0017	0.0022	T	C	0.0375	0.1304	0.0994	0.1893	T	C	0.0587	0.0044	0.9453	T	C	0.0008	0.0611	0.8155	NA	NA	NA	NA	NA	NA	T	C	0.0602837	-0.328434	0.37432	0.380261	C	T	0.0552	-0.0493312	0.277072	0.896759
18	60330728	rs8095483	0.0031	0.3076	A	C	0.1374	-0.0425	0.0531	0.4238	A	C	0.1408	0.0403	0.3282	A	C	0.0642	-0.052	0.001869	A	C	0.0619	0.0052	0.0135	0.6979	A	C	0.143972	-0.627516	0.26692	0.0187253	C	A	0.1718	-0.0312843	0.175906	0.896907
18	60194844	rs6567287	0	0	T	C	0.7792	0.0393	0.0437	0.369	T	C	0.7811	0.0404	0.2428	T	C	0.7696	-0.0185	0.0583	T	C	0.7551	-0.0042	0.0078	0.5891	T	C	0.79078	0.0780405	0.212315	0.713195	T	C	0.2224	-0.0718088	0.227554	0.897201
18	60691961	rs111304722	0.0019	0.0026	T	C	0.0475	0.1873	0.0897	0.03681	T	C	0.0779	-0.0293	0.6646	T	C	0.0088	0.0525	0.2504	NA	NA	NA	NA	NA	NA	T	C	0.0510638	0.276881	0.421602	0.511351	C	T	0.0371	-0.0610959	0.344806	0.897396
18	60051941	rs56231704	NA	NA	T	C	0.065	-0.0763	0.078	0.3275	T	C	0.0545	-0.0427	0.5136	T	C	0.2809	0.018	0.04662	T	C	0.2617	0.0001	0.0074	0.9918	NA	NA	NA	NA	NA	NA	C	T	0.0163	0.09295	0.526766	0.897942
18	60061177	rs1893510	NA	NA	T	C	0.062	-0.0636	0.0794	0.4228	T	C	0.0531	-0.0062	0.9237	T	C	0.2796	0.0111	0.22	T	C	0.2523	-0.0029	0.0076	0.6976	NA	NA	NA	NA	NA	NA	C	T	0.0163	0.09295	0.526766	0.897942
18	60066124	rs34398366	NA	NA	T	C	0.9383	0.0622	0.0795	0.4346	C	T	0.0538	0.0066	0.9187	T	C	0.7205	-0.011	0.2231	T	C	0.7417	-0.0056	0.0074	0.4498	NA	NA	NA	NA	NA	NA	T	C	0.0163	0.09295	0.526766	0.897942
18	60064897	rs2032235	NA	NA	T	C	0.9382	0.06	0.0795	0.4504	C	T	0.0536	0.0051	0.9375	T	C	0.7204	-0.0111	0.2202	T	C	0.7416	-0.0055	0.0074	0.4563	NA	NA	NA	NA	NA	NA	T	C	0.0163	0.09295	0.526766	0.897942
18	60060545	rs7226420	NA	NA	A	G	0.0622	-0.0543	0.0794	0.4944	A	G	0.0532	-0.0043	0.9469	A	G	0.2796	0.0109	0.2288	A	G	0.2586	-0.0013	0.0074	0.8563	NA	NA	NA	NA	NA	NA	G	A	0.0163	0.09295	0.526766	0.897942
18	60904355	rs4987770	NA	NA	T	C	0.2315	0.0078	0.0424	0.8536	T	C	0.2429	0.0451	0.1654	T	C	0.065	-0.0319	0.05488	T	C	0.0563	0.0031	0.0147	0.8353	T	C	0.301418	-0.0962951	0.197524	0.625896	C	T	0.2694	-0.0270963	0.153632	0.898004
18	60321002	rs4941149	0.0175	0.0407	T	C	0.544	0.0397	0.0373	0.2866	C	T	0.4681	-0.0017	0.9541	T	C	0.2581	0.0075	0.4349	T	C	0.2287	-0.0101	0.0088	0.2485	C	T	0.370213	-0.291914	0.194933	0.13426	T	C	0.4367	-0.0237502	0.135016	0.898348
18	60821695	rs116706885	0	0.0001	T	C	0.0187	-0.1357	0.1562	0.385	NA	NA	NA	NA	NA	NA	NA	NA	NA	NA	NA	NA	NA	NA	NA	NA	T	C	0.0163121	0.381247	0.645496	0.55477	C	T	0.0172	-0.0299853	0.623973	0.898641
18	61128233	rs9955078	NA	NA	C	G	0.9231	-0.0341	0.0727	0.6391	NA	NA	NA	NA	NA	NA	NA	NA	NA	NA	NA	NA	NA	NA	NA	NA	G	C	0.106383	0.0329574	0.263944	0.90063	C	G	0.0823	0.17624	0.440918	0.898837
18	60326036	rs141658647	0.0003	0.0007	T	C	0.9898	0.0173	0.2165	0.9362	NA	NA	NA	NA	NA	NA	NA	NA	NA	NA	NA	NA	NA	NA	NA	NA	C	T	0.00141844	-1.07963	2.83105	0.70294	T	C	0.0099	0.118742	0.678242	0.898966
18	60839906	rs56151814	0.0005	0.0009	T	C	0.2536	0.0035	0.0425	0.9335	T	C	0.2883	0.0115	0.7214	T	C	0.109	0.011	0.4042	T	C	0.1129	-0.0176	0.0102	0.0855	T	C	0.297872	0.0397124	0.201342	0.843641	C	T	0.2803	-0.0198328	0.150071	0.899094
18	61092757	rs142624584	NA	NA	A	G	0.0195	0.1096	0.1503	0.4661	NA	NA	NA	NA	NA	NA	NA	NA	NA	NA	NA	NA	NA	NA	NA	NA	A	G	0.0141844	-0.0228712	0.763088	0.976089	G	A	0.0235	0.0745248	0.427297	0.899456
18	60696313	rs114230807	NA	NA	C	G	0.0475	0.141	0.0906	0.1194	NA	NA	NA	NA	NA	NA	NA	NA	NA	NA	NA	NA	NA	NA	NA	NA	NA	NA	NA	NA	NA	NA	G	C	0.0479	0.0521153	0.299863	0.899909
18	61126217	rs138661766	NA	NA	A	G	0.0612	0.1109	0.0816	0.174	A	G	0.063	-0.0156	0.8067	A	G	0.0011	0.0336	0.8581	NA	NA	NA	NA	NA	NA	A	G	0.104965	0.31227	0.289361	0.280511	G	A	0.0633	-0.0477059	0.27536	0.900313
18	59785119	rs1367803	NA	NA	A	G	0.5612	0.0339	0.0359	0.3455	G	A	0.4297	-0.0095	0.7394	A	G	0.3791	-0.0027	0.7477	A	G	0.3762	-0.0051	0.0069	0.4601	G	A	0.361702	0.111976	0.188251	0.551963	A	G	0.3725	0.0225555	0.130229	0.90035
18	60057447	rs149368119	NA	NA	A	G	0.0076	0.1926	0.3856	0.6175	NA	NA	NA	NA	NA	NA	NA	NA	NA	NA	NA	NA	NA	NA	NA	NA	A	G	0.0035461	-1.10233	1.70203	0.517209	G	A	0.0054	-0.401313	1.29958	0.900443
18	60068175	rs147583158	NA	NA	T	C	0.0079	0.1053	0.3797	0.7816	NA	NA	NA	NA	NA	NA	NA	NA	NA	NA	NA	NA	NA	NA	NA	NA	T	C	0.0035461	-1.10233	1.70203	0.517209	C	T	0.0054	-0.401313	1.29958	0.900443
18	60421134	rs115394411	0.0023	0.0048	T	C	0.9504	-0.1309	0.0867	0.1314	C	T	0.0526	-0.0333	0.6303	T	C	0.9992	-0.128	0.6	NA	NA	NA	NA	NA	NA	C	T	0.070922	0.768419	0.358463	0.032061	T	C	0.0407	0.056347	0.325618	0.900462
18	60424165	rs77407297	0.0023	0.0048	A	G	0.9491	-0.1366	0.0856	0.1103	G	A	0.0533	-0.0224	0.7437	NA	NA	NA	NA	NA	NA	NA	NA	NA	NA	NA	G	A	0.0730496	0.706541	0.353183	0.0454465	A	G	0.0407	0.056347	0.325618	0.900462
18	60257198	rs8090633	0.004	0.0052	A	G	0.8322	-0.0331	0.0478	0.489	G	A	0.1625	-0.032	0.4044	A	G	0.7694	-0.0224	0.01964	A	G	0.7459	-0.0129	0.0074	0.08431	G	A	0.147518	0.347364	0.24932	0.163545	A	G	0.1184	0.0346341	0.200379	0.900612
18	60864464	rs115700151	0.0029	0.0019	A	C	0.0593	-0.072	0.0832	0.3869	A	C	0.0928	0.004	0.9395	NA	NA	NA	NA	NA	NA	NA	NA	NA	NA	NA	A	C	0.070922	0.144509	0.342512	0.67309	C	A	0.0606	-0.0457922	0.265701	0.900979
18	60245247	rs3744927	0.0028	0.0051	A	G	0.1665	0.0201	0.0473	0.6713	A	G	0.1597	-0.0267	0.4896	A	G	0.232	0.0225	0.01857	A	G	0.254	0.0094	0.0074	0.2068	A	G	0.146099	0.357929	0.249599	0.151568	G	A	0.1175	0.0345373	0.200519	0.901057
18	60780109	rs114880696	0.0009	0	C	G	0.9768	-0.2775	0.1299	0.03266	NA	NA	NA	NA	NA	NA	NA	NA	NA	NA	NA	NA	NA	NA	NA	NA	G	C	0.0219858	0.0736422	0.582012	0.899312	C	G	0.0235	-0.075911	0.440752	0.901063
18	60092385	rs9962432	NA	NA	T	G	0.1057	0.0386	0.0617	0.531	T	G	0.1078	-0.0017	0.9723	T	G	0.0279	-0.0003	0.9897	T	G	0.0263	-0.0058	0.0209	0.7812	T	G	0.144681	0.146698	0.252747	0.561634	G	T	0.1329	0.0339586	0.197222	0.901097
18	59711503	rs138452907	NA	NA	T	G	0.9892	0.0965	0.1923	0.6159	NA	NA	NA	NA	NA	NA	NA	NA	NA	NA	NA	NA	NA	NA	NA	NA	G	T	0.00780142	-0.184221	1.01028	0.855311	T	G	0.0118	-0.104379	0.608861	0.901648
18	59711643	rs142943775	NA	NA	A	C	0.9892	0.0965	0.1923	0.6159	NA	NA	NA	NA	NA	NA	NA	NA	NA	NA	NA	NA	NA	NA	NA	NA	C	A	0.00780142	-0.184221	1.01028	0.855311	A	C	0.0118	-0.104379	0.608861	0.901648
18	59747548	rs140517464	NA	NA	T	G	0.9891	0.0827	0.1916	0.6661	NA	NA	NA	NA	NA	NA	NA	NA	NA	NA	NA	NA	NA	NA	NA	NA	G	T	0.00780142	-0.184221	1.01028	0.855311	T	G	0.0118	-0.104379	0.608861	0.901648
18	59789576	rs140648361	NA	NA	C	G	0.9887	0.0487	0.1861	0.7934	NA	NA	NA	NA	NA	NA	NA	NA	NA	NA	NA	NA	NA	NA	NA	NA	G	C	0.00780142	-0.184221	1.01028	0.855311	C	G	0.0118	-0.104379	0.608861	0.901648
18	60043056	rs113735166	NA	NA	C	G	0.9789	0.0382	0.1308	0.7702	NA	NA	NA	NA	NA	NA	NA	NA	NA	NA	NA	NA	NA	NA	NA	NA	G	C	0.0276596	-0.593561	0.52391	0.257238	C	G	0.0289	-0.0651374	0.3808	0.901927
18	60940318	rs4987736	NA	NA	A	G	0.8062	0.0369	0.0471	0.433	G	A	0.1922	-0.0282	0.4389	A	G	0.6418	0.0036	0.6775	A	G	0.6286	-0.0025	0.007	0.7226	G	A	0.140426	-0.230368	0.264106	0.383068	A	G	0.1374	-0.0337082	0.197266	0.902057
18	60481281	rs627124	0.0021	0.0002	A	G	0.9266	0.0611	0.0715	0.3928	A	G	0.9291	-0.076	0.1781	NA	NA	NA	NA	NA	NA	NA	NA	NA	NA	NA	A	G	0.904255	-0.0489305	0.297208	0.869232	A	G	0.0904	0.053345	0.241174	0.902234
18	60453351	rs142132778	0.0001	0.0001	A	G	0.9977	0.1036	0.5429	0.8487	NA	NA	NA	NA	NA	NA	NA	NA	NA	NA	NA	NA	NA	NA	NA	NA	NA	NA	NA	NA	NA	NA	A	G	0.009	0.114933	0.676233	0.902728
18	60931095	rs2187163	NA	NA	A	G	0.3805	0.0709	0.0378	0.06109	G	A	0.633	-0.0261	0.388	A	G	0.1511	0.0127	0.2914	A	G	0.1538	-0.0018	0.0094	0.8475	NA	NA	NA	NA	NA	NA	G	A	0.4439	-0.0217796	0.128589	0.903157
18	59689656	rs676286	NA	NA	NA	NA	NA	NA	NA	NA	NA	NA	NA	NA	NA	NA	NA	NA	NA	NA	NA	NA	NA	NA	NA	NA	NA	NA	NA	NA	NA	NA	C	G	0.2405	0.0249317	0.14724	0.903191
18	59690316	rs571902	NA	NA	NA	NA	NA	NA	NA	NA	NA	NA	NA	NA	NA	NA	NA	NA	NA	NA	NA	NA	NA	NA	NA	NA	NA	NA	NA	NA	NA	NA	C	G	0.2405	0.0249317	0.14724	0.903191
18	59896321	rs17645206	NA	NA	A	G	0.0403	-0.1114	0.0927	0.2292	A	G	0.0391	0.0574	0.4501	A	G	0.0964	0.0134	0.3312	A	G	0.0973	-0.0039	0.0109	0.7242	A	G	0.0184397	-0.300151	0.620949	0.62883	G	A	0.0325	0.114401	0.444945	0.903217
18	61125800	rs150183720	NA	NA	T	C	0.9651	-0.0134	0.1103	0.903	C	T	0.0396	0.2931	0.000209	NA	NA	NA	NA	NA	NA	NA	NA	NA	NA	NA	C	T	0.048227	0.757193	0.456034	0.0968366	T	C	0.0325	0.0986552	0.413555	0.90323
18	61125826	rs115984061	NA	NA	C	G	0.0349	0.0134	0.1103	0.903	NA	NA	NA	NA	NA	NA	NA	NA	NA	NA	NA	NA	NA	NA	NA	NA	C	G	0.048227	0.757193	0.456034	0.0968366	G	C	0.0325	0.0986552	0.413555	0.90323
18	61116641	rs148493868	NA	NA	A	T	0.0351	-0.0067	0.1104	0.9519	NA	NA	NA	NA	NA	NA	NA	NA	NA	NA	NA	NA	NA	NA	NA	NA	A	T	0.0496454	0.728811	0.452804	0.107496	T	A	0.0325	0.0986552	0.413555	0.90323
18	61091318	rs146273685	NA	NA	T	C	0.035	-0.0261	0.1102	0.8129	T	C	0.0397	0.2444	0.001592	NA	NA	NA	NA	NA	NA	NA	NA	NA	NA	NA	T	C	0.0510638	0.690654	0.448786	0.123819	C	T	0.0325	0.0986552	0.413555	0.90323
18	60838961	rs116529427	0.0007	0.0002	A	C	0.0425	-0.0185	0.0983	0.8511	A	C	0.0664	0.0625	0.3294	NA	NA	NA	NA	NA	NA	NA	NA	NA	NA	NA	A	C	0.0489362	-0.481968	0.419289	0.250354	C	A	0.0289	0.321866	0.860342	0.903271
18	60059748	rs56971216	NA	NA	T	C	0.9074	0.0192	0.0646	0.766	C	T	0.0807	0.0252	0.6312	T	C	0.8835	-0.0044	0.7256	T	C	0.8857	0.0138	0.0102	0.1751	C	T	0.0702128	-0.334619	0.348969	0.33762	T	C	0.0886	0.0267986	0.239524	0.903352
18	60419639	rs78398502	0.0064	0.0135	T	G	0.8728	-0.126	0.0558	0.02398	G	T	0.1349	0.031	0.4751	T	G	0.9981	-0.0682	0.6288	NA	NA	NA	NA	NA	NA	G	T	0.141135	-0.169299	0.254674	0.5062	T	G	0.1573	0.0297255	0.175885	0.903426
18	60720424	rs78419652	0.0048	0.0008	T	G	0.1099	-0.043	0.0595	0.4693	T	G	0.121	-0.0299	0.5035	T	G	0.0018	-0.0416	0.7787	NA	NA	NA	NA	NA	NA	T	G	0.139007	0.123483	0.267377	0.644201	G	T	0.1573	-0.0291883	0.172767	0.903469
18	60721565	rs74818916	0.0049	0.0001	A	G	0.11	-0.042	0.0595	0.4804	A	G	0.1199	-0.0191	0.6699	A	G	0.0018	-0.0316	0.8306	NA	NA	NA	NA	NA	NA	A	G	0.139007	0.123483	0.267377	0.644201	G	A	0.1573	-0.0291883	0.172767	0.903469
18	60879838	rs76909331	0.0009	0.0005	A	G	0.0414	0.0248	0.1146	0.8287	NA	NA	NA	NA	NA	A	G	0.0028	-0.0528	0.7389	NA	NA	NA	NA	NA	NA	A	G	0.0404255	-0.888731	0.454549	0.0505606	G	A	0.0552	-0.0587668	0.47855	0.903783
18	61149293	rs57668734	NA	NA	C	G	0.2227	0.0364	0.0448	0.4166	NA	NA	NA	NA	NA	C	G	0.0046	-0.0706	0.3908	NA	NA	NA	NA	NA	NA	NA	NA	NA	NA	NA	NA	G	C	0.2902	-0.0236769	0.141024	0.904237
18	61057799	rs149335522	NA	NA	A	G	0.0082	-0.1483	0.29	0.6091	NA	NA	NA	NA	NA	NA	NA	NA	NA	NA	NA	NA	NA	NA	NA	NA	A	G	0.0156028	-0.416622	0.701134	0.55237	G	A	0.0081	0.121708	0.729459	0.904997
18	61064886	rs138094804	NA	NA	A	G	0.9919	0.1376	0.2915	0.6368	NA	NA	NA	NA	NA	NA	NA	NA	NA	NA	NA	NA	NA	NA	NA	NA	G	A	0.0156028	-0.416622	0.701134	0.55237	A	G	0.0081	0.121708	0.729459	0.904997
18	61074967	rs141401575	NA	NA	T	C	0.9921	0.1284	0.2996	0.6683	NA	NA	NA	NA	NA	NA	NA	NA	NA	NA	NA	NA	NA	NA	NA	NA	C	T	0.0156028	-0.416622	0.701134	0.55237	T	C	0.0081	0.121708	0.729459	0.904997
18	61070210	rs114565485	NA	NA	T	C	0.008	-0.1127	0.2947	0.7022	NA	NA	NA	NA	NA	NA	NA	NA	NA	NA	NA	NA	NA	NA	NA	NA	T	C	0.0156028	-0.416622	0.701134	0.55237	C	T	0.0081	0.121708	0.729459	0.904997
18	61081184	rs145446146	NA	NA	T	C	0.008	-0.0736	0.2991	0.8057	NA	NA	NA	NA	NA	NA	NA	NA	NA	NA	NA	NA	NA	NA	NA	NA	T	C	0.0156028	-0.416622	0.701134	0.55237	C	T	0.0081	0.121708	0.729459	0.904997
18	61082306	rs146659603	NA	NA	T	C	0.008	-0.0691	0.2996	0.8176	NA	NA	NA	NA	NA	NA	NA	NA	NA	NA	NA	NA	NA	NA	NA	NA	T	C	0.0156028	-0.416622	0.701134	0.55237	C	T	0.0081	0.121708	0.729459	0.904997
18	61083919	rs77941796	NA	NA	A	G	0.992	0.0691	0.2996	0.8176	NA	NA	NA	NA	NA	NA	NA	NA	NA	NA	NA	NA	NA	NA	NA	NA	G	A	0.0156028	-0.416622	0.701134	0.55237	A	G	0.0081	0.121708	0.729459	0.904997
18	61089717	rs147236763	NA	NA	A	G	0.0083	-0.0602	0.2982	0.8399	NA	NA	NA	NA	NA	NA	NA	NA	NA	NA	NA	NA	NA	NA	NA	NA	A	G	0.0156028	-0.416622	0.701134	0.55237	G	A	0.0081	0.121708	0.729459	0.904997
18	61079619	rs143013088	NA	NA	T	C	0.9919	0.0583	0.2976	0.8447	NA	NA	NA	NA	NA	NA	NA	NA	NA	NA	NA	NA	NA	NA	NA	NA	C	T	0.0156028	-0.416622	0.701134	0.55237	T	C	0.0081	0.121708	0.729459	0.904997
18	61088696	rs77062214	NA	NA	T	C	0.0082	-0.0567	0.3002	0.8503	NA	NA	NA	NA	NA	NA	NA	NA	NA	NA	NA	NA	NA	NA	NA	NA	T	C	0.0156028	-0.416622	0.701134	0.55237	C	T	0.0081	0.121708	0.729459	0.904997
18	61069035	rs145615001	NA	NA	A	G	0.0083	-0.0104	0.276	0.9699	NA	NA	NA	NA	NA	NA	NA	NA	NA	NA	NA	NA	NA	NA	NA	NA	A	G	0.0156028	-0.416622	0.701134	0.55237	G	A	0.0081	0.121708	0.729459	0.904997
18	61081621	rs189820373	NA	NA	NA	NA	NA	NA	NA	NA	NA	NA	NA	NA	NA	NA	NA	NA	NA	NA	NA	NA	NA	NA	NA	NA	A	T	0.0156028	-0.416622	0.701134	0.55237	T	A	0.0081	0.121708	0.729459	0.904997
18	60115341	rs12327311	0.0173	0.0005	T	G	0.0635	0.0054	0.0777	0.9445	T	G	0.0591	-0.0612	0.3376	T	G	0.2966	0.0146	0.1002	T	G	0.2748	0.0054	0.0072	0.4542	NA	NA	NA	NA	NA	NA	G	T	0.0154	0.273558	0.876222	0.9051
18	60114421	rs878664	0.0173	0.0005	T	C	0.0634	0.0052	0.0776	0.9466	T	C	0.059	-0.0566	0.3749	T	C	0.2966	0.0144	0.1056	T	C	0.2749	0.0051	0.0072	0.4814	NA	NA	NA	NA	NA	NA	C	T	0.0154	0.273558	0.876222	0.9051
18	60120240	rs12457909	0.0173	0.0005	T	G	0.0633	0.0042	0.0779	0.9572	T	G	0.0591	-0.0652	0.3099	T	G	0.2963	0.0148	0.09512	T	G	0.2744	0.0051	0.0073	0.4797	NA	NA	NA	NA	NA	NA	G	T	0.0154	0.273558	0.876222	0.9051
18	59810493	rs9965689	NA	NA	T	C	0.9306	-0.0869	0.0702	0.2158	C	T	0.0717	0.0788	0.1455	T	C	0.9879	-0.0235	0.5639	T	C	0.9479	-0.0407	0.0241	0.0906	C	T	0.0787234	0.117518	0.340234	0.729791	T	C	0.0877	-0.0259151	0.320247	0.905178
18	61086731	rs11873526	NA	NA	T	C	0.0739	0.0258	0.0716	0.7182	T	C	0.0736	-0.0133	0.8155	NA	NA	NA	NA	NA	NA	NA	NA	NA	NA	NA	T	C	0.108511	0.243796	0.28602	0.394005	C	T	0.0832	0.0388075	0.233223	0.905324
18	60817502	rs184203699	0.0018	0.0037	A	G	0.0426	0.0171	0.0935	0.8548	A	G	0.0543	0.0039	0.9534	NA	NA	NA	NA	NA	NA	NA	NA	NA	NA	NA	A	G	0.0567376	0.712109	0.394763	0.0712482	G	A	0.0371	-0.169285	0.491141	0.905856
18	60398081	rs75105296	0	0.002	T	C	0.0275	0.1075	0.1135	0.3436	T	C	0.0305	-0.1054	0.2118	NA	NA	NA	NA	NA	NA	NA	NA	NA	NA	NA	T	C	0.0347518	-0.857901	0.494258	0.0826106	C	T	0.0289	0.0624629	0.377416	0.905973
18	60267471	rs655014	0.0021	0.0045	A	G	0.1551	0.0494	0.0495	0.3182	G	A	0.8505	0.0474	0.243	A	G	0.201	0.0226	0.02957	A	G	0.206	0.0053	0.0088	0.5428	G	A	0.850355	-0.41955	0.244831	0.086597	G	A	0.1203	0.0329204	0.199061	0.906062
18	59961168	rs2939420	NA	NA	T	G	0.746	-0.0184	0.0409	0.6535	G	T	0.2511	-0.0063	0.8446	T	G	0.6826	0.0065	0.4554	T	G	0.677	0.0089	0.0069	0.1978	G	T	0.226241	0.334372	0.214795	0.119541	T	G	0.2071	-0.0256432	0.155109	0.906102
18	60623461	rs4290562	0.005	0.0039	T	G	0.194	0.011	0.046	0.8118	T	G	0.2017	-0.0097	0.7819	T	G	0.1045	0.0211	0.1141	T	G	0.1079	-0.0111	0.0105	0.2914	T	G	0.236879	0.290582	0.210735	0.167926	G	T	0.1817	0.0268565	0.162535	0.906165
18	60587147	rs373402786	0.0001	0.0001	A	C	0.0026	0.2859	1.0394	0.7833	NA	NA	NA	NA	NA	NA	NA	NA	NA	NA	NA	NA	NA	NA	NA	NA	A	C	0.00283688	0.826851	1.46297	0.571947	C	A	0.0054	-0.213362	0.968537	0.906561
18	60595065	rs28402162	0	0.0001	A	T	0.9974	-0.2859	1.0394	0.7833	NA	NA	NA	NA	NA	NA	NA	NA	NA	NA	NA	NA	NA	NA	NA	NA	T	A	0.00283688	0.826851	1.46297	0.571947	A	T	0.0054	-0.213362	0.968537	0.906561
18	60375426	rs541114140	0.0001	0.0001	T	C	0.0026	0.0096	1.0115	0.9925	NA	NA	NA	NA	NA	NA	NA	NA	NA	NA	NA	NA	NA	NA	NA	NA	T	C	0.00283688	0.826851	1.46297	0.571947	C	T	0.0054	-0.213362	0.968537	0.906561
18	60624459	rs532254355	0	0.0001	T	C	0.003	0.3783	1.0202	0.7107	NA	NA	NA	NA	NA	NA	NA	NA	NA	NA	NA	NA	NA	NA	NA	NA	T	C	0.0035461	0.73422	1.42587	0.606605	C	T	0.0054	-0.213362	0.968537	0.906561
18	59798553	rs4324238	NA	NA	T	C	0.4375	-0.0352	0.0359	0.3268	T	C	0.4321	-0.008	0.7788	T	C	0.6209	0.0026	0.7558	T	C	0.6235	0.0051	0.0069	0.4586	T	C	0.360993	0.12237	0.187917	0.514922	C	T	0.3689	0.0213495	0.129657	0.906581
18	59798534	rs4324237	NA	NA	T	C	0.4377	-0.0351	0.0359	0.3282	T	C	0.4293	-0.0074	0.7951	T	C	0.6209	0.0026	0.7556	T	C	0.6236	0.0057	0.0069	0.4094	T	C	0.360993	0.12237	0.187917	0.514922	C	T	0.3689	0.0213495	0.129657	0.906581
18	59791951	rs989407	NA	NA	T	C	0.4373	-0.0342	0.0359	0.3409	T	C	0.4312	-0.0068	0.8123	T	C	0.6209	0.0025	0.7668	T	C	0.624	0.005	0.0069	0.4738	T	C	0.360993	0.12237	0.187917	0.514922	C	T	0.3689	0.0213495	0.129657	0.906581
18	59843661	rs1568261254	NA	NA	T	G	0.8018	0.0184	0.0455	0.6857	NA	NA	NA	NA	NA	NA	NA	NA	NA	NA	T	G	0.7282	0.0001	0.0075	0.9932	T	G	0.825532	0.0419658	0.228584	0.854335	T	G	0.2034	-0.0262538	0.159649	0.906735
18	59812332	rs116318526	NA	NA	T	G	0.0463	0.1135	0.0885	0.1996	T	G	0.0433	-0.026	0.7191	NA	NA	NA	NA	NA	NA	NA	NA	NA	NA	NA	T	G	0.0567376	0.335078	0.396461	0.398015	G	T	0.0235	-0.0651232	0.39611	0.906764
18	60617894	rs484571	0.0257	0.0058	A	C	0.5485	-0.0166	0.0362	0.646	C	A	0.4519	0.0184	0.5195	A	C	0.7212	-0.0022	0.8125	A	C	0.7148	0.0044	0.0072	0.5445	C	A	0.499291	0.0178574	0.180981	0.9214	A	C	0.4575	0.0214016	0.130227	0.906812
18	60784528	rs141608691	0.0003	0.0007	T	C	0.0062	0.3597	0.2888	0.213	NA	NA	NA	NA	NA	NA	NA	NA	NA	NA	NA	NA	NA	NA	NA	NA	T	C	0.00780142	0.441149	0.91362	0.629196	C	T	0.009	-0.355606	0.968805	0.906901
18	60787605	rs79094639	0.0003	0.0007	C	G	0.0062	0.3433	0.288	0.2333	NA	NA	NA	NA	NA	NA	NA	NA	NA	NA	NA	NA	NA	NA	NA	NA	C	G	0.00780142	0.441149	0.91362	0.629196	G	C	0.009	-0.355606	0.968805	0.906901
18	60799851	rs142117553	0.0003	0.0007	C	G	0.9935	-0.2426	0.2785	0.3838	NA	NA	NA	NA	NA	NA	NA	NA	NA	NA	NA	NA	NA	NA	NA	NA	G	C	0.00780142	0.441149	0.91362	0.629196	C	G	0.009	-0.355606	0.968805	0.906901
18	60084646	rs2957152	NA	NA	T	C	0.77	-0.0085	0.0433	0.844	C	T	0.2283	-0.0484	0.1942	T	C	0.8498	0.0101	0.3844	T	C	0.8667	-0.0002	0.0097	0.9821	C	T	0.239007	0.205849	0.211639	0.330733	T	C	0.2378	0.0336484	0.168933	0.907061
18	60074064	rs2980971	NA	NA	A	G	0.1572	0.0326	0.0494	0.5091	A	G	0.1614	-0.0225	0.5613	A	G	0.0966	-0.0105	0.4448	A	G	0.0862	0.0043	0.0116	0.7135	A	G	0.16383	0.278975	0.239653	0.244391	G	A	0.1582	-0.028268	0.172735	0.907311
18	60683927	rs11875177	0.0139	0.0038	A	G	0.6934	0.0124	0.0388	0.7498	G	A	0.3262	0.0198	0.508	A	G	0.9141	-0.0119	0.4151	A	G	0.9182	-0.0094	0.0118	0.4242	G	A	0.358865	0.214849	0.187575	0.252044	A	G	0.3933	0.0171913	0.144074	0.907366
18	61052179	rs9950905	NA	NA	T	G	0.9134	0.04	0.0679	0.5562	G	T	0.0859	-0.0217	0.6938	NA	NA	NA	NA	NA	NA	NA	NA	NA	NA	NA	G	T	0.119858	0.171387	0.279972	0.540434	T	G	0.0967	-0.0366756	0.2192	0.907426
18	60653648	rs187423824	0.0001	0.0002	A	G	0.0016	-0.0133	1.3828	0.9923	NA	NA	NA	NA	NA	A	G	0.0021	0.0344	0.7445	NA	NA	NA	NA	NA	NA	A	G	0.00141844	-1.15036	2.19208	0.599734	G	A	0.0054	0.143411	0.883921	0.908322
18	60537392	rs144206915	0.0001	0.0001	A	G	0.9983	-0.7383	1.7822	0.6787	NA	NA	NA	NA	NA	NA	NA	NA	NA	NA	NA	NA	NA	NA	NA	NA	NA	NA	NA	NA	NA	NA	A	G	0.0054	0.143411	0.883921	0.908322
18	60972718	rs10460157	NA	NA	A	G	0.0885	-0.0044	0.0656	0.9465	A	G	0.0828	0.0975	0.06552	A	G	0.4226	-0.0155	0.06286	A	G	0.4393	-0.0081	0.0066	0.2193	A	G	0.00141844	-1.08261	2.83479	0.702533	G	A	0.0172	-0.0876653	0.540689	0.9084
18	61150491	rs114203499	NA	NA	T	G	0.0207	-0.0235	0.1303	0.8571	T	G	0.0217	0.1714	0.1314	NA	NA	NA	NA	NA	NA	NA	NA	NA	NA	NA	T	G	0.0248227	-0.0426624	0.629791	0.945992	G	T	0.0154	-0.085077	0.52491	0.90844
18	61151959	rs574900556	NA	NA	C	G	0.9792	0.0174	0.13	0.8933	NA	NA	NA	NA	NA	NA	NA	NA	NA	NA	NA	NA	NA	NA	NA	NA	G	C	0.0248227	-0.0426624	0.629791	0.945992	C	G	0.0154	-0.085077	0.52491	0.90844
18	61140651	rs141191200	NA	NA	A	G	0.9794	0.0478	0.1326	0.7188	G	A	0.0221	0.2087	0.05794	NA	NA	NA	NA	NA	NA	NA	NA	NA	NA	NA	G	A	0.0241135	0.00344922	0.642011	0.995713	A	G	0.0154	-0.085077	0.52491	0.90844
18	60321295	rs28470232	0.0047	0.01	T	C	0.1171	-0.0072	0.0575	0.9001	T	C	0.1291	-0.0661	0.1278	T	C	0.0018	-0.0334	0.8244	NA	NA	NA	NA	NA	NA	T	C	0.147518	0.32889	0.254876	0.196916	C	T	0.1383	-0.0370785	0.289287	0.908695
18	60093489	rs9957719	NA	NA	T	C	0.8918	-0.0251	0.0607	0.6791	C	T	0.1083	-0.0024	0.961	T	C	0.9721	0.0009	0.9726	T	C	0.9736	0.0118	0.0208	0.5718	C	T	0.148227	0.167061	0.251009	0.505693	T	C	0.1329	0.0319278	0.197545	0.908768
18	59852331	rs530664402	NA	NA	A	G	0.9918	-0.3077	0.4253	0.4693	NA	NA	NA	NA	NA	NA	NA	NA	NA	NA	NA	NA	NA	NA	NA	NA	G	A	0.0156028	1.45827	0.735493	0.0473991	A	G	0.0063	-0.1289	0.799406	0.909039
18	59857375	rs184317094	NA	NA	A	T	0.0082	0.3076	0.4256	0.4699	NA	NA	NA	NA	NA	NA	NA	NA	NA	NA	NA	NA	NA	NA	NA	NA	A	T	0.0156028	1.45827	0.735493	0.0473991	T	A	0.0063	-0.1289	0.799406	0.909039
18	60289493	rs115047254	0.0006	0.1644	T	C	0.9905	0.0511	0.2132	0.8105	NA	NA	NA	NA	NA	NA	NA	NA	NA	NA	NA	NA	NA	NA	NA	NA	C	T	0.0170213	0.225582	0.712633	0.751587	T	C	0.0081	0.114864	0.713229	0.909181
18	59840597	rs28635941	NA	NA	A	G	0.3503	-0.0047	0.0372	0.899	A	G	0.3478	-0.0023	0.9383	A	G	0.3802	-0.0112	0.1812	A	G	0.396	-0.0057	0.0066	0.3887	A	G	0.324113	0.202202	0.191503	0.291028	G	A	0.3083	0.0224195	0.139229	0.909196
18	59910108	rs138127993	NA	NA	C	G	0.9964	-0.3177	0.4789	0.5071	NA	NA	NA	NA	NA	NA	NA	NA	NA	NA	NA	NA	NA	NA	NA	NA	G	C	0.00141844	-1.08326	2.81029	0.699895	C	G	0.0063	-0.131189	0.815957	0.909373
18	60942178	rs34628711	NA	NA	T	C	0.0783	-0.0439	0.0769	0.5686	T	C	0.1535	0.0717	0.1169	T	C	0.0174	0.008	0.8134	T	C	0.0173	0.076	0.0304	0.01252	T	C	0.0893617	0.146884	0.308578	0.634073	C	T	0.0895	-0.037519	0.233484	0.909435
18	60528560	rs601406	0.0152	0.0534	T	C	0.4988	0.0131	0.036	0.7163	T	C	0.5082	-0.0361	0.2038	T	C	0.5966	-0.0077	0.3562	T	C	0.5829	0.0043	0.0068	0.5302	T	C	0.460284	0.274594	0.181824	0.130988	C	T	0.4729	0.0204333	0.127302	0.909565
18	60881497	rs112481303	0.0031	0.0015	C	G	0.0763	0.0873	0.0738	0.2368	NA	NA	NA	NA	NA	C	G	0.0013	0.0879	0.6145	NA	NA	NA	NA	NA	NA	C	G	0.105674	0.677501	0.292244	0.0204343	G	C	0.0796	0.0394424	0.245965	0.909674
18	60978427	rs114847025	NA	NA	T	C	0.0042	-1.2173	1.3369	0.3626	NA	NA	NA	NA	NA	NA	NA	NA	NA	NA	NA	NA	NA	NA	NA	NA	T	C	0.0035461	-1.15218	1.59066	0.468855	C	T	0.009	-0.109654	0.685355	0.909933
18	60954293	rs73963750	NA	NA	C	G	0.9767	0.1455	0.1456	0.3174	NA	NA	NA	NA	NA	C	G	0.9581	-0.0106	0.6253	C	G	0.9582	-0.0064	0.0201	0.7495	G	C	0.0198582	-0.840709	0.647345	0.194046	C	G	0.0199	0.0665962	0.499125	0.910036
18	59867305	rs17069563	NA	NA	A	T	0.9628	-0.1144	0.0963	0.2345	NA	NA	NA	NA	NA	A	T	0.9989	-0.0974	0.5969	NA	NA	NA	NA	NA	NA	T	A	0.0439716	-0.0347095	0.426871	0.935194	A	T	0.0452	0.0471817	0.296115	0.910404
18	60282800	rs1023233075	NA	NA	NA	NA	NA	NA	NA	NA	NA	NA	NA	NA	NA	NA	NA	NA	NA	NA	NA	NA	NA	NA	NA	NA	NA	NA	NA	NA	NA	NA	G	A	0.0063	0.452042	1.36165	0.910529
18	60687634	rs113669371	0.0004	0.1395	A	G	0.0162	-0.0181	0.1536	0.9062	NA	NA	NA	NA	NA	NA	NA	NA	NA	NA	NA	NA	NA	NA	NA	NA	A	G	0.0219858	-0.650003	0.582824	0.264738	G	A	0.0253	0.0670861	0.421985	0.91066
18	60768573	rs72939469	0.0129	0.0025	A	G	0.1023	-0.1046	0.0617	0.08985	A	G	0.1231	-0.0516	0.2539	A	G	0.1842	0.0137	0.1961	A	G	0.1977	-0.0115	0.0084	0.1687	A	G	0.0751773	0.925021	0.331939	0.00532445	G	A	0.0561	-0.0458806	0.290126	0.911256
18	60502583	rs35695011	0.0242	0.0515	T	C	0.3999	0.0724	0.0367	0.04863	T	C	0.414	0.0074	0.7967	T	C	0.1286	-0.0297	0.01532	T	C	0.1309	-0.01	0.0096	0.2976	T	C	0.463121	0.247488	0.18175	0.173295	C	T	0.4638	-0.0418627	0.164029	0.911434
18	61136077	rs2012132	NA	NA	T	C	0.9534	0.0425	0.0894	0.6345	C	T	0.0455	0.0462	0.5373	T	C	0.8645	0.0081	0.4979	T	C	0.8655	-0.0142	0.0096	0.1388	C	T	0.0212766	-0.0497718	0.634682	0.937494	T	C	0.0389	-0.0519807	0.329279	0.911453
18	60450682	rs143834111	0.0004	0.0009	T	C	0.0129	-0.1069	0.177	0.546	NA	NA	NA	NA	NA	NA	NA	NA	NA	NA	NA	NA	NA	NA	NA	NA	T	C	0.0177305	0.0330332	0.65221	0.959606	C	T	0.0108	0.0982768	0.623179	0.911567
18	60440866	rs75886739	0	0.0021	A	G	0.9719	-0.0844	0.1124	0.453	G	A	0.0295	-0.0903	0.2932	NA	NA	NA	NA	NA	NA	NA	NA	NA	NA	NA	G	A	0.0347518	-0.857901	0.494258	0.0826106	A	G	0.0316	0.057535	0.364876	0.91158
18	60422875	rs116562639	0	0.0021	A	G	0.9717	-0.0777	0.1121	0.4882	G	A	0.0302	-0.0905	0.2845	NA	NA	NA	NA	NA	NA	NA	NA	NA	NA	NA	G	A	0.0347518	-0.857901	0.494258	0.0826106	A	G	0.0316	0.057535	0.364876	0.91158
18	60448990	rs76377562	0.0001	0.0024	A	G	0.971	-0.0703	0.1109	0.5259	G	A	0.0309	-0.078	0.35	NA	NA	NA	NA	NA	NA	NA	NA	NA	NA	NA	G	A	0.0347518	-0.857901	0.494258	0.0826106	A	G	0.0316	0.057535	0.364876	0.91158
18	60515266	rs78037169	0.0001	0.0024	T	C	0.0295	0.0586	0.1095	0.5923	T	C	0.031	-0.042	0.6133	NA	NA	NA	NA	NA	NA	NA	NA	NA	NA	NA	T	C	0.0347518	-0.857901	0.494258	0.0826106	C	T	0.0316	0.057535	0.364876	0.91158
18	59955176	rs9957756	NA	NA	A	G	0.2172	0.0386	0.0434	0.3736	A	G	0.2215	0.0561	0.0984	A	G	0.0033	0.0293	0.7758	NA	NA	NA	NA	NA	NA	A	G	0.282979	0.0649524	0.195816	0.740114	G	A	0.2658	0.0232418	0.147614	0.911746
18	60825508	rs1481030	0.0009	0.0019	T	C	0.9776	-0.0118	0.1305	0.9278	NA	NA	NA	NA	NA	NA	NA	NA	NA	NA	NA	NA	NA	NA	NA	NA	T	C	0.980851	-0.0682454	0.576299	0.905735	T	C	0.0253	-0.0648447	0.415093	0.91262
18	60880917	rs78580707	0.001	0.0062	A	G	0.9826	-0.0375	0.1683	0.8239	NA	NA	NA	NA	NA	NA	NA	NA	NA	NA	NA	NA	NA	NA	NA	NA	G	A	0.0163121	0.761011	0.666637	0.253634	A	G	0.0253	0.0654391	0.423067	0.913708
18	60614130	rs8093614	0.0128	0.0232	T	G	0.2787	0.0385	0.0407	0.3447	T	G	0.2937	0.0035	0.9113	T	G	0.0855	-0.0525	0.000335	T	G	0.0893	0.0075	0.0113	0.5087	T	G	0.292908	0.0618377	0.190653	0.745675	G	T	0.3192	0.000823	0.179025	0.913928
18	60064462	rs2957135	NA	NA	A	G	0.6138	-0.003	0.0367	0.9345	A	G	0.6085	-0.0274	0.3362	A	G	0.5882	0.0057	0.4936	A	G	0.5328	-0.0094	0.0061	0.125	A	G	0.597872	0.0214092	0.18111	0.9059	A	G	0.425	-0.0198636	0.128786	0.914018
18	60064729	rs2032234	NA	NA	A	C	0.3861	0.0025	0.0367	0.9451	C	A	0.6088	-0.0264	0.3548	A	C	0.4119	-0.0058	0.4869	A	C	0.4693	0.0059	0.0065	0.3658	C	A	0.597872	0.0214092	0.18111	0.9059	C	A	0.425	-0.0198636	0.128786	0.914018
18	59753453	rs9966135	NA	NA	A	T	0.563	0.032	0.0359	0.3728	NA	NA	NA	NA	NA	A	T	0.3792	-0.0038	0.6514	A	T	0.3767	-0.0054	0.0069	0.4343	T	A	0.360284	0.0848486	0.188001	0.65176	A	T	0.3662	0.0201271	0.130555	0.914069
18	59698458	rs146584464	NA	NA	T	C	0.9891	0.0563	0.1954	0.7732	NA	NA	NA	NA	NA	NA	NA	NA	NA	NA	NA	NA	NA	NA	NA	NA	C	T	0.00567376	0.210553	1.18398	0.858853	T	C	0.0108	0.0972454	0.636659	0.915069
18	59797216	rs150483305	NA	NA	A	G	0.0106	-0.0723	0.1962	0.7123	NA	NA	NA	NA	NA	NA	NA	NA	NA	NA	NA	NA	NA	NA	NA	NA	A	G	0.00638298	0.102876	1.13499	0.927778	G	A	0.0108	0.0972454	0.636659	0.915069
18	59797171	rs140641538	NA	NA	A	G	0.9888	0.0664	0.1869	0.7223	NA	NA	NA	NA	NA	NA	NA	NA	NA	NA	NA	NA	NA	NA	NA	NA	G	A	0.00638298	0.102876	1.13499	0.927778	A	G	0.0108	0.0972454	0.636659	0.915069
18	59822657	rs147773410	NA	NA	T	C	0.0112	-0.0739	0.1889	0.6955	NA	NA	NA	NA	NA	NA	NA	NA	NA	NA	NA	NA	NA	NA	NA	NA	T	C	0.0070922	0.00982266	1.01577	0.992284	C	T	0.0108	0.0972454	0.636659	0.915069
18	60924390	rs36089071	NA	NA	A	T	0.7758	0.025	0.049	0.6095	NA	NA	NA	NA	NA	A	T	0.7422	0.0127	0.2159	A	T	0.7479	-0.0108	0.0086	0.2073	T	A	0.207801	-0.230106	0.215252	0.285067	A	T	0.179	0.0256018	0.168242	0.91547
18	60387369	rs167381	0.0072	0.0153	A	G	0.8182	-0.0757	0.0473	0.1095	A	G	0.8239	0.0479	0.2077	A	G	0.8932	0.005	0.7235	A	G	0.9201	0.0091	0.0134	0.4992	A	G	0.783688	-0.518753	0.213722	0.0152145	A	G	0.17	-0.0261481	0.1719	0.915511
18	60483661	rs139909031	0.0022	0.0047	A	G	0.9496	-0.1317	0.085	0.1214	G	A	0.0528	-0.0307	0.6532	NA	NA	NA	NA	NA	NA	NA	NA	NA	NA	NA	G	A	0.0716312	0.746916	0.356689	0.0362577	A	G	0.0407	0.0494484	0.325293	0.915582
18	60494106	rs144209953	0.0023	0.0048	A	G	0.0514	0.1219	0.0843	0.1482	A	G	0.0533	-0.0211	0.7559	NA	NA	NA	NA	NA	NA	NA	NA	NA	NA	NA	A	G	0.0730496	0.706541	0.353183	0.0454465	G	A	0.0407	0.0494484	0.325293	0.915582
18	60837057	rs189167596	0	0.0001	NA	NA	NA	NA	NA	NA	NA	NA	NA	NA	NA	NA	NA	NA	NA	NA	NA	NA	NA	NA	NA	NA	NA	NA	NA	NA	NA	NA	G	A	0.0054	0.132631	0.873572	0.915712
18	60844179	rs556968365	0	0.0001	NA	NA	NA	NA	NA	NA	NA	NA	NA	NA	NA	NA	NA	NA	NA	NA	NA	NA	NA	NA	NA	NA	NA	NA	NA	NA	NA	NA	C	T	0.0054	0.132631	0.873572	0.915712
18	60216279	rs183271943	0.0006	0.0012	T	C	0.9834	-0.0445	0.16	0.7809	NA	NA	NA	NA	NA	T	C	0.9992	0.0341	0.8876	NA	NA	NA	NA	NA	NA	NA	NA	NA	NA	NA	NA	T	C	0.0172	0.0735168	0.485062	0.915897
18	60119665	rs144425774	0.0003	0.0006	A	G	0.0094	-0.0983	0.2388	0.6806	NA	NA	NA	NA	NA	NA	NA	NA	NA	NA	NA	NA	NA	NA	NA	NA	A	G	0.00992908	0.0458202	1.07975	0.966151	G	A	0.0054	-0.462588	1.44132	0.915903
18	60385744	rs115967410	0.0002	0.0027	C	G	0.0306	0.08	0.1081	0.4593	NA	NA	NA	NA	NA	NA	NA	NA	NA	NA	NA	NA	NA	NA	NA	NA	C	G	0.0368794	-0.843536	0.472317	0.0741068	G	C	0.0335	-0.0538982	0.35578	0.915945
18	60168795	rs76106574	0.002	0.0044	A	G	0.9284	-0.0414	0.0727	0.5687	G	A	0.0743	0.0952	0.07684	NA	NA	NA	NA	NA	NA	NA	NA	NA	NA	NA	G	A	0.0971631	-0.117788	0.283464	0.677753	A	G	0.1049	0.031715	0.209547	0.916045
18	61084912	rs188793779	NA	NA	A	T	0.0058	-0.3386	0.285	0.2348	NA	NA	NA	NA	NA	NA	NA	NA	NA	NA	NA	NA	NA	NA	NA	NA	A	T	0.00425532	0.285031	1.25191	0.819898	T	A	0.0081	0.105144	0.695134	0.916111
18	61021490	rs145174879	NA	NA	A	G	0.0052	-0.2613	0.301	0.3853	NA	NA	NA	NA	NA	NA	NA	NA	NA	NA	NA	NA	NA	NA	NA	NA	A	G	0.00425532	0.285031	1.25191	0.819898	G	A	0.0081	0.105144	0.695134	0.916111
18	61041598	rs532492362	NA	NA	T	C	0.006	-0.393	0.271	0.1471	NA	NA	NA	NA	NA	NA	NA	NA	NA	NA	NA	NA	NA	NA	NA	NA	T	C	0.00496454	0.174277	1.19945	0.884476	C	T	0.0081	0.105144	0.695134	0.916111
18	61106849	rs75874807	NA	NA	A	C	0.0052	-0.2968	0.3196	0.3531	NA	NA	NA	NA	NA	NA	NA	NA	NA	NA	NA	NA	NA	NA	NA	NA	A	C	0.00496454	0.174277	1.19945	0.884476	C	A	0.0081	0.105144	0.695134	0.916111
18	61085965	rs541291125	NA	NA	C	G	0.0058	-0.3742	0.2939	0.2029	NA	NA	NA	NA	NA	NA	NA	NA	NA	NA	NA	NA	NA	NA	NA	NA	NA	NA	NA	NA	NA	NA	G	C	0.0081	0.105144	0.695134	0.916111
18	61019682	rs2032342	NA	NA	A	G	0.2579	0.0017	0.0413	0.9669	A	G	0.2732	-0.0422	0.1845	A	G	0.2958	0.0172	0.05496	A	G	0.2856	0.0033	0.0072	0.6465	A	G	0.253901	0.479597	0.213899	0.024951	G	A	0.2441	0.022244	0.147071	0.916117
18	60400938	rs113756278	0	0.0021	T	C	0.9719	-0.1014	0.1127	0.3684	C	T	0.0304	-0.0988	0.2427	NA	NA	NA	NA	NA	NA	NA	NA	NA	NA	NA	C	T	0.0347518	-0.857901	0.494258	0.0826106	T	C	0.0316	0.0549408	0.364485	0.916475
18	60190102	rs550226584	0.0006	0.0001	A	G	0.0162	-0.0986	0.1602	0.5382	NA	NA	NA	NA	NA	A	G	0.0005	0.6154	0.03016	NA	NA	NA	NA	NA	NA	A	G	0.0241135	0.568576	0.555593	0.306134	G	A	0.0118	0.0887181	0.590826	0.916877
18	60327414	rs7232228	0.0057	0.0031	A	G	0.1697	0.037	0.049	0.4498	A	G	0.1786	-0.0497	0.1894	A	G	0.0027	-0.0364	0.7724	NA	NA	NA	NA	NA	NA	A	G	0.212766	-0.0351166	0.222366	0.874518	G	A	0.1953	0.00408164	0.199342	0.917323
18	60217018	rs61614162	0.0026	0.0053	A	G	0.1692	0.0067	0.0478	0.888	A	G	0.1634	-0.0462	0.2331	A	G	0.2281	0.0217	0.02467	A	G	0.25	0.0094	0.0075	0.2072	A	G	0.148936	0.39833	0.248757	0.109316	G	A	0.123	-0.0296035	0.198838	0.917766
18	60216613	rs17070083	0.0025	0.0054	T	C	0.8298	-0.0044	0.0478	0.9267	C	T	0.1625	-0.0385	0.3212	T	C	0.7707	-0.0217	0.02519	T	C	0.7497	-0.0108	0.0075	0.1475	C	T	0.149645	0.390925	0.248429	0.115582	T	C	0.123	-0.0296035	0.198838	0.917766
18	60225760	rs17070098	0.0025	0.0054	T	C	0.8298	-0.0026	0.0471	0.9556	C	T	0.1615	-0.0275	0.4742	T	C	0.7693	-0.0224	0.01966	T	C	0.7461	-0.0114	0.0074	0.1236	C	T	0.149645	0.390925	0.248429	0.115582	T	C	0.123	-0.0296035	0.198838	0.917766
18	60057020	rs12966140	NA	NA	T	C	0.7836	0.0405	0.0447	0.3649	C	T	0.1986	-0.0379	0.2888	T	C	0.6903	-0.0132	0.1325	T	C	0.7121	-0.0017	0.0071	0.8132	C	T	0.180851	-0.0403097	0.221665	0.855701	T	C	0.1709	0.0251681	0.169312	0.917928
18	60029609	rs7240341	NA	NA	A	G	0.4456	0.0675	0.036	0.06047	A	G	0.44	0.048	0.09134	A	G	0.2864	-0.0264	0.003326	A	G	0.2771	-0.0157	0.0072	0.02937	A	G	0.449645	0.221216	0.18293	0.226549	G	A	0.4756	0.02015	0.135587	0.917953
18	61132662	rs115739024	NA	NA	C	G	0.98	0.0541	0.1425	0.7039	NA	NA	NA	NA	NA	C	G	0.998	-0.0701	0.4902	NA	NA	NA	NA	NA	NA	G	C	0.0326241	-0.161309	0.479363	0.736489	C	G	0.0208	0.0691532	0.465686	0.918033
18	61110139	rs142743588	NA	NA	T	C	0.9859	-0.3591	0.1818	0.04824	NA	NA	NA	NA	NA	NA	NA	NA	NA	NA	NA	NA	NA	NA	NA	NA	C	T	0.0120567	0.0860316	0.810022	0.915417	T	C	0.0108	-0.313289	1.12564	0.918454
18	59874926	rs62094272	NA	NA	A	G	0.7467	-0.0152	0.0411	0.7107	G	A	0.2531	-0.0047	0.8832	A	G	0.6881	0.0079	0.3649	A	G	0.6835	0.0094	0.007	0.1761	G	A	0.225532	0.347506	0.215013	0.10605	A	G	0.2071	-0.0229486	0.15554	0.918697
18	60827956	rs4987807	0.0019	0.0005	A	C	0.0454	0.1088	0.0977	0.2655	A	C	0.076	0.0171	0.7937	NA	NA	NA	NA	NA	NA	NA	NA	NA	NA	NA	A	C	0.0595745	0.531787	0.355413	0.134588	C	A	0.0452	-0.0455745	0.309121	0.918772
18	59691742	rs140579238	NA	NA	NA	NA	NA	NA	NA	NA	NA	NA	NA	NA	NA	NA	NA	NA	NA	NA	NA	NA	NA	NA	NA	NA	NA	NA	NA	NA	NA	NA	G	T	0.0099	0.0994933	0.675899	0.918932
18	60047241	rs149099773	NA	NA	T	C	0.0013	-1.2003	2.5594	0.6391	NA	NA	NA	NA	NA	NA	NA	NA	NA	NA	NA	NA	NA	NA	NA	NA	NA	NA	NA	NA	NA	NA	C	T	0.009	-0.0345607	0.852697	0.918958
18	60027171	rs6567272	NA	NA	T	C	0.6347	0.071	0.0367	0.05329	T	C	0.6354	0.0095	0.7442	T	C	0.5243	0.0028	0.7306	T	C	0.5138	-0.005	0.0064	0.4415	T	C	0.622695	0.0331337	0.190118	0.861645	T	C	0.3192	-0.0211789	0.143915	0.918959
18	60027149	rs6567271	NA	NA	A	T	0.6348	0.0696	0.0369	0.05942	NA	NA	NA	NA	NA	A	T	0.5238	0.0027	0.7417	A	T	0.5137	-0.0033	0.0064	0.6022	A	T	0.622695	0.0331337	0.190118	0.861645	A	T	0.3192	-0.0211789	0.143915	0.918959
18	60027241	rs1805034	NA	NA	T	C	0.6326	0.065	0.0364	0.07407	T	C	0.6352	0.0097	0.7392	T	C	0.5239	0.0023	0.7721	T	C	0.5135	-0.0057	0.0079	0.4677	T	C	0.622695	0.0331337	0.190118	0.861645	T	C	0.3192	-0.0211789	0.143915	0.918959
18	60754640	rs12955228	0.0066	0.0089	A	G	0.1582	0.0663	0.0509	0.1923	A	G	0.1679	0.0349	0.3667	A	G	0.035	0.02	0.3693	A	G	0.0363	0.032	0.0175	0.06763	A	G	0.168085	-0.0725992	0.241714	0.763909	G	A	0.1727	-0.0253676	0.172824	0.919222
18	59796264	rs140933724	NA	NA	A	T	0.9955	0.31	0.4405	0.4816	NA	NA	NA	NA	NA	NA	NA	NA	NA	NA	NA	NA	NA	NA	NA	NA	T	A	0.00496454	0.644162	1.33993	0.630699	A	T	0.0054	0.0778725	0.877608	0.919224
18	59990546	rs369265022	NA	NA	T	C	0.0052	-0.2283	0.3428	0.5055	NA	NA	NA	NA	NA	NA	NA	NA	NA	NA	NA	NA	NA	NA	NA	NA	T	C	0.00496454	0.644162	1.33993	0.630699	C	T	0.0054	0.0778725	0.877608	0.919224
18	59908383	rs151141257	NA	NA	T	C	0.0045	-0.2464	0.4495	0.5836	NA	NA	NA	NA	NA	NA	NA	NA	NA	NA	NA	NA	NA	NA	NA	NA	T	C	0.00496454	0.644162	1.33993	0.630699	C	T	0.0054	0.0778725	0.877608	0.919224
18	59941352	rs147595482	NA	NA	A	G	0.0044	-0.1318	0.4251	0.7566	NA	NA	NA	NA	NA	NA	NA	NA	NA	NA	NA	NA	NA	NA	NA	NA	A	G	0.00496454	0.644162	1.33993	0.630699	G	A	0.0054	0.0778725	0.877608	0.919224
18	59723084	rs557200519	NA	NA	A	G	0.9959	0.1052	0.3741	0.7786	NA	NA	NA	NA	NA	NA	NA	NA	NA	NA	NA	NA	NA	NA	NA	NA	G	A	0.00496454	0.644162	1.33993	0.630699	A	G	0.0054	0.0778725	0.877608	0.919224
18	59784670	rs568730235	NA	NA	T	C	0.9955	0.0637	0.3666	0.8621	NA	NA	NA	NA	NA	NA	NA	NA	NA	NA	NA	NA	NA	NA	NA	NA	C	T	0.00496454	0.644162	1.33993	0.630699	T	C	0.0054	0.0778725	0.877608	0.919224
18	59858179	rs139670434	NA	NA	A	G	0.0051	0.0418	0.3764	0.9116	NA	NA	NA	NA	NA	NA	NA	NA	NA	NA	NA	NA	NA	NA	NA	NA	A	G	0.00496454	0.644162	1.33993	0.630699	G	A	0.0054	0.0778725	0.877608	0.919224
18	59903845	rs188969281	NA	NA	T	G	0.0049	0.0354	0.3753	0.9248	NA	NA	NA	NA	NA	NA	NA	NA	NA	NA	NA	NA	NA	NA	NA	NA	T	G	0.00496454	0.644162	1.33993	0.630699	G	T	0.0054	0.0778725	0.877608	0.919224
18	59978430	rs142536587	NA	NA	A	G	0.0049	-0.0293	0.3493	0.9333	NA	NA	NA	NA	NA	NA	NA	NA	NA	NA	NA	NA	NA	NA	NA	NA	A	G	0.00496454	0.644162	1.33993	0.630699	G	A	0.0054	0.0778725	0.877608	0.919224
18	59962566	rs868109339	NA	NA	NA	NA	NA	NA	NA	NA	NA	NA	NA	NA	NA	NA	NA	NA	NA	NA	NA	NA	NA	NA	NA	NA	C	T	0.00496454	0.644162	1.33993	0.630699	T	C	0.0054	0.0778725	0.877608	0.919224
18	60156931	rs80307660	0.0019	0.0048	A	G	0.052	-0.0226	0.0862	0.7928	A	G	0.0508	0.0599	0.3726	NA	NA	NA	NA	NA	NA	NA	NA	NA	NA	NA	A	G	0.0737589	0.223344	0.331475	0.500445	G	A	0.0597	-0.0147303	0.369177	0.91925
18	61002964	rs183914354	NA	NA	NA	NA	NA	NA	NA	NA	NA	NA	NA	NA	NA	NA	NA	NA	NA	NA	NA	NA	NA	NA	NA	NA	A	C	0.0170213	0.334409	0.643647	0.603375	C	A	0.0181	0.068954	0.472525	0.919813
18	60828886	rs4987805	0.0007	0.0003	A	G	0.9869	0.2137	0.1928	0.2678	NA	NA	NA	NA	NA	NA	NA	NA	NA	NA	NA	NA	NA	NA	NA	NA	G	A	0.0255319	0.559457	0.607465	0.357065	A	G	0.0208	-0.155956	0.774211	0.919911
18	60829796	rs115446271	0.0007	0.0003	A	G	0.0131	-0.2137	0.1928	0.2678	NA	NA	NA	NA	NA	NA	NA	NA	NA	NA	NA	NA	NA	NA	NA	NA	A	G	0.0255319	0.559457	0.607465	0.357065	G	A	0.0208	-0.155956	0.774211	0.919911
18	60589162	rs12956171	0.0092	0.0004	T	G	0.0224	0.0766	0.1283	0.5506	NA	NA	NA	NA	NA	T	G	0.0941	-0.0496	0.000382	T	G	0.1003	0.0068	0.0107	0.5242	T	G	0.0035461	-1.11499	1.69482	0.510615	G	T	0.0081	0.103825	0.71301	0.920027
18	60279464	rs9949534	0.0034	0.0142	T	C	0.8302	0.0166	0.0486	0.7327	C	T	0.1945	-0.0183	0.6186	T	C	0.8349	-0.0137	0.2089	T	C	0.8244	0.0025	0.0086	0.768	NA	NA	NA	NA	NA	NA	T	C	0.1591	-0.0259725	0.179769	0.920811
18	59981660	rs115358034	NA	NA	T	C	0.0381	0.1183	0.0954	0.2149	T	C	0.0346	-0.0558	0.5356	T	C	0.0011	0.0944	0.6105	NA	NA	NA	NA	NA	NA	T	C	0.0446809	-0.0427836	0.425436	0.919897	C	T	0.047	-0.0419526	0.291555	0.921212
18	60412018	rs306211	NA	NA	NA	NA	NA	NA	NA	NA	NA	NA	NA	NA	NA	NA	NA	NA	NA	NA	NA	NA	NA	NA	NA	NA	G	T	0.921277	-0.184344	0.322803	0.56795	G	T	0.057	0.0390172	0.271628	0.921384
18	59814324	rs9320001	NA	NA	C	G	0.8695	0.0846	0.0545	0.1205	NA	NA	NA	NA	NA	C	G	0.7415	0.0061	0.5058	C	G	0.7391	0.0001	0.0076	0.9879	C	G	0.893617	0.249978	0.288784	0.386698	C	G	0.094	0.0146068	0.327301	0.922029
18	60696909	rs145371491	0.001	0.0022	T	C	0.0257	0.1142	0.125	0.361	NA	NA	NA	NA	NA	NA	NA	NA	NA	NA	NA	NA	NA	NA	NA	NA	T	C	0.0283688	-0.486316	0.51576	0.345726	C	T	0.0181	0.0700849	0.491245	0.922051
18	60345903	rs116657112	0.0024	0.005	A	G	0.0487	0.1149	0.0856	0.1798	A	G	0.0607	0.0732	0.2341	NA	NA	NA	NA	NA	NA	NA	NA	NA	NA	NA	A	G	0.0659574	0.245047	0.365709	0.502819	G	A	0.0479	0.0420936	0.295093	0.922067
18	60418294	rs114235647	0.0024	0.005	T	C	0.0482	0.127	0.0866	0.1424	T	C	0.058	0.0616	0.3277	NA	NA	NA	NA	NA	NA	NA	NA	NA	NA	NA	T	C	0.0666667	0.227074	0.363916	0.532645	C	T	0.0479	0.0420936	0.295093	0.922067
18	60321737	rs149560402	0.0024	0.005	C	G	0.0476	0.1222	0.0867	0.1588	NA	NA	NA	NA	NA	NA	NA	NA	NA	NA	NA	NA	NA	NA	NA	NA	C	G	0.0666667	0.227074	0.363916	0.532645	G	C	0.0479	0.0420936	0.295093	0.922067
18	60327749	rs80288006	0.0023	0.005	T	G	0.9518	-0.1164	0.0858	0.175	G	T	0.0584	0.0745	0.236	NA	NA	NA	NA	NA	NA	NA	NA	NA	NA	NA	G	T	0.0666667	0.227074	0.363916	0.532645	T	G	0.0479	0.0420936	0.295093	0.922067
18	60029281	rs17069898	NA	NA	A	G	0.3635	-0.0704	0.0373	0.05923	G	A	0.6447	0.019	0.5221	A	G	0.6165	0.0174	0.03753	A	G	0.6192	0.0168	0.0067	0.01146	G	A	0.677305	0.0941526	0.19198	0.623831	G	A	0.283	-0.0209236	0.146823	0.92216
18	60969424	rs527687606	NA	NA	NA	NA	NA	NA	NA	NA	NA	NA	NA	NA	NA	NA	NA	NA	NA	NA	NA	NA	NA	NA	NA	NA	NA	NA	NA	NA	NA	NA	G	C	0.0054	-0.0293812	1.63483	0.922542
18	60941971	rs12968517	NA	NA	T	C	0.2686	-0.0434	0.0428	0.3109	T	C	0.297	0.0051	0.8727	T	C	0.3718	-0.0028	0.7436	T	C	0.3861	0.0075	0.0071	0.2915	T	C	0.229787	-0.0830608	0.217234	0.702197	C	T	0.226	-0.0227935	0.161274	0.922962
18	60269474	rs189992206	0.0001	0.0002	T	G	0.0042	0.3359	0.3496	0.3366	NA	NA	NA	NA	NA	NA	NA	NA	NA	NA	NA	NA	NA	NA	NA	NA	T	G	0.00638298	0.387914	1.22944	0.752366	G	T	0.0054	0.355922	1.35241	0.923155
18	60179276	rs192167531	0.0001	0.0002	T	C	0.9959	-0.3302	0.351	0.3468	NA	NA	NA	NA	NA	NA	NA	NA	NA	NA	NA	NA	NA	NA	NA	NA	C	T	0.0070922	0.199858	1.15213	0.862283	T	C	0.0054	0.355922	1.35241	0.923155
18	60236786	rs565713737	0.0001	0.0002	A	G	0.9961	-0.3271	0.3546	0.3564	NA	NA	NA	NA	NA	NA	NA	NA	NA	NA	NA	NA	NA	NA	NA	NA	G	A	0.0070922	0.199858	1.15213	0.862283	A	G	0.0054	0.355922	1.35241	0.923155
18	60311299	rs147563724	0.0001	0.0002	C	G	0.0041	0.471	0.348	0.1759	NA	NA	NA	NA	NA	NA	NA	NA	NA	NA	NA	NA	NA	NA	NA	NA	C	G	0.00780142	-0.016131	1.0607	0.987866	G	C	0.0054	0.355922	1.35241	0.923155
18	59971980	rs1231627889	NA	NA	A	T	0.9604	0.1502	0.0934	0.1077	NA	NA	NA	NA	NA	NA	NA	NA	NA	NA	NA	NA	NA	NA	NA	NA	T	A	0.0503546	-0.636142	0.40082	0.11249	A	T	0.0506	-0.0400465	0.285521	0.923695
18	59971837	rs73465868	NA	NA	A	G	0.9597	0.1411	0.0921	0.1255	G	A	0.0416	0.1211	0.09371	A	G	0.9978	-0.0071	0.9442	NA	NA	NA	NA	NA	NA	G	A	0.0503546	-0.636142	0.40082	0.11249	A	G	0.0506	-0.0400465	0.285521	0.923695
18	60110098	rs3744929	0.0005	0.0094	A	G	0.1695	-0.0773	0.0506	0.1264	A	G	0.1718	0.0134	0.7388	A	G	0.1647	-0.0041	0.7127	A	G	0.1754	0	0.0086	0.9995	A	G	0.180142	-0.238981	0.23143	0.301777	G	A	0.1646	0.0249283	0.178365	0.924033
18	59927387	rs73462444	NA	NA	T	G	0.9922	0.1366	0.2852	0.6319	NA	NA	NA	NA	NA	NA	NA	NA	NA	NA	NA	NA	NA	NA	NA	NA	G	T	0.0070922	1.49439	1.1544	0.195487	T	G	0.009	0.43394	1.34903	0.92422
18	59694645	rs112757774	NA	NA	NA	NA	NA	NA	NA	NA	NA	NA	NA	NA	NA	NA	NA	NA	NA	NA	NA	NA	NA	NA	NA	NA	NA	NA	NA	NA	NA	NA	G	A	0.009	0.43394	1.34903	0.92422
18	60078927	rs3017349	NA	NA	T	C	0.2189	0.0305	0.043	0.4787	T	C	0.2202	-0.0203	0.5515	T	C	0.148	-0.0089	0.4365	T	C	0.1318	-0.0022	0.0097	0.8197	T	C	0.232624	0.270978	0.213823	0.205048	C	T	0.2251	0.0152431	0.218253	0.925812
18	60775022	rs115992344	0.0025	0.0052	A	G	0.935	0.0317	0.0774	0.6821	G	A	0.0865	-0.0437	0.4101	NA	NA	NA	NA	NA	NA	NA	NA	NA	NA	NA	G	A	0.0843972	0.133373	0.315545	0.672533	A	G	0.0615	-0.143173	0.421559	0.925927
18	59720984	rs1594487	NA	NA	A	G	0.5628	0.0302	0.036	0.4024	G	A	0.4303	-0.0071	0.8045	A	G	0.3784	-0.0038	0.6494	A	G	0.3761	-0.004	0.0069	0.5606	G	A	0.360993	0.115573	0.188662	0.540145	A	G	0.3698	-0.0178737	0.130755	0.926104
18	59720330	rs9966853	NA	NA	A	G	0.4368	-0.0301	0.0361	0.4042	A	G	0.4303	-0.0074	0.7952	A	G	0.6216	0.0037	0.6587	A	G	0.6239	0.0055	0.0069	0.4233	A	G	0.360993	0.115573	0.188662	0.540145	G	A	0.3698	-0.0178737	0.130755	0.926104
18	59716755	rs7506067	NA	NA	NA	NA	NA	NA	NA	NA	NA	NA	NA	NA	NA	T	C	0.3809	0.0116	0.2785	NA	NA	NA	NA	NA	NA	NA	NA	NA	NA	NA	NA	T	C	0.3698	-0.0178737	0.130755	0.926104
18	60762801	rs4941180	0.0017	0.0259	T	C	0.1794	-0.1028	0.0478	0.0313	T	C	0.1916	-0.0446	0.2261	T	C	0.1853	0.0133	0.2074	T	C	0.1985	-0.0107	0.0081	0.1866	T	C	0.192908	0.602615	0.233937	0.00999584	C	T	0.17	-0.0224797	0.164835	0.92632
18	60752497	rs13381230	0.0046	0.0068	A	T	0.8696	-0.0449	0.0549	0.4136	NA	NA	NA	NA	NA	A	T	0.9978	-0.0642	0.641	NA	NA	NA	NA	NA	NA	T	A	0.186525	0.143614	0.22238	0.518405	A	T	0.1808	0.0215294	0.158023	0.92641
18	60077890	rs145686860	NA	NA	A	T	0.0235	-0.0295	0.1308	0.8217	NA	NA	NA	NA	NA	NA	NA	NA	NA	NA	NA	NA	NA	NA	NA	NA	A	T	0.0212766	-0.562226	0.607591	0.354791	T	A	0.028	-0.0509306	0.376945	0.927167
18	60683641	rs2877745	0.0234	0.0001	T	C	0.3978	0.0012	0.0367	0.975	T	C	0.4143	0.0215	0.4493	T	C	0.0872	0.0129	0.3745	T	C	0.0821	-0.0045	0.0117	0.7022	T	C	0.456738	0.073121	0.172973	0.672491	C	T	0.4928	0.0178305	0.132147	0.927291
18	60922698	rs116681425	NA	NA	T	C	0.0056	0.0192	0.3431	0.9555	NA	NA	NA	NA	NA	T	C	0.0027	0.0367	0.7009	NA	NA	NA	NA	NA	NA	T	C	0.0035461	-1.14925	1.60418	0.47374	C	T	0.0072	-0.100118	0.746937	0.927888
18	60928864	rs77200139	NA	NA	T	C	0.9452	-0.1201	0.088	0.1721	C	T	0.0624	0.02	0.738	T	C	0.999	-0.1927	0.4718	NA	NA	NA	NA	NA	NA	C	T	0.0730496	-0.276696	0.355379	0.436218	T	C	0.0524	0.0396285	0.296548	0.928159
18	60093816	rs117001936	NA	NA	C	G	0.9796	-0.1581	0.1505	0.2933	NA	NA	NA	NA	NA	C	G	0.986	-0.013	0.7187	C	G	0.985	-0.0782	0.0394	0.04735	G	C	0.00921986	1.5293	0.839674	0.0685618	C	G	0.0154	0.0753212	0.567293	0.928732
18	60187892	rs35347334	0.0001	0.0122	A	T	0.7842	-0.0552	0.0446	0.2152	NA	NA	NA	NA	NA	A	T	0.6085	-0.0189	0.02638	NA	NA	NA	NA	NA	NA	T	A	0.160993	0.228751	0.224859	0.309006	A	T	0.1872	0.00386757	0.216588	0.928891
18	60187887	rs35503590	0.0001	0.0124	NA	NA	NA	NA	NA	NA	NA	NA	NA	NA	NA	A	C	0.6093	-0.0189	0.02698	NA	NA	NA	NA	NA	NA	C	A	0.160993	0.228751	0.224859	0.309006	A	C	0.1872	0.00386757	0.216588	0.928891
18	60792657	rs4987859	0.0013	0.0003	T	C	0.0784	0.0139	0.0683	0.8384	T	C	0.0844	-0.0206	0.6896	T	C	0.0743	0.0001	0.9931	T	C	0.0611	-0.0119	0.0147	0.417	T	C	0.0673759	0.3002	0.33456	0.36956	C	T	0.0678	-0.0344739	0.260189	0.928917
18	60789010	rs72941321	0.0004	0.0003	A	G	0.9133	-0.0018	0.0657	0.9781	G	A	0.0939	-0.0023	0.9639	A	G	0.8885	-0.0005	0.968	A	G	0.8975	-0.0025	0.0111	0.8203	G	A	0.0695035	0.275424	0.332519	0.407502	A	G	0.0678	-0.0344739	0.260189	0.928917
18	60782791	rs151042304	0.001	0.0002	T	G	0.0678	0.046	0.0752	0.5408	T	G	0.0765	-0.035	0.5189	T	G	0.0738	0.0007	0.967	T	G	0.0615	-0.0109	0.0144	0.4468	T	G	0.0560284	0.217427	0.368048	0.554683	G	T	0.0579	-0.0369444	0.279583	0.929153
18	60044292	rs113656266	NA	NA	A	G	0.1384	0.0131	0.0537	0.8071	A	G	0.1416	0.0068	0.8722	A	G	0.0925	0.0071	0.6157	A	G	0.0857	-0.0075	0.0118	0.5277	A	G	0.169504	-0.174068	0.24485	0.477134	G	A	0.1374	-0.0259054	0.196153	0.929202
18	60930228	rs139200340	NA	NA	T	C	0.0117	-0.0024	0.212	0.991	NA	NA	NA	NA	NA	NA	NA	NA	NA	NA	NA	NA	NA	NA	NA	NA	T	C	0.0177305	0.324575	0.711981	0.648479	C	T	0.0154	-0.0675162	0.51186	0.929311
18	60030641	rs8083034	NA	NA	NA	NA	NA	NA	NA	NA	A	G	0.5127	0.0359	0.2041	A	G	0.2447	-0.0186	0.05045	A	G	0.2488	-0.0073	0.0082	0.374	NA	NA	NA	NA	NA	NA	A	G	0.4078	-0.0183222	0.139028	0.929388
18	60698105	rs138308826	0.0005	0.001	A	G	0.0215	-0.061	0.1356	0.6528	A	G	0.0318	-0.1978	0.07278	NA	NA	NA	NA	NA	NA	NA	NA	NA	NA	NA	A	G	0.035461	0.0726575	0.454073	0.872871	G	A	0.028	-0.276348	0.701163	0.929392
18	60223842	rs10503073	0.0026	0.0053	A	G	0.1696	0.007	0.0472	0.8817	A	G	0.1611	-0.0301	0.4344	A	G	0.2309	0.0224	0.01972	A	G	0.2538	0.0084	0.0074	0.2585	A	G	0.148227	0.348012	0.249141	0.162459	G	A	0.1212	-0.0262321	0.199434	0.929557
18	59965164	rs74915706	NA	NA	T	C	0.0172	0.0125	0.1439	0.9307	T	C	0.0241	-0.1896	0.1488	T	C	0.0116	0.0302	0.4656	NA	NA	NA	NA	NA	NA	T	C	0.0120567	-0.583437	0.887269	0.510818	C	T	0.0154	0.0697169	0.722932	0.929579
18	60758347	rs72939442	0.0017	0.0256	T	G	0.1773	-0.1008	0.048	0.03594	T	G	0.192	-0.0419	0.2551	T	G	0.1854	0.014	0.1839	T	G	0.1989	-0.0119	0.0081	0.1386	T	G	0.19078	0.573721	0.234456	0.0144041	G	T	0.1682	-0.0216806	0.165216	0.929761
18	60161981	rs116471299	0.0012	0.0003	A	G	0.0249	0.177	0.1244	0.1546	NA	NA	NA	NA	NA	NA	NA	NA	NA	NA	NA	NA	NA	NA	NA	NA	A	G	0.0319149	0.806736	0.482417	0.0944695	G	A	0.0271	-0.0523897	0.402087	0.930378
18	61131578	rs144188004	NA	NA	T	C	0.0216	-0.0841	0.1361	0.5367	T	C	0.0259	0.1911	0.09675	NA	NA	NA	NA	NA	NA	NA	NA	NA	NA	NA	T	C	0.0198582	-0.0296912	0.622185	0.961939	C	T	0.0163	-0.0653812	0.507073	0.931274
18	59704868	rs7243674	NA	NA	T	C	0.4391	-0.0266	0.0362	0.4624	T	C	0.431	-0.0035	0.9023	T	C	0.6218	0.0034	0.6839	T	C	0.6242	0.0045	0.0069	0.5169	T	C	0.360993	0.113576	0.188741	0.547335	C	T	0.3716	-0.0168943	0.131065	0.931299
18	60888706	rs79604639	0.0003	0.0005	A	G	0.0217	0.2437	0.1444	0.09139	A	G	0.0461	0.0058	0.9524	NA	NA	NA	NA	NA	NA	NA	NA	NA	NA	NA	A	G	0.0340426	0.175307	0.510806	0.731451	G	A	0.0244	0.055324	0.429259	0.93131
18	60026693	rs6567267	NA	NA	C	G	0.3597	-0.0544	0.037	0.1415	NA	NA	NA	NA	NA	C	G	0.3962	0.002	0.8053	C	G	0.4195	0.0101	0.0067	0.1344	G	C	0.614184	0.087544	0.190529	0.64589	G	C	0.3354	-0.0184747	0.143462	0.931379
18	60876802	rs75381991	0.0011	0.001	A	G	0.0246	0.0297	0.1387	0.8306	NA	NA	NA	NA	NA	NA	NA	NA	NA	NA	NA	NA	NA	NA	NA	NA	A	G	0.0340426	-0.53415	0.505564	0.29072	G	A	0.028	-0.050715	0.394706	0.93157
18	60094712	rs28464164	NA	NA	C	G	0.1095	0.0362	0.0602	0.5479	NA	NA	NA	NA	NA	C	G	0.028	-0.0013	0.9579	C	G	0.0263	-0.007	0.021	0.7382	C	G	0.151773	0.190006	0.248446	0.444405	G	C	0.1302	0.0254368	0.198482	0.931788
18	60664183	rs7236909	0.0001	0.0003	A	C	0.0189	0.0496	0.1412	0.7252	NA	NA	NA	NA	NA	A	C	0.087	-0.0273	0.05856	A	C	0.088	0.0058	0.0114	0.6137	NA	NA	NA	NA	NA	NA	C	A	0.0081	-0.235557	0.956042	0.932255
18	60664286	rs7235955	0.0001	0.0003	A	G	0.0189	0.0496	0.1412	0.7252	NA	NA	NA	NA	NA	A	G	0.0867	-0.0271	0.06087	A	G	0.0878	0.0086	0.0115	0.4522	NA	NA	NA	NA	NA	NA	G	A	0.0081	-0.235557	0.956042	0.932255
18	60665320	rs113169353	0.0001	0.0003	T	C	0.0189	0.0496	0.1412	0.7252	NA	NA	NA	NA	NA	T	C	0.087	-0.0274	0.05747	T	C	0.0882	0.0101	0.0115	0.3801	NA	NA	NA	NA	NA	NA	C	T	0.0081	-0.235557	0.956042	0.932255
18	60080112	rs2980976	NA	NA	A	G	0.2161	0.0353	0.0431	0.413	A	G	0.2186	-0.0188	0.5838	A	G	0.1484	-0.009	0.431	A	G	0.1321	-0.0031	0.0096	0.7453	A	G	0.229787	0.290947	0.215402	0.176788	G	A	0.2197	-0.01996	0.158165	0.933074
18	60079074	rs3018360	NA	NA	A	G	0.7833	-0.0366	0.0432	0.3963	G	A	0.2193	-0.0212	0.5351	A	G	0.852	0.0091	0.4304	A	G	0.8682	0.0005	0.0097	0.9572	G	A	0.231206	0.282552	0.215133	0.189055	A	G	0.2197	-0.01996	0.158165	0.933074
18	60079760	rs3018361	NA	NA	T	C	0.2165	0.0362	0.0432	0.4013	T	C	0.2188	-0.0197	0.5656	T	C	0.148	-0.0089	0.4407	T	C	0.1317	-0.0019	0.0097	0.8443	T	C	0.231206	0.282552	0.215133	0.189055	C	T	0.2197	-0.01996	0.158165	0.933074
18	60196647	rs625195	0.0001	0.0068	A	T	0.7698	0.0303	0.0434	0.4849	NA	NA	NA	NA	NA	A	T	0.7587	-0.014	0.147	A	T	0.7487	-0.0027	0.0078	0.7264	A	T	0.78156	0.179572	0.210777	0.394241	A	T	0.2405	-0.0192555	0.153099	0.933352
18	61069853	rs34419106	NA	NA	T	C	0.0452	0.0582	0.0889	0.5124	T	C	0.0453	-0.044	0.5544	T	C	0.0307	0.0081	0.7345	T	C	0.0376	-0.0311	0.0181	0.08517	T	C	0.0680851	-0.0442152	0.363073	0.903073	C	T	0.0524	-0.0369766	0.297874	0.934419
18	60030687	rs143757119	NA	NA	T	C	0.0509	0.0471	0.0839	0.5747	T	C	0.0539	-0.0559	0.3941	NA	NA	NA	NA	NA	NA	NA	NA	NA	NA	NA	T	C	0.0631206	-0.13383	0.365192	0.714019	C	T	0.0461	-0.0380012	0.306508	0.934519
18	60028842	rs76477458	NA	NA	A	G	0.0484	0.045	0.0858	0.6002	A	G	0.0532	-0.0814	0.2233	NA	NA	NA	NA	NA	NA	NA	NA	NA	NA	NA	A	G	0.0617021	-0.0982183	0.369296	0.790269	G	A	0.0461	-0.0380012	0.306508	0.934519
18	60708726	rs6567315	0.0087	0.0004	A	G	0.3227	-0.0055	0.0379	0.8857	G	A	0.6932	-0.0141	0.647	A	G	0.5401	0.0016	0.842	A	G	0.5303	-0.0021	0.0064	0.7398	G	A	0.739716	0.277152	0.197128	0.159739	G	A	0.2676	0.0180219	0.145379	0.93453
18	59738065	rs1025423	NA	NA	A	C	0.9387	0.1249	0.0787	0.1125	C	A	0.0579	-0.0829	0.1981	A	C	0.7464	-0.0183	0.04878	A	C	0.74	-0.0177	0.0074	0.0162	C	A	0.00212766	-1.11994	2.11329	0.596144	A	C	0.0253	0.0526063	0.424445	0.934545
18	60540123	rs2510022	0.0096	0.0286	A	G	0.4014	-0.014	0.0364	0.6994	G	A	0.5943	0.013	0.6545	A	G	0.48	0.009	0.2722	A	G	0.495	0.0093	0.0067	0.1675	G	A	0.613475	-0.00493335	0.182678	0.978455	G	A	0.377	0.0578086	0.198278	0.934648
18	60619287	rs2610060	0.0229	0.0057	A	G	0.533	-0.0104	0.0362	0.7739	G	A	0.4585	0.0191	0.5078	A	G	0.6136	-0.0113	0.1882	NA	NA	NA	NA	NA	NA	G	A	0.493617	0.00828771	0.18124	0.963527	A	G	0.4494	0.0162576	0.131562	0.934784
18	60909349	rs576907294	NA	NA	A	C	0.9792	0.1386	0.137	0.3117	NA	NA	NA	NA	NA	NA	NA	NA	NA	NA	NA	NA	NA	NA	NA	NA	C	A	0.0319149	-0.679417	0.523847	0.194639	A	C	0.0154	-0.0644179	0.523357	0.935101
18	61157560	rs116297336	NA	NA	T	C	0.0713	0.0063	0.0722	0.9303	T	C	0.0829	-0.0144	0.7848	T	C	0.0017	0.0759	0.5973	NA	NA	NA	NA	NA	NA	T	C	0.0865248	-0.187006	0.310707	0.547258	C	T	0.1157	-0.0253171	0.206888	0.935564
18	61041500	rs547227	NA	NA	T	G	0.091	-0.0118	0.0708	0.8678	G	T	0.9277	-0.0273	0.6754	T	G	0.4341	-0.0173	0.0437	T	G	0.4324	-0.0183	0.0073	0.0117	G	T	0.995035	0.106827	1.0897	0.921906	G	T	0.0217	-0.0570109	0.466765	0.935713
18	60080311	rs2957150	NA	NA	A	G	0.2244	-0.0797	0.0435	0.06706	G	A	0.7792	-0.0181	0.6005	A	G	0.3553	0.0006	0.9409	A	G	0.3799	0.0094	0.0068	0.1666	G	A	0.78156	0.0484525	0.21053	0.817979	G	A	0.1718	0.0211106	0.172899	0.93574
18	60929065	rs8089784	NA	NA	T	G	0.9371	0.053	0.0854	0.5351	G	T	0.0974	0.0908	0.08564	T	G	0.9831	-0.0021	0.9511	T	G	0.9833	-0.0807	0.0306	0.008412	G	T	0.064539	0.528865	0.369325	0.152151	T	G	0.0814	0.0295371	0.241931	0.935746
18	60458912	rs115769076	0.0025	0.0006	A	G	0.9502	-0.0864	0.085	0.3093	G	A	0.06	0.061	0.3187	NA	NA	NA	NA	NA	NA	NA	NA	NA	NA	NA	G	A	0.0702128	0.14684	0.355961	0.679961	A	G	0.0542	0.0340988	0.280009	0.935947
18	60470527	rs114797041	0.0025	0.0006	C	G	0.9501	-0.0826	0.0849	0.3302	NA	NA	NA	NA	NA	NA	NA	NA	NA	NA	NA	NA	NA	NA	NA	NA	G	C	0.0702128	0.14684	0.355961	0.679961	C	G	0.0542	0.0340988	0.280009	0.935947
18	60944362	rs138791814	NA	NA	T	C	0.0075	-0.1517	0.7342	0.8363	NA	NA	NA	NA	NA	NA	NA	NA	NA	NA	NA	NA	NA	NA	NA	NA	T	C	0.00638298	-0.0178608	1.06833	0.986661	C	T	0.0063	0.0962399	0.791211	0.936039
18	60359157	rs72945507	0.0002	0.001	C	G	0.9705	0.0536	0.1165	0.6458	NA	NA	NA	NA	NA	C	G	0.9178	-0.0284	0.05871	C	G	0.9206	0.0123	0.0124	0.32	G	C	0.0141844	0.440965	0.75484	0.559096	C	G	0.0136	0.066105	0.545525	0.936335
18	60819318	rs568098230	0.0002	0.0004	T	C	0.9928	0.2215	0.2934	0.4503	NA	NA	NA	NA	NA	NA	NA	NA	NA	NA	NA	NA	NA	NA	NA	NA	C	T	0.0113475	-0.672734	0.783944	0.390815	T	C	0.0054	-0.386022	1.41285	0.936425
18	59790460	rs9319999	NA	NA	A	G	0.5625	0.0336	0.0359	0.3495	G	A	0.4314	-0.0076	0.7894	A	G	0.3791	-0.0026	0.7563	A	G	0.376	-0.0052	0.0069	0.4494	G	A	0.361702	0.111976	0.188251	0.551963	A	G	0.3716	0.0157362	0.130051	0.936449
18	59789644	rs9319998	NA	NA	T	C	0.5621	0.0319	0.0359	0.3746	C	T	0.4315	-0.0084	0.7691	T	C	0.379	-0.0025	0.7606	T	C	0.3761	-0.0051	0.0069	0.4599	C	T	0.361702	0.111976	0.188251	0.551963	T	C	0.3716	0.0157362	0.130051	0.936449
18	60071638	rs2957143	NA	NA	A	T	0.8134	-0.075	0.0462	0.1044	NA	NA	NA	NA	NA	A	T	0.904	0.0101	0.4621	A	T	0.914	-0.0038	0.0116	0.7413	T	A	0.198582	0.351941	0.22587	0.119196	A	T	0.1817	-0.0201873	0.166988	0.93652
18	60954471	rs17070962	NA	NA	T	C	0.9484	0.0447	0.0882	0.6125	C	T	0.1715	0.064	0.1948	T	C	0.9814	-0.0035	0.9103	T	C	0.9819	-0.0203	0.0288	0.4805	C	T	0.048227	-0.834014	0.414264	0.0440893	T	C	0.0416	0.038743	0.320506	0.936526
18	61138056	rs1430971523	NA	NA	C	G	0.9009	0.0221	0.0643	0.7316	NA	NA	NA	NA	NA	NA	NA	NA	NA	NA	C	G	0.6427	0.0005	0.007	0.9434	C	G	0.968085	0.50018	0.508164	0.324974	C	G	0.0524	0.0350913	0.291509	0.93685
18	61134025	rs9954187	NA	NA	T	G	0.9003	0.0141	0.0649	0.8274	T	G	0.9046	0.0369	0.4749	T	G	0.6577	-0.0106	0.2221	T	G	0.6423	0.0014	0.0071	0.8399	T	G	0.968085	0.50018	0.508164	0.324974	T	G	0.0524	0.0350913	0.291509	0.93685
18	60278229	rs12454750	0.0007	0.0082	C	G	0.0586	-0.1071	0.083	0.1969	NA	NA	NA	NA	NA	C	G	0.0671	0.0095	0.5703	C	G	0.0649	-0.0294	0.0136	0.03089	C	G	0.041844	-0.0737853	0.44673	0.868812	G	C	0.0732	0.0298916	0.250075	0.937395
18	60180616	rs139983224	0.0003	0.0007	A	G	0.0085	0.3345	0.2598	0.1979	NA	NA	NA	NA	NA	A	G	0.0103	-0.0223	0.595	NA	NA	NA	NA	NA	NA	A	G	0.0134752	-0.238949	0.718824	0.739575	G	A	0.0108	-0.177461	0.811738	0.937494
18	59843091	rs60361922	NA	NA	NA	NA	NA	NA	NA	NA	NA	NA	NA	NA	NA	NA	NA	NA	NA	NA	NA	NA	NA	NA	NA	NA	T	G	0.0156028	-0.681664	0.727477	0.348745	G	T	0.0136	0.0664181	0.559432	0.937912
18	60094788	rs527849312	NA	NA	NA	NA	NA	NA	NA	NA	NA	NA	NA	NA	NA	NA	NA	NA	NA	NA	NA	NA	NA	NA	NA	NA	C	T	0.00496454	0.972822	1.44897	0.501973	T	C	0.0063	-0.0950786	0.803086	0.938124
18	60588769	rs147727302	0.0001	0.0003	T	C	0.9961	0.568	0.3958	0.1513	NA	NA	NA	NA	NA	NA	NA	NA	NA	NA	NA	NA	NA	NA	NA	NA	C	T	0.00780142	-0.0249013	0.945878	0.978997	T	C	0.0054	0.10047	0.85043	0.938285
18	60807964	rs79220150	0.0028	0.0038	T	C	0.9221	-0.0438	0.0695	0.5279	C	T	0.0878	0.0055	0.9117	T	C	0.9988	0.1962	0.3662	NA	NA	NA	NA	NA	NA	C	T	0.0907801	-0.0291434	0.302723	0.923306	T	C	0.0606	-0.0028271	0.332367	0.938322
18	59985664	rs73964851	NA	NA	A	G	0.9357	0.0573	0.0758	0.4501	G	A	0.07	-0.0915	0.1233	NA	NA	NA	NA	NA	NA	NA	NA	NA	NA	NA	G	A	0.0843972	-0.403838	0.330401	0.221607	A	G	0.057	-0.00315702	0.337107	0.938654
18	61033988	rs12454551	NA	NA	T	C	0.9631	0.2182	0.1035	0.03494	C	T	0.0975	-0.0284	0.6527	T	C	0.9163	-0.0018	0.9023	T	C	0.9188	-0.0301	0.0121	0.0126	C	T	0.00921986	-0.356391	0.932236	0.702241	T	C	0.0443	0.0388611	0.330586	0.938661
18	60823016	rs370282058	0.0001	0.0011	T	C	0.9906	-1.5025	0.9878	0.1282	NA	NA	NA	NA	NA	NA	NA	NA	NA	NA	NA	NA	NA	NA	NA	NA	NA	NA	NA	NA	NA	NA	T	C	0.0108	0.084404	0.787032	0.938782
18	61091634	rs8093280	NA	NA	T	C	0.2344	-0.0307	0.0443	0.4885	C	T	0.7708	0.029	0.4075	T	C	0.54	-0.0085	0.301	T	C	0.5366	-0.0108	0.0065	0.09796	C	T	0.824823	-0.0567591	0.228181	0.803558	C	T	0.1863	-0.0192327	0.164196	0.938928
18	59702784	rs187896382	NA	NA	A	G	0.986	0.0033	0.165	0.9842	NA	NA	NA	NA	NA	NA	NA	NA	NA	NA	NA	NA	NA	NA	NA	NA	G	A	0.0163121	0.623908	0.777131	0.42207	A	G	0.0127	-0.436499	1.12517	0.939334
18	60031039	rs28702776	NA	NA	T	G	0.9084	0.1391	0.0652	0.03292	G	T	0.0792	-0.0312	0.5745	T	G	0.709	0.0094	0.2944	T	G	0.7013	-0.0083	0.0071	0.2439	G	T	0.0375887	-0.175491	0.471388	0.70968	T	G	0.0533	0.0340088	0.292229	0.939409
18	60022652	rs8088059	NA	NA	A	C	0.708	-0.0096	0.0393	0.8074	A	C	0.7115	-0.0566	0.07057	A	C	0.6657	0.0138	0.1102	A	C	0.6902	0.0157	0.0072	0.02968	A	C	0.732624	-0.00986449	0.206496	0.961899	A	C	0.2712	-0.0163748	0.140751	0.939434
18	60022690	rs8087163	NA	NA	A	G	0.7081	-0.0089	0.0394	0.8204	A	G	0.705	-0.0504	0.1074	A	G	0.6657	0.0137	0.1131	A	G	0.6864	0.0164	0.0073	0.02411	A	G	0.732624	-0.00986449	0.206496	0.961899	A	G	0.2712	-0.0163748	0.140751	0.939434
18	60023290	rs7237792	NA	NA	A	T	0.292	0.0088	0.0393	0.8223	NA	NA	NA	NA	NA	A	T	0.3343	-0.0136	0.1146	A	T	0.3095	-0.0146	0.0073	0.04582	T	A	0.732624	-0.00986449	0.206496	0.961899	T	A	0.2712	-0.0163748	0.140751	0.939434
18	60023282	rs7236060	NA	NA	A	G	0.708	-0.0088	0.0393	0.823	A	G	0.7105	-0.0537	0.08623	A	G	0.6664	0.0138	0.1099	A	G	0.6905	0.0155	0.0073	0.03236	A	G	0.732624	-0.00986449	0.206496	0.961899	A	G	0.2712	-0.0163748	0.140751	0.939434
18	60022811	rs8088891	NA	NA	A	G	0.2913	0.0077	0.0394	0.8442	G	A	0.709	-0.0493	0.1153	A	G	0.3341	-0.0136	0.1143	A	G	0.3104	-0.0146	0.0072	0.04413	G	A	0.732624	-0.00986449	0.206496	0.961899	G	A	0.2712	-0.0163748	0.140751	0.939434
18	60182784	rs2051468	0.0008	0.0007	A	G	0.4333	-0.0258	0.037	0.4845	A	G	0.4415	-0.0102	0.7271	A	G	0.3664	-0.0316	0.000198	A	G	0.3675	-0.0172	0.0067	0.01032	A	G	0.456028	-0.049369	0.17463	0.777402	G	A	0.415	0.0148673	0.127891	0.93949
18	60262303	rs8089401	0.0001	0.012	NA	NA	NA	NA	NA	NA	G	A	0.4307	0.0252	0.407	A	G	0.6373	0.0272	0.001821	NA	NA	NA	NA	NA	NA	G	A	0.487943	0.125255	0.172081	0.466684	A	G	0.481	0.0151902	0.130729	0.939525
18	59680815	rs141042422	NA	NA	NA	NA	NA	NA	NA	NA	NA	NA	NA	NA	NA	NA	NA	NA	NA	NA	NA	NA	NA	NA	NA	NA	NA	NA	NA	NA	NA	NA	C	T	0.0099	-0.081499	0.701649	0.939552
18	60044668	rs6567276	NA	NA	T	C	0.4621	-0.0112	0.0376	0.765	C	T	0.5485	-0.0156	0.6133	T	C	0.5771	0.0215	0.009919	T	C	0.5651	0.0056	0.0066	0.3986	C	T	0.564539	0.0291102	0.180918	0.87217	C	T	0.4259	0.0152026	0.131074	0.939659
18	60242325	rs115339882	0.0006	0.0001	T	C	0.0143	-0.0064	0.1565	0.9672	NA	NA	NA	NA	NA	NA	NA	NA	NA	NA	NA	NA	NA	NA	NA	NA	T	C	0.0241135	-0.112158	0.613245	0.854883	C	T	0.0108	0.0738888	0.640027	0.940001
18	60256076	rs184932846	0.0005	0.001	A	G	0.013	-0.0291	0.165	0.86	NA	NA	NA	NA	NA	NA	NA	NA	NA	NA	NA	NA	NA	NA	NA	NA	A	G	0.022695	-0.0206216	0.636934	0.974172	G	A	0.0108	0.0738888	0.640027	0.940001
18	60215052	rs115701790	NA	NA	NA	NA	NA	NA	NA	NA	NA	NA	NA	NA	NA	NA	NA	NA	NA	NA	NA	NA	NA	NA	NA	NA	NA	NA	NA	NA	NA	NA	A	G	0.0108	0.0738888	0.640027	0.940001
18	59686051	rs75184527	NA	NA	NA	NA	NA	NA	NA	NA	NA	NA	NA	NA	NA	NA	NA	NA	NA	NA	NA	NA	NA	NA	NA	NA	NA	NA	NA	NA	NA	NA	A	G	0.1781	0.0192843	0.167543	0.94022
18	61019607	rs138200655	NA	NA	A	G	0.0137	0.2761	0.1747	0.114	NA	NA	NA	NA	NA	NA	NA	NA	NA	NA	NA	NA	NA	NA	NA	NA	A	G	0.0163121	-0.234322	0.709423	0.741174	G	A	0.0208	-0.143911	0.68002	0.940226
18	61008516	rs112348940	NA	NA	T	C	0.9861	-0.2122	0.1718	0.2167	NA	NA	NA	NA	NA	NA	NA	NA	NA	NA	NA	NA	NA	NA	NA	NA	C	T	0.0163121	-0.234322	0.709423	0.741174	T	C	0.0208	-0.143911	0.68002	0.940226
18	60709337	rs4941172	0.0003	0.0005	A	G	0.0088	0.0084	0.2281	0.9707	NA	NA	NA	NA	NA	NA	NA	NA	NA	NA	NA	NA	NA	NA	NA	NA	G	A	0.987234	0.515988	0.716012	0.47113	G	A	0.0099	0.47465	1.33102	0.940591
18	60208260	rs75543979	0.0051	0.0005	A	G	0.8622	-0.0038	0.0534	0.9437	G	A	0.1369	0.0241	0.5685	A	G	0.9975	-0.0322	0.8107	NA	NA	NA	NA	NA	NA	G	A	0.170922	0.00699074	0.224037	0.975107	A	G	0.1863	0.0191862	0.167591	0.940611
18	60518363	rs500978	0.0047	0.0072	T	C	0.2159	0.0167	0.0434	0.7006	C	T	0.7889	0.026	0.4613	T	C	0.1901	0.0066	0.5343	T	C	0.1657	-0.0164	0.0096	0.08686	C	T	0.770213	-0.300722	0.205764	0.14388	C	T	0.1854	0.018342	0.160415	0.940701
18	61095437	rs185366030	NA	NA	A	G	0.0162	0.199	0.1589	0.2104	NA	NA	NA	NA	NA	NA	NA	NA	NA	NA	NA	NA	NA	NA	NA	NA	A	G	0.0163121	-0.771231	0.698206	0.269337	G	A	0.0127	0.0674221	0.590068	0.940751
18	59994980	rs74675574	NA	NA	A	G	0.0173	-0.2241	0.1508	0.1372	NA	NA	NA	NA	NA	NA	NA	NA	NA	NA	NA	NA	NA	NA	NA	NA	A	G	0.0255319	-0.991813	0.565232	0.0793103	G	A	0.019	0.0516559	0.452753	0.940858
18	59995703	rs116396335	NA	NA	T	C	0.9827	0.2241	0.1508	0.1372	NA	NA	NA	NA	NA	NA	NA	NA	NA	NA	NA	NA	NA	NA	NA	NA	C	T	0.0255319	-0.991813	0.565232	0.0793103	T	C	0.019	0.0516559	0.452753	0.940858
18	59993579	rs189681014	NA	NA	A	G	0.9826	0.2089	0.1506	0.1653	NA	NA	NA	NA	NA	NA	NA	NA	NA	NA	NA	NA	NA	NA	NA	NA	G	A	0.0255319	-0.991813	0.565232	0.0793103	A	G	0.019	0.0516559	0.452753	0.940858
18	60089001	rs115885780	NA	NA	T	C	0.9714	0.056	0.121	0.6433	C	T	0.0293	-0.0278	0.7798	NA	NA	NA	NA	NA	NA	NA	NA	NA	NA	NA	C	T	0.0297872	-0.166068	0.500716	0.740146	T	C	0.0307	-0.0399171	0.351574	0.941207
18	60090485	rs114274121	NA	NA	A	G	0.0279	-0.0383	0.122	0.7539	A	G	0.0282	-0.0476	0.639	NA	NA	NA	NA	NA	NA	NA	NA	NA	NA	NA	A	G	0.0297872	-0.166068	0.500716	0.740146	G	A	0.0307	-0.0399171	0.351574	0.941207
18	61089084	rs28568959	NA	NA	T	C	0.9214	-0.0083	0.0712	0.9075	C	T	0.0762	0.0152	0.7904	NA	NA	NA	NA	NA	NA	NA	NA	NA	NA	NA	C	T	0.107092	0.0370228	0.26413	0.888527	T	C	0.0832	0.0792836	0.389855	0.941371
18	60193493	rs556937266	0.0001	0.0002	A	T	0.0035	0.044	0.4253	0.9175	NA	NA	NA	NA	NA	NA	NA	NA	NA	NA	NA	NA	NA	NA	NA	NA	NA	NA	NA	NA	NA	NA	T	A	0.0081	-0.08229	0.73102	0.941818
18	60139043	rs145569784	0	0.0001	T	C	0.0033	-0.0125	0.5424	0.9816	NA	NA	NA	NA	NA	NA	NA	NA	NA	NA	NA	NA	NA	NA	NA	NA	NA	NA	NA	NA	NA	NA	C	T	0.0081	-0.08229	0.73102	0.941818
18	60945650	rs181098729	NA	NA	T	C	0.9836	0.0262	0.1658	0.8742	NA	NA	NA	NA	NA	NA	NA	NA	NA	NA	NA	NA	NA	NA	NA	NA	C	T	0.0219858	0.253073	0.628255	0.687082	T	C	0.0163	-0.0583752	0.518986	0.941874
18	60748715	rs113425001	0.0005	0.001	T	C	0.9924	0.2308	0.2657	0.385	NA	NA	NA	NA	NA	NA	NA	NA	NA	NA	NA	NA	NA	NA	NA	NA	C	T	0.0070922	1.58772	0.974721	0.103334	T	C	0.0054	0.0990763	0.881116	0.941897
18	60668237	rs112180727	0.0021	0.0043	A	G	0.0525	0.0424	0.0842	0.6146	A	G	0.0584	0.0072	0.9099	NA	NA	NA	NA	NA	NA	NA	NA	NA	NA	NA	A	G	0.0858156	0.667622	0.316534	0.0349307	G	A	0.0506	-0.0325768	0.291199	0.942256
18	60167042	rs649508	0.002	0.0087	A	G	0.9472	0.1008	0.086	0.2413	G	A	0.0478	-0.039	0.5904	NA	NA	NA	NA	NA	NA	NA	NA	NA	NA	NA	G	A	0.0397163	-0.338077	0.446532	0.448979	A	G	0.0741	-0.027252	0.244452	0.942501
18	60488873	rs149956842	0.0004	0.0009	A	C	0.014	-0.0395	0.1858	0.8315	NA	NA	NA	NA	NA	NA	NA	NA	NA	NA	NA	NA	NA	NA	NA	NA	A	C	0.0262411	0.837908	0.587692	0.153938	C	A	0.0226	-0.0496339	0.445823	0.942595
18	61069891	rs7229694	NA	NA	C	G	0.8626	0.0446	0.0536	0.4053	NA	NA	NA	NA	NA	C	G	0.7064	-0.0211	0.01888	C	G	0.6993	-0.0003	0.0071	0.9698	G	C	0.0794326	0.254703	0.331474	0.442252	C	G	0.1284	-0.0211469	0.189948	0.942596
18	60075198	rs138195556	NA	NA	A	G	0.031	0.0561	0.1154	0.6267	A	G	0.0283	0.0007	0.9949	NA	NA	NA	NA	NA	NA	NA	NA	NA	NA	NA	A	G	0.0333333	0.204092	0.497459	0.681609	G	A	0.038	0.036228	0.325448	0.942604
18	60961675	rs2615200	NA	NA	T	G	0.1842	-0.0036	0.0494	0.9418	T	G	0.1933	0.0204	0.5747	T	G	0.5381	-0.0145	0.08344	T	G	0.5573	-0.0061	0.0069	0.3757	T	G	0.0737589	0.260606	0.358259	0.466966	G	T	0.1257	-0.0212844	0.192028	0.942903
18	60646880	rs28501624	0.0012	0.0594	A	G	0.9687	0.0787	0.1077	0.4647	G	A	0.0294	-0.0421	0.6483	NA	NA	NA	NA	NA	NA	NA	NA	NA	NA	NA	G	A	0.0439716	-0.400653	0.401623	0.31848	A	G	0.028	-0.0434472	0.392255	0.942951
18	60721675	rs183252456	0.0002	0.0004	C	G	0.007	-0.1383	0.3076	0.6529	NA	NA	NA	NA	NA	NA	NA	NA	NA	NA	NA	NA	NA	NA	NA	NA	C	G	0.00567376	-0.193834	1.02979	0.850699	G	C	0.0081	0.0812262	0.733758	0.942991
18	60720953	rs146156068	0.0002	0.0003	T	C	0.0067	-0.0482	0.3142	0.8781	NA	NA	NA	NA	NA	NA	NA	NA	NA	NA	NA	NA	NA	NA	NA	NA	T	C	0.00567376	-0.193834	1.02979	0.850699	C	T	0.0081	0.0812262	0.733758	0.942991
18	60721034	rs143637613	0.0001	0.0003	A	C	0.0067	-0.0482	0.3142	0.8781	NA	NA	NA	NA	NA	NA	NA	NA	NA	NA	NA	NA	NA	NA	NA	NA	A	C	0.00567376	-0.193834	1.02979	0.850699	C	A	0.0081	0.0812262	0.733758	0.942991
18	60944538	rs10164240	NA	NA	T	C	0.8636	0.0883	0.0575	0.1248	C	T	0.2697	0.0184	0.6497	T	C	0.9787	-0.0012	0.9683	T	C	0.9802	-0.0092	0.0272	0.7346	C	T	0.13617	-0.0271738	0.271499	0.920275	T	C	0.1646	-0.0190554	0.173335	0.943469
18	60602492	rs116017519	0.0001	0.0002	A	G	0.9961	-0.2452	0.4093	0.5492	NA	NA	NA	NA	NA	NA	NA	NA	NA	NA	NA	NA	NA	NA	NA	NA	G	A	0.0035461	-1.11499	1.69482	0.510615	A	G	0.0054	0.582876	1.73577	0.943555
18	60588772	rs189298657	0.0001	0.0002	T	C	0.9964	0.046	0.4254	0.914	NA	NA	NA	NA	NA	NA	NA	NA	NA	NA	NA	NA	NA	NA	NA	NA	C	T	0.0035461	-1.11499	1.69482	0.510615	T	C	0.0054	0.582876	1.73577	0.943555
18	60587508	rs145117266	0.0001	0.0002	T	G	0.0036	-0.0122	0.4331	0.9775	NA	NA	NA	NA	NA	NA	NA	NA	NA	NA	NA	NA	NA	NA	NA	NA	T	G	0.0035461	-1.11499	1.69482	0.510615	G	T	0.0054	0.582876	1.73577	0.943555
18	60594152	rs114989514	0.0001	0.0002	A	G	0.9963	0.0121	0.4281	0.9775	NA	NA	NA	NA	NA	NA	NA	NA	NA	NA	NA	NA	NA	NA	NA	NA	G	A	0.0035461	-1.11499	1.69482	0.510615	A	G	0.0054	0.582876	1.73577	0.943555
18	60586488	rs139600825	0.0001	0.0002	A	G	0.9964	-0.0111	0.4338	0.9795	NA	NA	NA	NA	NA	NA	NA	NA	NA	NA	NA	NA	NA	NA	NA	NA	G	A	0.0035461	-1.11499	1.69482	0.510615	A	G	0.0054	0.582876	1.73577	0.943555
18	60601417	rs146996949	0.0001	0.0002	A	G	0.9963	0.0056	0.4276	0.9896	NA	NA	NA	NA	NA	NA	NA	NA	NA	NA	NA	NA	NA	NA	NA	NA	G	A	0.0035461	-1.11499	1.69482	0.510615	A	G	0.0054	0.582876	1.73577	0.943555
18	60591860	rs150728161	NA	NA	NA	NA	NA	NA	NA	NA	NA	NA	NA	NA	NA	NA	NA	NA	NA	NA	NA	NA	NA	NA	NA	NA	NA	NA	NA	NA	NA	NA	A	G	0.0054	0.582876	1.73577	0.943555
18	60841614	rs72943023	0.0001	0.0002	T	G	0.828	0.0096	0.049	0.8452	G	T	0.2295	0.0204	0.5606	T	G	0.8916	-0.0124	0.3482	T	G	0.8918	0.0068	0.0114	0.5543	G	T	0.183688	0.315033	0.239114	0.187671	T	G	0.1863	-0.0181098	0.165849	0.94393
18	60030313	rs8099709	NA	NA	NA	NA	NA	NA	NA	NA	T	G	0.0843	-0.0215	0.6818	T	G	0.0346	0.0209	0.3574	T	G	0.0432	-0.0002	0.0176	0.9887	T	G	0.0865248	-0.34296	0.319301	0.282779	G	T	0.1175	-0.0229489	0.210532	0.944048
18	60635121	rs112572838	0.0001	0.0029	A	G	0.072	0.0446	0.0712	0.5312	A	G	0.0786	-0.0093	0.8658	A	G	0.1358	0.0034	0.777	A	G	0.1483	-0.0271	0.0094	0.004129	A	G	0.0574468	0.515316	0.394995	0.192024	G	A	0.085	0.0420743	0.260715	0.944394
18	61136016	rs145736246	NA	NA	A	G	0.0019	0.7335	0.7599	0.3344	NA	NA	NA	NA	NA	NA	NA	NA	NA	NA	NA	NA	NA	NA	NA	NA	NA	NA	NA	NA	NA	NA	G	A	0.0054	0.0818445	0.756643	0.944568
18	61139477	rs149039656	NA	NA	A	C	0.0019	0.728	0.7588	0.3374	NA	NA	NA	NA	NA	NA	NA	NA	NA	NA	NA	NA	NA	NA	NA	NA	NA	NA	NA	NA	NA	NA	C	A	0.0054	0.0818445	0.756643	0.944568
18	61055529	rs796770816	NA	NA	T	C	0.9979	0.3434	0.6031	0.5691	NA	NA	NA	NA	NA	T	C	0.9996	-0.5971	0.1087	NA	NA	NA	NA	NA	NA	NA	NA	NA	NA	NA	NA	T	C	0.0054	0.0818445	0.756643	0.944568
18	61050332	rs1020397151	NA	NA	T	C	0.0018	-0.3129	0.6602	0.6355	NA	NA	NA	NA	NA	NA	NA	NA	NA	NA	NA	NA	NA	NA	NA	NA	NA	NA	NA	NA	NA	NA	C	T	0.0054	0.0818445	0.756643	0.944568
18	61084657	rs1049462417	NA	NA	T	C	0.0017	0.2795	0.7029	0.6909	NA	NA	NA	NA	NA	NA	NA	NA	NA	NA	NA	NA	NA	NA	NA	NA	NA	NA	NA	NA	NA	NA	C	T	0.0054	0.0818445	0.756643	0.944568
18	61073410	rs897525809	NA	NA	A	G	0.998	-0.1758	0.616	0.7753	NA	NA	NA	NA	NA	NA	NA	NA	NA	NA	NA	NA	NA	NA	NA	NA	NA	NA	NA	NA	NA	NA	A	G	0.0054	0.0818445	0.756643	0.944568
18	60222605	rs116595174	0.0011	0	T	C	0.9721	-0.0426	0.1128	0.7056	C	T	0.0317	-0.0059	0.947	NA	NA	NA	NA	NA	NA	NA	NA	NA	NA	NA	C	T	0.0333333	0.1219	0.522539	0.815542	T	C	0.0199	-0.0510776	0.474418	0.94488
18	61014368	rs2849371	NA	NA	T	C	0.6352	-0.0227	0.0377	0.5478	C	T	0.36	0.0077	0.7954	T	C	0.2802	-0.0049	0.5905	T	C	0.2785	0.0129	0.0075	0.08681	C	T	0.28156	0.399727	0.205942	0.052262	T	C	0.2948	-0.0407061	0.175482	0.945054
18	61017108	rs2850756	NA	NA	T	G	0.6346	-0.0203	0.0379	0.5919	G	T	0.363	0.0117	0.692	T	G	0.2826	-0.0051	0.5748	T	G	0.2783	0.0135	0.0075	0.07296	G	T	0.28156	0.399727	0.205942	0.052262	T	G	0.2948	-0.0407061	0.175482	0.945054
18	61015315	rs2850759	NA	NA	A	G	0.6324	-0.0099	0.0384	0.7962	G	A	0.3598	0.0104	0.7247	A	G	0.2827	-0.0055	0.5496	A	G	0.2783	0.0132	0.0075	0.07928	NA	NA	NA	NA	NA	NA	A	G	0.2948	-0.0407061	0.175482	0.945054
18	60924949	rs145590979	NA	NA	A	T	0.0402	-0.0411	0.1018	0.6866	NA	NA	NA	NA	NA	A	T	0.0006	0.1802	0.562	NA	NA	NA	NA	NA	NA	A	T	0.0425532	0.2299	0.461184	0.618131	T	A	0.0479	-0.0330655	0.308801	0.945244
18	60083747	rs3017342	NA	NA	A	G	0.2167	0.0256	0.0439	0.5597	A	G	0.2148	-0.0286	0.4323	A	G	0.1491	-0.0095	0.4113	A	G	0.1327	-0.0009	0.0097	0.9223	A	G	0.232624	0.312611	0.215017	0.145978	G	A	0.2134	0.017129	0.160068	0.945285
18	60826080	rs76722302	0.0026	0.0013	A	T	0.9162	-0.0311	0.0704	0.6587	NA	NA	NA	NA	NA	A	T	0.9985	0.2044	0.2669	NA	NA	NA	NA	NA	NA	T	A	0.113475	-0.309153	0.277635	0.265484	A	T	0.0986	-0.0223535	0.211714	0.946165
18	61110871	rs11874023	NA	NA	T	C	0.9851	-0.0204	0.1752	0.9075	NA	NA	NA	NA	NA	NA	NA	NA	NA	NA	NA	NA	NA	NA	NA	NA	C	T	0.0070922	1.07162	1.05592	0.310167	T	C	0.0163	0.0537765	0.510491	0.946314
18	60267610	rs143583674	0.0006	0.0012	T	C	0.0081	0.2185	0.2432	0.3689	NA	NA	NA	NA	NA	NA	NA	NA	NA	NA	NA	NA	NA	NA	NA	NA	T	C	0.0070922	0.1119	1.15044	0.922514	C	T	0.0072	0.0779884	0.74148	0.946414
18	60289824	rs138035310	0.0006	0.0002	T	C	0.0092	-0.0524	0.2478	0.8324	NA	NA	NA	NA	NA	NA	NA	NA	NA	NA	NA	NA	NA	NA	NA	NA	T	C	0.00780142	0.035894	1.11341	0.974282	C	T	0.0072	0.0779884	0.74148	0.946414
18	60743632	rs67065883	0.0039	0.0031	T	G	0.6537	0.0151	0.0386	0.6965	G	T	0.3555	-0.0058	0.8467	T	G	0.7489	0.0171	0.06806	T	G	0.7478	-0.008	0.0084	0.3424	G	T	0.356738	-0.0261391	0.186722	0.888669	T	G	0.33	-0.0134783	0.129109	0.946896
18	60758319	rs183260158	0.0003	0.0007	T	C	0.0127	-0.1188	0.1771	0.5025	NA	NA	NA	NA	NA	NA	NA	NA	NA	NA	NA	NA	NA	NA	NA	NA	T	C	0.0141844	-1.19164	0.781775	0.12744	C	T	0.0108	0.0669722	0.642375	0.94698
18	61063991	rs60283261	NA	NA	A	G	0.0075	-0.5497	0.8931	0.5382	NA	NA	NA	NA	NA	NA	NA	NA	NA	NA	NA	NA	NA	NA	NA	NA	A	G	0.00496454	-0.125657	1.05845	0.905499	G	A	0.0054	0.0880785	0.854562	0.947708
18	61151535	rs79308051	NA	NA	T	C	0.9456	-0.0385	0.0835	0.6449	C	T	0.0536	0.1037	0.1154	T	C	0.9851	-0.0067	0.847	T	C	0.9864	-0.0011	0.0376	0.9757	C	T	0.0680851	-0.0144769	0.347624	0.966781	T	C	0.0615	-0.0209268	0.365703	0.947894
18	60071496	rs114896028	NA	NA	T	C	0.0133	-0.2877	0.1812	0.1124	NA	NA	NA	NA	NA	NA	NA	NA	NA	NA	NA	NA	NA	NA	NA	NA	T	C	0.0191489	-1.24962	0.664627	0.060084	C	T	0.0154	0.0550389	0.536783	0.948034
18	59688172	rs7232418	NA	NA	NA	NA	NA	NA	NA	NA	NA	NA	NA	NA	NA	NA	NA	NA	NA	NA	NA	NA	NA	NA	NA	NA	NA	NA	NA	NA	NA	NA	C	T	0.4991	-0.00689254	0.167521	0.948441
18	60007263	rs8094368	NA	NA	T	C	0.3235	-0.0035	0.0399	0.9309	C	T	0.6879	-0.0276	0.3929	T	C	0.361	-0.0208	0.01429	T	C	0.3421	-0.0096	0.0071	0.1788	C	T	0.70922	0.00263108	0.196591	0.989322	C	T	0.311	0.0143113	0.140777	0.948567
18	60703256	rs183895716	0.0005	0.001	C	G	0.9784	0.0743	0.136	0.5848	NA	NA	NA	NA	NA	NA	NA	NA	NA	NA	NA	NA	NA	NA	NA	NA	G	C	0.035461	0.0726575	0.454073	0.872871	C	G	0.0289	-0.271036	0.707115	0.948644
18	60701957	rs190745311	0.0005	0.001	NA	NA	NA	NA	NA	NA	G	A	0.0314	-0.1961	0.07845	NA	NA	NA	NA	NA	NA	NA	NA	NA	NA	NA	G	A	0.035461	0.0726575	0.454073	0.872871	A	G	0.0289	-0.271036	0.707115	0.948644
18	60699941	rs146747519	0.0005	0.001	T	G	0.0202	-0.0746	0.1421	0.5995	T	G	0.0318	-0.2021	0.06668	NA	NA	NA	NA	NA	NA	NA	NA	NA	NA	NA	NA	NA	NA	NA	NA	NA	G	T	0.0289	-0.271036	0.707115	0.948644
18	60030705	rs9956313	NA	NA	A	G	0.5085	0.07	0.0358	0.05045	A	G	0.512	0.0358	0.2058	A	G	0.2447	-0.0184	0.05254	A	G	0.2558	-0.0104	0.0074	0.1591	A	G	0.535461	0.110027	0.183344	0.548429	A	G	0.406	-0.0139996	0.13846	0.948901
18	60019395	rs187650159	NA	NA	A	G	0.9975	-0.7129	0.7292	0.3282	NA	NA	NA	NA	NA	NA	NA	NA	NA	NA	NA	NA	NA	NA	NA	NA	NA	NA	NA	NA	NA	NA	A	G	0.0063	0.0843439	0.835611	0.949006
18	59852532	rs569004818	NA	NA	T	C	0.995	0.3616	0.8086	0.6548	NA	NA	NA	NA	NA	NA	NA	NA	NA	NA	NA	NA	NA	NA	NA	NA	NA	NA	NA	NA	NA	NA	T	C	0.0063	0.0843439	0.835611	0.949006
18	59737385	rs148047450	NA	NA	T	C	0.0047	0.0316	0.4741	0.9468	NA	NA	NA	NA	NA	NA	NA	NA	NA	NA	NA	NA	NA	NA	NA	NA	NA	NA	NA	NA	NA	NA	C	T	0.0063	0.0843439	0.835611	0.949006
18	60945213	rs114413404	NA	NA	T	C	0.0331	0.0784	0.1206	0.5156	T	C	0.1726	0.066	0.2638	NA	NA	NA	NA	NA	NA	NA	NA	NA	NA	NA	T	C	0.0446809	-0.416051	0.430746	0.334103	C	T	0.0389	0.0335034	0.331939	0.949008
18	60690492	rs115016905	0.0005	0.001	A	G	0.0151	-0.074	0.1656	0.655	NA	NA	NA	NA	NA	NA	NA	NA	NA	NA	NA	NA	NA	NA	NA	NA	A	G	0.0219858	0.371845	0.550321	0.49924	G	A	0.0154	-0.0531404	0.527126	0.949082
18	60547061	rs510415	0.0098	0.0175	T	G	0.5008	-0.0045	0.0359	0.9006	G	T	0.5004	-0.0055	0.8483	T	G	0.4753	-0.0067	0.4249	T	G	0.4849	0.0012	0.0068	0.8586	G	T	0.476596	0.165193	0.185036	0.371984	T	G	0.4783	-0.0132213	0.131607	0.949295
18	60209083	rs367782954	NA	NA	NA	NA	NA	NA	NA	NA	NA	NA	NA	NA	NA	NA	NA	NA	NA	NA	NA	NA	NA	NA	NA	NA	NA	NA	NA	NA	NA	NA	A	C	0.0063	-0.259727	1.09716	0.949317
18	60844936	rs575844959	0.0001	0.0001	A	C	0.0022	0.2206	0.4747	0.6422	NA	NA	NA	NA	NA	NA	NA	NA	NA	NA	NA	NA	NA	NA	NA	NA	A	C	0.00212766	1.74705	1.71637	0.308737	C	A	0.0081	-0.075182	0.754095	0.949756
18	59813752	rs113895615	NA	NA	A	G	0.9921	0.2933	0.2233	0.189	NA	NA	NA	NA	NA	NA	NA	NA	NA	NA	NA	NA	NA	NA	NA	NA	G	A	0.0120567	-0.40751	0.894689	0.648766	A	G	0.0072	-0.063625	0.778153	0.950521
18	59728865	rs113319803	NA	NA	A	T	0.992	0.2789	0.2256	0.2162	NA	NA	NA	NA	NA	NA	NA	NA	NA	NA	NA	NA	NA	NA	NA	NA	T	A	0.0120567	-0.40751	0.894689	0.648766	A	T	0.0072	-0.063625	0.778153	0.950521
18	59934339	rs112786810	NA	NA	T	C	0.9933	0.2633	0.2376	0.2678	NA	NA	NA	NA	NA	NA	NA	NA	NA	NA	NA	NA	NA	NA	NA	NA	C	T	0.00921986	-0.132324	1.04074	0.898826	T	C	0.0072	-0.063625	0.778153	0.950521
18	59887069	rs113793926	NA	NA	T	C	0.0067	-0.2581	0.238	0.2781	NA	NA	NA	NA	NA	NA	NA	NA	NA	NA	NA	NA	NA	NA	NA	NA	T	C	0.00921986	-0.132324	1.04074	0.898826	C	T	0.0072	-0.063625	0.778153	0.950521
18	59889758	rs111638201	NA	NA	A	G	0.9933	0.2581	0.238	0.2781	NA	NA	NA	NA	NA	NA	NA	NA	NA	NA	NA	NA	NA	NA	NA	NA	G	A	0.00921986	-0.132324	1.04074	0.898826	A	G	0.0072	-0.063625	0.778153	0.950521
18	59884496	rs113633846	NA	NA	A	G	0.9933	0.2547	0.238	0.2845	NA	NA	NA	NA	NA	NA	NA	NA	NA	NA	NA	NA	NA	NA	NA	NA	G	A	0.00921986	-0.132324	1.04074	0.898826	A	G	0.0072	-0.063625	0.778153	0.950521
18	59834795	rs191623586	NA	NA	C	G	0.0069	-0.2317	0.2344	0.3227	NA	NA	NA	NA	NA	NA	NA	NA	NA	NA	NA	NA	NA	NA	NA	NA	C	G	0.00921986	-0.132324	1.04074	0.898826	G	C	0.0072	-0.063625	0.778153	0.950521
18	59985818	rs111300383	NA	NA	A	G	0.0069	-0.2365	0.2394	0.3233	NA	NA	NA	NA	NA	NA	NA	NA	NA	NA	NA	NA	NA	NA	NA	NA	A	G	0.00921986	-0.132324	1.04074	0.898826	G	A	0.0072	-0.063625	0.778153	0.950521
18	60000106	rs113793625	NA	NA	C	G	0.993	0.2286	0.2398	0.3404	NA	NA	NA	NA	NA	NA	NA	NA	NA	NA	NA	NA	NA	NA	NA	NA	G	C	0.00921986	-0.132324	1.04074	0.898826	C	G	0.0072	-0.063625	0.778153	0.950521
18	59825961	rs113149636	NA	NA	A	G	0.007	-0.2074	0.2335	0.3743	NA	NA	NA	NA	NA	NA	NA	NA	NA	NA	NA	NA	NA	NA	NA	NA	A	G	0.00921986	-0.132324	1.04074	0.898826	G	A	0.0072	-0.063625	0.778153	0.950521
18	59938352	rs191397505	NA	NA	NA	NA	NA	NA	NA	NA	NA	NA	NA	NA	NA	NA	NA	NA	NA	NA	NA	NA	NA	NA	NA	NA	A	G	0.00921986	-0.132324	1.04074	0.898826	G	A	0.0072	-0.063625	0.778153	0.950521
18	60714062	rs115018772	0.0022	0.0047	A	G	0.954	-0.1087	0.0901	0.2276	G	A	0.0556	0.0348	0.595	NA	NA	NA	NA	NA	NA	NA	NA	NA	NA	NA	G	A	0.058156	0.0152361	0.387837	0.968663	A	G	0.0434	-0.0308345	0.314544	0.950762
18	60142104	rs191857053	0.0009	0.0018	A	G	0.0111	-0.0117	0.2285	0.959	NA	NA	NA	NA	NA	A	G	0.0006	0.4614	0.1008	NA	NA	NA	NA	NA	NA	A	G	0.012766	1.74802	0.773278	0.0237879	G	A	0.0063	-0.0771228	0.788751	0.950913
18	61111090	rs12960988	NA	NA	A	C	0.9438	0.0577	0.0856	0.4999	C	A	0.0534	-0.1859	0.01072	A	C	0.7449	-0.0144	0.1243	A	C	0.7351	-0.0023	0.0077	0.7634	NA	NA	NA	NA	NA	NA	A	C	0.0099	-0.115196	0.961804	0.950931
18	60208697	rs78403321	0.0024	0.0051	C	G	0.9251	0.0171	0.0709	0.8098	NA	NA	NA	NA	NA	C	G	0.9984	-0.0914	0.5947	NA	NA	NA	NA	NA	NA	G	C	0.0985816	-0.0220408	0.27947	0.937139	C	G	0.1193	-0.000158	0.2406	0.950938
18	60065821	rs3017366	NA	NA	A	G	0.5325	-0.0311	0.0357	0.3838	G	A	0.4758	-0.0371	0.1838	A	G	0.807	0.008	0.4355	A	G	0.8254	0.0048	0.0085	0.5701	G	A	0.531915	0.0857343	0.177245	0.628596	A	G	0.472	-0.0120836	0.124678	0.951429
18	61124118	rs144959502	NA	NA	A	G	0.0067	0.1927	0.4263	0.6512	NA	NA	NA	NA	NA	NA	NA	NA	NA	NA	NA	NA	NA	NA	NA	NA	NA	NA	NA	NA	NA	NA	G	A	0.0127	0.0535633	0.553987	0.951567
18	61040135	rs142143944	NA	NA	A	G	0.0267	0.1097	0.1244	0.3777	A	G	0.0682	0.1119	0.1061	NA	NA	NA	NA	NA	NA	NA	NA	NA	NA	NA	A	G	0.0361702	0.400955	0.472424	0.396038	G	A	0.0362	0.0343255	0.3554	0.951629
18	60814915	rs1542578	0.0011	0	A	C	0.2471	-0.0083	0.0423	0.8437	C	A	0.752	-0.0005	0.9882	A	C	0.4598	0.0073	0.3747	A	C	0.4768	0.0128	0.0065	0.04944	C	A	0.787234	0.123884	0.211345	0.557761	C	A	0.2288	0.0684263	0.241614	0.952012
18	60836180	rs73963703	0.0013	0	A	T	0.0293	-0.1106	0.1216	0.363	NA	NA	NA	NA	NA	NA	NA	NA	NA	NA	NA	NA	NA	NA	NA	NA	A	T	0.0340426	0.443958	0.496389	0.371121	T	A	0.0371	-0.0341892	0.356846	0.952092
18	59976338	rs9946407	NA	NA	T	C	0.2384	0.0288	0.0422	0.495	T	C	0.2427	0.0461	0.164	T	C	0.0256	0.0282	0.2889	T	C	0.0224	-0.0401	0.0229	0.0792	T	C	0.301418	0.0410611	0.192978	0.831502	C	T	0.2884	0.0137364	0.143829	0.952273
18	60469936	rs113230600	NA	NA	A	G	0.4386	0.0797	0.0361	0.02743	NA	NA	NA	NA	NA	NA	NA	NA	NA	NA	A	G	0.1311	-0.0118	0.0097	0.2244	A	G	0.510638	0.143829	0.182508	0.430656	A	G	0.4901	0.0632732	0.214063	0.952576
18	60867938	rs151220874	0.0001	0.0016	T	C	0.0056	-1.2322	0.9617	0.2001	NA	NA	NA	NA	NA	NA	NA	NA	NA	NA	NA	NA	NA	NA	NA	NA	T	C	0.00425532	-1.38686	1.07884	0.198613	C	T	0.0099	-0.069711	0.734759	0.952648
18	60058569	rs73450182	NA	NA	T	C	0.9004	0.0142	0.0625	0.8203	C	T	0.0895	-0.0007	0.9883	T	C	0.883	-0.0037	0.7702	T	C	0.8847	0.0171	0.0101	0.08962	C	T	0.0765957	-0.431199	0.326585	0.186726	T	C	0.094	-0.0499628	0.333993	0.95267
18	60156720	rs142237501	0.0008	0.0004	T	C	0.0203	-0.1959	0.1443	0.1746	NA	NA	NA	NA	NA	T	C	0.0008	0.2822	0.1967	NA	NA	NA	NA	NA	NA	T	C	0.0198582	0.208997	0.582569	0.719782	C	T	0.0154	0.166087	0.693807	0.952691
18	59677863	rs61014292	NA	NA	NA	NA	NA	NA	NA	NA	NA	NA	NA	NA	NA	NA	NA	NA	NA	NA	NA	NA	NA	NA	NA	NA	NA	NA	NA	NA	NA	NA	T	C	0.0099	0.0637443	0.674704	0.952885
18	59683312	rs12604431	NA	NA	NA	NA	NA	NA	NA	NA	NA	NA	NA	NA	NA	NA	NA	NA	NA	NA	NA	NA	NA	NA	NA	NA	NA	NA	NA	NA	NA	NA	T	C	0.0099	0.0637443	0.674704	0.952885
18	59686163	rs17069296	NA	NA	NA	NA	NA	NA	NA	NA	NA	NA	NA	NA	NA	NA	NA	NA	NA	NA	NA	NA	NA	NA	NA	NA	NA	NA	NA	NA	NA	NA	T	C	0.0099	0.0637443	0.674704	0.952885
18	60844089	rs6567328	0.0001	0.0033	A	G	0.7713	-0.0178	0.0424	0.6753	G	A	0.2938	0.0171	0.5957	A	G	0.8821	-0.0096	0.4506	A	G	0.8658	0.0119	0.0097	0.2203	G	A	0.267376	0.169907	0.205604	0.408587	A	G	0.2667	0.0136886	0.145176	0.952997
18	59759449	rs563589275	NA	NA	A	C	0.0074	-0.5156	0.2544	0.04264	NA	NA	NA	NA	NA	NA	NA	NA	NA	NA	NA	NA	NA	NA	NA	NA	A	C	0.012766	-1.16878	0.860283	0.174273	C	A	0.009	0.0621349	0.659772	0.953064
18	59803584	rs187303493	NA	NA	NA	NA	NA	NA	NA	NA	NA	NA	NA	NA	NA	NA	NA	NA	NA	NA	NA	NA	NA	NA	NA	NA	T	C	0.012766	-1.16878	0.860283	0.174273	C	T	0.009	0.0621349	0.659772	0.953064
18	59724464	rs143996026	NA	NA	T	C	0.0074	-0.4943	0.2547	0.05231	NA	NA	NA	NA	NA	NA	NA	NA	NA	NA	NA	NA	NA	NA	NA	NA	T	C	0.0120567	-1.16858	0.88969	0.189026	C	T	0.009	0.0621349	0.659772	0.953064
18	59952569	rs144438698	NA	NA	T	C	0.0068	-0.5088	0.2743	0.06362	NA	NA	NA	NA	NA	NA	NA	NA	NA	NA	NA	NA	NA	NA	NA	NA	T	C	0.0113475	-1.17345	0.916134	0.200238	C	T	0.009	0.0621349	0.659772	0.953064
18	59997273	rs116696992	NA	NA	A	G	0.0139	-0.3104	0.1685	0.06546	NA	NA	NA	NA	NA	NA	NA	NA	NA	NA	NA	NA	NA	NA	NA	NA	A	G	0.0191489	-1.25225	0.663752	0.0592106	G	A	0.0145	-0.0513737	0.546508	0.953167
18	60454785	rs637151	0.0046	0.0071	T	G	0.2161	0.0106	0.0426	0.8041	G	T	0.7914	0.0265	0.4556	T	G	0.1681	0.0038	0.7311	T	G	0.1475	-0.0092	0.0098	0.3479	G	T	0.770922	-0.307431	0.205886	0.135382	G	T	0.1835	0.0150466	0.160449	0.9533
18	60903461	rs113570367	NA	NA	A	T	0.1128	0.0092	0.0579	0.8734	NA	NA	NA	NA	NA	A	T	0.0353	0.0076	0.7339	A	T	0.0339	0.0331	0.0184	0.07185	A	T	0.128369	-0.554735	0.262607	0.0346511	T	A	0.0976	0.0203173	0.217032	0.953398
18	60007370	rs145249110	NA	NA	A	G	0.9606	-0.0793	0.0983	0.4196	G	A	0.0371	-0.014	0.8658	NA	NA	NA	NA	NA	NA	NA	NA	NA	NA	NA	G	A	0.0347518	0.133582	0.49694	0.788077	A	G	0.0425	-0.10525	0.491972	0.953441
18	61153004	rs17062672	NA	NA	T	C	0.8983	-0.015	0.0617	0.8075	C	T	0.097	0.0542	0.2695	T	C	0.9721	-0.0019	0.94	T	C	0.9775	-0.0028	0.0237	0.9067	C	T	0.116312	0.142031	0.283998	0.616996	T	C	0.1257	-0.0989477	0.317693	0.953682
18	60187387	rs112718358	0.0009	0.002	T	C	0.086	0.1115	0.0681	0.1016	T	C	0.0898	0.0815	0.1035	T	C	0.0102	-0.0693	0.1087	NA	NA	NA	NA	NA	NA	NA	NA	NA	NA	NA	NA	C	T	0.0787	-0.022636	0.243268	0.953732
18	60906758	rs574624576	NA	NA	T	C	0.996	-0.1493	0.3575	0.6762	NA	NA	NA	NA	NA	NA	NA	NA	NA	NA	NA	NA	NA	NA	NA	NA	C	T	0.00496454	0.283008	1.24505	0.820186	T	C	0.0072	0.069671	0.751894	0.953962
18	60604653	rs184654487	0.0017	0.0004	A	G	0.0081	0.1027	0.2279	0.6522	NA	NA	NA	NA	NA	NA	NA	NA	NA	NA	NA	NA	NA	NA	NA	NA	A	G	0.0070922	-1.28305	0.956843	0.179947	G	A	0.0099	-0.065425	0.711615	0.954388
18	59741636	rs146116156	NA	NA	T	C	0.0159	-0.1331	0.1452	0.3594	NA	NA	NA	NA	NA	NA	NA	NA	NA	NA	NA	NA	NA	NA	NA	NA	T	C	0.0198582	-0.470179	0.580497	0.417963	C	T	0.0271	0.0355744	0.387307	0.95444
18	59740649	rs140297271	NA	NA	T	G	0.0157	-0.1344	0.1475	0.3622	NA	NA	NA	NA	NA	NA	NA	NA	NA	NA	NA	NA	NA	NA	NA	NA	T	G	0.0198582	-0.470179	0.580497	0.417963	G	T	0.0271	0.0355744	0.387307	0.95444
18	59753135	rs4941109	NA	NA	A	G	0.5676	0.0312	0.036	0.386	G	A	0.4257	-0.0045	0.8761	A	G	0.3793	-0.0038	0.6488	A	G	0.3768	-0.0054	0.0069	0.4378	G	A	0.359574	0.120887	0.18827	0.520813	A	G	0.3617	0.0120197	0.131592	0.95474
18	60856026	rs77028226	0.0029	0.002	T	C	0.0583	-0.0711	0.0848	0.4018	T	C	0.0804	0.0186	0.7326	NA	NA	NA	NA	NA	NA	NA	NA	NA	NA	NA	T	C	0.0695035	0.169388	0.344664	0.623102	C	T	0.0588	0.024523	0.269323	0.954908
18	60028128	rs8094884	NA	NA	A	G	0.3771	0.0331	0.0369	0.3698	A	G	0.3711	0.0109	0.7075	A	G	0.4693	-0.0044	0.586	A	G	0.4399	-0.0052	0.0065	0.4264	A	G	0.31773	0.232827	0.19765	0.238806	G	A	0.3662	-0.01204	0.132379	0.954969
18	59751331	rs4941107	NA	NA	A	G	0.5618	0.0312	0.0359	0.3844	G	A	0.4315	-0.0065	0.8206	A	G	0.379	-0.0039	0.6371	A	G	0.3767	-0.0052	0.0069	0.4543	G	A	0.361702	0.111976	0.188251	0.551963	A	G	0.3725	0.0118251	0.130106	0.955006
18	59832217	rs56823832	NA	NA	C	G	0.8034	0.014	0.0457	0.7597	NA	NA	NA	NA	NA	C	G	0.7265	0.0092	0.3092	C	G	0.7282	0.0006	0.0075	0.9343	C	G	0.82695	0.0889801	0.228733	0.697266	C	G	0.1998	-0.0144877	0.159909	0.955176
18	60649986	rs114119442	0.0008	0.0016	A	G	0.0163	0.1062	0.1541	0.4909	NA	NA	NA	NA	NA	NA	NA	NA	NA	NA	NA	NA	NA	NA	NA	NA	A	G	0.0191489	1.14185	0.687586	0.0967794	G	A	0.0154	0.0478387	0.529215	0.955295
18	60646765	rs114938961	0.0008	0.0016	T	C	0.0163	0.0986	0.1542	0.5224	NA	NA	NA	NA	NA	NA	NA	NA	NA	NA	NA	NA	NA	NA	NA	NA	T	C	0.0191489	1.14185	0.687586	0.0967794	C	T	0.0154	0.0478387	0.529215	0.955295
18	60638266	rs116053547	0.0008	0.0016	T	C	0.0162	0.0952	0.1551	0.5391	NA	NA	NA	NA	NA	NA	NA	NA	NA	NA	NA	NA	NA	NA	NA	NA	T	C	0.0191489	1.14185	0.687586	0.0967794	C	T	0.0154	0.0478387	0.529215	0.955295
18	60645077	rs116150177	0.0008	0.0016	C	G	0.0163	0.0928	0.1545	0.548	NA	NA	NA	NA	NA	NA	NA	NA	NA	NA	NA	NA	NA	NA	NA	NA	C	G	0.0191489	1.14185	0.687586	0.0967794	G	C	0.0154	0.0478387	0.529215	0.955295
18	60613544	rs550356564	0.0007	0.0015	A	G	0.0158	0.091	0.1581	0.5647	NA	NA	NA	NA	NA	NA	NA	NA	NA	NA	NA	NA	NA	NA	NA	NA	A	G	0.0191489	1.14185	0.687586	0.0967794	G	A	0.0154	0.0478387	0.529215	0.955295
18	60613545	rs570253877	0.0007	0.0015	A	G	0.9842	-0.091	0.1581	0.5647	NA	NA	NA	NA	NA	NA	NA	NA	NA	NA	NA	NA	NA	NA	NA	NA	G	A	0.0191489	1.14185	0.687586	0.0967794	A	G	0.0154	0.0478387	0.529215	0.955295
18	60621560	rs115129939	0.0008	0.0016	T	C	0.0161	0.0868	0.1564	0.5787	NA	NA	NA	NA	NA	NA	NA	NA	NA	NA	NA	NA	NA	NA	NA	NA	T	C	0.0191489	1.14185	0.687586	0.0967794	C	T	0.0154	0.0478387	0.529215	0.955295
18	60620994	rs116155946	0.0008	0.0016	C	G	0.984	-0.0851	0.1566	0.5866	NA	NA	NA	NA	NA	NA	NA	NA	NA	NA	NA	NA	NA	NA	NA	NA	G	C	0.0191489	1.14185	0.687586	0.0967794	C	G	0.0154	0.0478387	0.529215	0.955295
18	60621264	rs115743173	0.0008	0.0016	A	C	0.016	0.0851	0.1566	0.5866	NA	NA	NA	NA	NA	NA	NA	NA	NA	NA	NA	NA	NA	NA	NA	NA	A	C	0.0191489	1.14185	0.687586	0.0967794	C	A	0.0154	0.0478387	0.529215	0.955295
18	60622188	rs116173413	0.0008	0.0016	T	C	0.016	0.0851	0.1566	0.5866	NA	NA	NA	NA	NA	NA	NA	NA	NA	NA	NA	NA	NA	NA	NA	NA	T	C	0.0191489	1.14185	0.687586	0.0967794	C	T	0.0154	0.0478387	0.529215	0.955295
18	60627335	rs114705972	0.0008	0.0016	A	G	0.984	-0.0851	0.1566	0.5866	NA	NA	NA	NA	NA	NA	NA	NA	NA	NA	NA	NA	NA	NA	NA	NA	G	A	0.0191489	1.14185	0.687586	0.0967794	A	G	0.0154	0.0478387	0.529215	0.955295
18	60627592	rs116055940	0.0008	0.0016	A	G	0.984	-0.0851	0.1566	0.5866	NA	NA	NA	NA	NA	NA	NA	NA	NA	NA	NA	NA	NA	NA	NA	NA	G	A	0.0191489	1.14185	0.687586	0.0967794	A	G	0.0154	0.0478387	0.529215	0.955295
18	60614860	rs114394463	0.0008	0.0016	A	G	0.9844	-0.083	0.159	0.6017	NA	NA	NA	NA	NA	NA	NA	NA	NA	NA	NA	NA	NA	NA	NA	NA	G	A	0.0191489	1.14185	0.687586	0.0967794	A	G	0.0154	0.0478387	0.529215	0.955295
18	60620773	rs116395163	0.0008	0.0016	A	G	0.984	-0.0791	0.1566	0.6134	NA	NA	NA	NA	NA	NA	NA	NA	NA	NA	NA	NA	NA	NA	NA	NA	G	A	0.0191489	1.14185	0.687586	0.0967794	A	G	0.0154	0.0478387	0.529215	0.955295
18	60618055	rs116705313	0.0008	0.0016	A	G	0.016	0.0786	0.1568	0.616	NA	NA	NA	NA	NA	NA	NA	NA	NA	NA	NA	NA	NA	NA	NA	NA	A	G	0.0191489	1.14185	0.687586	0.0967794	G	A	0.0154	0.0478387	0.529215	0.955295
18	60633778	rs368980977	0.0008	0.0016	A	G	0.016	0.0783	0.1571	0.6179	NA	NA	NA	NA	NA	NA	NA	NA	NA	NA	NA	NA	NA	NA	NA	NA	A	G	0.0191489	1.14185	0.687586	0.0967794	G	A	0.0154	0.0478387	0.529215	0.955295
18	60619626	rs114956383	0.0008	0.0016	A	G	0.016	0.0783	0.1571	0.6183	NA	NA	NA	NA	NA	NA	NA	NA	NA	NA	NA	NA	NA	NA	NA	NA	A	G	0.0191489	1.14185	0.687586	0.0967794	G	A	0.0154	0.0478387	0.529215	0.955295
18	60614525	rs181547424	0.0008	0.0016	T	C	0.9841	-0.0761	0.1572	0.6285	NA	NA	NA	NA	NA	NA	NA	NA	NA	NA	NA	NA	NA	NA	NA	NA	C	T	0.0191489	1.14185	0.687586	0.0967794	T	C	0.0154	0.0478387	0.529215	0.955295
18	60616260	rs116609191	0.0008	0.0016	T	C	0.0159	0.0761	0.1572	0.6285	NA	NA	NA	NA	NA	NA	NA	NA	NA	NA	NA	NA	NA	NA	NA	NA	T	C	0.0191489	1.14185	0.687586	0.0967794	C	T	0.0154	0.0478387	0.529215	0.955295
18	60503371	rs28379179	0.03	0.0519	A	T	0.6005	-0.0546	0.037	0.1397	NA	NA	NA	NA	NA	A	T	0.9002	0.0143	0.305	A	T	0.8879	0.004	0.0106	0.7055	T	A	0.469504	0.288179	0.180746	0.110849	A	T	0.4702	-0.0270456	0.15364	0.955913
18	61027121	rs77561251	NA	NA	T	C	0.9566	0.0209	0.0912	0.8184	C	T	0.0612	0.0116	0.8533	NA	NA	NA	NA	NA	NA	NA	NA	NA	NA	NA	C	T	0.051773	-0.236002	0.418295	0.572618	T	C	0.0425	-0.0447502	0.422526	0.956211
18	59747753	rs531895079	NA	NA	T	C	0.0067	-0.363	0.247	0.1418	NA	NA	NA	NA	NA	NA	NA	NA	NA	NA	NA	NA	NA	NA	NA	NA	T	C	0.0070922	-0.902912	0.881495	0.305695	C	T	0.0172	0.0645395	0.716317	0.956351
18	60820064	rs75679434	0.002	0.0209	A	G	0.9602	-0.1263	0.1002	0.2078	G	A	0.0699	-0.0803	0.2081	A	G	0.999	-0.1042	0.597	NA	NA	NA	NA	NA	NA	G	A	0.0560284	0.920715	0.390328	0.0183328	A	G	0.0461	0.027842	0.314669	0.956415
18	59937944	rs117414380	NA	NA	A	G	0.0254	-0.1753	0.1175	0.1356	A	G	0.0254	-0.0919	0.3487	A	G	0.0264	-0.0006	0.9823	A	G	0.0239	-0.0003	0.0219	0.9903	A	G	0.0156028	-0.342079	0.67913	0.614471	G	A	0.0145	0.0478052	0.542733	0.956647
18	59923770	rs148016069	NA	NA	T	G	0.9748	0.1671	0.1174	0.1545	G	T	0.0246	-0.1351	0.1995	T	G	0.9736	0.001	0.9671	T	G	0.9761	0.001	0.0216	0.9629	G	T	0.0148936	-0.273605	0.701603	0.696557	T	G	0.0145	0.0478052	0.542733	0.956647
18	59972948	rs140062778	NA	NA	C	G	0.0258	-0.1607	0.1167	0.1684	NA	NA	NA	NA	NA	C	G	0.0263	-0.0004	0.9867	C	G	0.0238	0.0029	0.0217	0.8941	C	G	0.0148936	-0.273605	0.701603	0.696557	G	C	0.0145	0.0478052	0.542733	0.956647
18	59884918	rs142457085	NA	NA	T	C	0.0251	-0.1596	0.1177	0.1752	T	C	0.024	-0.1561	0.144	T	C	0.0268	-0.0073	0.771	T	C	0.0241	0.004	0.0218	0.854	T	C	0.0148936	-0.273605	0.701603	0.696557	C	T	0.0145	0.0478052	0.542733	0.956647
18	59873306	rs112830909	NA	NA	T	C	0.975	0.1561	0.1177	0.1846	C	T	0.0239	-0.1542	0.1495	T	C	0.9732	0.0069	0.7822	T	C	0.9743	0.0135	0.0241	0.5749	C	T	0.0148936	-0.273605	0.701603	0.696557	T	C	0.0145	0.0478052	0.542733	0.956647
18	59945012	rs114380686	NA	NA	T	G	0.0254	-0.1541	0.1171	0.1881	T	G	0.0244	-0.1419	0.1784	T	G	0.0264	-0.0008	0.9752	T	G	0.0239	0.0005	0.0218	0.9819	T	G	0.0148936	-0.273605	0.701603	0.696557	G	T	0.0145	0.0478052	0.542733	0.956647
18	59931023	rs140411094	NA	NA	T	G	0.025	-0.1549	0.1179	0.1887	T	G	0.0245	-0.1177	0.2423	T	G	0.0263	-0.0007	0.978	T	G	0.0239	-0.0047	0.0216	0.8295	T	G	0.0148936	-0.273605	0.701603	0.696557	G	T	0.0145	0.0478052	0.542733	0.956647
18	60941649	rs34929825	NA	NA	T	C	0.808	0.0322	0.0472	0.4953	C	T	0.1878	-0.0388	0.2962	T	C	0.6453	0.0031	0.7213	T	C	0.6276	-0.003	0.0071	0.6711	C	T	0.140426	-0.230368	0.264106	0.383068	T	C	0.1365	-0.0174247	0.197858	0.956656
18	60114947	rs75591799	0.0012	0.0025	A	T	0.036	-0.045	0.1036	0.6642	NA	NA	NA	NA	NA	A	T	0.0007	-0.068	0.7694	NA	NA	NA	NA	NA	NA	A	T	0.051773	-0.159027	0.411619	0.699241	T	A	0.038	0.0289126	0.329776	0.956884
18	60221491	rs12605828	0.0025	0.0054	A	C	0.8299	-0.0027	0.0476	0.9542	C	A	0.1616	-0.0296	0.4432	A	C	0.7709	-0.0219	0.02296	A	C	0.7491	-0.0118	0.0074	0.1111	C	A	0.150355	0.388284	0.2483	0.117872	A	C	0.1239	-0.0173727	0.198525	0.95698
18	60236052	rs10503074	0.0027	0.0052	A	C	0.8296	-0.0057	0.0471	0.9031	C	A	0.1631	-0.0289	0.4509	A	C	0.7691	-0.0224	0.01947	A	C	0.7461	-0.0111	0.0074	0.1342	C	A	0.150355	0.376638	0.247985	0.128815	A	C	0.1239	-0.0173727	0.198525	0.95698
18	60800865	rs1473435	0.0107	0.0008	A	T	0.2473	0.065	0.0436	0.1356	NA	NA	NA	NA	NA	A	T	0.0448	0.0064	0.7775	A	T	0.0299	-0.0196	0.0219	0.3714	T	A	0.702837	-0.0333178	0.195892	0.864945	T	A	0.2812	0.0716728	0.256148	0.957021
18	60325268	rs7241455	0.0032	0.288	T	C	0.1404	-0.0439	0.0524	0.4022	T	C	0.1493	0.0415	0.296	T	C	0.0643	-0.0518	0.001901	T	C	0.0619	0.0002	0.0135	0.9895	T	C	0.143972	-0.694141	0.26727	0.00940009	C	T	0.1691	0.0154057	0.176463	0.9571
18	59929009	rs9945414	NA	NA	A	G	0.2488	0.0103	0.0409	0.8019	A	G	0.2516	0.0581	0.07284	A	G	0.099	0.0116	0.3957	A	G	0.0983	-0.0046	0.0109	0.6714	A	G	0.293617	0.0548573	0.194985	0.778449	G	A	0.2794	0.0127187	0.146388	0.957343
18	60582902	rs683109	0.0463	0.0006	A	T	0.3327	-0.039	0.0381	0.3064	NA	NA	NA	NA	NA	A	T	0.4891	0.002	0.8025	A	T	0.4802	-0.0183	0.0067	0.006659	A	T	0.255319	-0.180132	0.204904	0.379345	T	A	0.2993	-0.0120146	0.139278	0.957702
18	60582538	rs484380	0.0463	0.0006	T	C	0.3317	-0.0385	0.0381	0.3127	T	C	0.3358	-0.0031	0.9185	T	C	0.4891	0.0018	0.8206	T	C	0.4809	-0.018	0.0067	0.007088	T	C	0.255319	-0.180132	0.204904	0.379345	C	T	0.2993	-0.0120146	0.139278	0.957702
18	60926338	rs79294335	NA	NA	C	G	0.049	0.1157	0.0933	0.2149	NA	NA	NA	NA	NA	C	G	0.0009	0.2218	0.4388	NA	NA	NA	NA	NA	NA	C	G	0.0702128	-0.228469	0.36227	0.528262	G	C	0.0461	-0.0274257	0.318773	0.957834
18	60180109	rs12150722	0.0012	0.0038	A	G	0.3539	-0.0123	0.0385	0.7496	G	A	0.6523	0.0077	0.8032	A	G	0.2421	0.0148	0.1244	A	G	0.251	0.0041	0.0077	0.5934	G	A	0.61773	0.0881317	0.17582	0.616187	G	A	0.396	0.0113512	0.131952	0.95784
18	60911685	rs138875437	NA	NA	A	T	0.9788	-0.2948	0.1449	0.04187	NA	NA	NA	NA	NA	NA	NA	NA	NA	NA	NA	NA	NA	NA	NA	NA	T	A	0.029078	0.341716	0.538975	0.526074	A	T	0.0244	0.0368971	0.428968	0.957846
18	60884281	rs73963718	0.0001	0.0001	T	C	0.252	-0.0183	0.0412	0.6563	T	C	0.2959	0.0342	0.2757	T	C	0.0643	-0.0326	0.05159	T	C	0.0556	0.0104	0.0148	0.4827	T	C	0.331206	-0.0136691	0.194867	0.944078	C	T	0.2866	-0.0128874	0.151114	0.958268
18	60022321	rs8087616	NA	NA	T	C	0.7008	-0.0104	0.0391	0.7903	T	C	0.7025	-0.0439	0.1562	T	C	0.6653	0.0145	0.0924	T	C	0.6899	0.0155	0.0073	0.03264	T	C	0.726241	0.0331439	0.206933	0.872749	T	C	0.2911	0.0117556	0.138324	0.958439
18	60053373	rs116248688	NA	NA	A	G	0.989	0.1449	0.1981	0.4646	NA	NA	NA	NA	NA	NA	NA	NA	NA	NA	NA	NA	NA	NA	NA	NA	G	A	0.0156028	0.413144	0.739399	0.576328	A	G	0.0072	-0.486808	1.35604	0.958479
18	59881409	rs17069608	NA	NA	A	G	0.7528	-0.01	0.041	0.8072	G	A	0.2448	0.0577	0.07825	A	G	0.9012	-0.0135	0.3224	A	G	0.9018	0.0042	0.0109	0.6988	G	A	0.284397	0.022235	0.196021	0.909688	A	G	0.2794	0.0124638	0.146795	0.958485
18	60222500	rs565768286	0.0002	0.0004	A	G	0.0054	-0.1971	0.3048	0.5178	NA	NA	NA	NA	NA	A	G	0.0005	0.5494	0.04736	NA	NA	NA	NA	NA	NA	A	G	0.00851064	0.637167	0.966107	0.509561	G	A	0.0072	0.062916	0.741201	0.958498
18	60217874	rs183917652	0.0002	0.0004	A	T	0.9946	0.1905	0.3077	0.5359	NA	NA	NA	NA	NA	A	T	0.9997	-0.466	0.1854	NA	NA	NA	NA	NA	NA	T	A	0.00851064	0.637167	0.966107	0.509561	A	T	0.0072	0.062916	0.741201	0.958498
18	60228641	rs555853557	0.0002	0.0004	A	G	0.0054	-0.1868	0.3079	0.5441	NA	NA	NA	NA	NA	A	G	0.0005	0.4906	0.07579	NA	NA	NA	NA	NA	NA	A	G	0.00851064	0.637167	0.966107	0.509561	G	A	0.0072	0.062916	0.741201	0.958498
18	61142978	rs144665244	NA	NA	A	G	0.0094	-0.1477	0.2391	0.5368	NA	NA	NA	NA	NA	NA	NA	NA	NA	NA	NA	NA	NA	NA	NA	NA	A	G	0.00141844	-1.44668	1.97618	0.464134	G	A	0.0063	0.0689294	0.813559	0.958589
18	61148037	rs140783260	NA	NA	T	C	0.9906	0.1419	0.2405	0.5554	NA	NA	NA	NA	NA	NA	NA	NA	NA	NA	NA	NA	NA	NA	NA	NA	C	T	0.00141844	-1.44668	1.97618	0.464134	T	C	0.0063	0.0689294	0.813559	0.958589
18	61148274	rs148703231	NA	NA	A	G	0.0094	-0.1419	0.2405	0.5554	NA	NA	NA	NA	NA	NA	NA	NA	NA	NA	NA	NA	NA	NA	NA	NA	A	G	0.00141844	-1.44668	1.97618	0.464134	G	A	0.0063	0.0689294	0.813559	0.958589
18	60398456	rs189623780	0.0006	0.0013	A	T	0.9804	-0.1649	0.1404	0.2402	NA	NA	NA	NA	NA	A	T	0.9977	0.0301	0.7735	NA	NA	NA	NA	NA	NA	T	A	0.0319149	0.480258	0.528705	0.363684	A	T	0.0163	-0.362458	0.980468	0.95859
18	59973657	rs1045950	NA	NA	T	C	0.6207	-0.044	0.0364	0.2267	T	C	0.6197	0.0264	0.3642	T	C	0.6855	0.0121	0.1655	T	C	0.6879	-0.0054	0.0072	0.4501	T	C	0.587234	0.121872	0.175022	0.486225	T	C	0.4213	-0.0107726	0.127218	0.958616
18	60649131	rs580750	0.0237	0.0084	A	C	0.473	0.0138	0.0362	0.7029	A	C	0.4746	0.0102	0.7196	A	C	0.3918	0.0134	0.1098	A	C	0.3997	0.0124	0.0066	0.06118	A	C	0.501418	0.00183127	0.18176	0.991961	C	A	0.4557	0.0334453	0.166076	0.958819
18	60762359	rs62100166	0.0031	0.0065	A	G	0.0745	0.0915	0.0719	0.2037	A	G	0.0853	0.066	0.2021	A	G	0.0333	0.0148	0.5143	A	G	0.036	0.0348	0.0175	0.04712	A	G	0.0900709	-0.404765	0.318131	0.203258	G	A	0.0633	0.035445	0.272983	0.958954
18	60757905	rs35001220	0.0031	0.0065	T	C	0.9259	-0.086	0.0725	0.2352	C	T	0.0833	0.0729	0.1641	NA	NA	NA	NA	NA	T	C	0.964	-0.0199	0.0176	0.2588	C	T	0.0900709	-0.404765	0.318131	0.203258	T	C	0.0633	0.035445	0.272983	0.958954
18	59727421	rs114658268	NA	NA	T	C	0.0054	0.0076	0.3264	0.9815	NA	NA	NA	NA	NA	NA	NA	NA	NA	NA	NA	NA	NA	NA	NA	NA	T	C	0.00425532	-1.21875	1.42635	0.392855	C	T	0.0108	-0.0520225	0.621875	0.959204
18	60972648	rs559222880	NA	NA	T	C	0.9952	-0.3852	0.411	0.3486	NA	NA	NA	NA	NA	NA	NA	NA	NA	NA	NA	NA	NA	NA	NA	NA	C	T	0.0070922	-0.654802	0.886219	0.459985	T	C	0.0063	-0.0683621	0.81942	0.959334
18	60959306	rs184491215	NA	NA	A	G	0.9941	-0.3914	0.7734	0.6128	NA	NA	NA	NA	NA	NA	NA	NA	NA	NA	NA	NA	NA	NA	NA	NA	G	A	0.0070922	-0.654802	0.886219	0.459985	A	G	0.0063	-0.0683621	0.81942	0.959334
18	60335315	rs373889641	NA	NA	NA	NA	NA	NA	NA	NA	NA	NA	NA	NA	NA	NA	NA	NA	NA	NA	NA	NA	NA	NA	NA	NA	NA	NA	NA	NA	NA	NA	C	T	0.0054	-0.212406	1.26322	0.960118
18	60399536	rs376251344	NA	NA	NA	NA	NA	NA	NA	NA	NA	NA	NA	NA	NA	NA	NA	NA	NA	NA	NA	NA	NA	NA	NA	NA	NA	NA	NA	NA	NA	NA	A	G	0.0054	-0.212406	1.26322	0.960118
18	60557007	rs375161356	NA	NA	NA	NA	NA	NA	NA	NA	NA	NA	NA	NA	NA	NA	NA	NA	NA	NA	NA	NA	NA	NA	NA	NA	NA	NA	NA	NA	NA	NA	G	A	0.0054	-0.212406	1.26322	0.960118
18	60634367	rs373457250	NA	NA	NA	NA	NA	NA	NA	NA	NA	NA	NA	NA	NA	NA	NA	NA	NA	NA	NA	NA	NA	NA	NA	NA	NA	NA	NA	NA	NA	NA	C	G	0.0054	-0.212406	1.26322	0.960118
18	60650809	rs375660638	NA	NA	NA	NA	NA	NA	NA	NA	NA	NA	NA	NA	NA	NA	NA	NA	NA	NA	NA	NA	NA	NA	NA	NA	NA	NA	NA	NA	NA	NA	A	G	0.0054	-0.212406	1.26322	0.960118
18	60730643	rs12326346	0.0082	0.0023	T	C	0.1685	-0.0241	0.0492	0.6233	T	C	0.175	-0.0359	0.3474	T	C	0.0026	-0.0482	0.7048	NA	NA	NA	NA	NA	NA	T	C	0.239716	0.243885	0.213855	0.25411	C	T	0.2016	-0.0128419	0.156872	0.960228
18	61090830	rs3760572	NA	NA	A	T	0.323	0.0168	0.0395	0.671	NA	NA	NA	NA	NA	A	T	0.5309	-0.0112	0.1744	A	T	0.5322	-0.0102	0.0066	0.1215	T	A	0.685106	-0.0385634	0.190067	0.839218	T	A	0.2676	-0.0122037	0.150337	0.960619
18	59944015	rs111233755	NA	NA	T	C	0.9742	0.1199	0.1134	0.2902	C	T	0.0262	0.0399	0.6669	NA	NA	NA	NA	NA	NA	NA	NA	NA	NA	NA	C	T	0.029078	-0.763488	0.526373	0.146927	T	C	0.0289	-0.029679	0.366884	0.960779
18	60029292	rs17069899	NA	NA	A	G	0.5237	0.0666	0.0357	0.06222	A	G	0.5258	0.0314	0.2663	A	G	0.3203	-0.0216	0.01323	A	G	0.3165	-0.0161	0.0069	0.0199	A	G	0.53617	0.109248	0.183433	0.55146	A	G	0.4069	-0.0112891	0.139714	0.960831
18	60029238	rs7239667	NA	NA	C	G	0.5238	0.0623	0.0357	0.08118	NA	NA	NA	NA	NA	C	G	0.3206	-0.0219	0.01186	C	G	0.3166	-0.016	0.0069	0.02128	C	G	0.53617	0.109248	0.183433	0.55146	C	G	0.4069	-0.0112891	0.139714	0.960831
18	60948541	rs141672700	NA	NA	T	C	0.0053	-0.3038	0.3602	0.3989	NA	NA	NA	NA	NA	NA	NA	NA	NA	NA	NA	NA	NA	NA	NA	NA	T	C	0.0070922	-1.1843	1.05847	0.263193	C	T	0.0054	0.281802	1.31635	0.960846
18	61017703	rs151102650	NA	NA	A	C	0.9965	0.1225	0.3843	0.75	NA	NA	NA	NA	NA	NA	NA	NA	NA	NA	NA	NA	NA	NA	NA	NA	C	A	0.00425532	-1.14814	1.43709	0.424326	A	C	0.0054	0.281802	1.31635	0.960846
18	60789513	rs115147553	0.0003	0	A	T	0.9921	-0.4103	0.2766	0.138	NA	NA	NA	NA	NA	NA	NA	NA	NA	NA	NA	NA	NA	NA	NA	NA	T	A	0.0156028	0.112814	0.679814	0.868198	A	T	0.0127	0.0461634	0.573794	0.961029
18	60051888	rs11878130	NA	NA	A	G	0.2478	0.0302	0.0439	0.491	A	G	0.2509	0.0916	0.006576	A	G	0.0603	-0.0324	0.0646	A	G	0.0731	0.0107	0.0128	0.4044	A	G	0.3	0.0693584	0.189621	0.714534	G	A	0.2685	0.0113342	0.14165	0.961277
18	60785434	rs73467789	0.0015	0.0342	T	C	0.9755	0.0332	0.1313	0.8004	C	T	0.0625	0.0007	0.9934	NA	NA	NA	NA	NA	NA	NA	NA	NA	NA	NA	C	T	0.041844	0.00895266	0.421368	0.983049	T	C	0.0325	0.0285513	0.357626	0.961379
18	60785930	rs73467791	0.0015	0.0352	T	G	0.9755	0.0261	0.1306	0.8416	G	T	0.059	0.0234	0.7802	NA	NA	NA	NA	NA	NA	NA	NA	NA	NA	NA	G	T	0.041844	0.00895266	0.421368	0.983049	T	G	0.0325	0.0285513	0.357626	0.961379
18	60029122	rs34950264	NA	NA	A	G	0.8853	0.0037	0.0559	0.947	G	A	0.1183	-0.0427	0.3376	A	G	0.9342	-0.0146	0.3741	A	G	0.9334	0.004	0.013	0.7616	G	A	0.141135	-0.0485751	0.264897	0.854505	A	G	0.1239	0.0162058	0.203255	0.961438
18	60236565	rs11664892	0.0028	0.0051	T	G	0.8319	-0.0224	0.0473	0.6356	G	T	0.161	-0.0306	0.4278	T	G	0.769	-0.0223	0.01985	T	G	0.7461	-0.011	0.0074	0.1389	G	T	0.148936	0.399143	0.248784	0.108632	T	G	0.1221	0.0157623	0.19896	0.961725
18	59847395	rs4941118	NA	NA	A	C	0.3352	0.0101	0.0375	0.788	A	C	0.3302	-0.0101	0.7369	A	C	0.3785	-0.0113	0.1784	A	C	0.3951	-0.0055	0.0066	0.4035	A	C	0.297872	0.168155	0.19314	0.383952	C	A	0.283	0.0111089	0.140391	0.961779
18	60889139	rs11875686	0.0032	0.0014	A	G	0.076	0.083	0.0729	0.2551	A	G	0.1105	0.0668	0.1529	A	G	0.0013	0.0943	0.5879	NA	NA	NA	NA	NA	NA	A	G	0.108511	0.650305	0.290815	0.0253425	G	A	0.0796	0.0194271	0.246279	0.961917
18	60888608	rs76773525	0.0031	0.0015	T	G	0.076	0.0802	0.0728	0.2706	T	G	0.109	0.07	0.1369	T	G	0.0013	0.0983	0.5701	NA	NA	NA	NA	NA	NA	T	G	0.108511	0.650305	0.290815	0.0253425	G	T	0.0796	0.0194271	0.246279	0.961917
18	60593734	rs76661211	0.0023	0.0004	C	G	0.9537	-0.0755	0.0881	0.3916	NA	NA	NA	NA	NA	NA	NA	NA	NA	NA	NA	NA	NA	NA	NA	NA	G	C	0.0638298	0.0382252	0.371925	0.91814	C	G	0.0434	-0.0248741	0.316786	0.962121
18	59758234	rs1788073	NA	NA	T	C	0.8123	0.017	0.047	0.7173	C	T	0.1987	-0.0249	0.4864	T	C	0.7332	0.0093	0.3076	T	C	0.728	0.0007	0.0072	0.9263	C	T	0.16383	-0.0581146	0.237328	0.806557	T	C	0.1935	-0.012758	0.16396	0.96252
18	60638817	rs114045893	0.0008	0.0017	A	G	0.0177	0.0852	0.1496	0.5692	NA	NA	NA	NA	NA	NA	NA	NA	NA	NA	NA	NA	NA	NA	NA	NA	A	G	0.0198582	0.946614	0.660908	0.15206	G	A	0.0172	0.0389505	0.501079	0.962564
18	60638079	rs137887970	0.0004	0.0008	A	G	0.9786	0.1902	0.1339	0.1553	NA	NA	NA	NA	NA	NA	NA	NA	NA	NA	NA	NA	NA	NA	NA	NA	G	A	0.0184397	0.113559	0.66874	0.86516	A	G	0.0154	0.0406356	0.525904	0.962825
18	60887472	rs112676275	0.0018	0.0005	T	C	0.0365	0.128	0.1101	0.2448	T	C	0.082	-0.0281	0.6886	NA	NA	NA	NA	NA	NA	NA	NA	NA	NA	NA	T	C	0.0539007	-0.230633	0.393203	0.557506	C	T	0.0226	0.271399	0.830038	0.963082
18	60711812	rs182668908	0.0002	0.0003	A	T	0.0044	0.3039	0.378	0.4214	NA	NA	NA	NA	NA	NA	NA	NA	NA	NA	NA	NA	NA	NA	NA	NA	A	T	0.00496454	0.842655	1.40084	0.547485	T	A	0.0054	-0.0689735	0.90528	0.963428
18	60736910	rs180922449	0.0021	0.0004	A	G	0.0047	-0.0107	0.3905	0.9782	NA	NA	NA	NA	NA	A	G	0.0021	0.0205	0.8439	NA	NA	NA	NA	NA	NA	A	G	0.00496454	0.842655	1.40084	0.547485	G	A	0.0054	-0.0689735	0.90528	0.963428
18	60019932	rs56173102	NA	NA	A	G	0.0702	-0.0477	0.0722	0.5082	A	G	0.0719	-0.063	0.2691	A	G	0.0535	0.0079	0.6629	A	G	0.0574	-0.014	0.0138	0.3123	A	G	0.0815603	-0.218851	0.357777	0.540738	G	A	0.0461	0.02395	0.315522	0.963587
18	61132291	rs146582645	NA	NA	T	C	0.0071	0.3082	0.2806	0.2721	NA	NA	NA	NA	NA	NA	NA	NA	NA	NA	NA	NA	NA	NA	NA	NA	T	C	0.0106383	-0.15954	0.815247	0.844848	C	T	0.0081	-0.0558876	0.736539	0.963602
18	60660085	rs193144479	0.0002	0.0005	T	G	0.994	-0.1242	0.3563	0.7273	NA	NA	NA	NA	NA	NA	NA	NA	NA	NA	NA	NA	NA	NA	NA	NA	G	T	0.0035461	4.66918	1.70024	0.00602923	T	G	0.0099	-0.0483054	0.637257	0.963645
18	60703949	rs77618466	0.0032	0.0067	T	G	0.9237	-0.07	0.0715	0.3276	G	T	0.0887	0.0348	0.5062	NA	NA	NA	NA	NA	NA	NA	NA	NA	NA	NA	G	T	0.114184	-0.0530554	0.278178	0.848741	T	G	0.0832	-0.00447601	0.270895	0.963909
18	60746596	rs140432873	0.0001	0.0002	A	G	0.0067	-0.1881	0.3349	0.5742	NA	NA	NA	NA	NA	NA	NA	NA	NA	NA	NA	NA	NA	NA	NA	NA	A	G	0.00567376	-0.193834	1.02979	0.850699	G	A	0.0072	0.0545877	0.74311	0.964946
18	60755706	rs113923781	0.0001	0.0003	T	G	0.0065	-0.1593	0.3338	0.6332	NA	NA	NA	NA	NA	NA	NA	NA	NA	NA	NA	NA	NA	NA	NA	NA	T	G	0.00567376	-0.193834	1.02979	0.850699	G	T	0.0072	0.0545877	0.74311	0.964946
18	60730485	rs150262719	0.0001	0.0003	A	G	0.0064	-0.0669	0.3211	0.835	NA	NA	NA	NA	NA	NA	NA	NA	NA	NA	NA	NA	NA	NA	NA	NA	A	G	0.00567376	-0.193834	1.02979	0.850699	G	A	0.0072	0.0545877	0.74311	0.964946
18	60732143	rs143154998	0.0001	0.0003	A	C	0.0064	-0.0669	0.3211	0.835	NA	NA	NA	NA	NA	NA	NA	NA	NA	NA	NA	NA	NA	NA	NA	NA	A	C	0.00567376	-0.193834	1.02979	0.850699	C	A	0.0072	0.0545877	0.74311	0.964946
18	60724665	rs150652404	0.0001	0.0003	T	C	0.0065	-0.0498	0.3188	0.8758	NA	NA	NA	NA	NA	NA	NA	NA	NA	NA	NA	NA	NA	NA	NA	NA	T	C	0.00567376	-0.193834	1.02979	0.850699	C	T	0.0072	0.0545877	0.74311	0.964946
18	60718359	rs140269434	0.0001	0.0003	A	G	0.0067	-0.0326	0.3132	0.9171	NA	NA	NA	NA	NA	NA	NA	NA	NA	NA	NA	NA	NA	NA	NA	NA	A	G	0.00567376	-0.193834	1.02979	0.850699	G	A	0.0072	0.0545877	0.74311	0.964946
18	60730285	rs534956249	0.0001	0.0003	NA	NA	NA	NA	NA	NA	NA	NA	NA	NA	NA	NA	NA	NA	NA	NA	NA	NA	NA	NA	NA	NA	G	A	0.00567376	-0.193834	1.02979	0.850699	A	G	0.0072	0.0545877	0.74311	0.964946
18	60749156	rs148199452	NA	NA	NA	NA	NA	NA	NA	NA	NA	NA	NA	NA	NA	NA	NA	NA	NA	NA	NA	NA	NA	NA	NA	NA	C	G	0.00567376	-0.193834	1.02979	0.850699	G	C	0.0072	0.0545877	0.74311	0.964946
18	60917824	rs4987753	NA	NA	C	G	0.9375	-0.0878	0.0768	0.2527	NA	NA	NA	NA	NA	C	G	0.9988	-0.0129	0.9444	NA	NA	NA	NA	NA	NA	G	C	0.0865248	0.47708	0.315668	0.130704	C	G	0.0678	0.0196394	0.267962	0.965038
18	60074055	rs56814814	NA	NA	A	G	0.9538	0.0103	0.0917	0.9108	G	A	0.0547	-0.0364	0.5845	NA	NA	NA	NA	NA	NA	NA	NA	NA	NA	NA	G	A	0.064539	-0.173146	0.367649	0.637673	A	G	0.0362	0.10437	0.51949	0.96514
18	59996638	rs79758334	NA	NA	T	C	0.034	0.2029	0.1053	0.05405	T	C	0.0327	0.0293	0.737	NA	NA	NA	NA	NA	NA	NA	NA	NA	NA	NA	T	C	0.0475177	0.0378197	0.426375	0.92932	C	T	0.0235	-0.0302053	0.41394	0.965216
18	59885747	rs1506327	NA	NA	A	G	0.746	-0.015	0.0409	0.7146	G	A	0.2523	-0.0064	0.8413	A	G	0.6881	0.008	0.3603	A	G	0.6836	0.011	0.007	0.1136	G	A	0.22695	0.331316	0.21478	0.122932	A	G	0.208	-0.0112577	0.154768	0.965344
18	60794259	rs4987851	0.0015	0.0342	T	C	0.0273	-0.0132	0.1183	0.9113	T	C	0.0891	0.0262	0.7158	T	C	0.0039	-0.0167	0.8181	NA	NA	NA	NA	NA	NA	T	C	0.0425532	0.00371555	0.42028	0.992946	C	T	0.0371	-0.0244888	0.336789	0.965358
18	59724645	rs12956510	NA	NA	A	G	0.809	0.0027	0.0464	0.9541	G	A	0.1921	-0.0269	0.4586	A	G	0.7343	0.0106	0.2494	A	G	0.7292	0.0007	0.0073	0.9228	G	A	0.162411	-0.282056	0.235986	0.232	A	G	0.1899	-0.0119829	0.165167	0.965448
18	60874494	rs3744933	0.0014	0.0006	T	G	0.0644	-0.0273	0.0766	0.7219	T	G	0.0923	0.0027	0.9592	T	G	0.0047	0.0538	0.4553	NA	NA	NA	NA	NA	NA	T	G	0.093617	0.434296	0.319649	0.174253	G	T	0.0633	0.0734684	0.351939	0.965696
18	61139559	rs9320018	NA	NA	A	G	0.0991	-0.0198	0.0639	0.7564	G	A	0.9081	0.0383	0.4572	A	G	0.3422	0.0101	0.2453	A	G	0.3578	0.0011	0.007	0.8699	G	A	0.968085	0.50018	0.508164	0.324974	G	A	0.0533	0.0209061	0.290779	0.965808
18	61140217	rs11152384	NA	NA	T	G	0.0991	-0.0198	0.0639	0.7564	G	T	0.9081	0.0442	0.3916	T	G	0.3421	0.0098	0.2559	T	G	0.3576	-0.0004	0.007	0.957	G	T	0.968085	0.50018	0.508164	0.324974	G	T	0.0533	0.0209061	0.290779	0.965808
18	60931031	rs140078729	NA	NA	T	C	0.0016	0.3928	1.2122	0.7459	NA	NA	NA	NA	NA	NA	NA	NA	NA	NA	NA	NA	NA	NA	NA	NA	T	C	0.00141844	-1.11347	2.66005	0.675517	C	T	0.0127	-0.0387777	0.539744	0.965836
18	60782056	rs55652917	0.0001	0	A	T	0.2651	0.0384	0.0447	0.3903	NA	NA	NA	NA	NA	A	T	0.375	0.011	0.2065	A	T	0.4205	0.0173	0.0074	0.01891	A	T	0.27234	-0.135774	0.203275	0.504178	T	A	0.2495	0.0105181	0.14694	0.965981
18	60803230	rs112088186	0.0003	0.0025	T	C	0.0115	-0.0662	0.2264	0.77	NA	NA	NA	NA	NA	NA	NA	NA	NA	NA	NA	NA	NA	NA	NA	NA	T	C	0.00780142	-1.28589	0.91597	0.160361	C	T	0.0108	-0.0444873	0.624503	0.96617
18	60028382	rs12970081	NA	NA	A	G	0.3053	-0.0096	0.039	0.805	A	G	0.3057	-0.0093	0.7624	A	G	0.2317	0.0179	0.06195	A	G	0.2186	0.0081	0.0077	0.2933	NA	NA	NA	NA	NA	NA	G	A	0.3345	0.00963262	0.135476	0.966244
18	60925980	rs3744951	NA	NA	T	C	0.9325	0.0025	0.0837	0.9766	C	T	0.0662	0.0619	0.3095	T	C	0.9614	-0.0159	0.4696	T	C	0.9631	-0.0462	0.018	0.0102	C	T	0.0574468	0.723831	0.392191	0.0649491	T	C	0.0832	0.0166546	0.235012	0.966373
18	60690951	rs72931803	0.0003	0.0005	A	G	0.0227	0.1439	0.1318	0.275	A	G	0.0356	-0.0936	0.4376	A	G	0.101	-0.0203	0.1326	A	G	0.1012	0.0077	0.0107	0.474	NA	NA	NA	NA	NA	NA	G	A	0.0118	0.0441418	0.626811	0.966616
18	60691045	rs72931804	0.0003	0.0005	T	C	0.0222	0.1405	0.1324	0.2886	T	C	0.0371	-0.088	0.4554	T	C	0.101	-0.0203	0.134	T	C	0.1012	0.0083	0.0107	0.4407	NA	NA	NA	NA	NA	NA	C	T	0.0118	0.0441418	0.626811	0.966616
18	60142330	rs35101405	0.0012	0.0001	C	G	0.2155	0.0397	0.0457	0.3853	NA	NA	NA	NA	NA	C	G	0.4154	0.0236	0.004385	C	G	0.4009	0.0138	0.0065	0.03505	C	G	0.156738	0.34436	0.234994	0.142811	G	C	0.1591	-0.012466	0.179311	0.967108
18	59728931	rs142039740	NA	NA	C	G	0.0112	-0.1182	0.1902	0.5341	NA	NA	NA	NA	NA	NA	NA	NA	NA	NA	NA	NA	NA	NA	NA	NA	C	G	0.00780142	-0.184221	1.01028	0.855311	G	C	0.0127	0.0405218	0.586041	0.967313
18	59736436	rs146821119	NA	NA	T	C	0.0111	-0.1087	0.1904	0.5681	NA	NA	NA	NA	NA	NA	NA	NA	NA	NA	NA	NA	NA	NA	NA	NA	T	C	0.00780142	-0.184221	1.01028	0.855311	C	T	0.0127	0.0405218	0.586041	0.967313
18	59772468	rs150166280	NA	NA	A	G	0.9885	0.084	0.1856	0.6509	NA	NA	NA	NA	NA	NA	NA	NA	NA	NA	NA	NA	NA	NA	NA	NA	G	A	0.00780142	-0.184221	1.01028	0.855311	A	G	0.0127	0.0405218	0.586041	0.967313
18	59756754	rs148036284	NA	NA	A	G	0.9888	0.0797	0.1882	0.6719	NA	NA	NA	NA	NA	NA	NA	NA	NA	NA	NA	NA	NA	NA	NA	NA	G	A	0.00780142	-0.184221	1.01028	0.855311	A	G	0.0127	0.0405218	0.586041	0.967313
18	59775149	rs146583005	NA	NA	T	C	0.0115	-0.07	0.1855	0.706	NA	NA	NA	NA	NA	NA	NA	NA	NA	NA	NA	NA	NA	NA	NA	NA	T	C	0.00780142	-0.184221	1.01028	0.855311	C	T	0.0127	0.0405218	0.586041	0.967313
18	59779262	rs144492985	NA	NA	T	C	0.0115	-0.0667	0.1858	0.7196	NA	NA	NA	NA	NA	NA	NA	NA	NA	NA	NA	NA	NA	NA	NA	NA	T	C	0.00780142	-0.184221	1.01028	0.855311	C	T	0.0127	0.0405218	0.586041	0.967313
18	59716746	rs1047631098	NA	NA	NA	NA	NA	NA	NA	NA	NA	NA	NA	NA	NA	NA	NA	NA	NA	NA	NA	NA	NA	NA	NA	NA	A	G	0.00780142	-0.184221	1.01028	0.855311	G	A	0.0127	0.0405218	0.586041	0.967313
18	60034649	rs56051253	NA	NA	A	G	0.286	0.016	0.0399	0.6877	A	G	0.2756	0.0658	0.03978	A	G	0.3441	0.015	0.07964	A	G	0.3335	0.0018	0.0068	0.7905	A	G	0.279433	0.135467	0.192876	0.482459	G	A	0.2767	0.010155	0.146954	0.967336
18	60125912	rs11659576	0.0099	0.0049	A	C	0.2499	-0.066	0.0435	0.1288	C	A	0.7583	0.0605	0.08888	A	C	0.4416	0.0101	0.2212	A	C	0.416	0.0073	0.0066	0.2643	C	A	0.793617	-0.103513	0.218894	0.636289	C	A	0.2532	-0.0103376	0.150867	0.967652
18	59989248	rs80099990	NA	NA	A	G	0.9828	0.2003	0.1495	0.1803	NA	NA	NA	NA	NA	NA	NA	NA	NA	NA	NA	NA	NA	NA	NA	NA	G	A	0.0248227	-0.990369	0.567823	0.0811327	A	G	0.019	0.031065	0.454416	0.967739
18	60032949	rs17069904	NA	NA	A	G	0.072	0.0133	0.0701	0.8493	A	G	0.0713	-0.1108	0.05314	A	G	0.1026	-0.0079	0.5572	A	G	0.1038	0.0003	0.0106	0.9806	A	G	0.0631206	-0.00649111	0.366715	0.985878	G	A	0.0542	-0.0197949	0.289953	0.967789
18	60876882	rs114541228	0.0003	0.0005	A	G	0.0065	-0.1843	0.3586	0.6072	NA	NA	NA	NA	NA	NA	NA	NA	NA	NA	NA	NA	NA	NA	NA	NA	A	G	0.00567376	-1.16799	1.30801	0.371881	G	A	0.0081	-0.201802	0.873319	0.968102
18	60795021	rs4987847	0.0007	0.0014	T	C	0.9864	-0.2231	0.1779	0.2098	NA	NA	NA	NA	NA	NA	NA	NA	NA	NA	NA	NA	NA	NA	NA	NA	C	T	0.0184397	-0.0107801	0.645553	0.986677	T	C	0.0253	0.0280949	0.415803	0.968169
18	60787806	rs60380212	0.0019	0.0039	T	C	0.0459	0.03	0.0934	0.7484	NA	NA	NA	NA	NA	NA	NA	NA	NA	NA	NA	NA	NA	NA	NA	NA	T	C	0.0624113	-0.45738	0.391026	0.242125	C	T	0.0515	-0.0192648	0.286464	0.968341
18	60825238	rs116649014	0.0004	0.0009	T	C	0.013	0.0322	0.1742	0.8533	NA	NA	NA	NA	NA	NA	NA	NA	NA	NA	NA	NA	NA	NA	NA	NA	T	C	0.0120567	0.513146	0.764435	0.502045	C	T	0.0127	0.0374232	0.565237	0.968903
18	59981707	rs9960144	NA	NA	T	C	0.7703	-0.0352	0.0427	0.4087	C	T	0.2333	0.0447	0.183	T	C	0.9965	-0.0268	0.7922	NA	NA	NA	NA	NA	NA	C	T	0.299291	0.0507577	0.193662	0.793249	T	C	0.283	0.00953644	0.144276	0.968962
18	60109266	rs17069981	0	0.0015	A	G	0.0327	-0.1077	0.104	0.3006	NA	NA	NA	NA	NA	A	G	0.0212	0.0288	0.3138	A	G	0.0281	-0.0232	0.0219	0.2902	A	G	0.0241135	-0.413361	0.551732	0.453733	G	A	0.0307	0.025184	0.383409	0.969185
18	60717217	rs187048638	0.0004	0.0009	A	G	0.9881	0.0635	0.2057	0.7575	NA	NA	NA	NA	NA	NA	NA	NA	NA	NA	NA	NA	NA	NA	NA	NA	G	A	0.0113475	1.11006	0.773063	0.151022	A	G	0.0099	-0.0426233	0.649069	0.969194
18	60214834	rs1105673	0.0026	0.0053	A	G	0.1697	0.0073	0.0478	0.8789	A	G	0.162	-0.0329	0.4082	A	G	0.2304	0.0223	0.02098	A	G	0.254	0.0098	0.0075	0.1901	A	G	0.146099	0.359895	0.249672	0.149451	G	A	0.1203	0.0130737	0.199666	0.969296
18	60232773	rs12606993	0.0027	0.0052	A	G	0.1688	0.0026	0.0472	0.9563	A	G	0.1607	-0.0317	0.4117	A	G	0.2306	0.0223	0.02028	A	G	0.2539	0.0096	0.0074	0.195	A	G	0.146809	0.354482	0.249439	0.155283	G	A	0.1203	0.0130737	0.199666	0.969296
18	60219327	rs17730143	0.0025	0.0054	A	G	0.8303	-0.0028	0.0476	0.9525	G	A	0.162	-0.0318	0.4093	A	G	0.7709	-0.0217	0.02429	A	G	0.7488	-0.0121	0.0075	0.1072	G	A	0.147518	0.347129	0.249099	0.163457	A	G	0.1203	0.0130737	0.199666	0.969296
18	60030587	rs8083014	NA	NA	T	G	0.5086	0.0698	0.0358	0.05127	T	G	0.5121	0.0363	0.198	T	G	0.2445	-0.0184	0.05186	T	G	0.2557	-0.0137	0.0074	0.06212	T	G	0.53617	0.109248	0.183433	0.55146	T	G	0.4087	-0.00905427	0.139227	0.969535
18	60962457	rs116373111	NA	NA	A	G	0.9784	-0.0112	0.1322	0.9324	NA	NA	NA	NA	NA	NA	NA	NA	NA	NA	NA	NA	NA	NA	NA	NA	G	A	0.0255319	-1.29911	0.544484	0.0170354	A	G	0.0199	0.0305881	0.470449	0.969542
18	60731896	rs8093400	0.0083	0.0024	A	G	0.1691	-0.0237	0.0491	0.6294	A	G	0.1751	-0.0359	0.3488	A	G	0.0026	-0.0589	0.6434	NA	NA	NA	NA	NA	NA	A	G	0.237589	0.267943	0.215383	0.213487	G	A	0.2025	-0.0101517	0.156826	0.969696
18	60732308	rs8085471	0.0083	0.0024	T	C	0.8307	0.023	0.049	0.6398	C	T	0.1752	-0.0366	0.34	T	C	0.9974	0.0556	0.6619	NA	NA	NA	NA	NA	NA	C	T	0.237589	0.267943	0.215383	0.213487	T	C	0.2025	-0.0101517	0.156826	0.969696
18	60736147	rs8095993	0.0083	0.0024	T	G	0.169	-0.0234	0.049	0.633	T	G	0.1753	-0.034	0.3745	T	G	0.0026	-0.0438	0.7289	NA	NA	NA	NA	NA	NA	T	G	0.238298	0.256707	0.21388	0.230046	G	T	0.2025	-0.0101517	0.156826	0.969696
18	60735286	rs6567321	0.0083	0.0024	C	G	0.8306	0.0233	0.049	0.6351	NA	NA	NA	NA	NA	C	G	0.9974	0.0445	0.7251	NA	NA	NA	NA	NA	NA	G	C	0.238298	0.256707	0.21388	0.230046	C	G	0.2025	-0.0101517	0.156826	0.969696
18	59897318	rs140101430	NA	NA	T	G	0.0261	-0.178	0.1154	0.1228	T	G	0.0246	-0.1432	0.1748	T	G	0.0268	-0.0078	0.7562	T	G	0.0241	0.0033	0.0218	0.8806	T	G	0.0148936	-0.273605	0.701603	0.696557	G	T	0.0154	-0.0340924	0.52817	0.969794
18	59844877	rs111417226	NA	NA	T	C	0.9742	0.1764	0.1164	0.1298	C	T	0.0231	-0.1388	0.202	T	C	0.9732	0.0067	0.7896	T	C	0.9759	0.0014	0.0214	0.9497	C	T	0.0148936	-0.273605	0.701603	0.696557	T	C	0.0154	-0.0340924	0.52817	0.969794
18	59952182	rs80281601	NA	NA	T	C	0.973	0.1725	0.1141	0.1304	C	T	0.0243	-0.1293	0.2215	T	C	0.9737	-0.0001	0.9979	T	C	0.9762	-0.0048	0.0218	0.8245	C	T	0.0148936	-0.273605	0.701603	0.696557	T	C	0.0154	-0.0340924	0.52817	0.969794
18	59895550	rs151143967	NA	NA	T	C	0.026	-0.1707	0.1159	0.1409	T	C	0.0245	-0.1504	0.1556	T	C	0.0268	-0.0078	0.7566	T	C	0.0241	-0.0036	0.0215	0.8658	T	C	0.0148936	-0.273605	0.701603	0.696557	C	T	0.0154	-0.0340924	0.52817	0.969794
18	59963858	rs115989560	NA	NA	C	G	0.9732	0.1624	0.115	0.1578	NA	NA	NA	NA	NA	C	G	0.9737	0.0013	0.9578	C	G	0.9761	-0.004	0.0219	0.8545	G	C	0.0148936	-0.273605	0.701603	0.696557	C	G	0.0154	-0.0340924	0.52817	0.969794
18	60324821	rs76013553	0.0017	0.7134	C	G	0.0381	-0.2198	0.0976	0.02439	NA	NA	NA	NA	NA	C	G	0.0008	-0.1364	0.524	NA	NA	NA	NA	NA	NA	C	G	0.0539007	-0.663371	0.403497	0.100165	G	C	0.0497	0.0193548	0.302363	0.970081
18	61027443	rs114673300	NA	NA	T	C	0.0654	0.1081	0.076	0.1549	T	C	0.0819	-0.0326	0.5412	NA	NA	NA	NA	NA	NA	NA	NA	NA	NA	NA	T	C	0.0851064	1.04165	0.32096	0.00117276	C	T	0.0606	0.017956	0.282781	0.970355
18	61126186	rs558940966	NA	NA	A	G	0.0107	0.0052	0.1969	0.979	NA	NA	NA	NA	NA	NA	NA	NA	NA	NA	NA	NA	NA	NA	NA	NA	A	G	0.0106383	-0.0509172	0.809681	0.949858	G	A	0.009	-0.0422967	0.668785	0.970491
18	60848027	rs114135507	0.0015	0.0026	A	C	0.0293	0.2156	0.1214	0.07568	A	C	0.0455	0.1036	0.1851	A	C	0.0007	0.3025	0.2429	NA	NA	NA	NA	NA	NA	A	C	0.0368794	0.229416	0.469052	0.624766	C	A	0.0335	-0.0225636	0.359628	0.970758
18	60082953	rs535268311	NA	NA	A	C	0.0091	0.0407	0.2156	0.8503	NA	NA	NA	NA	NA	NA	NA	NA	NA	NA	NA	NA	NA	NA	NA	NA	A	C	0.00851064	-0.329143	0.804552	0.682465	C	A	0.0136	-0.0347219	0.563058	0.971328
18	59801496	rs12150699	NA	NA	T	C	0.5595	0.0402	0.0366	0.2717	C	T	0.4312	-0.0051	0.858	T	C	0.3791	-0.0026	0.7588	T	C	0.3761	-0.0056	0.0069	0.4169	NA	NA	NA	NA	NA	NA	T	C	0.3707	0.0079253	0.129844	0.971661
18	60784117	rs143590460	0.0005	0.0001	T	C	0.9843	-0.0858	0.1759	0.6255	NA	NA	NA	NA	NA	NA	NA	NA	NA	NA	NA	NA	NA	NA	NA	NA	C	T	0.0120567	0.568726	0.768639	0.459353	T	C	0.0289	0.0237075	0.390099	0.9718
18	60896694	rs11877925	0.0022	0.0004	A	G	0.3026	0.0333	0.0399	0.4037	A	G	0.337	0.0246	0.4127	A	G	0.2248	0.0125	0.2051	A	G	0.2377	0.0197	0.0077	0.01014	A	G	0.302837	0.0266491	0.197828	0.892843	G	A	0.2939	-0.00980828	0.181524	0.972055
18	60657589	rs140939861	0.0031	0.036	T	C	0.9097	0.0893	0.0655	0.173	C	T	0.0939	0.0412	0.4079	T	C	0.9984	0.0273	0.8552	NA	NA	NA	NA	NA	NA	C	T	0.139007	0.0423398	0.262639	0.871929	T	C	0.1184	-0.0116304	0.193344	0.972127
18	60787124	rs370821922	0.0002	0.0112	C	G	0.9925	0.4172	0.3001	0.1645	NA	NA	NA	NA	NA	NA	NA	NA	NA	NA	NA	NA	NA	NA	NA	NA	G	C	0.00567376	0.330427	1.21748	0.786081	C	G	0.0118	-0.0376406	0.628241	0.972253
18	60787174	rs2448800	0.0002	0.0112	A	G	0.9925	0.4172	0.3001	0.1645	NA	NA	NA	NA	NA	NA	NA	NA	NA	NA	NA	NA	NA	NA	NA	NA	G	A	0.00567376	0.330427	1.21748	0.786081	A	G	0.0118	-0.0376406	0.628241	0.972253
18	60789238	rs371618067	0.0002	0.0112	A	G	0.0076	-0.3749	0.2947	0.2034	NA	NA	NA	NA	NA	NA	NA	NA	NA	NA	NA	NA	NA	NA	NA	NA	A	G	0.00567376	0.330427	1.21748	0.786081	G	A	0.0118	-0.0376406	0.628241	0.972253
18	60789617	rs368364746	0.0002	0.0112	T	C	0.0076	-0.3749	0.2947	0.2034	NA	NA	NA	NA	NA	NA	NA	NA	NA	NA	NA	NA	NA	NA	NA	NA	T	C	0.00567376	0.330427	1.21748	0.786081	C	T	0.0118	-0.0376406	0.628241	0.972253
18	61050326	rs192283201	NA	NA	A	G	0.0128	0.0215	0.1858	0.9081	NA	NA	NA	NA	NA	NA	NA	NA	NA	NA	NA	NA	NA	NA	NA	NA	A	G	0.012766	0.031516	0.806263	0.968819	G	A	0.0118	-0.0365274	0.613946	0.972472
18	60849771	rs79432148	0.0003	0.0022	T	G	0.9938	-0.0689	0.4229	0.8705	NA	NA	NA	NA	NA	NA	NA	NA	NA	NA	NA	NA	NA	NA	NA	NA	G	T	0.0035461	0.991151	1.51279	0.512351	T	G	0.0072	-0.0532754	0.904857	0.972797
18	60171327	rs62100897	0.0001	0.0008	C	G	0.7643	0.0508	0.0435	0.2429	NA	NA	NA	NA	NA	C	G	0.7684	-0.0185	0.05896	C	G	0.7556	-0.0053	0.0078	0.4974	C	G	0.778014	0.0154666	0.207287	0.940522	C	G	0.2803	0.00871034	0.148796	0.972974
18	59718126	rs201987836	NA	NA	NA	NA	NA	NA	NA	NA	NA	NA	NA	NA	NA	A	G	0.3804	0.0117	0.277	NA	NA	NA	NA	NA	NA	NA	NA	NA	NA	NA	NA	A	G	0.3689	-0.00762083	0.130572	0.973065
18	60926239	rs78121433	NA	NA	T	C	0.0614	-0.0609	0.0866	0.4818	T	C	0.0681	0.106	0.07036	T	C	0.0051	0.0013	0.9845	NA	NA	NA	NA	NA	NA	T	C	0.064539	0.528865	0.369325	0.152151	C	T	0.0805	-0.0141484	0.242782	0.973111
18	61129385	rs7239936	NA	NA	T	C	0.0777	-0.0058	0.0726	0.9367	T	C	0.0765	0.095	0.1055	T	C	0.0013	0.1134	0.5484	NA	NA	NA	NA	NA	NA	T	C	0.100709	-0.179908	0.288052	0.532255	C	T	0.1085	0.011767	0.203853	0.9734
18	60186021	rs10153346	0.001	0.0047	T	C	0.9271	-0.0156	0.0717	0.8281	C	T	0.0765	0.0879	0.09658	NA	NA	NA	NA	NA	NA	NA	NA	NA	NA	NA	C	T	0.093617	-0.0465638	0.28831	0.871695	T	C	0.1058	0.0276953	0.244418	0.973564
18	60279130	rs11873494	0.0017	0.0067	T	C	0.1047	0.0176	0.0593	0.7665	T	C	0.135	-0.0605	0.1691	T	C	0.1068	0.0122	0.358	T	C	0.1178	-0.0044	0.0103	0.6694	T	C	0.102837	0.351409	0.304148	0.247931	C	T	0.0687	-0.0141191	0.245978	0.973568
18	60099718	rs61091371	NA	NA	T	C	0.1025	0.0093	0.062	0.8802	T	C	0.104	0.0022	0.9651	T	C	0.0279	-0.001	0.9679	T	C	0.026	0.0013	0.0215	0.9516	T	C	0.143262	0.211157	0.256792	0.410914	C	T	0.1275	0.0112993	0.197594	0.97368
18	59754738	rs665214	NA	NA	A	T	0.2265	-0.0015	0.0433	0.9717	NA	NA	NA	NA	NA	A	T	0.2707	-0.0096	0.2923	A	T	0.2742	-0.0016	0.0072	0.8218	A	T	0.200709	-0.0709293	0.219901	0.747035	T	A	0.2477	0.00851783	0.149287	0.973746
18	60749991	rs78533466	0.0018	0.0039	T	C	0.0414	0.0848	0.0958	0.3757	NA	NA	NA	NA	NA	NA	NA	NA	NA	NA	NA	NA	NA	NA	NA	NA	T	C	0.0652482	0.892065	0.355651	0.0121328	C	T	0.0344	0.0203829	0.358054	0.973814
18	60851614	rs80082840	0.0008	0.0017	A	G	0.9828	0.0665	0.1616	0.6805	NA	NA	NA	NA	NA	NA	NA	NA	NA	NA	NA	NA	NA	NA	NA	NA	G	A	0.022695	0.0282051	0.627536	0.964151	A	G	0.0181	-0.0297174	0.522943	0.973866
18	60758816	rs35751427	0.0155	0.0023	A	C	0.263	-0.0022	0.0408	0.958	C	A	0.7507	0.011	0.7407	A	C	0.5254	-0.0021	0.7963	A	C	0.5123	-0.0033	0.0073	0.6479	C	A	0.791489	0.298208	0.220526	0.176293	C	A	0.2242	-0.00883803	0.156546	0.974058
18	61088081	rs72946589	NA	NA	A	C	0.8605	0.0328	0.0535	0.5398	C	A	0.1313	-0.0799	0.06629	A	C	0.7065	-0.02	0.02604	A	C	0.6996	-0.0004	0.0071	0.9497	C	A	0.0829787	0.167112	0.325064	0.607189	A	C	0.1338	-0.0166734	0.242241	0.974191
18	60684831	rs28587904	0.0045	0.0102	A	G	0.0933	0.0415	0.0629	0.5098	A	G	0.0952	0.0088	0.8568	A	G	0.0019	0.0505	0.7073	NA	NA	NA	NA	NA	NA	A	G	0.1	-0.298983	0.277591	0.281452	G	A	0.1013	-0.0120698	0.215103	0.974237
18	60683052	rs115846113	0.0045	0.0102	T	C	0.0935	0.0411	0.0628	0.5129	T	C	0.0962	0.0199	0.678	T	C	0.0019	0.0495	0.7129	NA	NA	NA	NA	NA	NA	T	C	0.1	-0.298983	0.277591	0.281452	C	T	0.1013	-0.0120698	0.215103	0.974237
18	60685218	rs9949618	0.0045	0.0102	A	G	0.0938	0.0391	0.0627	0.5326	A	G	0.0946	0.0018	0.971	A	G	0.0019	0.0632	0.6378	NA	NA	NA	NA	NA	NA	A	G	0.1	-0.298983	0.277591	0.281452	G	A	0.1013	-0.0120698	0.215103	0.974237
18	60684915	rs28624741	0.0044	0.0103	A	T	0.9063	-0.0384	0.0627	0.5402	NA	NA	NA	NA	NA	A	T	0.9981	-0.0348	0.7954	NA	NA	NA	NA	NA	NA	T	A	0.1	-0.298983	0.277591	0.281452	A	T	0.1013	-0.0120698	0.215103	0.974237
18	60680483	rs75314804	0.0045	0.0102	A	G	0.9063	-0.0374	0.0628	0.5513	G	A	0.0963	0.019	0.6924	A	G	0.9981	-0.0458	0.7325	NA	NA	NA	NA	NA	NA	G	A	0.1	-0.298983	0.277591	0.281452	A	G	0.1013	-0.0120698	0.215103	0.974237
18	60138920	rs375448960	0.0003	0.0007	T	C	0.9891	-0.7234	0.3707	0.05101	NA	NA	NA	NA	NA	NA	NA	NA	NA	NA	NA	NA	NA	NA	NA	NA	C	T	0.0070922	1.86895	1.22276	0.126397	T	C	0.0072	0.0461596	0.823924	0.974282
18	60140382	rs184188894	0.0001	0.0002	NA	NA	NA	NA	NA	NA	NA	NA	NA	NA	NA	NA	NA	NA	NA	NA	NA	NA	NA	NA	NA	NA	NA	NA	NA	NA	NA	NA	T	C	0.0072	0.0461596	0.823924	0.974282
18	60143739	rs181361443	0.0001	0.0002	NA	NA	NA	NA	NA	NA	NA	NA	NA	NA	NA	NA	NA	NA	NA	NA	NA	NA	NA	NA	NA	NA	NA	NA	NA	NA	NA	NA	T	C	0.0072	0.0461596	0.823924	0.974282
18	60152289	rs113553438	0.0001	0.0002	NA	NA	NA	NA	NA	NA	NA	NA	NA	NA	NA	NA	NA	NA	NA	NA	NA	NA	NA	NA	NA	NA	NA	NA	NA	NA	NA	NA	T	A	0.0072	0.0461596	0.823924	0.974282
18	59982798	rs9963604	NA	NA	T	C	0.7666	-0.0373	0.0425	0.3799	C	T	0.2383	0.0467	0.1607	T	C	0.9964	-0.0363	0.7194	NA	NA	NA	NA	NA	NA	C	T	0.303546	0.00985952	0.193264	0.959313	T	C	0.2884	-0.00804188	0.144302	0.974435
18	60114935	rs79270340	0.0013	0	T	C	0.0515	-0.0107	0.0907	0.9065	T	C	0.0542	-0.0514	0.4952	NA	NA	NA	NA	NA	NA	NA	NA	NA	NA	NA	T	C	0.0652482	-0.382654	0.345845	0.268539	C	T	0.0642	0.0146346	0.264049	0.974593
18	60522725	rs597915	0.0113	0.0534	A	G	0.4684	0.0078	0.036	0.829	A	G	0.4795	-0.0193	0.494	A	G	0.4073	0.0011	0.8921	A	G	0.3957	-0.0151	0.007	0.03108	A	G	0.468085	0.232578	0.179983	0.196281	G	A	0.4756	-0.0339625	0.175056	0.974733
18	59814666	rs4940545	NA	NA	A	C	0.4375	-0.0355	0.0359	0.3231	A	C	0.4308	-0.0077	0.7876	A	C	0.6231	0.0012	0.8904	A	C	0.6287	0.0051	0.0069	0.4596	A	C	0.360284	0.114583	0.188154	0.542536	C	A	0.3743	0.00713853	0.129838	0.974822
18	59814986	rs7240855	NA	NA	T	C	0.4375	-0.0338	0.0359	0.3474	T	C	0.4279	-0.0097	0.7352	T	C	0.6228	0.0014	0.8683	T	C	0.6282	0.0044	0.0069	0.5215	T	C	0.360284	0.114583	0.188154	0.542536	C	T	0.3743	0.00713853	0.129838	0.974822
18	59819006	rs8098499	NA	NA	A	G	0.5597	0.04	0.0366	0.2746	G	A	0.4295	-0.0061	0.831	A	G	0.3769	-0.0015	0.854	A	G	0.3718	-0.0046	0.0069	0.5013	NA	NA	NA	NA	NA	NA	A	G	0.3743	0.00713853	0.129838	0.974822
18	60079796	rs3017348	NA	NA	A	G	0.7816	-0.0332	0.0431	0.44	G	A	0.2195	-0.0185	0.5898	A	G	0.852	0.0089	0.4411	A	G	0.8682	0.0002	0.0097	0.9836	G	A	0.231915	0.281086	0.215119	0.191331	A	G	0.2242	0.0224238	0.208249	0.975251
18	60078687	rs2957149	NA	NA	A	G	0.7811	-0.0309	0.043	0.4726	G	A	0.2209	-0.0184	0.5915	A	G	0.8522	0.0088	0.4437	A	G	0.8683	0.0005	0.0097	0.9551	G	A	0.231915	0.281086	0.215119	0.191331	A	G	0.2242	0.0224238	0.208249	0.975251
18	60078434	rs3018358	NA	NA	A	T	0.7811	-0.0306	0.043	0.4777	NA	NA	NA	NA	NA	NA	NA	NA	NA	NA	A	T	0.868	0.0026	0.0096	0.7909	T	A	0.231915	0.281086	0.215119	0.191331	A	T	0.2242	0.0224238	0.208249	0.975251
18	60078517	rs3017350	NA	NA	A	G	0.2189	0.0306	0.043	0.4777	A	G	0.2206	-0.0227	0.5053	A	G	0.148	-0.0091	0.4262	A	G	0.1317	-0.0021	0.0097	0.827	A	G	0.231915	0.281086	0.215119	0.191331	G	A	0.2242	0.0224238	0.208249	0.975251
18	60544351	rs540128	0.0112	0.0281	T	C	0.3881	-0.0031	0.0364	0.9325	C	T	0.621	0.002	0.9439	T	C	0.3932	0.0067	0.4195	T	C	0.3984	-0.0029	0.0068	0.6682	C	T	0.613475	-0.00493335	0.182678	0.978455	C	T	0.3761	0.0371642	0.179795	0.97534
18	59761656	rs677295	NA	NA	T	C	0.195	-0.0083	0.0457	0.8552	T	C	0.1996	-0.0373	0.3076	T	C	0.2669	-0.0094	0.3034	T	C	0.2714	-0.003	0.0073	0.6813	T	C	0.168085	-0.11039	0.232757	0.635308	C	T	0.1935	0.00870104	0.162378	0.975539
18	60843659	rs151250183	0.0009	0	T	C	0.0171	0.3338	0.1656	0.04378	NA	NA	NA	NA	NA	NA	NA	NA	NA	NA	NA	NA	NA	NA	NA	NA	T	C	0.0297872	-0.0911095	0.558127	0.870328	C	T	0.0172	0.133926	0.639388	0.975663
18	60273351	rs548471256	0	0.0001	A	T	0.998	1.3616	2.0454	0.5056	NA	NA	NA	NA	NA	NA	NA	NA	NA	NA	NA	NA	NA	NA	NA	NA	NA	NA	NA	NA	NA	NA	A	T	0.0063	-0.41351	1.38801	0.975753
18	59754290	rs663354	NA	NA	T	C	0.234	-0.0096	0.0426	0.8218	T	C	0.2377	-0.0195	0.5575	T	C	0.2708	-0.01	0.2713	T	C	0.2743	-0.0025	0.0072	0.7255	T	C	0.205674	-0.0577886	0.216562	0.789588	C	T	0.2505	0.00774065	0.145652	0.975765
18	60962710	rs2850763	NA	NA	A	G	0.8148	0.0012	0.0493	0.9798	G	A	0.1751	0.0157	0.6804	A	G	0.4601	0.0145	0.07986	A	G	0.4428	0.0115	0.0069	0.09723	G	A	0.0737589	0.260606	0.358259	0.466966	A	G	0.1239	-0.0101513	0.192147	0.975925
18	60345589	rs73459208	0.0008	0.0017	A	G	0.9773	0.0962	0.1287	0.4547	NA	NA	NA	NA	NA	NA	NA	NA	NA	NA	NA	NA	NA	NA	NA	NA	G	A	0.0304965	0.474112	0.503452	0.346334	A	G	0.0271	0.0121818	0.411411	0.975984
18	60816201	rs567564465	0.0004	0	T	C	0.0066	0.2857	0.341	0.4021	NA	NA	NA	NA	NA	NA	NA	NA	NA	NA	NA	NA	NA	NA	NA	NA	T	C	0.00921986	0.244139	0.879422	0.781309	C	T	0.0154	-0.0281445	0.534496	0.976014
18	60198580	rs10163944	0.0021	0.0045	A	G	0.0724	0.0075	0.0715	0.9163	A	G	0.0767	0.0883	0.0946	NA	NA	NA	NA	NA	NA	NA	NA	NA	NA	NA	A	G	0.0921986	-0.11725	0.289342	0.685309	G	A	0.1049	0.0128272	0.26494	0.976289
18	60730064	rs12954643	0.0066	0.0087	A	G	0.1526	0.0356	0.0508	0.4832	A	G	0.1612	0.0221	0.5752	A	G	0.03	0.0224	0.3486	A	G	0.0336	0.0322	0.0184	0.07962	A	G	0.164539	-0.0630563	0.246485	0.798089	G	A	0.1664	0.00918141	0.177021	0.976417
18	59812420	rs74861686	NA	NA	A	G	0.9855	0.0703	0.1543	0.6485	NA	NA	NA	NA	NA	NA	NA	NA	NA	NA	NA	NA	NA	NA	NA	NA	G	A	0.0170213	0.211756	0.690014	0.75893	A	G	0.0118	-0.160911	0.870798	0.976642
18	59724066	rs115414230	NA	NA	T	G	0.0156	-0.0405	0.1493	0.7864	NA	NA	NA	NA	NA	NA	NA	NA	NA	NA	NA	NA	NA	NA	NA	NA	T	G	0.0191489	0.0211478	0.645695	0.973872	G	T	0.0118	-0.160911	0.870798	0.976642
18	59751135	rs74513868	NA	NA	A	G	0.0155	-0.0373	0.1491	0.8027	NA	NA	NA	NA	NA	NA	NA	NA	NA	NA	NA	NA	NA	NA	NA	NA	A	G	0.0191489	0.0211478	0.645695	0.973872	G	A	0.0118	-0.160911	0.870798	0.976642
18	59742804	rs76587536	NA	NA	T	G	0.9844	0.0357	0.1492	0.811	NA	NA	NA	NA	NA	NA	NA	NA	NA	NA	NA	NA	NA	NA	NA	NA	G	T	0.0191489	0.0211478	0.645695	0.973872	T	G	0.0118	-0.160911	0.870798	0.976642
18	60190295	rs541656521	0.0005	0	A	G	0.015	-0.1624	0.1744	0.3517	NA	NA	NA	NA	NA	A	G	0.0005	0.6338	0.02738	NA	NA	NA	NA	NA	NA	A	G	0.0241135	0.568576	0.555593	0.306134	G	A	0.0108	-0.0278229	0.620394	0.976819
18	61099076	rs182423081	NA	NA	A	G	0.006	0.1919	0.3499	0.5834	NA	NA	NA	NA	NA	NA	NA	NA	NA	NA	NA	NA	NA	NA	NA	NA	A	G	0.0070922	-1.18346	1.08765	0.276555	G	A	0.0063	-0.0408846	0.803011	0.976901
18	59809505	rs11152332	NA	NA	A	C	0.4382	-0.0322	0.0359	0.3696	A	C	0.4309	-0.0051	0.8569	A	C	0.6209	0.0022	0.7908	A	C	0.6242	0.0056	0.0069	0.4196	A	C	0.359574	0.124948	0.187814	0.505873	C	A	0.3671	0.00655175	0.129245	0.977014
18	60107269	rs141725314	0.0049	0.0015	NA	NA	NA	NA	NA	NA	G	A	0.0991	0.0508	0.3092	A	G	0.9987	0.2225	0.2278	NA	NA	NA	NA	NA	NA	G	A	0.152482	0.453363	0.264028	0.0859607	A	G	0.1184	0.00990026	0.197123	0.977251
18	60346250	rs116063498	0.0024	0.005	T	C	0.05	0.1127	0.0849	0.1841	T	C	0.0599	0.0823	0.1827	NA	NA	NA	NA	NA	NA	NA	NA	NA	NA	NA	T	C	0.0673759	0.220193	0.361563	0.542522	C	T	0.0497	0.0145945	0.290589	0.977251
18	60779018	rs9956301	0.0008	0.0001	A	G	0.8617	-0.1066	0.0528	0.04346	G	A	0.1345	0.0316	0.4441	A	G	0.9094	0.0108	0.4586	A	G	0.9086	-0.0296	0.0116	0.01072	G	A	0.141844	-0.00338498	0.247141	0.989072	A	G	0.1266	-0.00983528	0.196205	0.9773
18	60667140	rs73478186	0.0028	0.0059	T	C	0.9395	-0.0845	0.0793	0.2867	C	T	0.0708	-0.0309	0.5963	NA	NA	NA	NA	NA	NA	NA	NA	NA	NA	NA	C	T	0.0702128	-5.53e-06	0.332724	0.999987	T	C	0.0506	-0.00163673	0.318698	0.977483
18	60681704	rs114018690	0.0005	0.109	T	C	0.9845	0.0121	0.1586	0.939	NA	NA	NA	NA	NA	NA	NA	NA	NA	NA	NA	NA	NA	NA	NA	NA	C	T	0.0198582	-0.90589	0.588128	0.123489	T	C	0.0208	-0.0227464	0.458352	0.977553
18	60681773	rs79502476	0.0005	0.109	A	C	0.0155	-0.0121	0.1586	0.939	NA	NA	NA	NA	NA	NA	NA	NA	NA	NA	NA	NA	NA	NA	NA	NA	A	C	0.0198582	-0.90589	0.588128	0.123489	C	A	0.0208	-0.0227464	0.458352	0.977553
18	60109159	rs12953454	0.0125	0.0004	T	C	0.1123	0.0008	0.0586	0.9893	T	C	0.108	-0.058	0.214	T	C	0.3634	0.0099	0.2422	T	C	0.3399	0.0036	0.0069	0.6026	T	C	0.0368794	-0.473019	0.457984	0.301684	C	T	0.0633	0.0133116	0.270562	0.977768
18	59948123	rs114123120	NA	NA	A	G	0.9745	0.026	0.1222	0.8313	NA	NA	NA	NA	NA	NA	NA	NA	NA	NA	NA	NA	NA	NA	NA	NA	G	A	0.0312057	0.068488	0.520981	0.895412	A	G	0.0145	0.025796	0.533134	0.978177
18	60027361	rs9653064	NA	NA	A	G	0.6243	0.0607	0.0364	0.09528	A	G	0.6126	0.0027	0.9279	A	G	0.5198	0.0041	0.613	A	G	0.5073	-0.0057	0.0064	0.3768	A	G	0.614894	0.0808675	0.191425	0.672696	A	G	0.3345	0.00687495	0.14239	0.978229
18	60632359	rs116477404	0.0025	0.0507	A	G	0.9307	0.09	0.0744	0.2265	G	A	0.0738	0.054	0.3198	A	G	0.9986	-0.0909	0.5711	NA	NA	NA	NA	NA	NA	G	A	0.110638	0.249597	0.283492	0.378622	A	G	0.0931	0.00998992	0.212008	0.978811
18	59815284	rs7243994	NA	NA	C	G	0.8047	0.013	0.0459	0.7771	NA	NA	NA	NA	NA	C	G	0.7331	0.0077	0.3992	C	G	0.7336	0	0.0075	0.9978	C	G	0.830496	0.114471	0.232671	0.622729	C	G	0.198	-0.00752121	0.1613	0.979056
18	60277045	rs641859	0.0021	0.0017	T	C	0.0498	0.0823	0.0846	0.3308	C	T	0.9545	0.0001	0.9993	NA	NA	NA	NA	NA	NA	NA	NA	NA	NA	NA	C	T	0.923404	-0.800078	0.338558	0.0181182	C	T	0.047	0.0137859	0.298716	0.979295
18	60033043	rs6567273	NA	NA	A	T	0.4826	0.024	0.0362	0.5066	NA	NA	NA	NA	NA	A	T	0.525	-0.0186	0.02315	A	T	0.5214	-0.0024	0.0074	0.7425	A	T	0.423404	0.0766359	0.173433	0.658579	A	T	0.4882	-0.00614062	0.133088	0.9793
18	60851880	rs4987792	0.0008	0	A	G	0.4275	0.0449	0.0375	0.2322	A	G	0.4465	0.0106	0.7132	A	G	0.2733	0.0101	0.2747	A	G	0.2967	-0.0042	0.0071	0.5529	A	G	0.477305	0.213577	0.189839	0.260569	G	A	0.4611	-0.0060929	0.132205	0.979326
18	60539187	rs80157580	0.0022	0.0047	A	T	0.0506	0.1353	0.0852	0.1121	NA	NA	NA	NA	NA	NA	NA	NA	NA	NA	NA	NA	NA	NA	NA	NA	A	T	0.0723404	0.718492	0.354389	0.0426203	T	A	0.0416	0.0148695	0.322778	0.979336
18	60557655	rs141474609	0.0024	0.005	T	C	0.0522	0.152	0.0842	0.07115	T	C	0.0564	-0.0686	0.3063	NA	NA	NA	NA	NA	NA	NA	NA	NA	NA	NA	T	C	0.0737589	0.683562	0.350689	0.0512721	C	T	0.0416	0.0148695	0.322778	0.979336
18	59847669	rs4940549	NA	NA	T	G	0.3397	0.0179	0.0373	0.6314	T	G	0.3359	-0.0047	0.876	T	G	0.3785	-0.0112	0.1801	T	G	0.3946	-0.0054	0.0066	0.4139	T	G	0.300709	0.155447	0.193055	0.420705	G	T	0.2875	0.00640516	0.139882	0.979474
18	59844304	rs9320002	NA	NA	T	G	0.3395	0.0166	0.0374	0.6567	T	G	0.3362	-0.0058	0.8451	T	G	0.3784	-0.0111	0.1837	T	G	0.3946	-0.0052	0.0066	0.4316	T	G	0.300709	0.155447	0.193055	0.420705	G	T	0.2875	0.00640516	0.139882	0.979474
18	59851242	rs6567261	NA	NA	T	C	0.6607	-0.0162	0.0374	0.6641	C	T	0.336	-0.0051	0.8637	T	C	0.6215	0.0112	0.1824	T	C	0.6054	0.003	0.0066	0.6538	C	T	0.300709	0.155447	0.193055	0.420705	T	C	0.2875	0.00640516	0.139882	0.979474
18	59820820	rs3794909	NA	NA	A	G	0.9746	0.1672	0.117	0.1531	G	A	0.0231	-0.1802	0.09913	A	G	0.9732	0.0078	0.7545	A	G	0.9756	-0.0036	0.0216	0.8663	G	A	0.0106383	0.00334847	0.796712	0.996647	A	G	0.0136	-0.0250669	0.555936	0.979821
18	59813067	rs75981034	NA	NA	T	C	0.9746	0.1633	0.1169	0.1626	C	T	0.0235	-0.2038	0.06185	T	C	0.9709	0.0145	0.5468	T	C	0.9739	-0.0014	0.0208	0.9474	C	T	0.0106383	0.00334847	0.796712	0.996647	T	C	0.0136	-0.0250669	0.555936	0.979821
18	60623390	rs114027949	0.0009	0.0741	A	G	0.0247	-0.2751	0.124	0.0265	A	G	0.0316	0.0871	0.3668	A	G	0.0005	-0.2271	0.4541	NA	NA	NA	NA	NA	NA	A	G	0.0283688	-0.578538	0.562965	0.304108	G	A	0.0325	0.0740721	0.477115	0.979855
18	60054005	rs6567277	NA	NA	T	C	0.0232	-0.0998	0.1259	0.4283	T	C	0.0211	-0.1485	0.246	T	C	0.0007	0.0947	0.6731	NA	NA	NA	NA	NA	NA	T	C	0.029078	-0.120463	0.530655	0.820417	C	T	0.0235	0.0190756	0.424991	0.979922
18	61079369	rs12457695	NA	NA	A	G	0.8559	0.0664	0.053	0.2101	G	A	0.1392	-0.0902	0.03371	A	G	0.6755	-0.0165	0.05947	A	G	0.6762	-0.0085	0.0072	0.235	G	A	0.0801418	0.204807	0.32854	0.533031	A	G	0.1311	-0.00830424	0.188253	0.980304
18	61106768	rs78708284	NA	NA	C	G	0.9657	-0.0111	0.1082	0.9181	NA	NA	NA	NA	NA	NA	NA	NA	NA	NA	NA	NA	NA	NA	NA	NA	G	C	0.058156	-0.0604453	0.38055	0.873797	C	G	0.0506	-0.0127284	0.289015	0.980339
18	61091612	rs34901121	NA	NA	A	G	0.1271	0.0058	0.0557	0.9176	A	G	0.118	-0.1039	0.02462	A	G	0.2943	0.0171	0.05681	A	G	0.304	-0.0103	0.0072	0.1533	A	G	0.0631206	-0.0183439	0.351893	0.958426	G	A	0.1284	-0.00862961	0.196191	0.980367
18	60123141	rs7231404	0.0173	0.0005	C	G	0.9364	0.0013	0.0781	0.9863	NA	NA	NA	NA	NA	C	G	0.703	-0.0164	0.06611	C	G	0.724	-0.0086	0.0073	0.2418	NA	NA	NA	NA	NA	NA	C	G	0.0163	0.115916	0.711717	0.980837
18	59725938	rs12965934	NA	NA	T	C	0.8217	0.0186	0.0482	0.6993	C	T	0.1854	-0.0364	0.3327	T	C	0.734	0.0103	0.2614	T	C	0.7291	0.001	0.0073	0.893	C	T	0.153901	-0.259752	0.242889	0.284877	T	C	0.1727	0.00732269	0.171377	0.980985
18	60840666	rs7242904	0.0008	0.0001	T	C	0.9406	0.0614	0.0832	0.4609	C	T	0.0995	0.0095	0.8739	T	C	0.9989	0.0963	0.6616	NA	NA	NA	NA	NA	NA	C	T	0.0687943	-0.524561	0.36538	0.1511	T	C	0.0805	-0.00790016	0.263171	0.98103
18	60385728	rs115334759	0	0.0021	A	G	0.0275	0.1111	0.1136	0.3278	A	G	0.0324	-0.0983	0.2384	NA	NA	NA	NA	NA	NA	NA	NA	NA	NA	NA	A	G	0.0347518	-0.857901	0.494258	0.0826106	G	A	0.0298	-0.0156866	0.371287	0.981219
18	60385146	rs79129498	0	0.0021	T	C	0.0276	0.1079	0.1131	0.3401	T	C	0.0314	-0.1032	0.2181	NA	NA	NA	NA	NA	NA	NA	NA	NA	NA	NA	T	C	0.0347518	-0.857901	0.494258	0.0826106	C	T	0.0298	-0.0156866	0.371287	0.981219
18	60782864	rs187711415	0.0002	0.0003	A	G	0.9953	0.0483	0.3661	0.895	NA	NA	NA	NA	NA	NA	NA	NA	NA	NA	NA	NA	NA	NA	NA	NA	G	A	0.00425532	1.40959	1.17864	0.231717	A	G	0.0054	-0.0355193	0.847784	0.981392
18	61059918	rs181726975	NA	NA	T	C	0.997	1.4133	1.7773	0.4265	NA	NA	NA	NA	NA	T	C	0.9896	0.0069	0.8726	NA	NA	NA	NA	NA	NA	NA	NA	NA	NA	NA	NA	T	C	0.0063	-0.0341017	0.816004	0.981443
18	61064236	rs185644857	NA	NA	A	T	0.9973	1.4653	1.8955	0.4395	NA	NA	NA	NA	NA	A	T	0.9897	0.0517	0.2454	NA	NA	NA	NA	NA	NA	NA	NA	NA	NA	NA	NA	A	T	0.0063	-0.0341017	0.816004	0.981443
18	61034175	rs427065	NA	NA	A	G	0.0992	-0.0322	0.0667	0.6297	G	A	0.917	-0.0166	0.7797	A	G	0.475	-0.0147	0.08112	A	G	0.4788	-0.0207	0.0073	0.004562	G	A	0.995035	0.106827	1.0897	0.921906	G	A	0.0226	-0.019272	0.462695	0.981511
18	59807470	rs183651051	NA	NA	NA	NA	NA	NA	NA	NA	NA	NA	NA	NA	NA	NA	NA	NA	NA	NA	NA	NA	NA	NA	NA	NA	T	C	0.00212766	-1.09894	2.38814	0.645398	C	T	0.0063	0.0914665	0.89091	0.981584
18	59947299	rs10503067	NA	NA	T	C	0.086	-0.1109	0.0639	0.08255	T	C	0.0811	-0.0097	0.8536	T	C	0.2491	0.0173	0.06483	T	C	0.2542	0.0154	0.0074	0.03781	T	C	0.0411348	-0.928632	0.451032	0.0395033	C	T	0.0561	-0.0115088	0.279862	0.981769
18	60375307	rs116096993	0.0007	0.0014	T	C	0.9854	-0.1335	0.168	0.4271	NA	NA	NA	NA	NA	NA	NA	NA	NA	NA	NA	NA	NA	NA	NA	NA	C	T	0.0148936	-0.155732	0.794567	0.844613	T	C	0.0108	0.0255558	0.624009	0.981851
18	60583518	rs565220	0.0488	0.0004	T	G	0.3288	-0.0477	0.0382	0.2115	T	G	0.3363	-0.0089	0.7662	T	G	0.4882	0.0013	0.8693	T	G	0.4816	-0.0186	0.0067	0.005382	T	G	0.25461	-0.210924	0.204971	0.303459	G	T	0.2975	-0.00568723	0.139188	0.981897
18	60474442	rs8083129	0.0262	0.0619	A	G	0.4369	0.0764	0.0361	0.0344	A	G	0.4544	0.0005	0.9857	A	G	0.1289	-0.0291	0.01755	A	G	0.1311	-0.0103	0.0096	0.2839	A	G	0.507092	0.122061	0.181579	0.501446	A	G	0.4882	0.0524266	0.206912	0.98197
18	60108754	rs8093139	0.0039	0.0002	T	G	0.0509	0.0093	0.0847	0.9122	T	G	0.0535	-0.0723	0.2726	T	G	0.066	-0.0091	0.58	T	G	0.0678	0.0019	0.0132	0.8878	T	G	0.0368794	-0.473019	0.457984	0.301684	G	T	0.0488	0.0119874	0.301022	0.982401
18	60649632	rs74616667	0.001	0.0738	T	C	0.9715	0.1353	0.1125	0.2293	C	T	0.0264	-0.0542	0.6128	NA	NA	NA	NA	NA	NA	NA	NA	NA	NA	NA	C	T	0.0382979	-0.494519	0.418177	0.236983	T	C	0.0235	-0.0167886	0.430525	0.9828
18	60467426	rs56172751	0.003	0.0009	T	C	0.0308	-0.1272	0.1117	0.2548	NA	NA	NA	NA	NA	T	C	0.0693	0.017	0.2895	T	C	0.0691	-0.015	0.0132	0.255	T	C	0.012766	-0.00468289	0.796876	0.995311	C	T	0.0099	0.0247441	0.637703	0.982894
18	60823127	rs112581055	0.0003	0.0001	A	C	0.0089	0.3876	0.541	0.4737	NA	NA	NA	NA	NA	NA	NA	NA	NA	NA	NA	NA	NA	NA	NA	NA	A	C	0.00921986	0.338808	0.888487	0.702957	C	A	0.0072	0.0316207	0.825991	0.983144
18	59849541	rs2089313	NA	NA	A	G	0.6367	-0.0068	0.0368	0.8542	G	A	0.3601	0.005	0.864	A	G	0.6197	0.011	0.1873	A	G	0.604	0.0036	0.0066	0.5826	G	A	0.329787	0.19442	0.190334	0.307035	A	G	0.3165	0.00524586	0.137068	0.983149
18	59849022	rs1811708	NA	NA	A	C	0.3632	0.0063	0.0368	0.8644	A	C	0.3599	0.0068	0.8158	A	C	0.3803	-0.0111	0.1842	A	C	0.3964	-0.0067	0.0066	0.3139	A	C	0.329787	0.19442	0.190334	0.307035	C	A	0.3165	0.00524586	0.137068	0.983149
18	59848365	rs12458636	NA	NA	A	T	0.6368	-0.0062	0.0368	0.8655	NA	NA	NA	NA	NA	A	T	0.6197	0.011	0.1865	A	T	0.6045	0.0035	0.0066	0.5938	T	A	0.329787	0.19442	0.190334	0.307035	A	T	0.3165	0.00524586	0.137068	0.983149
18	59844097	rs62096119	NA	NA	A	G	0.6372	-0.0062	0.0368	0.8662	G	A	0.3607	0.0067	0.8184	A	G	0.6197	0.011	0.1877	A	G	0.604	0.0032	0.0066	0.6336	G	A	0.329787	0.19442	0.190334	0.307035	A	G	0.3165	0.00524586	0.137068	0.983149
18	59841968	rs4488558	NA	NA	A	C	0.363	0.006	0.0368	0.8697	A	C	0.3597	0.0022	0.9398	A	C	0.3803	-0.0111	0.1832	A	C	0.3966	-0.0055	0.0066	0.4064	A	C	0.329787	0.19442	0.190334	0.307035	C	A	0.3165	0.00524586	0.137068	0.983149
18	59843449	rs62096115	NA	NA	T	C	0.363	0.006	0.0368	0.8697	T	C	0.3601	0.0055	0.8514	T	C	0.3803	-0.0111	0.1856	T	C	0.396	-0.0056	0.0066	0.398	T	C	0.329787	0.19442	0.190334	0.307035	C	T	0.3165	0.00524586	0.137068	0.983149
18	59843751	rs62096116	NA	NA	T	C	0.363	0.006	0.0368	0.8697	T	C	0.36	0.0055	0.8512	T	C	0.3803	-0.0111	0.1851	T	C	0.396	-0.0056	0.0066	0.3971	T	C	0.329787	0.19442	0.190334	0.307035	C	T	0.3165	0.00524586	0.137068	0.983149
18	59845916	rs12456615	NA	NA	A	G	0.6369	-0.0059	0.0368	0.8716	G	A	0.3605	0.0052	0.8577	A	G	0.6197	0.0111	0.1832	A	G	0.604	0.0036	0.0066	0.585	G	A	0.329787	0.19442	0.190334	0.307035	A	G	0.3165	0.00524586	0.137068	0.983149
18	59845930	rs12608383	NA	NA	A	G	0.3631	0.0059	0.0368	0.8716	A	G	0.3607	0.0062	0.8309	A	G	0.3803	-0.0111	0.1861	A	G	0.3961	-0.0053	0.0066	0.4249	A	G	0.329787	0.19442	0.190334	0.307035	G	A	0.3165	0.00524586	0.137068	0.983149
18	60021521	rs114938719	NA	NA	T	C	0.0208	-0.2344	0.1404	0.09516	T	C	0.0219	-0.0882	0.4926	NA	NA	NA	NA	NA	NA	NA	NA	NA	NA	NA	T	C	0.0269504	-1.00245	0.558847	0.0728474	C	T	0.0235	0.0158973	0.416928	0.983217
18	61088762	rs9955737	NA	NA	A	G	0.092	-0.0411	0.0635	0.517	A	G	0.0901	0.0259	0.6128	NA	NA	NA	NA	NA	NA	NA	NA	NA	NA	NA	A	G	0.108511	-0.566041	0.285079	0.0470822	G	A	0.0931	-0.008145	0.21424	0.983271
18	61087273	rs9952790	NA	NA	T	C	0.0919	-0.0378	0.0635	0.5517	T	C	0.0907	0.0156	0.7586	NA	NA	NA	NA	NA	NA	NA	NA	NA	NA	NA	T	C	0.108511	-0.566041	0.285079	0.0470822	C	T	0.0931	-0.008145	0.21424	0.983271
18	60745628	rs12955963	0.0077	0.0109	A	C	0.8314	-0.0637	0.0491	0.1944	C	A	0.1772	0.0168	0.6577	A	C	0.9699	-0.0259	0.2776	A	C	0.9663	-0.0157	0.0182	0.3883	C	A	0.18156	0.174082	0.23725	0.4631	A	C	0.1881	0.00637316	0.168144	0.983326
18	60761442	rs8094119	0.0018	0.0038	A	G	0.9591	-0.1017	0.0967	0.2929	NA	NA	NA	NA	NA	NA	NA	NA	NA	NA	NA	NA	NA	NA	NA	NA	G	A	0.064539	0.881462	0.354993	0.0130266	A	G	0.0353	-0.013397	0.354553	0.983383
18	60763429	rs74790138	0.0018	0.0038	T	C	0.0409	0.0993	0.0968	0.305	NA	NA	NA	NA	NA	NA	NA	NA	NA	NA	NA	NA	NA	NA	NA	NA	T	C	0.064539	0.881462	0.354993	0.0130266	C	T	0.0353	-0.013397	0.354553	0.983383
18	60275240	rs10515988	0.0171	0.0031	T	C	0.0824	-0.104	0.0672	0.1214	T	C	0.0747	0.0187	0.7358	T	C	0.1522	0.014	0.2167	T	C	0.1474	-0.0163	0.0093	0.07775	T	C	0.0560284	0.64496	0.391299	0.0993008	C	T	0.0759	0.00919256	0.246931	0.98365
18	60719891	rs114231175	0.0003	0.0763	T	C	0.9928	-0.0309	0.2459	0.9002	NA	NA	NA	NA	NA	NA	NA	NA	NA	NA	NA	NA	NA	NA	NA	NA	C	T	0.0070922	0.837941	1.01164	0.407501	T	C	0.0081	-0.0859736	0.846385	0.983698
18	60742529	rs369809897	0.0003	0.0763	T	C	0.0072	0.0008	0.2454	0.9973	NA	NA	NA	NA	NA	NA	NA	NA	NA	NA	NA	NA	NA	NA	NA	NA	T	C	0.0070922	0.837941	1.01164	0.407501	C	T	0.0081	-0.0859736	0.846385	0.983698
18	61137908	rs8083601	NA	NA	A	C	0.1003	-0.0189	0.0637	0.7671	C	A	0.9083	0.0425	0.4113	A	C	0.342	0.0106	0.2226	A	C	0.3572	-0.0003	0.007	0.9666	C	A	0.968085	0.50018	0.508164	0.324974	C	A	0.0542	0.0104385	0.282901	0.983808
18	61136050	rs948641	NA	NA	A	G	0.9001	0.0186	0.0641	0.772	A	G	0.9071	0.0441	0.3978	A	G	0.6579	-0.0104	0.2291	A	G	0.6414	0.0013	0.0071	0.8564	A	G	0.968085	0.50018	0.508164	0.324974	A	G	0.0542	0.0104385	0.282901	0.983808
18	61137936	rs8083105	NA	NA	T	C	0.8996	0.0184	0.0637	0.7722	T	C	0.908	0.0429	0.4059	T	C	0.6595	-0.0106	0.2222	T	C	0.6427	0.0006	0.007	0.9328	T	C	0.968085	0.50018	0.508164	0.324974	T	C	0.0542	0.0104385	0.282901	0.983808
18	61138228	rs8086887	NA	NA	C	G	0.1004	-0.0183	0.0637	0.7735	NA	NA	NA	NA	NA	C	G	0.3421	0.0103	0.2346	C	G	0.3574	-0.0001	0.007	0.9877	G	C	0.968085	0.50018	0.508164	0.324974	G	C	0.0542	0.0104385	0.282901	0.983808
18	61138100	rs8083911	NA	NA	A	G	0.1003	-0.0179	0.0637	0.7786	G	A	0.908	0.0429	0.4056	A	G	0.342	0.0105	0.2279	A	G	0.3575	-0.0004	0.007	0.9507	G	A	0.968085	0.50018	0.508164	0.324974	G	A	0.0542	0.0104385	0.282901	0.983808
18	61135775	rs6567349	NA	NA	T	C	0.1003	-0.0168	0.0642	0.7941	C	T	0.906	0.0392	0.4503	T	C	0.3421	0.0105	0.2264	T	C	0.3577	-0.001	0.007	0.8883	C	T	0.968085	0.50018	0.508164	0.324974	C	T	0.0542	0.0104385	0.282901	0.983808
18	61135838	rs6567350	NA	NA	A	G	0.1001	-0.0158	0.0642	0.805	G	A	0.9077	0.0454	0.3842	A	G	0.3421	0.0105	0.2258	A	G	0.3578	-0.001	0.0071	0.8882	G	A	0.968085	0.50018	0.508164	0.324974	G	A	0.0542	0.0104385	0.282901	0.983808
18	59897085	rs112873567	NA	NA	A	G	0.0258	-0.1312	0.1134	0.2473	A	G	0.0266	0.0385	0.6763	NA	NA	NA	NA	NA	NA	NA	NA	NA	NA	NA	A	G	0.0283688	-0.76139	0.527835	0.149167	G	A	0.0289	0.0134528	0.367249	0.983935
18	60780199	rs8098694	0.002	0.0005	A	G	0.5433	0.0678	0.0364	0.06299	A	G	0.5724	0.0083	0.7775	A	G	0.4316	-0.0081	0.3417	A	G	0.4221	0.0044	0.007	0.5305	A	G	0.57305	0.611538	0.185689	0.00099	A	G	0.4783	-0.0047681	0.131046	0.984053
18	60729130	rs151232520	0.0053	0.0001	A	C	0.1174	-0.0605	0.0575	0.2927	A	C	0.1248	-0.0236	0.5922	A	C	0.0019	-0.0422	0.7705	NA	NA	NA	NA	NA	NA	A	C	0.158865	0.0271405	0.254714	0.915144	C	A	0.1555	-0.00039	0.182498	0.984137
18	61054078	rs58938612	NA	NA	A	G	0.9509	-0.1465	0.092	0.1113	G	A	0.0411	0.0516	0.5136	NA	NA	NA	NA	NA	NA	NA	NA	NA	NA	NA	G	A	0.0425532	0.41282	0.447868	0.356661	A	G	0.0461	0.0110079	0.306625	0.984284
18	60031904	rs8089829	NA	NA	A	G	0.5037	-0.0638	0.0362	0.0785	G	A	0.4846	0.0242	0.3968	A	G	0.5319	-0.004	0.6283	A	G	0.5589	-0.0024	0.0066	0.7196	G	A	0.469504	0.134911	0.183627	0.462524	A	G	0.4738	-0.00446593	0.125636	0.984452
18	60263080	rs11873498	0.0043	0.0049	A	G	0.8302	-0.0351	0.0478	0.462	G	A	0.1648	-0.0359	0.3516	A	G	0.7514	-0.0302	0.001323	A	G	0.7298	-0.0132	0.0073	0.07162	G	A	0.146809	0.353723	0.249557	0.156364	A	G	0.1175	-0.00713878	0.200868	0.984456
18	60680724	rs116038825	0.0038	0.0009	A	G	0.079	0.049	0.068	0.4709	A	G	0.0837	0.0169	0.7423	A	G	0.0018	0.1076	0.4366	NA	NA	NA	NA	NA	NA	A	G	0.0801418	-0.122696	0.311922	0.694059	G	A	0.0805	-0.00822033	0.2321	0.984514
18	59716450	rs146440824	NA	NA	NA	NA	NA	NA	NA	NA	NA	NA	NA	NA	NA	NA	NA	NA	NA	NA	NA	NA	NA	NA	NA	NA	T	C	0.0368794	0.371878	0.430061	0.387199	C	T	0.0344	0.0123937	0.359574	0.984964
18	59784433	rs76795556	NA	NA	A	G	0.0195	0.0198	0.1365	0.8845	NA	NA	NA	NA	NA	A	G	0.0322	-0.0194	0.4127	A	G	0.0679	0.0311	0.0151	0.03974	A	G	0.00780142	-0.184221	1.01028	0.855311	G	A	0.0136	0.0198565	0.582619	0.985146
18	60340126	rs149168943	0.0005	0.001	T	C	0.9845	-0.2525	0.2336	0.2798	NA	NA	NA	NA	NA	NA	NA	NA	NA	NA	NA	NA	NA	NA	NA	NA	C	T	0.0297872	0.236998	0.530162	0.654855	T	C	0.0127	-0.019008	0.563236	0.985304
18	60958644	rs17759659	NA	NA	A	G	0.9097	0.0285	0.0677	0.6734	G	A	0.1421	0.0546	0.2403	A	G	0.5767	0.0161	0.06071	A	G	0.5519	0.0139	0.007	0.04708	G	A	0.00141844	-1.08261	2.83479	0.702533	A	G	0.019	0.0486574	0.59551	0.985349
18	60747275	rs8092960	0.0034	0.0071	T	G	0.0791	0.1459	0.0698	0.03655	T	G	0.0882	0.0248	0.636	T	G	0.0287	0.0166	0.4963	T	G	0.0334	0.0329	0.0182	0.0702	T	G	0.0900709	0.332856	0.30994	0.282851	G	T	0.075	-0.00822102	0.244324	0.985351
18	60703174	rs8093395	0.0206	0.0024	A	G	0.6059	0.0585	0.037	0.114	G	A	0.4206	-0.0763	0.01022	A	G	0.5235	-0.0071	0.3934	A	G	0.5172	0.0019	0.0072	0.7905	G	A	0.344681	-0.00972873	0.190556	0.959282	A	G	0.4024	0.004507	0.134582	0.985426
18	59766633	rs604391	NA	NA	A	G	0.7734	0.0095	0.043	0.8249	G	A	0.2315	-0.0332	0.3235	A	G	0.726	0.0076	0.4039	A	G	0.7094	-0.0032	0.0071	0.6584	G	A	0.2	-0.0560072	0.220705	0.799677	A	G	0.2396	0.00482795	0.148559	0.985891
18	59836405	rs4941117	NA	NA	A	G	0.6349	-0.0061	0.0367	0.8682	G	A	0.3637	0.0112	0.7	A	G	0.6196	0.0109	0.1912	A	G	0.6041	0.0027	0.0066	0.6789	G	A	0.331206	0.222905	0.191268	0.243853	A	G	0.3192	-0.00444253	0.136709	0.985892
18	60673628	rs1156686	0.0003	0.0006	A	G	0.0121	0.1525	0.1794	0.3953	NA	NA	NA	NA	NA	NA	NA	NA	NA	NA	NA	NA	NA	NA	NA	NA	A	G	0.0035461	-1.17292	1.46311	0.422746	G	A	0.0099	0.0215812	0.670126	0.986029
18	60672576	rs113414323	0.0003	0.0006	A	G	0.012	0.1502	0.1796	0.4029	NA	NA	NA	NA	NA	NA	NA	NA	NA	NA	NA	NA	NA	NA	NA	NA	A	G	0.0035461	-1.17292	1.46311	0.422746	G	A	0.0099	0.0215812	0.670126	0.986029
18	60672674	rs113971924	0.0003	0.0006	T	C	0.012	0.1502	0.1796	0.4029	NA	NA	NA	NA	NA	NA	NA	NA	NA	NA	NA	NA	NA	NA	NA	NA	T	C	0.0035461	-1.17292	1.46311	0.422746	C	T	0.0099	0.0215812	0.670126	0.986029
18	60671493	rs112710227	0.0003	0.0006	C	G	0.012	0.1493	0.1796	0.4059	NA	NA	NA	NA	NA	NA	NA	NA	NA	NA	NA	NA	NA	NA	NA	NA	C	G	0.0035461	-1.17292	1.46311	0.422746	G	C	0.0099	0.0215812	0.670126	0.986029
18	60675814	rs7235232	0.0003	0.0006	T	C	0.9879	-0.1403	0.1802	0.4363	NA	NA	NA	NA	NA	NA	NA	NA	NA	NA	NA	NA	NA	NA	NA	NA	C	T	0.0035461	-1.17292	1.46311	0.422746	T	C	0.0099	0.0215812	0.670126	0.986029
18	60676563	rs112763347	0.0003	0.0006	T	C	0.9879	-0.1318	0.1797	0.4633	NA	NA	NA	NA	NA	NA	NA	NA	NA	NA	NA	NA	NA	NA	NA	NA	C	T	0.0035461	-1.17292	1.46311	0.422746	T	C	0.0099	0.0215812	0.670126	0.986029
18	61121061	rs8095179	NA	NA	T	C	0.0288	0.0863	0.122	0.4794	NA	NA	NA	NA	NA	T	C	0.0018	-0.0201	0.9102	NA	NA	NA	NA	NA	NA	T	C	0.0382979	0.266882	0.462849	0.564206	C	T	0.0316	-0.0328542	0.400555	0.986137
18	59980936	rs9957089	NA	NA	T	C	0.7662	-0.038	0.0424	0.3708	C	T	0.2382	0.0474	0.155	T	C	0.9964	-0.028	0.781	NA	NA	NA	NA	NA	NA	C	T	0.301418	0.0410611	0.192978	0.831502	T	C	0.2875	0.00460173	0.144025	0.986148
18	60199719	rs116527129	0.0009	0.0001	T	C	0.028	-0.05	0.1161	0.6667	T	C	0.0278	0.1002	0.367	NA	NA	NA	NA	NA	NA	NA	NA	NA	NA	NA	T	C	0.0531915	-0.3718	0.39812	0.35036	C	T	0.0298	-0.322446	0.769072	0.986159
18	60272910	rs116504041	0.0022	0.0018	T	C	0.0433	0.1304	0.0919	0.1561	T	C	0.0552	0.0388	0.5699	NA	NA	NA	NA	NA	NA	NA	NA	NA	NA	NA	T	C	0.051773	0.114014	0.393769	0.772164	C	T	0.0398	0.00992753	0.323038	0.986716
18	61155587	rs76997541	NA	NA	A	C	0.0413	0.0363	0.0939	0.699	A	C	0.0421	0.0105	0.8874	NA	NA	NA	NA	NA	NA	NA	NA	NA	NA	NA	A	C	0.0446809	0.256462	0.438688	0.558809	C	A	0.0398	0.0104975	0.343315	0.986788
18	61159160	rs116312365	NA	NA	T	C	0.9587	-0.0345	0.0938	0.7129	C	T	0.0491	0.0434	0.5409	NA	NA	NA	NA	NA	NA	NA	NA	NA	NA	NA	C	T	0.0446809	0.256462	0.438688	0.558809	T	C	0.0398	0.0104975	0.343315	0.986788
18	61157438	rs139025466	NA	NA	C	G	0.9587	-0.0329	0.0938	0.7259	NA	NA	NA	NA	NA	NA	NA	NA	NA	NA	NA	NA	NA	NA	NA	NA	G	C	0.0446809	0.256462	0.438688	0.558809	C	G	0.0398	0.0104975	0.343315	0.986788
18	60000123	rs150090627	NA	NA	A	C	0.984	0.0141	0.159	0.9294	NA	NA	NA	NA	NA	NA	NA	NA	NA	NA	NA	NA	NA	NA	NA	NA	C	A	0.0255319	0.503452	0.573718	0.380201	A	C	0.0307	0.0503202	0.555845	0.986987
18	60953519	rs4987722	NA	NA	T	C	0.0677	-0.076	0.0812	0.3492	T	C	0.0592	-0.0016	0.9801	T	C	0.001	-0.237	0.3617	NA	NA	NA	NA	NA	NA	T	C	0.0914894	-0.308017	0.30823	0.317645	C	T	0.0705	0.00750076	0.249424	0.987023
18	60818812	rs17756365	0.0025	0.0006	T	C	0.8882	-0.0578	0.0585	0.3232	C	T	0.1389	0.0049	0.9081	T	C	0.973	-0.0146	0.5712	T	C	0.9744	-0.008	0.0262	0.7592	C	T	0.124823	-0.130988	0.260067	0.614493	T	C	0.0976	-0.0176122	0.282524	0.987186
18	60176204	rs7226431	0.0011	0.0003	A	C	0.5797	0.0097	0.0371	0.7947	C	A	0.4318	-0.0136	0.6455	A	C	0.6325	0.0319	0.000171	A	C	0.6305	0.0175	0.0067	0.008713	C	A	0.451064	-0.0184852	0.174189	0.915486	A	C	0.396	0.00374563	0.129509	0.987555
18	60168052	rs138588269	0.0024	0.0051	A	T	0.0797	0.0384	0.0694	0.5797	NA	NA	NA	NA	NA	A	T	0.0018	0	0.9998	NA	NA	NA	NA	NA	NA	A	T	0.100709	-0.0816343	0.277541	0.768655	T	A	0.1184	0.00689169	0.201633	0.987655
18	60082093	rs1053590520	NA	NA	A	G	0.2239	-0.081	0.0432	0.06092	NA	NA	NA	NA	NA	NA	NA	NA	NA	NA	A	G	0.3787	0.0088	0.0068	0.2006	G	A	0.780142	0.0521651	0.210462	0.804243	G	A	0.1709	0.00495135	0.173056	0.987698
18	59693574	rs12454489	NA	NA	NA	NA	NA	NA	NA	NA	NA	NA	NA	NA	NA	NA	NA	NA	NA	NA	NA	NA	NA	NA	NA	NA	NA	NA	NA	NA	NA	NA	G	A	0.1646	0.0666172	0.303852	0.987717
18	59731886	rs12965130	NA	NA	T	C	0.1936	-0.0057	0.0463	0.9016	T	C	0.1982	-0.0284	0.4305	T	C	0.2658	-0.0106	0.2469	T	C	0.2711	-0.0035	0.0073	0.6264	T	C	0.165248	-0.302905	0.235108	0.197619	C	T	0.2007	-0.00465889	0.16369	0.987767
18	60744473	rs565005002	0.0002	0.0003	T	C	0.9936	0.7002	0.2685	0.00912	NA	NA	NA	NA	NA	NA	NA	NA	NA	NA	NA	NA	NA	NA	NA	NA	C	T	0.00567376	-1.21311	1.07036	0.25706	T	C	0.0054	-0.0252121	0.886924	0.987783
18	60780460	rs78084135	0.0019	0.0001	T	C	0.0435	0.1462	0.0923	0.1131	T	C	0.0653	0.0602	0.3374	NA	NA	NA	NA	NA	NA	NA	NA	NA	NA	NA	T	C	0.058156	0.582982	0.362384	0.107673	C	T	0.0316	-0.0104866	0.372145	0.987897
18	60869852	rs115885790	0.0011	0.001	A	G	0.0235	-0.0348	0.1419	0.8061	NA	NA	NA	NA	NA	NA	NA	NA	NA	NA	NA	NA	NA	NA	NA	NA	A	G	0.0368794	-0.346993	0.477592	0.467504	G	A	0.0298	-0.0106265	0.383101	0.988099
18	60860642	rs12958785	0.0035	0.0023	A	G	0.4672	0.0227	0.036	0.5277	G	A	0.5457	-0.0157	0.5754	A	G	0.2979	0.0082	0.3728	A	G	0.3088	-0.0041	0.0076	0.5919	G	A	0.479433	-0.0575649	0.188444	0.760005	G	A	0.4828	-0.0036757	0.134005	0.988241
18	60970220	rs143807022	NA	NA	A	G	0.9889	0.1288	0.1947	0.5082	NA	NA	NA	NA	NA	NA	NA	NA	NA	NA	NA	NA	NA	NA	NA	NA	G	A	0.0134752	-0.882592	0.744385	0.235754	A	G	0.0127	-0.0158591	0.579771	0.988275
18	60106281	rs66534739	0.0227	0.0004	A	G	0.9374	-0.0039	0.0781	0.9604	G	A	0.0586	-0.0476	0.4584	A	G	0.7025	-0.0127	0.1528	A	G	0.7246	-0.0058	0.0073	0.428	NA	NA	NA	NA	NA	NA	A	G	0.0145	0.196652	0.835706	0.98851
18	60108695	rs12965241	0.0227	0.0004	A	C	0.0626	-0.0014	0.0781	0.9852	A	C	0.0581	-0.0567	0.3781	A	C	0.2972	0.0134	0.1317	A	C	0.2751	0.004	0.0072	0.5823	NA	NA	NA	NA	NA	NA	C	A	0.0145	0.196652	0.835706	0.98851
18	60111237	rs12455386	0.0227	0.0004	T	C	0.0631	0.0011	0.0771	0.9886	T	C	0.0581	-0.0621	0.3353	T	C	0.297	0.0141	0.1126	T	C	0.275	0.0036	0.0072	0.6223	NA	NA	NA	NA	NA	NA	C	T	0.0145	0.196652	0.835706	0.98851
18	60110603	rs34715825	0.0227	0.0004	A	G	0.937	-0.0009	0.0771	0.9909	G	A	0.0573	-0.0561	0.4051	A	G	0.7029	-0.0136	0.1264	A	G	0.731	-0.0125	0.0091	0.1681	NA	NA	NA	NA	NA	NA	A	G	0.0145	0.196652	0.835706	0.98851
18	60109560	rs12954056	0.0227	0.0004	T	C	0.0631	-0.0001	0.0771	0.9991	T	C	0.0575	-0.0538	0.4231	T	C	0.2971	0.0135	0.1296	T	C	0.2751	0.0038	0.0072	0.6024	NA	NA	NA	NA	NA	NA	C	T	0.0145	0.196652	0.835706	0.98851
18	60109169	rs12970396	0.0227	0.0004	A	G	0.063	0	0.0769	0.9999	A	G	0.0584	-0.0575	0.3705	A	G	0.2974	0.0138	0.1215	A	G	0.2752	0.0045	0.0073	0.5365	NA	NA	NA	NA	NA	NA	G	A	0.0145	0.196652	0.835706	0.98851
18	60107026	rs146005402	0.0227	0.0004	NA	NA	NA	NA	NA	NA	T	C	0.0534	-0.0516	0.468	T	C	0.2972	0.0126	0.1659	NA	NA	NA	NA	NA	NA	NA	NA	NA	NA	NA	NA	C	T	0.0145	0.196652	0.835706	0.98851
18	60649374	rs545210209	0.0002	0.0854	T	C	0.0071	0.2531	0.2563	0.3233	NA	NA	NA	NA	NA	NA	NA	NA	NA	NA	NA	NA	NA	NA	NA	NA	T	C	0.00496454	-1.08768	1.76693	0.538173	C	T	0.0054	0.0235465	0.883765	0.9886
18	60602173	rs560475254	0.0002	0.064	A	G	0.9925	-0.2135	0.2491	0.3914	NA	NA	NA	NA	NA	NA	NA	NA	NA	NA	NA	NA	NA	NA	NA	NA	G	A	0.00496454	-1.08768	1.76693	0.538173	A	G	0.0054	0.0235465	0.883765	0.9886
18	61026626	rs536257	NA	NA	T	C	0.8333	0.1019	0.0488	0.03661	C	T	0.2216	-0.0213	0.554	T	C	0.8911	-0.0128	0.3289	T	C	0.8942	-0.0205	0.0106	0.05377	C	T	0.180142	-0.0375769	0.223644	0.866567	T	C	0.1953	0.0246501	0.217426	0.988623
18	60102266	rs58343614	0.0038	0.0001	A	T	0.9266	-0.0629	0.0779	0.419	NA	NA	NA	NA	NA	A	T	0.9985	-0.0267	0.8722	NA	NA	NA	NA	NA	NA	T	A	0.0829787	0.298095	0.326698	0.361532	A	T	0.0868	-0.00581832	0.224355	0.988924
18	59948391	rs1506326	NA	NA	A	C	0.923	0.1507	0.0676	0.02575	C	A	0.0698	-0.0115	0.8372	A	C	0.761	-0.0169	0.07574	A	C	0.7688	-0.0112	0.0077	0.1451	C	A	0.0390071	-0.913548	0.460172	0.0471188	A	C	0.0515	0.00751363	0.290003	0.988935
18	60580557	rs116662429	NA	NA	A	T	0.9496	-0.0579	0.086	0.5006	NA	NA	NA	NA	NA	NA	NA	NA	NA	NA	NA	NA	NA	NA	NA	NA	NA	NA	NA	NA	NA	NA	A	T	0.0542	0.00729356	0.285892	0.989116
18	60383231	rs576395177	0.0003	0.0007	A	G	0.0094	-0.0801	0.2743	0.7702	NA	NA	NA	NA	NA	NA	NA	NA	NA	NA	NA	NA	NA	NA	NA	NA	A	G	0.0219858	-0.467147	0.543935	0.390435	G	A	0.0118	-0.108691	0.74342	0.989131
18	61154993	rs3786330	NA	NA	A	C	0.9571	0.0792	0.0915	0.3866	C	A	0.0406	0.039	0.6024	A	C	0.865	0.0085	0.4781	A	C	0.8586	-0.013	0.0094	0.1677	C	A	0.0205674	0.0251953	0.654723	0.969303	A	C	0.0371	0.00874357	0.343427	0.989139
18	61151659	rs77710366	NA	NA	T	G	0.0321	0.1048	0.1074	0.3292	T	G	0.0309	0.1086	0.2209	T	G	0.0119	0.0284	0.4761	NA	NA	NA	NA	NA	NA	T	G	0.0390071	0.0280158	0.444331	0.949725	G	T	0.0353	-0.120273	0.518933	0.989275
18	61022622	rs77123659	NA	NA	C	G	0.9253	-0.0744	0.0691	0.2812	NA	NA	NA	NA	NA	C	G	0.9988	-0.302	0.1036	NA	NA	NA	NA	NA	NA	G	C	0.0985816	0.749798	0.296676	0.0114935	C	G	0.075	0.00628585	0.253808	0.989454
18	61024722	rs148947631	NA	NA	NA	NA	NA	NA	NA	NA	G	A	0.0904	-0.0469	0.3561	A	G	0.9988	-0.2396	0.197	NA	NA	NA	NA	NA	NA	G	A	0.0985816	0.749798	0.296676	0.0114935	A	G	0.075	0.00628585	0.253808	0.989454
18	60262294	rs8087802	0.0001	0.012	NA	NA	NA	NA	NA	NA	NA	NA	NA	NA	NA	C	G	0.3628	-0.0273	0.0018	NA	NA	NA	NA	NA	NA	NA	NA	NA	NA	NA	NA	G	C	0.4846	0.00320575	0.130995	0.989586
18	61029893	rs191023885	NA	NA	T	C	0.0151	0.0996	0.1634	0.5424	NA	NA	NA	NA	NA	NA	NA	NA	NA	NA	NA	NA	NA	NA	NA	NA	T	C	0.0177305	-1.26219	0.655087	0.0540097	C	T	0.0154	-0.0127815	0.533209	0.989813
18	60961047	rs140423294	NA	NA	T	C	0.9843	-0.0835	0.1591	0.5999	NA	NA	NA	NA	NA	NA	NA	NA	NA	NA	NA	NA	NA	NA	NA	NA	C	T	0.0170213	-1.26282	0.666275	0.0580461	T	C	0.0154	-0.0127815	0.533209	0.989813
18	59694919	rs659894	NA	NA	NA	NA	NA	NA	NA	NA	NA	NA	NA	NA	NA	NA	NA	NA	NA	NA	NA	NA	NA	NA	NA	NA	NA	NA	NA	NA	NA	NA	G	T	0.4684	-0.00300703	0.127201	0.989962
18	60169422	rs620252	0.002	0.0087	A	G	0.0527	-0.1027	0.0861	0.233	A	G	0.0479	-0.0363	0.6166	NA	NA	NA	NA	NA	NA	NA	NA	NA	NA	NA	A	G	0.0397163	-0.338077	0.446532	0.448979	G	A	0.0732	0.00570284	0.245942	0.990165
18	59731734	rs948687	NA	NA	T	C	0.4374	-0.0315	0.036	0.382	T	C	0.4308	-0.0066	0.8179	T	C	0.6216	0.0037	0.6546	T	C	0.624	0.0052	0.0069	0.4507	T	C	0.360993	0.115573	0.188662	0.540145	C	T	0.3689	-0.0029684	0.130588	0.99037
18	61117283	rs28646175	NA	NA	T	G	0.9231	-0.0459	0.0722	0.5245	G	T	0.0748	0.045	0.4286	NA	NA	NA	NA	NA	NA	NA	NA	NA	NA	NA	G	T	0.106383	0.0398845	0.264363	0.880078	T	G	0.0796	0.0692758	0.348494	0.990511
18	61114164	rs73472670	NA	NA	T	G	0.0756	0.0418	0.0729	0.5665	T	G	0.0744	0.0456	0.4233	NA	NA	NA	NA	NA	NA	NA	NA	NA	NA	NA	T	G	0.106383	0.0398845	0.264363	0.880078	G	T	0.0796	0.0692758	0.348494	0.990511
18	61101300	rs9963249	NA	NA	A	G	0.0767	0.0357	0.0728	0.6238	A	G	0.0755	0.0301	0.5965	NA	NA	NA	NA	NA	NA	NA	NA	NA	NA	NA	A	G	0.107801	0.0349658	0.263937	0.894606	G	A	0.0796	0.0692758	0.348494	0.990511
18	61100665	rs73472658	NA	NA	A	G	0.0766	0.0331	0.0729	0.6492	A	G	0.0755	0.0299	0.5986	NA	NA	NA	NA	NA	NA	NA	NA	NA	NA	NA	A	G	0.107801	0.0349658	0.263937	0.894606	G	A	0.0796	0.0692758	0.348494	0.990511
18	61100394	rs73472655	NA	NA	A	G	0.9242	-0.0279	0.0733	0.7031	G	A	0.0756	0.0283	0.6195	NA	NA	NA	NA	NA	NA	NA	NA	NA	NA	NA	G	A	0.107801	0.0349658	0.263937	0.894606	A	G	0.0796	0.0692758	0.348494	0.990511
18	59840673	rs28537297	NA	NA	C	G	0.6341	-0.0039	0.0368	0.915	NA	NA	NA	NA	NA	C	G	0.6197	0.011	0.1895	C	G	0.604	0.0032	0.0066	0.6305	G	C	0.335461	0.197533	0.190465	0.299686	C	G	0.3183	0.00306391	0.137189	0.990548
18	60659329	rs113904195	0.0004	0.0571	A	G	0.0154	0.0609	0.1637	0.7099	NA	NA	NA	NA	NA	A	G	0.0325	-0.0021	0.9299	A	G	0.0301	-0.0304	0.0205	0.1379	A	G	0.0113475	0.959669	0.851595	0.259782	G	A	0.0145	0.222471	0.853527	0.990621
18	61147641	rs76866109	NA	NA	A	G	0.9588	-0.0387	0.0948	0.683	G	A	0.0429	0.0067	0.926	NA	NA	NA	NA	NA	NA	NA	NA	NA	NA	NA	G	A	0.0453901	0.197329	0.431173	0.647199	A	G	0.0407	0.00733951	0.335771	0.99076
18	61144230	rs75113857	NA	NA	T	G	0.0414	0.0296	0.0951	0.7556	T	G	0.0438	0.0118	0.8712	NA	NA	NA	NA	NA	NA	NA	NA	NA	NA	NA	T	G	0.0453901	0.197329	0.431173	0.647199	G	T	0.0407	0.00733951	0.335771	0.99076
18	59982409	rs141102941	NA	NA	T	G	0.025	0.1005	0.1241	0.4182	NA	NA	NA	NA	NA	NA	NA	NA	NA	NA	NA	NA	NA	NA	NA	NA	T	G	0.0361702	0.255434	0.43552	0.557536	G	T	0.0344	0.00758354	0.359641	0.991104
18	61013905	rs2849372	NA	NA	A	G	0.3487	0.0013	0.038	0.972	A	G	0.3428	-0.0065	0.8288	A	G	0.7227	0.0048	0.5961	A	G	0.722	-0.0114	0.0075	0.1276	A	G	0.265248	0.429514	0.208392	0.0392947	G	A	0.2685	-0.0216462	0.180443	0.991248
18	60638418	rs71353375	0.0131	0.024	T	C	0.2836	0.0387	0.0404	0.338	T	C	0.3001	-0.0093	0.7646	T	C	0.0857	-0.0544	0.000195	T	C	0.0907	0.0069	0.0112	0.5369	T	C	0.295035	0.0565097	0.190751	0.76704	C	T	0.321	-0.033437	0.210043	0.99148
18	59933250	rs187140439	NA	NA	T	G	0.9865	-0.0399	0.1766	0.8211	NA	NA	NA	NA	NA	NA	NA	NA	NA	NA	NA	NA	NA	NA	NA	NA	G	T	0.029078	0.498427	0.554127	0.368396	T	G	0.0154	-0.0103195	0.522065	0.991689
18	60766955	rs4941181	0.0157	0.0017	C	G	0.7381	0.0035	0.0409	0.9315	NA	NA	NA	NA	NA	C	G	0.474	0.0023	0.7738	C	G	0.4793	0.0036	0.0067	0.5881	C	G	0.792199	0.292878	0.220668	0.184431	C	G	0.2224	-0.00306509	0.155946	0.991738
18	60148547	rs148276353	0.001	0.0138	T	C	0.0319	0.0142	0.1107	0.8977	T	C	0.0311	0.0257	0.7849	NA	NA	NA	NA	NA	NA	NA	NA	NA	NA	NA	T	C	0.0496454	-0.381604	0.406176	0.347473	C	T	0.038	0.0567679	0.502343	0.991751
18	60705046	rs533486839	0.0002	0.0005	A	G	0.0099	-0.1244	0.1996	0.5332	NA	NA	NA	NA	NA	NA	NA	NA	NA	NA	NA	NA	NA	NA	NA	NA	A	G	0.0156028	-1.17923	0.764731	0.123068	G	A	0.0081	-0.0148093	0.756545	0.991774
18	60725110	rs549489975	0.0003	0.0006	T	C	0.0099	-0.075	0.2062	0.7161	NA	NA	NA	NA	NA	NA	NA	NA	NA	NA	NA	NA	NA	NA	NA	NA	T	C	0.0134752	-1.17123	0.828207	0.15731	C	T	0.0081	-0.0148093	0.756545	0.991774
18	60127374	rs594969	0	0.0005	T	C	0.8751	0.0494	0.0574	0.39	T	C	0.8704	0	0.9996	T	C	0.8807	-0.0057	0.6618	T	C	0.8861	0.0078	0.0107	0.4634	T	C	0.856028	0.19764	0.239199	0.408659	T	C	0.179	0.00344119	0.176586	0.991812
18	59852467	rs111319153	NA	NA	A	G	0.0094	-0.2131	0.213	0.3172	NA	NA	NA	NA	NA	NA	NA	NA	NA	NA	NA	NA	NA	NA	NA	NA	A	G	0.0113475	0.291264	0.906473	0.747971	G	A	0.0136	0.0112946	0.580129	0.99182
18	59852601	rs28590411	NA	NA	T	C	0.9757	0.1127	0.1192	0.3443	C	T	0.0235	0.1858	0.04703	T	C	0.9979	0.0139	0.8926	NA	NA	NA	NA	NA	NA	C	T	0.029078	0.388064	0.569657	0.49573	T	C	0.0289	-0.00739546	0.392016	0.992086
18	59851938	rs73454797	NA	NA	A	T	0.9757	0.1123	0.1193	0.3464	NA	NA	NA	NA	NA	A	T	0.9979	0.0128	0.9007	NA	NA	NA	NA	NA	NA	T	A	0.029078	0.388064	0.569657	0.49573	A	T	0.0289	-0.00739546	0.392016	0.992086
18	59849579	rs9952208	NA	NA	A	G	0.9756	0.112	0.1192	0.3475	G	A	0.0232	0.1899	0.04231	A	G	0.9979	0.015	0.8836	NA	NA	NA	NA	NA	NA	G	A	0.029078	0.388064	0.569657	0.49573	A	G	0.0289	-0.00739546	0.392016	0.992086
18	59841426	rs9953725	NA	NA	A	G	0.0241	-0.1122	0.1203	0.3511	A	G	0.0237	0.1746	0.06176	A	G	0.0021	-0.0013	0.9896	NA	NA	NA	NA	NA	NA	A	G	0.029078	0.388064	0.569657	0.49573	G	A	0.0289	-0.00739546	0.392016	0.992086
18	59842784	rs28676443	NA	NA	A	G	0.9757	0.1041	0.1196	0.3842	G	A	0.0241	0.1782	0.05612	A	G	0.9979	0.0041	0.9686	NA	NA	NA	NA	NA	NA	G	A	0.029078	0.388064	0.569657	0.49573	A	G	0.0289	-0.00739546	0.392016	0.992086
18	60397386	rs115882175	0	0.002	C	G	0.0272	0.1037	0.1145	0.3652	NA	NA	NA	NA	NA	NA	NA	NA	NA	NA	NA	NA	NA	NA	NA	NA	C	G	0.0347518	-0.857901	0.494258	0.0826106	G	C	0.0307	0.00693336	0.369593	0.992133
18	60401170	rs114426776	0	0.0021	C	G	0.0279	0.0983	0.1128	0.3838	NA	NA	NA	NA	NA	NA	NA	NA	NA	NA	NA	NA	NA	NA	NA	NA	C	G	0.0347518	-0.857901	0.494258	0.0826106	G	C	0.0307	0.00693336	0.369593	0.992133
18	60403655	rs74553158	0	0.0021	T	C	0.9721	-0.0983	0.1128	0.3838	C	T	0.0303	-0.098	0.2466	NA	NA	NA	NA	NA	NA	NA	NA	NA	NA	NA	C	T	0.0347518	-0.857901	0.494258	0.0826106	T	C	0.0307	0.00693336	0.369593	0.992133
18	60398184	rs78748690	0	0.002	A	G	0.0279	0.0957	0.1128	0.3963	A	G	0.0305	-0.1054	0.2118	NA	NA	NA	NA	NA	NA	NA	NA	NA	NA	NA	A	G	0.0347518	-0.857901	0.494258	0.0826106	G	A	0.0307	0.00693336	0.369593	0.992133
18	60399665	rs116352591	0	0.002	T	C	0.9722	-0.0955	0.1128	0.397	C	T	0.0305	-0.1057	0.2102	NA	NA	NA	NA	NA	NA	NA	NA	NA	NA	NA	C	T	0.0347518	-0.857901	0.494258	0.0826106	T	C	0.0307	0.00693336	0.369593	0.992133
18	60405266	rs115891386	0	0.0021	C	G	0.9721	-0.0948	0.1129	0.401	NA	NA	NA	NA	NA	NA	NA	NA	NA	NA	NA	NA	NA	NA	NA	NA	G	C	0.0347518	-0.857901	0.494258	0.0826106	C	G	0.0307	0.00693336	0.369593	0.992133
18	60407998	rs150310968	0	0.002	A	T	0.972	-0.0908	0.1128	0.4209	NA	NA	NA	NA	NA	NA	NA	NA	NA	NA	NA	NA	NA	NA	NA	NA	T	A	0.0347518	-0.857901	0.494258	0.0826106	A	T	0.0307	0.00693336	0.369593	0.992133
18	60416427	rs141648326	0	0.0021	C	G	0.9719	-0.0832	0.1124	0.459	NA	NA	NA	NA	NA	NA	NA	NA	NA	NA	NA	NA	NA	NA	NA	NA	G	C	0.0347518	-0.857901	0.494258	0.0826106	C	G	0.0307	0.00693336	0.369593	0.992133
18	60777752	rs139818434	0.001	0.0008	A	G	0.0321	-0.2511	0.1148	0.02879	A	G	0.0456	-0.0837	0.3394	A	G	0.0008	0.0424	0.8542	NA	NA	NA	NA	NA	NA	A	G	0.041844	-0.332034	0.479221	0.488396	G	A	0.0434	-0.00555337	0.300224	0.992248
18	60777734	rs146016421	0.0013	0.0013	T	G	0.034	-0.221	0.1113	0.047	T	G	0.0531	-0.0243	0.764	T	G	0.0008	-0.0036	0.9874	NA	NA	NA	NA	NA	NA	T	G	0.0425532	-0.158073	0.469967	0.736607	G	T	0.0434	-0.00555337	0.300224	0.992248
18	60276563	rs186020945	0.0002	0.0005	T	C	0.0084	-0.7047	0.2594	0.006598	NA	NA	NA	NA	NA	NA	NA	NA	NA	NA	NA	NA	NA	NA	NA	NA	NA	NA	NA	NA	NA	NA	C	T	0.0217	0.00789854	0.435883	0.992413
18	60487551	rs144257426	0.0003	0.0007	T	C	0.0101	0.0529	0.2107	0.802	NA	NA	NA	NA	NA	NA	NA	NA	NA	NA	NA	NA	NA	NA	NA	NA	T	C	0.00141844	-1.07963	2.83105	0.70294	C	T	0.009	0.0127296	0.704833	0.99244
18	60558228	rs141638591	0.0003	0.0006	A	G	0.9921	0.0305	0.254	0.9043	NA	NA	NA	NA	NA	NA	NA	NA	NA	NA	NA	NA	NA	NA	NA	NA	G	A	0.00141844	-1.07963	2.83105	0.70294	A	G	0.009	0.0127296	0.704833	0.99244
18	60825025	rs112196048	0.0006	0	A	G	0.0423	-0.0171	0.1024	0.8675	A	G	0.0741	0.062	0.3268	NA	NA	NA	NA	NA	NA	NA	NA	NA	NA	NA	A	G	0.0460993	-0.460835	0.429369	0.283143	G	A	0.0362	0.00588349	0.337838	0.992722
18	60496779	rs1787239	0.004	0.0011	A	G	0.1308	0.0219	0.0532	0.681	G	A	0.8431	0.0178	0.6692	A	G	0.1048	-0.006	0.6636	A	G	0.0966	-0.01	0.013	0.4406	G	A	0.855319	-0.16322	0.252402	0.517847	G	A	0.1347	0.00307185	0.182849	0.99299
18	60499298	rs1787240	0.004	0.0011	A	G	0.1307	0.0203	0.0531	0.7027	G	A	0.87	0.0269	0.5321	A	G	0.104	-0.0059	0.6715	A	G	0.0817	-0.0054	0.0132	0.6807	G	A	0.855319	-0.16322	0.252402	0.517847	G	A	0.1347	0.00307185	0.182849	0.99299
18	60501251	rs7230429	0.0257	0.0607	A	C	0.434	0.0777	0.0362	0.03167	A	C	0.4496	-0.0064	0.8218	A	C	0.129	-0.0291	0.01728	A	C	0.131	-0.0106	0.0096	0.272	A	C	0.502837	0.111949	0.181415	0.537176	A	C	0.4955	0.0158311	0.154408	0.993003
18	60502251	rs6567298	0.0256	0.0605	A	G	0.434	0.0772	0.0362	0.03286	A	G	0.4499	-0.0074	0.7946	A	G	0.129	-0.0291	0.01729	A	G	0.1311	-0.0104	0.0096	0.2807	A	G	0.502837	0.107064	0.181815	0.555954	A	G	0.4955	0.0158311	0.154408	0.993003
18	60703011	rs533058082	0.0001	0.0002	T	C	0.01	0.3518	0.2147	0.1013	NA	NA	NA	NA	NA	NA	NA	NA	NA	NA	NA	NA	NA	NA	NA	NA	T	C	0.0170213	1.32993	0.72315	0.0659028	C	T	0.009	0.887128	1.7348	0.993318
18	60936581	rs111605676	NA	NA	A	G	0.9664	-0.1112	0.1164	0.3392	G	A	0.056	0.0692	0.3748	NA	NA	NA	NA	NA	NA	NA	NA	NA	NA	NA	G	A	0.035461	0.368065	0.485638	0.448512	A	G	0.0298	0.0116465	0.428921	0.993471
18	61053761	rs9807674	NA	NA	T	C	0.2079	-0.0017	0.0461	0.9702	T	C	0.2049	-0.0459	0.228	T	C	0.1583	0.0282	0.02831	T	C	0.1457	-0.0007	0.0106	0.9492	T	C	0.224823	0.0250807	0.21032	0.905077	C	T	0.2071	-0.00249111	0.165488	0.993748
18	60798797	rs868369998	NA	NA	NA	NA	NA	NA	NA	NA	NA	NA	NA	NA	NA	NA	NA	NA	NA	NA	NA	NA	NA	NA	NA	NA	NA	NA	NA	NA	NA	NA	C	T	0.0072	0.0110979	0.750893	0.993866
18	59694926	rs577354792	NA	NA	NA	NA	NA	NA	NA	NA	NA	NA	NA	NA	NA	NA	NA	NA	NA	NA	NA	NA	NA	NA	NA	NA	NA	NA	NA	NA	NA	NA	T	C	0.0072	0.0097535	0.68334	0.994084
18	60316835	rs113299155	0.0003	0.0277	T	C	0.0095	0.524	0.2709	0.0531	NA	NA	NA	NA	NA	NA	NA	NA	NA	NA	NA	NA	NA	NA	NA	NA	T	C	0.00638298	1.60009	1.63878	0.328869	C	T	0.0127	0.00794319	0.574363	0.994274
18	60760812	rs2061450	0.0008	0.0042	A	G	0.3135	-0.0529	0.039	0.1749	A	G	0.3341	-0.0025	0.9346	A	G	0.2194	0.0145	0.1422	A	G	0.2341	-0.0051	0.0076	0.501	A	G	0.348227	0.123685	0.191255	0.517827	G	A	0.302	0.030882	0.185916	0.994321
18	60168679	rs149633195	0.0003	0.0012	A	C	0.9895	0.1366	0.2196	0.534	NA	NA	NA	NA	NA	NA	NA	NA	NA	NA	NA	NA	NA	NA	NA	NA	C	A	0.00425532	-1.18351	1.37822	0.390491	A	C	0.0099	0.148764	0.93989	0.994363
18	60163100	rs1108168	0.0026	0.0103	C	G	0.7081	-0.0215	0.0401	0.5926	NA	NA	NA	NA	NA	C	G	0.6516	0.0356	3.59e-05	C	G	0.6485	0.0161	0.0069	0.01958	G	C	0.295745	0.0861002	0.199562	0.666145	C	G	0.255	0.0018986	0.147567	0.994687
18	60970660	rs2850758	NA	NA	T	C	0.9172	0.0146	0.0658	0.825	C	T	0.0872	-0.0471	0.3637	T	C	0.8819	-0.0041	0.7466	T	C	0.8762	-0.004	0.0099	0.689	C	T	0.0638298	0.324234	0.377817	0.390795	T	C	0.0805	-0.00293626	0.23501	0.994845
18	60667960	rs115912621	0.001	0.0007	A	T	0.0242	0.0527	0.1275	0.6793	NA	NA	NA	NA	NA	NA	NA	NA	NA	NA	NA	NA	NA	NA	NA	NA	A	T	0.041844	-0.459938	0.459763	0.317127	T	A	0.0181	0.00600958	0.484694	0.994886
18	60180026	rs12150719	0.0011	0.0003	A	C	0.5821	0.0122	0.0372	0.7434	C	A	0.4255	-0.0155	0.6006	A	C	0.6328	0.032	0.000166	A	C	0.6309	0.0171	0.0067	0.01054	C	A	0.449645	-0.0428245	0.174685	0.806338	A	C	0.3933	-0.00155213	0.129567	0.995064
18	60153895	rs115630421	0.0004	0.0009	T	C	0.9937	-0.1387	0.2867	0.6286	NA	NA	NA	NA	NA	NA	NA	NA	NA	NA	NA	NA	NA	NA	NA	NA	C	T	0.00921986	-0.454614	0.902494	0.614451	T	C	0.0118	-0.00717406	0.614262	0.995192
18	60150891	rs146819387	0.0002	0.0004	T	C	0.0063	0.1227	0.2855	0.6673	NA	NA	NA	NA	NA	NA	NA	NA	NA	NA	NA	NA	NA	NA	NA	NA	T	C	0.00921986	-0.454614	0.902494	0.614451	C	T	0.0118	-0.00717406	0.614262	0.995192
18	60159800	rs8093924	0.003	0.0009	A	G	0.0216	-0.0069	0.1371	0.9599	NA	NA	NA	NA	NA	A	G	0.0772	0.0155	0.3095	A	G	0.0784	0.0202	0.0122	0.09669	A	G	0.00921986	-0.454614	0.902494	0.614451	G	A	0.0118	-0.00717406	0.614262	0.995192
18	60114730	rs149822094	0.0004	0.0008	A	T	0.9924	-0.0694	0.2873	0.8091	NA	NA	NA	NA	NA	NA	NA	NA	NA	NA	NA	NA	NA	NA	NA	NA	T	A	0.00851064	-0.289207	0.978399	0.767542	A	T	0.0118	-0.00717406	0.614262	0.995192
18	59911045	rs111892332	NA	NA	T	C	0.9742	0.1305	0.1134	0.2499	C	T	0.0266	0.0354	0.7	NA	NA	NA	NA	NA	NA	NA	NA	NA	NA	NA	C	T	0.029078	-0.763488	0.526373	0.146927	T	C	0.0307	-0.00401501	0.357199	0.995378
18	59911950	rs111686196	NA	NA	T	C	0.0258	-0.1305	0.1134	0.2499	T	C	0.0266	0.0353	0.7009	NA	NA	NA	NA	NA	NA	NA	NA	NA	NA	NA	T	C	0.029078	-0.763488	0.526373	0.146927	C	T	0.0307	-0.00401501	0.357199	0.995378
18	59926359	rs112272923	NA	NA	T	C	0.0257	-0.1241	0.1133	0.2732	T	C	0.0269	0.0376	0.6806	NA	NA	NA	NA	NA	NA	NA	NA	NA	NA	NA	T	C	0.029078	-0.763488	0.526373	0.146927	C	T	0.0307	-0.00401501	0.357199	0.995378
18	60449983	rs76486488	0.0004	0.0033	A	C	0.9655	-0.0899	0.1027	0.3816	C	A	0.0394	-0.1027	0.1724	NA	NA	NA	NA	NA	NA	NA	NA	NA	NA	NA	C	A	0.0361702	-0.661101	0.481357	0.169624	A	C	0.0325	0.00402278	0.36019	0.995408
18	61022268	rs115874531	NA	NA	C	G	0.0409	-0.0646	0.0927	0.486	NA	NA	NA	NA	NA	NA	NA	NA	NA	NA	NA	NA	NA	NA	NA	NA	C	G	0.0382979	-0.913112	0.453525	0.0440761	G	C	0.0344	-0.00383835	0.351492	0.995513
18	60314284	rs112613622	0.0011	0.0811	T	C	0.0247	0.0728	0.1279	0.5692	NA	NA	NA	NA	NA	T	C	0.0007	0.1134	0.6248	NA	NA	NA	NA	NA	NA	T	C	0.0255319	-0.571631	0.590214	0.332788	C	T	0.0316	-0.00380995	0.369538	0.995771
18	59820762	rs1472803	NA	NA	A	C	0.5629	0.0342	0.0359	0.3411	C	A	0.429	-0.0051	0.8593	A	C	0.3791	-0.0024	0.7736	A	C	0.373	-0.0047	0.0069	0.5008	C	A	0.358156	0.123754	0.187832	0.509988	A	C	0.3734	0.0013303	0.13015	0.995808
18	61140606	rs7237647	NA	NA	T	C	0.1004	-0.0165	0.0632	0.7945	C	T	0.908	0.0445	0.3882	T	C	0.3421	0.0099	0.2524	T	C	0.3574	-0.0002	0.007	0.9825	C	T	0.968085	0.50018	0.508164	0.324974	C	T	0.0552	-0.00280894	0.282233	0.995921
18	61139211	rs10163904	NA	NA	T	C	0.8996	0.016	0.0632	0.8008	T	C	0.9081	0.0444	0.3889	T	C	0.6581	-0.0102	0.2395	T	C	0.6428	-0.0007	0.007	0.9226	T	C	0.968085	0.50018	0.508164	0.324974	T	C	0.0552	-0.00280894	0.282233	0.995921
18	61139412	rs35391811	NA	NA	A	T	0.1004	-0.016	0.0632	0.8008	NA	NA	NA	NA	NA	A	T	0.3422	0.01	0.2479	A	T	0.3573	0	0.007	0.9985	T	A	0.968085	0.50018	0.508164	0.324974	T	A	0.0552	-0.00280894	0.282233	0.995921
18	61139634	rs10871801	NA	NA	T	C	0.1004	-0.015	0.0632	0.8129	C	T	0.9081	0.044	0.3929	T	C	0.3421	0.0098	0.2557	T	C	0.3575	0	0.007	0.9997	C	T	0.968794	0.477913	0.515051	0.353463	C	T	0.0552	-0.00280894	0.282233	0.995921
18	61142647	rs7244369	NA	NA	A	C	0.1007	-0.0132	0.0628	0.8337	C	A	0.9077	0.0494	0.3357	A	C	0.3421	0.0095	0.2718	A	C	0.3574	0	0.007	0.9963	C	A	0.967376	0.289388	0.498817	0.561814	C	A	0.0552	-0.00280894	0.282233	0.995921
18	60690149	rs72949669	0.0002	0.0003	A	T	0.9793	-0.1271	0.1343	0.3437	NA	NA	NA	NA	NA	A	T	0.9	0.018	0.1847	A	T	0.8994	-0.0165	0.0107	0.1237	NA	NA	NA	NA	NA	NA	A	T	0.009	0.322207	1.13075	0.996012
18	60690261	rs72949674	0.0002	0.0003	A	G	0.9788	-0.1237	0.1353	0.3605	G	A	0.034	-0.0721	0.5466	A	G	0.8997	0.0173	0.202	A	G	0.8993	-0.016	0.0107	0.1369	NA	NA	NA	NA	NA	NA	A	G	0.009	0.322207	1.13075	0.996012
18	60648594	rs116241192	0.0023	0.0004	A	G	0.0491	0.0531	0.0856	0.5354	A	G	0.0555	0.0233	0.7129	NA	NA	NA	NA	NA	NA	NA	NA	NA	NA	NA	A	G	0.0673759	-0.0396794	0.363059	0.912971	G	A	0.0488	0.00272833	0.300422	0.996287
18	60741510	rs145683868	0.0083	0.0024	A	C	0.169	-0.0229	0.049	0.6405	A	C	0.1775	-0.0442	0.2488	A	C	0.0026	-0.0526	0.68	NA	NA	NA	NA	NA	NA	A	C	0.238298	0.256707	0.21388	0.230046	C	A	0.2016	-0.00142927	0.157781	0.996296
18	60738545	rs201397181	NA	NA	T	G	0.1689	-0.0218	0.049	0.657	NA	NA	NA	NA	NA	NA	NA	NA	NA	NA	NA	NA	NA	NA	NA	NA	T	G	0.238298	0.256707	0.21388	0.230046	G	T	0.2016	-0.00142927	0.157781	0.996296
18	60739926	rs8089433	0.0083	0.0024	A	G	0.1652	-0.0384	0.0504	0.4458	A	G	0.1756	-0.0406	0.2893	A	G	0.0026	-0.0393	0.7563	NA	NA	NA	NA	NA	NA	NA	NA	NA	NA	NA	NA	G	A	0.2016	-0.00142927	0.157781	0.996296
18	60255444	rs146285469	0.0005	0.001	A	C	0.0153	0.103	0.1559	0.5087	NA	NA	NA	NA	NA	NA	NA	NA	NA	NA	NA	NA	NA	NA	NA	NA	A	C	0.0141844	0.136244	0.682671	0.841814	C	A	0.0118	0.00527709	0.591875	0.996356
18	60298205	rs140130708	0.0002	0.0004	T	C	0.9937	-0.3601	0.3049	0.2375	NA	NA	NA	NA	NA	NA	NA	NA	NA	NA	NA	NA	NA	NA	NA	NA	C	T	0.00212766	4.57187	1.71133	0.00755048	T	C	0.0054	-0.0074738	0.844061	0.996382
18	60277715	rs4940563	0.0012	0.0046	A	G	0.7313	-0.005	0.0405	0.9018	G	A	0.2973	-0.0154	0.6357	A	G	0.5486	-0.0111	0.1881	A	G	0.5347	-0.0073	0.0069	0.291	G	A	0.219149	0.237871	0.207887	0.252528	A	G	0.1971	0.00136117	0.162577	0.996583
18	59989065	rs28460433	NA	NA	T	G	0.227	0.0412	0.043	0.3377	T	G	0.2328	0.048	0.1557	NA	NA	NA	NA	NA	NA	NA	NA	NA	NA	NA	T	G	0.292908	0.0228984	0.196165	0.907073	G	T	0.2803	-0.00113396	0.145546	0.996825
18	60015989	rs140205273	NA	NA	A	G	0.0161	-0.0499	0.1536	0.7451	NA	NA	NA	NA	NA	NA	NA	NA	NA	NA	NA	NA	NA	NA	NA	NA	A	G	0.0120567	-1.34774	0.84795	0.111967	G	A	0.0127	-0.66691	1.36078	0.997154
18	59745869	rs625207	NA	NA	C	G	0.134	-0.0536	0.054	0.3207	NA	NA	NA	NA	NA	C	G	0.2588	-0.0093	0.3142	C	G	0.2656	-0.0032	0.0073	0.6607	C	G	0.117021	-0.059792	0.274158	0.827357	G	C	0.0986	0.0543014	0.335366	0.997293
18	60132008	rs372121241	0.0001	0.0002	NA	NA	NA	NA	NA	NA	NA	NA	NA	NA	NA	NA	NA	NA	NA	NA	NA	NA	NA	NA	NA	NA	NA	NA	NA	NA	NA	NA	G	T	0.0063	-0.00433484	0.839737	0.997911
18	60132565	rs185757130	0.0001	0.0002	NA	NA	NA	NA	NA	NA	NA	NA	NA	NA	NA	NA	NA	NA	NA	NA	NA	NA	NA	NA	NA	NA	NA	NA	NA	NA	NA	NA	C	T	0.0063	-0.00433484	0.839737	0.997911
18	60146832	rs376852523	0.0001	0.0002	NA	NA	NA	NA	NA	NA	NA	NA	NA	NA	NA	NA	NA	NA	NA	NA	NA	NA	NA	NA	NA	NA	NA	NA	NA	NA	NA	NA	C	A	0.0063	-0.00433484	0.839737	0.997911
18	60148956	rs111979344	0.0001	0.0002	NA	NA	NA	NA	NA	NA	NA	NA	NA	NA	NA	NA	NA	NA	NA	NA	NA	NA	NA	NA	NA	NA	NA	NA	NA	NA	NA	NA	T	C	0.0063	-0.00433484	0.839737	0.997911
18	60555829	rs510840	0.08	0.0085	A	G	0.1983	-0.05	0.0457	0.2735	A	G	0.2054	-0.0136	0.6985	A	G	0.364	0.0044	0.6023	A	G	0.3552	-0.0053	0.0071	0.4544	A	G	0.128369	-0.0252696	0.264279	0.923825	G	A	0.1474	-0.000812	0.180702	0.998184
18	60842708	rs77162487	0.0006	0.0003	A	C	0.9606	-0.1642	0.1067	0.1236	C	A	0.0953	0.0218	0.7625	A	C	0.9991	-0.5246	0.0433	NA	NA	NA	NA	NA	NA	C	A	0.0524823	0.00857474	0.406784	0.983182	A	C	0.0524	-0.00124569	0.293438	0.998287
18	60203855	rs34284056	0.0154	0.0006	A	C	0.0571	0.0078	0.0823	0.9241	A	C	0.0532	-0.0564	0.4074	A	C	0.2708	0.0181	0.0494	A	C	0.2605	0.0108	0.0073	0.1394	NA	NA	NA	NA	NA	NA	C	A	0.0181	0.142523	0.800352	0.998294
18	60240062	rs1945756	0.0027	0.0052	T	C	0.1707	0.0051	0.047	0.9134	T	C	0.1605	-0.0322	0.4051	T	C	0.2306	0.0226	0.01848	T	C	0.2503	0.0081	0.0075	0.2837	T	C	0.146809	0.354482	0.249439	0.155283	C	T	0.1193	0.000799	0.200005	0.998389
18	60247316	rs57868717	0.0027	0.0051	T	C	0.1695	0.005	0.0471	0.9151	T	C	0.1602	-0.0302	0.4363	T	C	0.2305	0.0231	0.01613	T	C	0.254	0.0102	0.0074	0.1718	T	C	0.146809	0.354482	0.249439	0.155283	C	T	0.1193	0.000799	0.200005	0.998389
18	60240061	rs1945757	0.0027	0.0052	T	G	0.1699	0.0036	0.0471	0.9395	T	G	0.1605	-0.032	0.4092	T	G	0.2306	0.0226	0.01874	T	G	0.2503	0.008	0.0075	0.2908	T	G	0.146809	0.354482	0.249439	0.155283	G	T	0.1193	0.000799	0.200005	0.998389
18	60929584	rs28537871	NA	NA	A	G	0.9442	-0.0539	0.0898	0.5484	G	A	0.0681	0.0527	0.3978	NA	NA	NA	NA	NA	NA	NA	NA	NA	NA	NA	G	A	0.0680851	-0.139638	0.343252	0.684148	A	G	0.0425	-0.00123632	0.327075	0.998476
18	60684093	rs7226574	0.0029	0.0045	T	C	0.0605	0.0218	0.0787	0.7815	T	C	0.0694	0.0443	0.4232	T	C	0.0014	-0.042	0.7886	NA	NA	NA	NA	NA	NA	T	C	0.0531915	-0.0752378	0.378728	0.84253	C	T	0.066	-0.000965	0.261408	0.998512
18	60736666	rs77336523	0.0211	0.0002	A	G	0.0217	-0.1199	0.1469	0.4146	NA	NA	NA	NA	NA	A	G	0.0852	-0.0138	0.3459	A	G	0.0826	0.0124	0.012	0.2987	NA	NA	NA	NA	NA	NA	G	A	0.0136	-0.002163	0.593334	0.998531
18	60495722	rs564608884	0.0001	0.0002	T	C	0.9925	0.5415	0.2453	0.02728	NA	NA	NA	NA	NA	NA	NA	NA	NA	NA	NA	NA	NA	NA	NA	NA	C	T	0.00567376	-1.21311	1.07036	0.25706	T	C	0.0054	0.00306902	0.930209	0.998672
18	59966457	rs9954253	NA	NA	T	C	0.2311	0.0326	0.0424	0.4426	T	C	0.2364	0.0478	0.1505	T	C	0.0035	0.0202	0.8425	NA	NA	NA	NA	NA	NA	T	C	0.297872	0.0211096	0.194316	0.913492	C	T	0.2866	0.000406	0.144287	0.998869
18	60663923	rs188470169	0.0003	0	A	C	0.0088	0.07	0.2316	0.7626	NA	NA	NA	NA	NA	NA	NA	NA	NA	NA	NA	NA	NA	NA	NA	NA	A	C	0.0163121	-0.179242	0.678816	0.791741	C	A	0.0145	0.00146742	0.539225	0.998906
18	61166106	rs62100036	NA	NA	A	G	0.0056	0.1331	0.3483	0.7024	NA	NA	NA	NA	NA	NA	NA	NA	NA	NA	NA	NA	NA	NA	NA	NA	A	G	0.00638298	1.58308	0.990889	0.110124	G	A	0.0199	0.000907	0.491507	0.99926
18	60660295	rs28494163	0.0043	0.0132	A	G	0.1095	0.0537	0.0589	0.3619	A	G	0.1249	0.0474	0.2831	A	G	0.0804	-0.0046	0.7619	A	G	0.0801	-0.0193	0.0124	0.1207	A	G	0.11773	0.157284	0.276707	0.569754	G	A	0.1456	0.038393	0.23333	0.999344
18	60290156	rs112501522	0.0021	0.0004	A	G	0.9922	-0.0757	0.2406	0.7529	NA	NA	NA	NA	NA	NA	NA	NA	NA	NA	NA	NA	NA	NA	NA	NA	G	A	0.00567376	0.720646	1.35783	0.595604	A	G	0.0136	-0.370144	1.05943	0.999382
18	60128655	rs8098564	0.0002	0.0028	T	C	0.0344	-0.0337	0.109	0.7574	T	C	0.0417	0.0073	0.9296	NA	NA	NA	NA	NA	NA	NA	NA	NA	NA	NA	T	C	0.0326241	-0.294465	0.480344	0.539856	C	T	0.0452	-0.000461	0.306928	0.999398
18	59902293	rs61144618	NA	NA	A	G	0.9501	0.1214	0.0837	0.1469	G	A	0.0501	0.0776	0.2293	NA	NA	NA	NA	NA	NA	NA	NA	NA	NA	NA	G	A	0.0574468	-0.220492	0.382271	0.564077	A	G	0.0579	-0.000379	0.265598	0.999428
18	60123935	rs73465664	0	0.0017	T	C	0.9644	0.0103	0.1088	0.9247	C	T	0.0383	0.027	0.7746	NA	NA	NA	NA	NA	NA	NA	NA	NA	NA	NA	C	T	0.041844	-0.831738	0.450398	0.0647943	T	C	0.0307	-0.0452336	0.425118	0.999641
18	60026424	rs144546522	NA	NA	T	G	0.0244	-0.0881	0.1224	0.4716	T	G	0.0218	-0.1535	0.2257	NA	NA	NA	NA	NA	NA	NA	NA	NA	NA	NA	T	G	0.029078	-0.464923	0.519085	0.370435	G	T	0.0253	0.000335	0.412422	0.999676
18	60081258	rs145289507	NA	NA	A	T	0.0045	-1.4198	1.3943	0.3086	NA	NA	NA	NA	NA	NA	NA	NA	NA	NA	NA	NA	NA	NA	NA	NA	A	T	0.0035461	-1.08579	1.92451	0.572625	T	A	0.0072	0.052732	1.04847	0.999698
18	60522667	rs183411323	0.0001	0.0002	C	G	0.004	1.0839	0.5677	0.05624	NA	NA	NA	NA	NA	NA	NA	NA	NA	NA	NA	NA	NA	NA	NA	NA	C	G	0.0035461	4.2274	1.17301	0.000313	NA	NA	NA	NA	NA	NA
18	59739813	rs542593	NA	NA	T	C	0.004	0.425	0.3783	0.2612	NA	NA	NA	NA	NA	NA	NA	NA	NA	NA	NA	NA	NA	NA	NA	NA	T	C	0.00567376	3.84793	1.12744	0.000643	NA	NA	NA	NA	NA	NA
18	59757452	rs600911	NA	NA	C	G	0.9942	-0.1526	0.2801	0.5858	NA	NA	NA	NA	NA	NA	NA	NA	NA	NA	NA	NA	NA	NA	NA	NA	G	C	0.00567376	3.84793	1.12744	0.000643	NA	NA	NA	NA	NA	NA
18	60290116	rs940802624	NA	NA	T	C	0.0038	2.1551	1.0836	0.04671	NA	NA	NA	NA	NA	NA	NA	NA	NA	NA	NA	NA	NA	NA	NA	NA	T	C	0.00496454	3.97711	1.3084	0.00236834	NA	NA	NA	NA	NA	NA
18	61176831	rs183220898	NA	NA	A	G	0.0082	0.3388	0.2546	0.1832	NA	NA	NA	NA	NA	NA	NA	NA	NA	NA	NA	NA	NA	NA	NA	NA	A	G	0.00425532	3.52727	1.26982	0.00547336	NA	NA	NA	NA	NA	NA
18	60156593	rs544908974	0	0.0001	T	G	0.997	-3.0563	1.0572	0.003841	NA	NA	NA	NA	NA	NA	NA	NA	NA	NA	NA	NA	NA	NA	NA	NA	G	T	0.0035461	3.49179	1.27296	0.00608709	NA	NA	NA	NA	NA	NA
18	61115246	rs181895975	NA	NA	NA	NA	NA	NA	NA	NA	T	C	0.0507	0.1261	0.07862	NA	NA	NA	NA	NA	NA	NA	NA	NA	NA	NA	T	C	0.0553191	-1.00726	0.382264	0.0084144	NA	NA	NA	NA	NA	NA
18	61049624	rs551711442	NA	NA	A	G	0.0036	0.288	0.3906	0.4609	NA	NA	NA	NA	NA	NA	NA	NA	NA	NA	NA	NA	NA	NA	NA	NA	A	G	0.0035461	4.2725	1.64343	0.00932924	NA	NA	NA	NA	NA	NA
18	60066459	rs552187969	NA	NA	A	T	0.9975	-0.5599	0.5651	0.3218	NA	NA	NA	NA	NA	A	T	0.9986	0.0423	0.7957	NA	NA	NA	NA	NA	NA	T	A	0.00283688	4.25993	1.64838	0.00975738	NA	NA	NA	NA	NA	NA
18	61040507	rs181301519	NA	NA	A	C	0.9962	-0.3208	0.3875	0.4077	NA	NA	NA	NA	NA	NA	NA	NA	NA	NA	NA	NA	NA	NA	NA	NA	C	A	0.00283688	4.14995	1.63555	0.0111699	NA	NA	NA	NA	NA	NA
18	61010251	rs190034574	NA	NA	T	C	0.004	0.1047	0.3485	0.7639	NA	NA	NA	NA	NA	NA	NA	NA	NA	NA	NA	NA	NA	NA	NA	NA	T	C	0.00283688	4.14995	1.63555	0.0111699	NA	NA	NA	NA	NA	NA
18	59727185	rs963351297	NA	NA	A	G	0.9963	-0.429	0.3564	0.2287	NA	NA	NA	NA	NA	NA	NA	NA	NA	NA	NA	NA	NA	NA	NA	NA	G	A	0.0035461	3.85819	1.57795	0.0144826	NA	NA	NA	NA	NA	NA
18	60171419	rs140270370	0.0001	0.0002	A	C	0.0064	0.0225	0.4383	0.959	NA	NA	NA	NA	NA	A	C	0.0016	-0.057	0.6606	NA	NA	NA	NA	NA	NA	A	C	0.00283688	3.89106	1.59241	0.0145455	NA	NA	NA	NA	NA	NA
18	60719425	rs183656066	0.0046	0.0002	T	C	0.9968	-3.0007	1.4299	0.03586	NA	NA	NA	NA	NA	NA	NA	NA	NA	NA	NA	NA	NA	NA	NA	NA	C	T	0.0035461	3.69259	1.55095	0.0172721	NA	NA	NA	NA	NA	NA
18	60055157	rs537995569	NA	NA	T	C	0.9965	-0.5011	0.4785	0.2949	NA	NA	NA	NA	NA	NA	NA	NA	NA	NA	NA	NA	NA	NA	NA	NA	C	T	0.0070922	2.55137	1.07855	0.0180024	NA	NA	NA	NA	NA	NA
18	60064252	rs141110117	NA	NA	A	G	0.9961	-0.2449	0.4207	0.5604	NA	NA	NA	NA	NA	NA	NA	NA	NA	NA	NA	NA	NA	NA	NA	NA	G	A	0.0070922	2.55137	1.07855	0.0180024	NA	NA	NA	NA	NA	NA
18	60062194	rs531794525	NA	NA	T	C	0.0037	0.2141	0.388	0.581	NA	NA	NA	NA	NA	NA	NA	NA	NA	NA	NA	NA	NA	NA	NA	NA	T	C	0.0070922	2.55137	1.07855	0.0180024	NA	NA	NA	NA	NA	NA
18	61091410	rs527940714	NA	NA	T	C	0.0075	0.5945	0.2963	0.04482	NA	NA	NA	NA	NA	NA	NA	NA	NA	NA	NA	NA	NA	NA	NA	NA	T	C	0.012766	1.85206	0.785914	0.0184445	NA	NA	NA	NA	NA	NA
18	60373408	rs34975372	0.0003	0.9534	A	G	0.9283	0.0946	0.0713	0.1846	G	A	0.0693	0.1633	0.002998	A	G	0.9364	0.0537	0.001286	A	G	0.9384	0.0017	0.0135	0.901	G	A	0.0822695	-0.786026	0.334454	0.0187644	NA	NA	NA	NA	NA	NA
18	59818025	rs556882557	NA	NA	T	C	0.0024	2.7164	1.0881	0.01255	NA	NA	NA	NA	NA	NA	NA	NA	NA	NA	NA	NA	NA	NA	NA	NA	T	C	0.00283688	3.6671	1.56075	0.0187948	NA	NA	NA	NA	NA	NA
18	59770135	rs374172871	NA	NA	T	C	0.0021	2.4904	1.0156	0.0142	NA	NA	NA	NA	NA	NA	NA	NA	NA	NA	NA	NA	NA	NA	NA	NA	T	C	0.00283688	3.6671	1.56075	0.0187948	NA	NA	NA	NA	NA	NA
18	60056378	rs544403686	NA	NA	A	G	0.0033	0.7568	0.4267	0.07611	NA	NA	NA	NA	NA	NA	NA	NA	NA	NA	NA	NA	NA	NA	NA	NA	A	G	0.00567376	2.97803	1.27286	0.0193028	NA	NA	NA	NA	NA	NA
18	60057021	rs527774888	NA	NA	C	G	0.0034	0.7173	0.4205	0.08806	NA	NA	NA	NA	NA	NA	NA	NA	NA	NA	NA	NA	NA	NA	NA	NA	C	G	0.00567376	2.97803	1.27286	0.0193028	NA	NA	NA	NA	NA	NA
18	60056350	rs117119068	NA	NA	A	G	0.0042	0.3156	0.3601	0.3808	NA	NA	NA	NA	NA	NA	NA	NA	NA	NA	NA	NA	NA	NA	NA	NA	A	G	0.00567376	2.97803	1.27286	0.0193028	NA	NA	NA	NA	NA	NA
18	60211787	rs565088873	0.0001	0.0001	T	C	0.0018	2.1132	0.9572	0.02726	NA	NA	NA	NA	NA	NA	NA	NA	NA	NA	NA	NA	NA	NA	NA	NA	T	C	0.00283688	3.62159	1.5531	0.0197085	NA	NA	NA	NA	NA	NA
18	60249772	rs572278356	0.0001	0.0002	T	C	0.0019	1.6899	0.846	0.04577	NA	NA	NA	NA	NA	NA	NA	NA	NA	NA	NA	NA	NA	NA	NA	NA	T	C	0.00283688	3.62159	1.5531	0.0197085	NA	NA	NA	NA	NA	NA
18	60267334	rs537757184	0.0001	0.0002	A	G	0.9982	-1.3619	0.8456	0.1073	NA	NA	NA	NA	NA	NA	NA	NA	NA	NA	NA	NA	NA	NA	NA	NA	G	A	0.00283688	3.62159	1.5531	0.0197085	NA	NA	NA	NA	NA	NA
18	60163306	rs188284741	0.0008	0.0017	T	C	0.9897	-0.0795	0.2184	0.7159	NA	NA	NA	NA	NA	T	C	0.9995	-0.4076	0.1313	NA	NA	NA	NA	NA	NA	C	T	0.0120567	1.78699	0.77857	0.0217205	NA	NA	NA	NA	NA	NA
18	61129895	rs10164171	NA	NA	NA	NA	NA	NA	NA	NA	A	C	0.3934	-0.004	0.8944	NA	NA	NA	NA	NA	A	C	0.1548	0.005	0.0091	0.5785	A	C	0.448227	0.393471	0.172461	0.0225189	NA	NA	NA	NA	NA	NA
18	60509886	rs1306729002	NA	NA	T	C	0.0012	3.0391	1.0646	0.004306	NA	NA	NA	NA	NA	NA	NA	NA	NA	NA	NA	NA	NA	NA	NA	NA	T	C	0.00141844	3.49319	1.57522	0.0265824	NA	NA	NA	NA	NA	NA
18	59950688	rs534564527	NA	NA	A	T	0.9987	-1.3677	0.856	0.1101	NA	NA	NA	NA	NA	NA	NA	NA	NA	NA	NA	NA	NA	NA	NA	NA	T	A	0.00141844	3.49319	1.57522	0.0265824	NA	NA	NA	NA	NA	NA
18	60805366	rs539250213	0.0001	0.0003	A	G	0.0055	0.0159	0.3333	0.962	NA	NA	NA	NA	NA	NA	NA	NA	NA	NA	NA	NA	NA	NA	NA	NA	A	G	0.00638298	2.3037	1.0798	0.0328875	NA	NA	NA	NA	NA	NA
18	60353708	rs67894295	0.0004	0.7163	T	C	0.9234	0.0944	0.0691	0.1717	C	T	0.0738	0.1067	0.05005	T	C	0.9368	0.0547	0.001109	T	C	0.9385	-0.0038	0.0135	0.7775	C	T	0.0829787	-0.704404	0.331272	0.0334731	NA	NA	NA	NA	NA	NA
18	60529625	rs146521506	0.0001	0.0001	T	C	0.9952	-1.3261	0.9733	0.1731	NA	NA	NA	NA	NA	NA	NA	NA	NA	NA	NA	NA	NA	NA	NA	NA	C	T	0.00567376	2.26797	1.08646	0.0368439	NA	NA	NA	NA	NA	NA
18	60124557	rs562598701	0.0001	0.0003	A	T	0.0042	-0.2334	0.4212	0.5795	NA	NA	NA	NA	NA	NA	NA	NA	NA	NA	NA	NA	NA	NA	NA	NA	A	T	0.00425532	2.98732	1.43758	0.0377079	NA	NA	NA	NA	NA	NA
18	60538207	rs73458290	NA	NA	NA	NA	NA	NA	NA	NA	NA	NA	NA	NA	NA	T	G	0.9981	-0.004	0.9779	NA	NA	NA	NA	NA	NA	G	T	0.149645	-0.536106	0.258001	0.0377163	NA	NA	NA	NA	NA	NA
18	60987499	rs920457218	NA	NA	T	C	0.0075	-0.0119	0.267	0.9645	NA	NA	NA	NA	NA	NA	NA	NA	NA	NA	NA	NA	NA	NA	NA	NA	T	C	0.00425532	2.97598	1.44204	0.039044	NA	NA	NA	NA	NA	NA
18	60076377	rs139374364	NA	NA	T	C	0.9958	-1.3305	0.725	0.0665	NA	NA	NA	NA	NA	NA	NA	NA	NA	NA	NA	NA	NA	NA	NA	NA	C	T	0.00496454	2.22444	1.07891	0.0392325	NA	NA	NA	NA	NA	NA
18	60865583	rs375844897	0	0.0001	A	T	0.9858	-0.1221	0.1863	0.5121	NA	NA	NA	NA	NA	NA	NA	NA	NA	NA	NA	NA	NA	NA	NA	NA	T	A	0.00851064	2.08974	1.03991	0.0444809	NA	NA	NA	NA	NA	NA
18	60035121	rs571054830	NA	NA	T	G	0.0033	1.3586	0.5115	0.00791	NA	NA	NA	NA	NA	NA	NA	NA	NA	NA	NA	NA	NA	NA	NA	NA	T	G	0.0035461	2.84503	1.41632	0.0445646	NA	NA	NA	NA	NA	NA
18	59702939	rs2005490	NA	NA	A	G	0.1608	-0.0338	0.0493	0.4929	A	G	0.1643	-0.0121	0.7562	NA	NA	NA	NA	NA	A	G	0.3368	-0.0109	0.0069	0.1106	A	G	0.107092	0.604567	0.301706	0.0450884	NA	NA	NA	NA	NA	NA
18	60856407	rs564030496	0.0001	0.0001	T	C	0.002	1.2593	0.6345	0.04717	NA	NA	NA	NA	NA	NA	NA	NA	NA	NA	NA	NA	NA	NA	NA	NA	T	C	0.00141844	4.91681	2.46055	0.0456886	NA	NA	NA	NA	NA	NA
18	60045177	rs183598735	NA	NA	C	G	0.0065	0.6962	0.2921	0.01717	NA	NA	NA	NA	NA	NA	NA	NA	NA	NA	NA	NA	NA	NA	NA	NA	C	G	0.00638298	2.33734	1.17047	0.0458338	NA	NA	NA	NA	NA	NA
18	60048017	rs11873392	NA	NA	T	C	0.0088	0.2951	0.2429	0.2245	NA	NA	NA	NA	NA	NA	NA	NA	NA	NA	NA	NA	NA	NA	NA	NA	T	C	0.00638298	2.33734	1.17047	0.0458338	NA	NA	NA	NA	NA	NA
18	61048626	rs115663823	NA	NA	A	G	0.0039	0.0671	0.4293	0.8759	NA	NA	NA	NA	NA	NA	NA	NA	NA	NA	NA	NA	NA	NA	NA	NA	A	G	0.0070922	2.11012	1.0594	0.0463931	NA	NA	NA	NA	NA	NA
18	59958174	rs61710743	NA	NA	T	C	0.9946	-0.2725	0.3501	0.4364	NA	NA	NA	NA	NA	NA	NA	NA	NA	NA	NA	NA	NA	NA	NA	NA	C	T	0.00496454	2.78344	1.39746	0.0463941	NA	NA	NA	NA	NA	NA
18	60431407	rs577746734	0.0009	0.0019	A	C	0.9792	-0.285	0.1344	0.03392	NA	NA	NA	NA	NA	NA	NA	NA	NA	NA	NA	NA	NA	NA	NA	NA	C	A	0.0170213	1.43918	0.726556	0.047611	NA	NA	NA	NA	NA	NA
18	61081910	rs576394959	NA	NA	T	C	0.0018	1.6759	0.914	0.0667	NA	NA	NA	NA	NA	NA	NA	NA	NA	NA	NA	NA	NA	NA	NA	NA	T	C	0.00283688	2.82155	1.43703	0.049593	NA	NA	NA	NA	NA	NA
18	61080408	rs930824743	NA	NA	T	C	0.9982	-1.5934	1.0219	0.1189	NA	NA	NA	NA	NA	NA	NA	NA	NA	NA	NA	NA	NA	NA	NA	NA	C	T	0.00283688	2.82155	1.43703	0.049593	NA	NA	NA	NA	NA	NA
18	61129115	rs565736894	NA	NA	T	C	0.0022	1.6217	1.2188	0.1833	NA	NA	NA	NA	NA	NA	NA	NA	NA	NA	NA	NA	NA	NA	NA	NA	T	C	0.00283688	2.82155	1.43703	0.049593	NA	NA	NA	NA	NA	NA
18	61073133	rs534427484	NA	NA	T	C	0.0071	-0.0741	0.2772	0.7893	NA	NA	NA	NA	NA	NA	NA	NA	NA	NA	NA	NA	NA	NA	NA	NA	T	C	0.00851064	2.067	1.05332	0.0497185	NA	NA	NA	NA	NA	NA
18	60663117	rs510782	0.0069	0.0127	T	C	0.1747	0.0085	0.0471	0.8566	T	C	0.1826	0.0235	0.5187	T	C	0.1788	-0.0145	0.1734	T	C	0.1756	-0.008	0.0093	0.3853	T	C	0.15461	-0.494762	0.253616	0.0510771	NA	NA	NA	NA	NA	NA
18	60708446	rs555211632	0.0001	0.0002	A	G	0.9982	-1.4731	0.66	0.02562	NA	NA	NA	NA	NA	NA	NA	NA	NA	NA	NA	NA	NA	NA	NA	NA	G	A	0.00141844	4.69256	2.41327	0.0518373	NA	NA	NA	NA	NA	NA
18	60738840	rs145994040	0.0002	0.0003	A	G	0.0026	1.034	0.4894	0.03461	NA	NA	NA	NA	NA	NA	NA	NA	NA	NA	NA	NA	NA	NA	NA	NA	A	G	0.00496454	2.678	1.38225	0.0526946	NA	NA	NA	NA	NA	NA
18	60739920	rs143973817	0.0002	0.0003	A	C	0.0026	1.034	0.4894	0.03461	NA	NA	NA	NA	NA	NA	NA	NA	NA	NA	NA	NA	NA	NA	NA	NA	A	C	0.00496454	2.678	1.38225	0.0526946	NA	NA	NA	NA	NA	NA
18	60736618	rs114458057	0.0002	0.0003	A	G	0.0026	1.0181	0.4867	0.03645	NA	NA	NA	NA	NA	NA	NA	NA	NA	NA	NA	NA	NA	NA	NA	NA	A	G	0.00496454	2.678	1.38225	0.0526946	NA	NA	NA	NA	NA	NA
18	60933397	rs148169519	NA	NA	A	C	0.0013	0.6137	1.1018	0.5776	NA	NA	NA	NA	NA	NA	NA	NA	NA	NA	NA	NA	NA	NA	NA	NA	A	C	0.00141844	4.68562	2.41979	0.0528221	NA	NA	NA	NA	NA	NA
18	61158782	rs186734148	NA	NA	A	G	0.9951	-0.5271	0.3085	0.08755	NA	NA	NA	NA	NA	NA	NA	NA	NA	NA	NA	NA	NA	NA	NA	NA	G	A	0.0070922	1.99221	1.03239	0.0536439	NA	NA	NA	NA	NA	NA
18	60359511	rs12454900	0.0005	0.6858	T	G	0.081	-0.0901	0.0667	0.1765	T	G	0.0771	0.1021	0.05649	T	G	0.0633	-0.0537	0.001326	T	G	0.0619	0.0042	0.0139	0.765	T	G	0.0865248	-0.625315	0.326201	0.0552426	NA	NA	NA	NA	NA	NA
18	60358841	rs191190126	0.0027	0.7163	A	T	0.9291	0.0889	0.0714	0.2133	NA	NA	NA	NA	NA	NA	NA	NA	NA	NA	NA	NA	NA	NA	NA	NA	T	A	0.0865248	-0.625315	0.326201	0.0552426	NA	NA	NA	NA	NA	NA
18	60541754	rs192091053	0.0001	0.0001	A	G	0.9963	-0.804	0.6534	0.2185	NA	NA	NA	NA	NA	A	G	0.9995	-0.3795	0.3296	NA	NA	NA	NA	NA	NA	G	A	0.00141844	4.57191	2.39934	0.0567163	NA	NA	NA	NA	NA	NA
18	60450470	rs568696090	0.0001	0.0001	T	C	0.9958	-0.1514	0.4123	0.7135	NA	NA	NA	NA	NA	T	C	0.9996	-0.266	0.446	NA	NA	NA	NA	NA	NA	C	T	0.00141844	4.57191	2.39934	0.0567163	NA	NA	NA	NA	NA	NA
18	60610102	rs192611360	0.0001	0.0001	A	G	0.9964	-0.0505	0.448	0.9103	NA	NA	NA	NA	NA	A	G	0.9997	-0.1926	0.6345	NA	NA	NA	NA	NA	NA	G	A	0.00141844	4.57191	2.39934	0.0567163	NA	NA	NA	NA	NA	NA
18	60978648	rs149705617	NA	NA	A	G	0.0035	-0.1881	0.4371	0.6669	NA	NA	NA	NA	NA	NA	NA	NA	NA	NA	NA	NA	NA	NA	NA	NA	A	G	0.00851064	1.96225	1.0317	0.0571767	NA	NA	NA	NA	NA	NA
18	60785681	rs148727796	0.0001	0.0002	A	C	0.9983	-0.2401	0.9159	0.7932	NA	NA	NA	NA	NA	NA	NA	NA	NA	NA	NA	NA	NA	NA	NA	NA	C	A	0.00141844	4.46841	2.36358	0.0586879	NA	NA	NA	NA	NA	NA
18	60559848	rs3135431	0.0214	0.0177	A	G	0.536	0.0109	0.0362	0.7628	A	G	0.5411	-0.0312	0.2757	NA	NA	NA	NA	NA	A	G	0.6931	0	0.0075	0.9964	A	G	0.464539	0.340542	0.180771	0.0595886	NA	NA	NA	NA	NA	NA
18	59783986	rs919617	NA	NA	T	C	0.0098	-0.0724	0.2222	0.7445	NA	NA	NA	NA	NA	NA	NA	NA	NA	NA	NA	NA	NA	NA	NA	NA	C	T	0.986525	-1.35873	0.722776	0.060125	NA	NA	NA	NA	NA	NA
18	60341989	rs141821289	0.0003	0.1285	T	G	0.9908	0.2297	0.2146	0.2846	NA	NA	NA	NA	NA	NA	NA	NA	NA	NA	NA	NA	NA	NA	NA	NA	G	T	0.0170213	-1.21095	0.646143	0.0609145	NA	NA	NA	NA	NA	NA
18	59992139	rs567275412	NA	NA	C	G	0.9951	-0.234	0.3264	0.4733	NA	NA	NA	NA	NA	NA	NA	NA	NA	NA	NA	NA	NA	NA	NA	NA	G	C	0.00283688	2.62519	1.40152	0.0610537	NA	NA	NA	NA	NA	NA
18	60000669	rs554162809	NA	NA	C	G	0.0045	0.1856	0.3307	0.5746	NA	NA	NA	NA	NA	NA	NA	NA	NA	NA	NA	NA	NA	NA	NA	NA	C	G	0.00283688	2.62519	1.40152	0.0610537	NA	NA	NA	NA	NA	NA
18	61000510	rs111259395	NA	NA	T	G	0.0025	0.7243	0.5844	0.2151	NA	NA	NA	NA	NA	NA	NA	NA	NA	NA	NA	NA	NA	NA	NA	NA	T	G	0.00141844	4.40267	2.36943	0.0631528	NA	NA	NA	NA	NA	NA
18	60996879	rs369907347	NA	NA	A	C	0.9977	-0.6412	0.6801	0.3458	NA	NA	NA	NA	NA	NA	NA	NA	NA	NA	NA	NA	NA	NA	NA	NA	C	A	0.00141844	4.40267	2.36943	0.0631528	NA	NA	NA	NA	NA	NA
18	60630454	rs185710745	0	0.0001	C	G	0.0025	1.5093	0.6713	0.02456	NA	NA	NA	NA	NA	NA	NA	NA	NA	NA	NA	NA	NA	NA	NA	NA	C	G	0.00496454	2.49252	1.34615	0.064085	NA	NA	NA	NA	NA	NA
18	60431031	rs145256407	0	0.0001	A	T	0.0024	0.1955	0.5887	0.7398	NA	NA	NA	NA	NA	NA	NA	NA	NA	NA	NA	NA	NA	NA	NA	NA	A	T	0.00496454	2.49252	1.34615	0.064085	NA	NA	NA	NA	NA	NA
18	60540152	rs148168711	0	0.0001	A	G	0.0047	-0.1008	0.3851	0.7934	NA	NA	NA	NA	NA	NA	NA	NA	NA	NA	A	G	0.0148	0.042	0.0401	0.2943	A	G	0.00496454	2.49252	1.34615	0.064085	NA	NA	NA	NA	NA	NA
18	60607661	rs181554641	0.0008	0.0016	A	G	0.0196	0.1059	0.1462	0.4685	NA	NA	NA	NA	NA	A	G	0.0033	0.0737	0.361	NA	NA	NA	NA	NA	NA	A	G	0.0276596	1.05941	0.572477	0.0642298	NA	NA	NA	NA	NA	NA
18	60956883	rs557139787	NA	NA	T	C	0.012	1.0621	0.7692	0.1673	NA	NA	NA	NA	NA	NA	NA	NA	NA	NA	NA	NA	NA	NA	NA	NA	T	C	0.0120567	1.52597	0.826717	0.0649181	NA	NA	NA	NA	NA	NA
18	60662115	rs557709352	0.0001	0.0001	A	C	0.0043	-0.2237	0.3533	0.5266	NA	NA	NA	NA	NA	NA	NA	NA	NA	NA	NA	NA	NA	NA	NA	NA	A	C	0.00141844	4.29652	2.32829	0.0649865	NA	NA	NA	NA	NA	NA
18	60981146	rs569439369	NA	NA	T	C	0.9969	-0.1203	0.6167	0.8454	NA	NA	NA	NA	NA	NA	NA	NA	NA	NA	NA	NA	NA	NA	NA	NA	C	T	0.00638298	1.93295	1.04965	0.0655449	NA	NA	NA	NA	NA	NA
18	59882800	rs186028436	NA	NA	T	C	0.0027	-0.2858	0.4321	0.5084	NA	NA	NA	NA	NA	NA	NA	NA	NA	NA	NA	NA	NA	NA	NA	NA	T	C	0.00496454	2.44751	1.34259	0.0683081	NA	NA	NA	NA	NA	NA
18	59879348	rs190944065	NA	NA	T	G	0.0027	-0.2807	0.4327	0.5165	NA	NA	NA	NA	NA	NA	NA	NA	NA	NA	NA	NA	NA	NA	NA	NA	T	G	0.00496454	2.44751	1.34259	0.0683081	NA	NA	NA	NA	NA	NA
18	59804398	rs183737012	NA	NA	T	C	0.0029	-0.2586	0.4094	0.5277	NA	NA	NA	NA	NA	NA	NA	NA	NA	NA	NA	NA	NA	NA	NA	NA	T	C	0.00496454	2.44751	1.34259	0.0683081	NA	NA	NA	NA	NA	NA
18	61174191	rs138667717	NA	NA	T	G	0.9803	0.0496	0.1386	0.7205	G	T	0.023	-0.1014	0.4299	NA	NA	NA	NA	NA	NA	NA	NA	NA	NA	NA	G	T	0.0262411	-0.993219	0.545187	0.068486	NA	NA	NA	NA	NA	NA
18	59966764	rs2939417	NA	NA	T	C	0.1249	-0.0405	0.0549	0.4607	T	C	0.1281	-0.0467	0.2787	T	C	0.3118	-0.0061	0.4884	T	C	0.3162	-0.014	0.007	0.04401	T	C	0.0843972	0.582384	0.323128	0.0714934	NA	NA	NA	NA	NA	NA
18	60880906	rs531720802	0	0.0001	T	C	0.0023	-0.3073	0.494	0.5339	NA	NA	NA	NA	NA	NA	NA	NA	NA	NA	NA	NA	NA	NA	NA	NA	T	C	0.00141844	4.1549	2.32282	0.073658	NA	NA	NA	NA	NA	NA
18	60597549	rs74582004	0.0007	0.0015	T	C	0.9799	-0.064	0.1346	0.6341	C	T	0.024	0.0806	0.4068	NA	NA	NA	NA	NA	NA	NA	NA	NA	NA	NA	C	T	0.0297872	-0.94848	0.535366	0.076453	NA	NA	NA	NA	NA	NA
18	60585329	rs142840887	0.0007	0.0015	A	C	0.023	0.0138	0.1269	0.9135	A	C	0.0233	0.0537	0.5964	NA	NA	NA	NA	NA	NA	NA	NA	NA	NA	NA	A	C	0.0297872	-0.94848	0.535366	0.076453	NA	NA	NA	NA	NA	NA
18	60952447	rs561230811	NA	NA	T	C	0.0028	0.279	0.8854	0.7527	NA	NA	NA	NA	NA	NA	NA	NA	NA	NA	NA	NA	NA	NA	NA	NA	T	C	0.0035461	2.3909	1.35725	0.0781418	NA	NA	NA	NA	NA	NA
18	59870909	rs79643251	NA	NA	NA	NA	NA	NA	NA	NA	C	T	0.0246	0.0872	0.3653	NA	NA	NA	NA	NA	NA	NA	NA	NA	NA	NA	C	T	0.0248227	-0.990369	0.567823	0.0811327	NA	NA	NA	NA	NA	NA
18	60722943	rs955980948	NA	NA	A	G	0.9976	-0.1278	0.576	0.8244	NA	NA	NA	NA	NA	NA	NA	NA	NA	NA	NA	NA	NA	NA	NA	NA	G	A	0.00283688	3.87913	2.22514	0.0812783	NA	NA	NA	NA	NA	NA
18	60347753	rs71352585	0.0004	0.7085	A	G	0.9253	0.1118	0.0704	0.1123	G	A	0.0665	0.1249	0.03065	A	G	0.9367	0.053	0.001581	A	G	0.9383	-0.0041	0.0136	0.7612	G	A	0.0822695	-0.573963	0.32946	0.0814853	NA	NA	NA	NA	NA	NA
18	60607496	rs115354194	0.0008	0.0017	A	G	0.0208	0.0886	0.1316	0.501	A	G	0.0274	0.0918	0.3188	NA	NA	NA	NA	NA	NA	NA	NA	NA	NA	NA	A	G	0.029078	-0.942051	0.541993	0.0821892	NA	NA	NA	NA	NA	NA
18	60603390	rs115557420	0.0008	0.0016	A	G	0.0218	0.0329	0.13	0.8002	A	G	0.0233	0.0553	0.5853	NA	NA	NA	NA	NA	NA	NA	NA	NA	NA	NA	A	G	0.029078	-0.942051	0.541993	0.0821892	NA	NA	NA	NA	NA	NA
18	60501045	rs77890750	0.0001	0.0025	C	G	0.9707	-0.059	0.1098	0.591	NA	NA	NA	NA	NA	NA	NA	NA	NA	NA	NA	NA	NA	NA	NA	NA	G	C	0.0347518	-0.857901	0.494258	0.0826106	NA	NA	NA	NA	NA	NA
18	60479962	rs376329503	0.0001	0.0025	T	C	0.0298	0.0487	0.1096	0.6564	NA	NA	NA	NA	NA	NA	NA	NA	NA	NA	NA	NA	NA	NA	NA	NA	T	C	0.0347518	-0.857901	0.494258	0.0826106	NA	NA	NA	NA	NA	NA
18	61107577	rs552770121	NA	NA	T	C	0.9961	-1.1147	0.6606	0.09154	NA	NA	NA	NA	NA	NA	NA	NA	NA	NA	NA	NA	NA	NA	NA	NA	C	T	0.00638298	1.57976	0.914677	0.084146	NA	NA	NA	NA	NA	NA
18	59810721	rs573613672	NA	NA	T	G	0.0045	0.3971	0.3453	0.2502	NA	NA	NA	NA	NA	NA	NA	NA	NA	NA	NA	NA	NA	NA	NA	NA	T	G	0.00425532	2.28294	1.322	0.0841893	NA	NA	NA	NA	NA	NA
18	59919262	rs567792344	NA	NA	T	C	0.0042	0.2156	0.3261	0.5086	NA	NA	NA	NA	NA	NA	NA	NA	NA	NA	NA	NA	NA	NA	NA	NA	T	C	0.00425532	2.28294	1.322	0.0841893	NA	NA	NA	NA	NA	NA
18	60778790	rs191606288	0.0001	0.0002	A	G	0.9957	-0.2189	0.3909	0.5755	NA	NA	NA	NA	NA	NA	NA	NA	NA	NA	NA	NA	NA	NA	NA	NA	G	A	0.00425532	2.27181	1.31831	0.0848396	NA	NA	NA	NA	NA	NA
18	60531133	rs536405749	0	0.0001	A	T	0.0016	2.0937	0.7936	0.00833	NA	NA	NA	NA	NA	NA	NA	NA	NA	NA	NA	NA	NA	NA	NA	NA	A	T	0.00283688	2.34076	1.36283	0.0858751	NA	NA	NA	NA	NA	NA
18	60536726	rs564334004	0	0.0001	T	C	0.0018	1.4296	0.7078	0.04339	NA	NA	NA	NA	NA	NA	NA	NA	NA	NA	NA	NA	NA	NA	NA	NA	T	C	0.00283688	2.34076	1.36283	0.0858751	NA	NA	NA	NA	NA	NA
18	60506063	rs182221550	0.0001	0.0001	T	C	0.0032	0.252	0.453	0.5779	NA	NA	NA	NA	NA	NA	NA	NA	NA	NA	NA	NA	NA	NA	NA	NA	T	C	0.00425532	2.29339	1.33564	0.085966	NA	NA	NA	NA	NA	NA
18	60918234	rs140829440	NA	NA	A	G	0.012	0.6242	0.2227	0.005076	NA	NA	NA	NA	NA	NA	NA	NA	NA	NA	NA	NA	NA	NA	NA	NA	A	G	0.0198582	1.18339	0.69036	0.0864985	NA	NA	NA	NA	NA	NA
18	60921004	rs147670477	NA	NA	A	G	0.9881	-0.6173	0.2218	0.005388	NA	NA	NA	NA	NA	NA	NA	NA	NA	NA	NA	NA	NA	NA	NA	NA	G	A	0.0198582	1.18339	0.69036	0.0864985	NA	NA	NA	NA	NA	NA
18	60827134	rs8094651	0.0027	0.0009	A	C	0.4279	0.0644	0.0375	0.08571	A	C	0.4396	0.0054	0.8494	A	C	0.1465	-0.0095	0.4245	A	C	0.147	-0.0056	0.0097	0.5639	A	C	0.498582	0.318226	0.186023	0.0871392	NA	NA	NA	NA	NA	NA
18	60638895	rs75824975	0.002	0.0042	A	G	0.0421	0.1791	0.0931	0.05452	NA	NA	NA	NA	NA	NA	NA	NA	NA	NA	NA	NA	NA	NA	NA	NA	A	G	0.0652482	0.619951	0.362512	0.0872374	NA	NA	NA	NA	NA	NA
18	59852398	rs536910717	NA	NA	T	G	0.9969	-0.3302	0.434	0.4468	NA	NA	NA	NA	NA	NA	NA	NA	NA	NA	NA	NA	NA	NA	NA	NA	G	T	0.00283688	2.32751	1.36128	0.0873045	NA	NA	NA	NA	NA	NA
18	60032742	rs566786241	NA	NA	A	C	0.9969	-0.2457	0.4293	0.5671	NA	NA	NA	NA	NA	NA	NA	NA	NA	NA	NA	NA	NA	NA	NA	NA	C	A	0.00283688	2.32751	1.36128	0.0873045	NA	NA	NA	NA	NA	NA
18	60586079	rs9952205	0.0091	0.0172	C	G	0.8348	-0.0902	0.0484	0.06237	NA	NA	NA	NA	NA	C	G	0.9972	-0.0867	0.4554	NA	NA	NA	NA	NA	NA	G	C	0.202128	0.386626	0.226873	0.0883531	NA	NA	NA	NA	NA	NA
18	60461503	rs35043081	0.0002	0.0039	C	G	0.9378	-0.0886	0.0741	0.2318	NA	NA	NA	NA	NA	C	G	0.9177	0.0446	0.002597	C	G	0.9138	-0.0146	0.0114	0.2001	G	C	0.0460993	-0.751984	0.441987	0.0888734	NA	NA	NA	NA	NA	NA
18	59705373	rs553703747	NA	NA	T	C	0.0009	2.6907	1.4188	0.05791	NA	NA	NA	NA	NA	NA	NA	NA	NA	NA	NA	NA	NA	NA	NA	NA	T	C	0.00141844	3.73038	2.2168	0.0924187	NA	NA	NA	NA	NA	NA
18	60398305	rs184529933	0.0002	0.0639	T	C	0.9933	0.3933	0.2825	0.1639	NA	NA	NA	NA	NA	NA	NA	NA	NA	NA	NA	NA	NA	NA	NA	NA	C	T	0.0141844	-1.20104	0.714906	0.0929572	NA	NA	NA	NA	NA	NA
18	60560410	rs184575112	0.0002	0.0639	A	G	0.0069	-0.3074	0.2693	0.2537	NA	NA	NA	NA	NA	NA	NA	NA	NA	NA	NA	NA	NA	NA	NA	NA	A	G	0.0141844	-1.20104	0.714906	0.0929572	NA	NA	NA	NA	NA	NA
18	60150866	rs184405411	0.0005	0.001	T	C	0.9961	0.3254	0.4307	0.45	NA	NA	NA	NA	NA	NA	NA	NA	NA	NA	NA	NA	NA	NA	NA	NA	C	T	0.00141844	3.68836	2.19786	0.0933163	NA	NA	NA	NA	NA	NA
18	60133037	rs186252815	0.0005	0.001	A	G	0.996	0.3513	0.4675	0.4525	NA	NA	NA	NA	NA	NA	NA	NA	NA	NA	NA	NA	NA	NA	NA	NA	G	A	0.00141844	3.68836	2.19786	0.0933163	NA	NA	NA	NA	NA	NA
18	60145858	rs576633339	0.0005	0.001	T	C	0.996	0.3043	0.4615	0.5097	NA	NA	NA	NA	NA	NA	NA	NA	NA	NA	NA	NA	NA	NA	NA	NA	C	T	0.00141844	3.68836	2.19786	0.0933163	NA	NA	NA	NA	NA	NA
18	60195460	rs552471923	0.0005	0.001	A	T	0.0034	-0.2536	0.4142	0.5403	NA	NA	NA	NA	NA	NA	NA	NA	NA	NA	NA	NA	NA	NA	NA	NA	A	T	0.00141844	3.68836	2.19786	0.0933163	NA	NA	NA	NA	NA	NA
18	60175415	rs181052701	0.0004	0.0008	T	C	0.003	-0.1077	0.4346	0.8043	NA	NA	NA	NA	NA	NA	NA	NA	NA	NA	NA	NA	NA	NA	NA	NA	T	C	0.00141844	3.68836	2.19786	0.0933163	NA	NA	NA	NA	NA	NA
18	60870919	rs182458494	0.0001	0.0011	A	G	0.0137	0.2089	0.1947	0.2833	NA	NA	NA	NA	NA	NA	NA	NA	NA	NA	NA	NA	NA	NA	NA	NA	A	G	0.00496454	2.16132	1.28997	0.0938397	NA	NA	NA	NA	NA	NA
18	60737965	rs528309155	0	0.0001	T	C	0.9977	-1.7724	1.142	0.1207	NA	NA	NA	NA	NA	NA	NA	NA	NA	NA	NA	NA	NA	NA	NA	NA	C	T	0.00283688	3.63815	2.1753	0.0944299	NA	NA	NA	NA	NA	NA
18	60720240	rs7350995	0.0009	0.0034	T	C	0.9511	-0.1028	0.0904	0.2558	C	T	0.0492	0.0472	0.4976	T	C	0.9136	0.0128	0.3785	T	C	0.9148	-0.018	0.0127	0.1549	C	T	0.0241135	-0.948778	0.567557	0.094586	NA	NA	NA	NA	NA	NA
18	59707721	rs116516696	NA	NA	A	G	0.0168	-0.1794	0.1512	0.2356	NA	NA	NA	NA	NA	NA	NA	NA	NA	NA	NA	NA	NA	NA	NA	NA	A	G	0.0241135	-0.970727	0.58189	0.0952702	NA	NA	NA	NA	NA	NA
18	60785720	rs190658460	0.0001	0.0002	T	C	0.9947	-0.9035	0.5638	0.109	NA	NA	NA	NA	NA	NA	NA	NA	NA	NA	NA	NA	NA	NA	NA	NA	C	T	0.00851064	2.09974	1.2647	0.0968618	NA	NA	NA	NA	NA	NA
18	60571231	rs557843996	0.0002	0.0639	A	C	0.9931	0.2623	0.2649	0.3221	NA	NA	NA	NA	NA	NA	NA	NA	NA	NA	NA	NA	NA	NA	NA	NA	C	A	0.0134752	-1.20301	0.725285	0.097183	NA	NA	NA	NA	NA	NA
18	61175327	rs567655408	NA	NA	A	G	0.0024	0.4137	0.5344	0.4388	NA	NA	NA	NA	NA	NA	NA	NA	NA	NA	NA	NA	NA	NA	NA	NA	A	G	0.00141844	3.60688	2.19195	0.0998652	NA	NA	NA	NA	NA	NA
18	61174972	rs530732048	NA	NA	T	C	0.9977	-0.3477	0.5398	0.5195	NA	NA	NA	NA	NA	NA	NA	NA	NA	NA	NA	NA	NA	NA	NA	NA	C	T	0.00141844	3.60688	2.19195	0.0998652	NA	NA	NA	NA	NA	NA
18	61170467	rs1840557	NA	NA	A	G	0.2929	-0.0747	0.0409	0.06808	A	G	0.2906	-0.0046	0.8855	A	G	0.6293	0.0078	0.3604	A	G	0.6335	-0.0008	0.0071	0.9116	A	G	0.182979	0.369877	0.226138	0.101917	NA	NA	NA	NA	NA	NA
18	60946451	rs187942010	NA	NA	A	C	0.0141	1.0873	0.6628	0.1009	NA	NA	NA	NA	NA	NA	NA	NA	NA	NA	NA	NA	NA	NA	NA	NA	A	C	0.0141844	1.28361	0.787129	0.102942	NA	NA	NA	NA	NA	NA
18	60781600	rs2448806	0.0031	0.0018	T	C	0.8204	-0.0977	0.0495	0.04845	C	T	0.1829	0.0205	0.587	T	C	0.7761	-0.0191	0.06084	T	C	0.7634	-0.0077	0.0085	0.3689	C	T	0.164539	0.367422	0.225993	0.103989	NA	NA	NA	NA	NA	NA
18	59935969	rs556675614	NA	NA	A	G	0.0043	0.2104	0.3218	0.5132	NA	NA	NA	NA	NA	NA	NA	NA	NA	NA	NA	NA	NA	NA	NA	NA	A	G	0.00496454	2.08241	1.28175	0.104234	NA	NA	NA	NA	NA	NA
18	59834975	rs540494672	NA	NA	T	C	0.9956	-0.0647	0.3121	0.8358	NA	NA	NA	NA	NA	NA	NA	NA	NA	NA	NA	NA	NA	NA	NA	NA	C	T	0.00496454	2.08241	1.28175	0.104234	NA	NA	NA	NA	NA	NA
18	60853741	rs191757616	0.0001	0.0002	T	C	0.9964	-0.57	0.4228	0.1776	NA	NA	NA	NA	NA	NA	NA	NA	NA	NA	NA	NA	NA	NA	NA	NA	C	T	0.00425532	2.07309	1.29066	0.108224	NA	NA	NA	NA	NA	NA
18	60215481	rs67192650	0.0026	0.0053	A	G	0.1697	0.0083	0.0478	0.8627	A	G	0.1638	-0.0354	0.361	A	G	0.2284	0.0221	0.02244	A	G	0.2477	0.0096	0.0077	0.2174	A	G	0.148936	0.39833	0.248757	0.109316	NA	NA	NA	NA	NA	NA
18	60422561	rs12968113	0.0015	0.0024	A	G	0.0438	0.0448	0.0913	0.6237	A	G	0.042	0.0002	0.9982	A	G	0.0741	-0.0485	0.001804	A	G	0.0786	0.0054	0.0121	0.6563	A	G	0.0375887	-0.774014	0.48424	0.109952	NA	NA	NA	NA	NA	NA
18	61169476	rs150377288	NA	NA	C	G	0.9942	-0.0645	0.3467	0.8523	NA	NA	NA	NA	NA	NA	NA	NA	NA	NA	NA	NA	NA	NA	NA	NA	G	C	0.00638298	1.58308	0.990889	0.110124	NA	NA	NA	NA	NA	NA
18	60013743	rs192295268	NA	NA	T	C	0.9951	-0.1315	0.4091	0.7479	NA	NA	NA	NA	NA	T	C	0.9974	0.2626	0.04619	NA	NA	NA	NA	NA	NA	C	T	0.00212766	3.38161	2.11845	0.11043	NA	NA	NA	NA	NA	NA
18	59900498	rs965052	NA	NA	A	T	0.2545	0.0182	0.0409	0.6562	NA	NA	NA	NA	NA	A	T	0.3114	-0.0095	0.285	NA	NA	NA	NA	NA	NA	A	T	0.226241	0.341694	0.214923	0.11187	NA	NA	NA	NA	NA	NA
18	60450913	rs36008185	0.0006	0.0032	T	C	0.9481	-0.0537	0.0809	0.5069	C	T	0.0519	-0.0791	0.2172	T	C	0.9178	0.0445	0.002674	T	C	0.9178	-0.0189	0.0133	0.1542	C	T	0.0425532	-0.719167	0.454587	0.113645	NA	NA	NA	NA	NA	NA
18	60428875	rs199916936	NA	NA	NA	NA	NA	NA	NA	NA	NA	NA	NA	NA	NA	NA	NA	NA	NA	NA	A	T	0.0811	0.0208	0.0139	0.1341	A	T	0.0425532	-0.719167	0.454587	0.113645	NA	NA	NA	NA	NA	NA
18	60800826	rs565676777	0.0004	0.0296	T	C	0.0063	0.0644	0.3269	0.8439	NA	NA	NA	NA	NA	NA	NA	NA	NA	NA	NA	NA	NA	NA	NA	NA	T	C	0.00992908	1.51473	0.964387	0.11626	NA	NA	NA	NA	NA	NA
18	60836289	rs147771972	0.0002	0.0093	A	C	0.9932	-0.685	0.7474	0.3594	NA	NA	NA	NA	NA	NA	NA	NA	NA	NA	NA	NA	NA	NA	NA	NA	C	A	0.00780142	1.51577	0.96517	0.116305	NA	NA	NA	NA	NA	NA
18	59865342	rs187642887	NA	NA	T	C	0.0085	0.2812	0.252	0.2644	NA	NA	NA	NA	NA	NA	NA	NA	NA	NA	NA	NA	NA	NA	NA	NA	T	C	0.0106383	1.35379	0.880859	0.12432	NA	NA	NA	NA	NA	NA
18	61128311	rs187146648	NA	NA	T	C	0.0036	0.6278	0.3816	0.09999	NA	NA	NA	NA	NA	NA	NA	NA	NA	NA	NA	NA	NA	NA	NA	NA	T	C	0.00496454	1.90644	1.2423	0.124881	NA	NA	NA	NA	NA	NA
18	60016029	rs146947993	NA	NA	T	C	0.0079	-0.1427	0.2528	0.5724	NA	NA	NA	NA	NA	NA	NA	NA	NA	NA	NA	NA	NA	NA	NA	NA	T	C	0.00921986	1.44006	0.940636	0.125784	NA	NA	NA	NA	NA	NA
18	60330222	rs377423365	0	0.0001	A	G	0.9966	0.4035	1.0071	0.6886	NA	NA	NA	NA	NA	NA	NA	NA	NA	NA	NA	NA	NA	NA	NA	NA	G	A	0.00141844	3.19546	2.08904	0.126108	NA	NA	NA	NA	NA	NA
18	60352593	rs368045234	0	0.0001	A	G	0.9966	0.4035	1.0071	0.6886	NA	NA	NA	NA	NA	NA	NA	NA	NA	NA	NA	NA	NA	NA	NA	NA	G	A	0.00141844	3.19546	2.08904	0.126108	NA	NA	NA	NA	NA	NA
18	59896313	rs188013595	NA	NA	T	C	0.0041	-0.3176	0.6108	0.6031	NA	NA	NA	NA	NA	NA	NA	NA	NA	NA	NA	NA	NA	NA	NA	NA	T	C	0.00212766	3.16908	2.07542	0.126771	NA	NA	NA	NA	NA	NA
18	60759657	rs149728297	0.0003	0.0007	A	G	0.0127	-0.1188	0.1771	0.5025	NA	NA	NA	NA	NA	NA	NA	NA	NA	NA	NA	NA	NA	NA	NA	NA	A	G	0.0141844	-1.19164	0.781775	0.12744	NA	NA	NA	NA	NA	NA
18	60212370	rs536285576	0.0002	0.0431	A	G	0.0046	-0.0957	0.4034	0.8125	NA	NA	NA	NA	NA	NA	NA	NA	NA	NA	NA	NA	NA	NA	NA	NA	A	G	0.00638298	1.85407	1.22006	0.128596	NA	NA	NA	NA	NA	NA
18	60912911	rs566823769	NA	NA	A	G	0.0067	-0.2226	0.3143	0.4789	NA	NA	NA	NA	NA	NA	NA	NA	NA	NA	NA	NA	NA	NA	NA	NA	A	G	0.00992908	-1.30054	0.858352	0.129732	NA	NA	NA	NA	NA	NA
18	59734328	rs35432567	NA	NA	A	T	0.9674	0.0074	0.1056	0.9439	NA	NA	NA	NA	NA	A	T	0.9965	-0.0135	0.8704	NA	NA	NA	NA	NA	NA	T	A	0.0340426	0.701695	0.464372	0.130773	NA	NA	NA	NA	NA	NA
18	59734330	rs35468763	NA	NA	A	C	0.0326	-0.0074	0.1056	0.9439	NA	NA	NA	NA	NA	A	C	0.0035	0.0135	0.8704	NA	NA	NA	NA	NA	NA	A	C	0.0340426	0.701695	0.464372	0.130773	NA	NA	NA	NA	NA	NA
18	61169959	rs147134132	NA	NA	T	C	0.0111	0.43	0.2082	0.03892	NA	NA	NA	NA	NA	NA	NA	NA	NA	NA	NA	NA	NA	NA	NA	NA	T	C	0.0120567	1.17404	0.781623	0.133085	NA	NA	NA	NA	NA	NA
18	61014626	rs376683915	NA	NA	A	G	0.0027	0.849	0.5649	0.1328	NA	NA	NA	NA	NA	NA	NA	NA	NA	NA	NA	NA	NA	NA	NA	NA	A	G	0.00212766	3.10952	2.0713	0.133293	NA	NA	NA	NA	NA	NA
18	61005115	rs111730263	NA	NA	T	C	0.0028	0.7665	0.5338	0.151	NA	NA	NA	NA	NA	NA	NA	NA	NA	NA	NA	NA	NA	NA	NA	NA	T	C	0.00212766	3.10952	2.0713	0.133293	NA	NA	NA	NA	NA	NA
18	61004741	rs370541564	NA	NA	A	C	0.9973	-0.6994	0.5434	0.198	NA	NA	NA	NA	NA	NA	NA	NA	NA	NA	NA	NA	NA	NA	NA	NA	C	A	0.00212766	3.10952	2.0713	0.133293	NA	NA	NA	NA	NA	NA
18	61005061	rs184650218	NA	NA	T	C	0.0019	0.6481	0.6849	0.344	NA	NA	NA	NA	NA	NA	NA	NA	NA	NA	NA	NA	NA	NA	NA	NA	T	C	0.00212766	3.10952	2.0713	0.133293	NA	NA	NA	NA	NA	NA
18	60828024	rs76771187	0.0003	0.0001	A	T	0.8994	-0.0871	0.0653	0.1827	NA	NA	NA	NA	NA	A	T	0.962	0.0515	0.01881	A	T	0.9648	0.0141	0.0186	0.4484	T	A	0.125532	0.413138	0.275835	0.134192	NA	NA	NA	NA	NA	NA
18	59728583	rs4991213	NA	NA	NA	NA	NA	NA	NA	NA	T	C	0.164	-0.0084	0.829	T	C	0.3329	-0.0087	0.3115	T	C	0.3365	-0.0093	0.0069	0.1776	T	C	0.115603	0.43142	0.28845	0.134744	NA	NA	NA	NA	NA	NA
18	59833624	rs187329168	NA	NA	A	G	0.0023	0.889	1.4812	0.5484	NA	NA	NA	NA	NA	NA	NA	NA	NA	NA	NA	NA	NA	NA	NA	NA	A	G	0.0035461	3.07934	2.06008	0.134975	NA	NA	NA	NA	NA	NA
18	61149608	rs559713822	NA	NA	A	G	0.9988	-1.179	1.4528	0.417	NA	NA	NA	NA	NA	NA	NA	NA	NA	NA	NA	NA	NA	NA	NA	NA	G	A	0.00141844	3.16701	2.12266	0.135698	NA	NA	NA	NA	NA	NA
18	60100409	rs558465313	0.0001	0.0003	T	C	0.0036	0.4565	0.8427	0.588	NA	NA	NA	NA	NA	NA	NA	NA	NA	NA	NA	NA	NA	NA	NA	NA	T	C	0.00141844	3.07038	2.06115	0.136318	NA	NA	NA	NA	NA	NA
18	60756612	rs190216454	0.0001	0.0001	A	G	0.9971	-0.3551	0.4725	0.4523	NA	NA	NA	NA	NA	NA	NA	NA	NA	NA	NA	NA	NA	NA	NA	NA	G	A	0.00212766	3.00848	2.03014	0.138365	NA	NA	NA	NA	NA	NA
18	60352533	rs112278597	0.0003	0.0005	C	G	0.9951	-0.6319	0.32	0.04834	NA	NA	NA	NA	NA	NA	NA	NA	NA	NA	NA	NA	NA	NA	NA	NA	G	C	0.00283688	2.99843	2.02612	0.138903	NA	NA	NA	NA	NA	NA
18	60353190	rs113042524	0.0003	0.0005	A	T	0.0049	0.6319	0.32	0.04834	NA	NA	NA	NA	NA	NA	NA	NA	NA	NA	NA	NA	NA	NA	NA	NA	A	T	0.00283688	2.99843	2.02612	0.138903	NA	NA	NA	NA	NA	NA
18	60354134	rs112822446	0.0003	0.0005	T	C	0.9951	-0.6319	0.32	0.04834	NA	NA	NA	NA	NA	NA	NA	NA	NA	NA	NA	NA	NA	NA	NA	NA	C	T	0.00283688	2.99843	2.02612	0.138903	NA	NA	NA	NA	NA	NA
18	60362098	rs112048820	0.0003	0.0005	T	G	0.0049	0.5881	0.3158	0.06257	NA	NA	NA	NA	NA	NA	NA	NA	NA	NA	NA	NA	NA	NA	NA	NA	T	G	0.00283688	2.99843	2.02612	0.138903	NA	NA	NA	NA	NA	NA
18	60365900	rs113458889	0.0003	0.0005	C	G	0.0049	0.5473	0.313	0.08033	NA	NA	NA	NA	NA	NA	NA	NA	NA	NA	NA	NA	NA	NA	NA	NA	C	G	0.00283688	2.99843	2.02612	0.138903	NA	NA	NA	NA	NA	NA
18	60373799	rs113514325	0.0003	0.0005	A	G	0.0049	0.5473	0.313	0.08033	NA	NA	NA	NA	NA	NA	NA	NA	NA	NA	NA	NA	NA	NA	NA	NA	A	G	0.00283688	2.99843	2.02612	0.138903	NA	NA	NA	NA	NA	NA
18	60352287	rs111281022	0.0003	0.0005	T	C	0.0054	0.469	0.3096	0.1298	NA	NA	NA	NA	NA	NA	NA	NA	NA	NA	NA	NA	NA	NA	NA	NA	T	C	0.00283688	2.99843	2.02612	0.138903	NA	NA	NA	NA	NA	NA
18	60352615	rs111682757	0.0003	0.0005	T	C	0.0054	0.469	0.3096	0.1298	NA	NA	NA	NA	NA	NA	NA	NA	NA	NA	NA	NA	NA	NA	NA	NA	T	C	0.00283688	2.99843	2.02612	0.138903	NA	NA	NA	NA	NA	NA
18	60352902	rs368181740	0.0003	0.0005	T	C	0.0054	0.469	0.3096	0.1298	NA	NA	NA	NA	NA	NA	NA	NA	NA	NA	NA	NA	NA	NA	NA	NA	T	C	0.00283688	2.99843	2.02612	0.138903	NA	NA	NA	NA	NA	NA
18	60312133	rs10083934	NA	NA	NA	NA	NA	NA	NA	NA	NA	NA	NA	NA	NA	T	G	0.1142	-0.0055	0.6697	T	G	0.1311	0.0208	0.0102	0.04129	T	G	0.197872	-0.320854	0.217389	0.139959	NA	NA	NA	NA	NA	NA
18	60251960	rs571492581	0.0001	0.0002	A	T	0.0017	1.2948	0.9032	0.1517	NA	NA	NA	NA	NA	NA	NA	NA	NA	NA	NA	NA	NA	NA	NA	NA	A	T	0.00212766	2.99118	2.02767	0.140165	NA	NA	NA	NA	NA	NA
18	60261027	rs184441058	0.0002	0.0003	T	C	0.0038	0.7703	0.5991	0.1985	NA	NA	NA	NA	NA	NA	NA	NA	NA	NA	NA	NA	NA	NA	NA	NA	T	C	0.00212766	2.99118	2.02767	0.140165	NA	NA	NA	NA	NA	NA
18	59735351	rs80265655	NA	NA	T	G	0.9734	0.0808	0.1228	0.5105	NA	NA	NA	NA	NA	NA	NA	NA	NA	NA	NA	NA	NA	NA	NA	NA	G	T	0.0248227	-0.870467	0.594355	0.143042	NA	NA	NA	NA	NA	NA
18	61039736	rs551076342	NA	NA	T	C	0.0039	1.2843	0.5356	0.01649	NA	NA	NA	NA	NA	NA	NA	NA	NA	NA	NA	NA	NA	NA	NA	NA	T	C	0.00496454	1.8468	1.26274	0.143595	NA	NA	NA	NA	NA	NA
18	61004493	rs1039907145	NA	NA	T	C	0.0063	1.2976	0.9754	0.1834	NA	NA	NA	NA	NA	NA	NA	NA	NA	NA	NA	NA	NA	NA	NA	NA	T	C	0.00496454	1.8468	1.26274	0.143595	NA	NA	NA	NA	NA	NA
18	61092845	rs180757287	NA	NA	T	C	0.0033	0.4945	0.4805	0.3034	NA	NA	NA	NA	NA	NA	NA	NA	NA	NA	NA	NA	NA	NA	NA	NA	T	C	0.00496454	1.8468	1.26274	0.143595	NA	NA	NA	NA	NA	NA
18	61120364	rs569090695	NA	NA	T	G	0.003	0.1149	0.4575	0.8018	NA	NA	NA	NA	NA	NA	NA	NA	NA	NA	NA	NA	NA	NA	NA	NA	T	G	0.00496454	1.8468	1.26274	0.143595	NA	NA	NA	NA	NA	NA
18	60599463	rs148418163	NA	NA	C	G	0.9893	-0.4303	0.2187	0.04917	NA	NA	NA	NA	NA	NA	NA	NA	NA	NA	NA	NA	NA	NA	NA	NA	G	C	0.0134752	0.969918	0.665678	0.145106	NA	NA	NA	NA	NA	NA
18	60756613	rs577721109	0.0001	0.0319	T	C	0.994	0.02	0.3142	0.9494	NA	NA	NA	NA	NA	NA	NA	NA	NA	NA	NA	NA	NA	NA	NA	NA	C	T	0.0120567	-1.12575	0.773089	0.145344	NA	NA	NA	NA	NA	NA
18	61168150	rs79431233	NA	NA	A	G	0.9358	0.0693	0.0763	0.3636	G	A	0.068	0.0521	0.3587	A	G	0.9877	0.0011	0.9781	NA	NA	NA	NA	NA	NA	G	A	0.0716312	0.503167	0.345564	0.145371	NA	NA	NA	NA	NA	NA
18	59986925	rs113135549	NA	NA	T	C	0.975	0.1378	0.1166	0.2373	C	T	0.0252	0.0177	0.86	NA	NA	NA	NA	NA	NA	NA	NA	NA	NA	NA	C	T	0.029078	-0.763488	0.526373	0.146927	NA	NA	NA	NA	NA	NA
18	60429963	rs561578769	0	0.0001	T	C	0.0016	0.248	0.7804	0.7507	NA	NA	NA	NA	NA	NA	NA	NA	NA	NA	NA	NA	NA	NA	NA	NA	T	C	0.00141844	3.17807	2.19162	0.147031	NA	NA	NA	NA	NA	NA
18	60872656	rs192694514	0.0001	0.0002	T	C	0.0039	0.4558	0.4108	0.2672	NA	NA	NA	NA	NA	NA	NA	NA	NA	NA	NA	NA	NA	NA	NA	NA	T	C	0.00496454	1.78128	1.22972	0.147469	NA	NA	NA	NA	NA	NA
18	59984822	rs2939414	NA	NA	A	C	0.7439	0.0219	0.0406	0.589	C	A	0.2541	-0.0252	0.4371	A	C	0.6571	0.0049	0.563	A	C	0.6486	0.01	0.0078	0.1993	C	A	0.210638	0.311746	0.215613	0.148217	NA	NA	NA	NA	NA	NA
18	60493607	rs78509596	0.0002	0.0028	A	G	0.033	0.0458	0.1039	0.6595	A	G	0.0344	-0.0114	0.8836	NA	NA	NA	NA	NA	NA	NA	NA	NA	NA	NA	A	G	0.0390071	-0.680823	0.472576	0.14968	NA	NA	NA	NA	NA	NA
18	60823493	rs148830940	0.0001	0.0003	A	G	0.0067	-0.1625	0.3105	0.6008	NA	NA	NA	NA	NA	NA	NA	NA	NA	NA	NA	NA	NA	NA	NA	NA	A	G	0.0106383	-1.22629	0.853531	0.150794	NA	NA	NA	NA	NA	NA
18	60120321	rs117759957	0.0006	0	T	G	0.0276	-0.0821	0.1241	0.5084	NA	NA	NA	NA	NA	NA	NA	NA	NA	NA	NA	NA	NA	NA	NA	NA	T	G	0.0234043	-0.879016	0.612348	0.151149	NA	NA	NA	NA	NA	NA
18	59868280	rs62094271	NA	NA	NA	NA	NA	NA	NA	NA	C	T	0.1175	0.0117	0.8024	NA	NA	NA	NA	NA	NA	NA	NA	NA	NA	NA	C	T	0.0787234	0.481508	0.335638	0.1514	NA	NA	NA	NA	NA	NA
18	59730469	rs142536818	NA	NA	T	G	0.9896	-0.0098	0.2222	0.9649	NA	NA	NA	NA	NA	NA	NA	NA	NA	NA	NA	NA	NA	NA	NA	NA	G	T	0.0106383	-1.21927	0.850294	0.15159	NA	NA	NA	NA	NA	NA
18	61176566	rs2032225	NA	NA	NA	NA	NA	NA	NA	NA	A	G	0.0495	-0.0675	0.4097	A	G	0.1971	-0.0174	0.1042	A	G	0.2082	-0.0075	0.0091	0.4102	A	G	0.0113475	1.29936	0.907039	0.151992	NA	NA	NA	NA	NA	NA
18	60743952	rs529355392	0	0.0001	A	G	0.0013	0.4794	1.4287	0.7372	NA	NA	NA	NA	NA	NA	NA	NA	NA	NA	NA	NA	NA	NA	NA	NA	A	G	0.00141844	2.95351	2.0631	0.152262	NA	NA	NA	NA	NA	NA
18	60825080	rs532043912	0.0001	0.0002	T	C	0.0016	2.7915	1.3806	0.04319	NA	NA	NA	NA	NA	NA	NA	NA	NA	NA	NA	NA	NA	NA	NA	NA	T	C	0.00212766	2.86889	2.00529	0.152527	NA	NA	NA	NA	NA	NA
18	60835509	rs11152370	0	0.0022	C	G	0.2107	0.0762	0.0456	0.09481	NA	NA	NA	NA	NA	C	G	0.0408	-0.0454	0.03189	C	G	0.0381	0.0083	0.0194	0.6685	C	G	0.244681	0.304903	0.213394	0.153054	NA	NA	NA	NA	NA	NA
18	60761898	rs114671213	0.0006	0.032	T	G	0.9864	-0.1697	0.1711	0.3214	NA	NA	NA	NA	NA	NA	NA	NA	NA	NA	NA	NA	NA	NA	NA	NA	G	T	0.022695	-0.838093	0.586916	0.153303	NA	NA	NA	NA	NA	NA
18	59856494	rs570323738	NA	NA	T	G	0.9746	0.1311	0.114	0.25	NA	NA	NA	NA	NA	NA	NA	NA	NA	NA	NA	NA	NA	NA	NA	NA	G	T	0.0283688	-0.757057	0.530416	0.153496	NA	NA	NA	NA	NA	NA
18	60072335	rs553116260	NA	NA	T	C	0.9959	-0.5253	0.3995	0.1885	NA	NA	NA	NA	NA	NA	NA	NA	NA	NA	NA	NA	NA	NA	NA	NA	C	T	0.00851064	1.44068	1.01067	0.154021	NA	NA	NA	NA	NA	NA
18	60342417	rs149485456	0.0218	0.0008	T	C	0.0333	-0.2446	0.1103	0.0266	NA	NA	NA	NA	NA	T	C	0.1002	-0.005	0.7192	T	C	0.1213	0.0208	0.0103	0.04387	T	C	0.00638298	1.72272	1.21107	0.154888	NA	NA	NA	NA	NA	NA
18	60510457	rs143686078	0.0002	0.0004	T	C	0.0075	-0.1345	0.2669	0.6144	NA	NA	NA	NA	NA	T	C	0.0013	-0.0757	0.6737	NA	NA	NA	NA	NA	NA	T	C	0.00638298	1.72272	1.21107	0.154888	NA	NA	NA	NA	NA	NA
18	60400812	rs143192089	0.0002	0.0004	A	C	0.0077	-0.1164	0.2627	0.6577	NA	NA	NA	NA	NA	A	C	0.0013	-0.1567	0.3696	NA	NA	NA	NA	NA	NA	A	C	0.00638298	1.72272	1.21107	0.154888	NA	NA	NA	NA	NA	NA
18	60496701	rs149185209	0.0002	0.0004	T	C	0.0074	-0.0833	0.2669	0.7548	NA	NA	NA	NA	NA	T	C	0.0013	-0.0138	0.9408	NA	NA	NA	NA	NA	NA	T	C	0.00638298	1.72272	1.21107	0.154888	NA	NA	NA	NA	NA	NA
18	60346038	rs141039810	0.0002	0.0003	A	G	0.0073	-0.0803	0.2737	0.7693	NA	NA	NA	NA	NA	A	G	0.0013	-0.1726	0.3195	NA	NA	NA	NA	NA	NA	A	G	0.00638298	1.72272	1.21107	0.154888	NA	NA	NA	NA	NA	NA
18	61152099	rs561937405	NA	NA	A	G	0.0015	1.2066	0.7761	0.12	NA	NA	NA	NA	NA	NA	NA	NA	NA	NA	NA	NA	NA	NA	NA	NA	A	G	0.00212766	2.83573	1.99978	0.156186	NA	NA	NA	NA	NA	NA
18	59901830	rs539803244	NA	NA	T	G	0.0049	1.7981	0.7168	0.01213	NA	NA	NA	NA	NA	NA	NA	NA	NA	NA	NA	NA	NA	NA	NA	NA	T	G	0.00283688	2.79932	1.97601	0.156585	NA	NA	NA	NA	NA	NA
18	59780026	rs573964373	NA	NA	A	T	0.0081	1.668	1.349	0.2163	NA	NA	NA	NA	NA	NA	NA	NA	NA	NA	NA	NA	NA	NA	NA	NA	A	T	0.00283688	2.79932	1.97601	0.156585	NA	NA	NA	NA	NA	NA
18	61006657	rs149564432	NA	NA	A	G	0.0042	0.4836	0.3854	0.2096	NA	NA	NA	NA	NA	NA	NA	NA	NA	NA	NA	NA	NA	NA	NA	NA	A	G	0.00851064	1.29217	0.912356	0.156686	NA	NA	NA	NA	NA	NA
18	60331627	rs114943010	0.0001	0.0319	T	C	0.0056	-0.1866	0.3089	0.5458	NA	NA	NA	NA	NA	NA	NA	NA	NA	NA	NA	NA	NA	NA	NA	NA	T	C	0.0120567	-1.11451	0.789237	0.157911	NA	NA	NA	NA	NA	NA
18	61168733	rs7230570	NA	NA	A	G	0.4581	-0.0173	0.0365	0.6364	A	G	0.446	0.0204	0.4852	A	G	0.6311	0.0074	0.385	A	G	0.6285	0.0007	0.007	0.9218	A	G	0.412057	0.250314	0.178667	0.161212	NA	NA	NA	NA	NA	NA
18	60899302	rs7231901	0.0041	0	A	C	0.8594	-0.0394	0.0517	0.446	A	C	0.8642	0.0138	0.7457	A	C	0.964	-0.0053	0.856	A	C	0.9773	0.0182	0.0264	0.4898	A	C	0.782979	-0.272022	0.194207	0.16131	NA	NA	NA	NA	NA	NA
18	60359695	rs558444150	0.0001	0.0002	T	G	0.0043	0.137	0.3603	0.7037	NA	NA	NA	NA	NA	NA	NA	NA	NA	NA	NA	NA	NA	NA	NA	NA	T	G	0.00638298	1.66304	1.19238	0.1631	NA	NA	NA	NA	NA	NA
18	61176266	rs2032224	NA	NA	A	C	0.2915	-0.0684	0.0403	0.08965	A	C	0.2965	-0.0718	0.03066	A	C	0.6798	-0.0102	0.2602	A	C	0.6872	0.0028	0.0079	0.7236	A	C	0.188652	0.317466	0.229364	0.166324	NA	NA	NA	NA	NA	NA
18	59992466	rs573525495	NA	NA	A	C	0.005	-0.1321	0.3226	0.6822	NA	NA	NA	NA	NA	NA	NA	NA	NA	NA	NA	NA	NA	NA	NA	NA	A	C	0.00992908	-1.22679	0.887219	0.166745	NA	NA	NA	NA	NA	NA
18	59937321	rs115550545	NA	NA	A	G	0.0047	0.1378	0.3485	0.6926	NA	NA	NA	NA	NA	NA	NA	NA	NA	NA	NA	NA	NA	NA	NA	NA	A	G	0.00992908	-1.22679	0.887219	0.166745	NA	NA	NA	NA	NA	NA
18	59940167	rs191825432	NA	NA	A	G	0.9953	-0.1378	0.3485	0.6926	NA	NA	NA	NA	NA	NA	NA	NA	NA	NA	NA	NA	NA	NA	NA	NA	G	A	0.00992908	-1.22679	0.887219	0.166745	NA	NA	NA	NA	NA	NA
18	59940365	rs573283432	NA	NA	T	C	0.9953	-0.1378	0.3485	0.6926	NA	NA	NA	NA	NA	NA	NA	NA	NA	NA	NA	NA	NA	NA	NA	NA	C	T	0.00992908	-1.22679	0.887219	0.166745	NA	NA	NA	NA	NA	NA
18	59925489	rs183432451	NA	NA	C	G	0.0047	0.1358	0.3505	0.6984	NA	NA	NA	NA	NA	NA	NA	NA	NA	NA	NA	NA	NA	NA	NA	NA	C	G	0.00992908	-1.22679	0.887219	0.166745	NA	NA	NA	NA	NA	NA
18	59918256	rs190974031	NA	NA	A	T	0.0047	0.1322	0.3491	0.7048	NA	NA	NA	NA	NA	NA	NA	NA	NA	NA	NA	NA	NA	NA	NA	NA	A	T	0.00992908	-1.22679	0.887219	0.166745	NA	NA	NA	NA	NA	NA
18	59919519	rs141647049	NA	NA	A	G	0.9953	-0.1322	0.3491	0.7048	NA	NA	NA	NA	NA	NA	NA	NA	NA	NA	NA	NA	NA	NA	NA	NA	G	A	0.00992908	-1.22679	0.887219	0.166745	NA	NA	NA	NA	NA	NA
18	59926345	rs148756208	NA	NA	A	C	0.9953	-0.1295	0.3497	0.7113	NA	NA	NA	NA	NA	NA	NA	NA	NA	NA	NA	NA	NA	NA	NA	NA	C	A	0.00992908	-1.22679	0.887219	0.166745	NA	NA	NA	NA	NA	NA
18	59931601	rs114403961	NA	NA	A	G	0.9953	-0.1248	0.3488	0.7204	NA	NA	NA	NA	NA	NA	NA	NA	NA	NA	NA	NA	NA	NA	NA	NA	G	A	0.00992908	-1.22679	0.887219	0.166745	NA	NA	NA	NA	NA	NA
18	59934015	rs144245835	NA	NA	T	C	0.9953	-0.1248	0.3488	0.7204	NA	NA	NA	NA	NA	NA	NA	NA	NA	NA	NA	NA	NA	NA	NA	NA	C	T	0.00992908	-1.22679	0.887219	0.166745	NA	NA	NA	NA	NA	NA
18	59912921	rs146445499	NA	NA	T	C	0.9954	-0.1245	0.3504	0.7224	NA	NA	NA	NA	NA	NA	NA	NA	NA	NA	NA	NA	NA	NA	NA	NA	C	T	0.00992908	-1.22679	0.887219	0.166745	NA	NA	NA	NA	NA	NA
18	59929752	rs190661972	NA	NA	A	G	0.9953	-0.1231	0.3488	0.7242	NA	NA	NA	NA	NA	NA	NA	NA	NA	NA	NA	NA	NA	NA	NA	NA	G	A	0.00992908	-1.22679	0.887219	0.166745	NA	NA	NA	NA	NA	NA
18	59939834	rs114031905	NA	NA	A	C	0.9953	-0.1099	0.3469	0.7515	NA	NA	NA	NA	NA	NA	NA	NA	NA	NA	NA	NA	NA	NA	NA	NA	C	A	0.00992908	-1.22679	0.887219	0.166745	NA	NA	NA	NA	NA	NA
18	59945226	rs141418712	NA	NA	A	G	0.0046	0.0738	0.3432	0.8297	NA	NA	NA	NA	NA	NA	NA	NA	NA	NA	NA	NA	NA	NA	NA	NA	A	G	0.00992908	-1.22679	0.887219	0.166745	NA	NA	NA	NA	NA	NA
18	59950103	rs191928111	NA	NA	C	G	0.9954	-0.0588	0.3419	0.8636	NA	NA	NA	NA	NA	NA	NA	NA	NA	NA	NA	NA	NA	NA	NA	NA	G	C	0.00992908	-1.22679	0.887219	0.166745	NA	NA	NA	NA	NA	NA
18	59960736	rs183922726	NA	NA	A	C	0.0045	0.0413	0.337	0.9025	NA	NA	NA	NA	NA	NA	NA	NA	NA	NA	NA	NA	NA	NA	NA	NA	A	C	0.00992908	-1.22679	0.887219	0.166745	NA	NA	NA	NA	NA	NA
18	59966247	rs188029368	NA	NA	A	T	0.0045	0.0413	0.337	0.9025	NA	NA	NA	NA	NA	NA	NA	NA	NA	NA	NA	NA	NA	NA	NA	NA	A	T	0.00992908	-1.22679	0.887219	0.166745	NA	NA	NA	NA	NA	NA
18	59968389	rs116059600	NA	NA	A	C	0.9954	-0.0379	0.3367	0.9104	NA	NA	NA	NA	NA	NA	NA	NA	NA	NA	NA	NA	NA	NA	NA	NA	C	A	0.00992908	-1.22679	0.887219	0.166745	NA	NA	NA	NA	NA	NA
18	59993306	rs185315568	NA	NA	A	C	0.0046	-0.0373	0.345	0.9138	NA	NA	NA	NA	NA	NA	NA	NA	NA	NA	NA	NA	NA	NA	NA	NA	A	C	0.00992908	-1.22679	0.887219	0.166745	NA	NA	NA	NA	NA	NA
18	59977242	rs182845256	NA	NA	T	C	0.9953	-0.0362	0.3354	0.914	NA	NA	NA	NA	NA	NA	NA	NA	NA	NA	NA	NA	NA	NA	NA	NA	C	T	0.00992908	-1.22679	0.887219	0.166745	NA	NA	NA	NA	NA	NA
18	59978713	rs532524743	NA	NA	A	G	0.9953	-0.0362	0.3354	0.914	NA	NA	NA	NA	NA	NA	NA	NA	NA	NA	NA	NA	NA	NA	NA	NA	G	A	0.00992908	-1.22679	0.887219	0.166745	NA	NA	NA	NA	NA	NA
18	59994374	rs140497279	NA	NA	A	G	0.9952	-0.0366	0.3389	0.9141	NA	NA	NA	NA	NA	NA	NA	NA	NA	NA	NA	NA	NA	NA	NA	NA	G	A	0.00992908	-1.22679	0.887219	0.166745	NA	NA	NA	NA	NA	NA
18	59989655	rs116633436	NA	NA	A	G	0.0048	0.0317	0.3388	0.9255	NA	NA	NA	NA	NA	NA	NA	NA	NA	NA	NA	NA	NA	NA	NA	NA	A	G	0.00992908	-1.22679	0.887219	0.166745	NA	NA	NA	NA	NA	NA
18	59986324	rs189607994	NA	NA	A	G	0.0049	0.0242	0.3318	0.942	NA	NA	NA	NA	NA	NA	NA	NA	NA	NA	NA	NA	NA	NA	NA	NA	A	G	0.00992908	-1.22679	0.887219	0.166745	NA	NA	NA	NA	NA	NA
18	59938858	rs538164878	NA	NA	T	C	0.9954	-0.0204	0.4046	0.9597	NA	NA	NA	NA	NA	NA	NA	NA	NA	NA	NA	NA	NA	NA	NA	NA	C	T	0.00992908	-1.22679	0.887219	0.166745	NA	NA	NA	NA	NA	NA
18	59938861	rs555135995	NA	NA	T	C	0.0046	0.0204	0.4046	0.9597	NA	NA	NA	NA	NA	NA	NA	NA	NA	NA	NA	NA	NA	NA	NA	NA	T	C	0.00992908	-1.22679	0.887219	0.166745	NA	NA	NA	NA	NA	NA
18	60003874	rs114684452	NA	NA	A	G	0.9949	0.0146	0.343	0.966	NA	NA	NA	NA	NA	NA	NA	NA	NA	NA	NA	NA	NA	NA	NA	NA	G	A	0.00992908	-1.22679	0.887219	0.166745	NA	NA	NA	NA	NA	NA
18	59988782	rs147190775	NA	NA	T	G	0.9953	-0.0134	0.3343	0.968	NA	NA	NA	NA	NA	NA	NA	NA	NA	NA	NA	NA	NA	NA	NA	NA	G	T	0.00992908	-1.22679	0.887219	0.166745	NA	NA	NA	NA	NA	NA
18	59986068	rs115151879	NA	NA	A	G	0.0047	0.0131	0.3337	0.9686	NA	NA	NA	NA	NA	NA	NA	NA	NA	NA	NA	NA	NA	NA	NA	NA	A	G	0.00992908	-1.22679	0.887219	0.166745	NA	NA	NA	NA	NA	NA
18	59987997	rs547830944	NA	NA	T	C	0.0047	-0.0023	0.3314	0.9944	NA	NA	NA	NA	NA	NA	NA	NA	NA	NA	NA	NA	NA	NA	NA	NA	T	C	0.00992908	-1.22679	0.887219	0.166745	NA	NA	NA	NA	NA	NA
18	61113175	rs28597723	NA	NA	T	C	0.0481	0.0488	0.0915	0.5941	T	C	0.0515	0.0647	0.3492	NA	NA	NA	NA	NA	NA	NA	NA	NA	NA	NA	T	C	0.0602837	0.51465	0.372851	0.167491	NA	NA	NA	NA	NA	NA
18	61167278	rs182504870	NA	NA	T	G	0.007	0.0731	0.2659	0.7834	NA	NA	NA	NA	NA	NA	NA	NA	NA	NA	NA	NA	NA	NA	NA	NA	T	G	0.00638298	1.64481	1.19409	0.168372	NA	NA	NA	NA	NA	NA
18	61166356	rs145448576	NA	NA	T	G	0.0067	0.0439	0.273	0.8722	NA	NA	NA	NA	NA	NA	NA	NA	NA	NA	NA	NA	NA	NA	NA	NA	T	G	0.00638298	1.64481	1.19409	0.168372	NA	NA	NA	NA	NA	NA
18	61167154	rs190688237	NA	NA	C	G	0.9933	-0.0439	0.273	0.8722	NA	NA	NA	NA	NA	NA	NA	NA	NA	NA	NA	NA	NA	NA	NA	NA	G	C	0.00638298	1.64481	1.19409	0.168372	NA	NA	NA	NA	NA	NA
18	61168862	rs185730532	NA	NA	A	C	0.9933	-0.0439	0.273	0.8722	NA	NA	NA	NA	NA	NA	NA	NA	NA	NA	NA	NA	NA	NA	NA	NA	C	A	0.00638298	1.64481	1.19409	0.168372	NA	NA	NA	NA	NA	NA
18	61169659	rs184076692	NA	NA	T	C	0.0067	0.0439	0.273	0.8722	NA	NA	NA	NA	NA	NA	NA	NA	NA	NA	NA	NA	NA	NA	NA	NA	T	C	0.00638298	1.64481	1.19409	0.168372	NA	NA	NA	NA	NA	NA
18	61177121	rs7228500	NA	NA	A	G	0.144	-0.018	0.0569	0.7518	G	A	0.8729	0.0159	0.7603	A	G	0.1113	-0.0103	0.4889	A	G	0.0932	0.0109	0.0143	0.4439	G	A	0.836879	0.343513	0.249828	0.169131	NA	NA	NA	NA	NA	NA
18	60409570	rs183101280	0.0003	0.0005	A	C	0.9886	0.2377	0.188	0.206	NA	NA	NA	NA	NA	NA	NA	NA	NA	NA	NA	NA	NA	NA	NA	NA	C	A	0.00921986	-1.38116	1.01022	0.171565	NA	NA	NA	NA	NA	NA
18	60991707	rs147977167	NA	NA	A	C	0.0093	-0.2939	0.2327	0.2065	NA	NA	NA	NA	NA	NA	NA	NA	NA	NA	NA	NA	NA	NA	NA	NA	A	C	0.012766	-1.17928	0.866216	0.17338	NA	NA	NA	NA	NA	NA
18	60138895	rs541209524	0.0001	0.0002	T	C	0.0023	0.7674	0.5978	0.1993	NA	NA	NA	NA	NA	NA	NA	NA	NA	NA	NA	NA	NA	NA	NA	NA	T	C	0.00496454	1.65236	1.21511	0.173878	NA	NA	NA	NA	NA	NA
18	60164274	rs183685839	0.0001	0.0002	A	T	0.9977	-0.4913	0.6165	0.4255	NA	NA	NA	NA	NA	NA	NA	NA	NA	NA	NA	NA	NA	NA	NA	NA	T	A	0.00496454	1.65236	1.21511	0.173878	NA	NA	NA	NA	NA	NA
18	60194198	rs138051597	0.0016	0.002	NA	NA	NA	NA	NA	NA	T	C	0.0367	0.0285	0.7157	NA	NA	NA	NA	NA	NA	NA	NA	NA	NA	NA	T	C	0.0297872	-0.711802	0.524808	0.175001	NA	NA	NA	NA	NA	NA
18	59902171	rs192558929	NA	NA	A	G	0.0045	0.1357	0.3528	0.7005	NA	NA	NA	NA	NA	NA	NA	NA	NA	NA	NA	NA	NA	NA	NA	NA	A	G	0.00921986	-1.23049	0.907757	0.17525	NA	NA	NA	NA	NA	NA
18	59903959	rs528497057	NA	NA	A	G	0.9955	-0.1357	0.3528	0.7005	NA	NA	NA	NA	NA	NA	NA	NA	NA	NA	NA	NA	NA	NA	NA	NA	G	A	0.00921986	-1.23049	0.907757	0.17525	NA	NA	NA	NA	NA	NA
18	59794915	rs1015214366	NA	NA	T	G	0.0044	-0.1154	0.3468	0.7393	NA	NA	NA	NA	NA	NA	NA	NA	NA	NA	NA	NA	NA	NA	NA	NA	T	G	0.00921986	-1.23049	0.907757	0.17525	NA	NA	NA	NA	NA	NA
18	59722205	rs116724900	NA	NA	T	C	0.9955	-0.0982	0.3424	0.7742	NA	NA	NA	NA	NA	NA	NA	NA	NA	NA	NA	NA	NA	NA	NA	NA	C	T	0.00921986	-1.23049	0.907757	0.17525	NA	NA	NA	NA	NA	NA
18	59724208	rs150798094	NA	NA	A	G	0.0045	0.0982	0.3424	0.7742	NA	NA	NA	NA	NA	NA	NA	NA	NA	NA	NA	NA	NA	NA	NA	NA	A	G	0.00921986	-1.23049	0.907757	0.17525	NA	NA	NA	NA	NA	NA
18	59724813	rs114235593	NA	NA	A	G	0.9955	-0.0982	0.3424	0.7742	NA	NA	NA	NA	NA	NA	NA	NA	NA	NA	NA	NA	NA	NA	NA	NA	G	A	0.00921986	-1.23049	0.907757	0.17525	NA	NA	NA	NA	NA	NA
18	59725785	rs116416455	NA	NA	T	G	0.0045	0.0982	0.3424	0.7742	NA	NA	NA	NA	NA	NA	NA	NA	NA	NA	NA	NA	NA	NA	NA	NA	T	G	0.00921986	-1.23049	0.907757	0.17525	NA	NA	NA	NA	NA	NA
18	59726439	rs147749618	NA	NA	T	C	0.9955	-0.0982	0.3424	0.7742	NA	NA	NA	NA	NA	NA	NA	NA	NA	NA	NA	NA	NA	NA	NA	NA	C	T	0.00921986	-1.23049	0.907757	0.17525	NA	NA	NA	NA	NA	NA
18	59726862	rs184318833	NA	NA	A	T	0.0045	0.0982	0.3424	0.7742	NA	NA	NA	NA	NA	NA	NA	NA	NA	NA	NA	NA	NA	NA	NA	NA	A	T	0.00921986	-1.23049	0.907757	0.17525	NA	NA	NA	NA	NA	NA
18	59727315	rs185177197	NA	NA	C	G	0.9955	-0.0982	0.3424	0.7742	NA	NA	NA	NA	NA	NA	NA	NA	NA	NA	NA	NA	NA	NA	NA	NA	G	C	0.00921986	-1.23049	0.907757	0.17525	NA	NA	NA	NA	NA	NA
18	59806469	rs144903457	NA	NA	A	T	0.0045	-0.0966	0.3502	0.7827	NA	NA	NA	NA	NA	NA	NA	NA	NA	NA	NA	NA	NA	NA	NA	NA	A	T	0.00921986	-1.23049	0.907757	0.17525	NA	NA	NA	NA	NA	NA
18	59709168	rs114720233	NA	NA	A	G	0.9954	-0.0938	0.3417	0.7837	NA	NA	NA	NA	NA	NA	NA	NA	NA	NA	NA	NA	NA	NA	NA	NA	G	A	0.00921986	-1.23049	0.907757	0.17525	NA	NA	NA	NA	NA	NA
18	59733773	rs148242294	NA	NA	A	G	0.0045	0.0925	0.3436	0.7879	NA	NA	NA	NA	NA	NA	NA	NA	NA	NA	NA	NA	NA	NA	NA	NA	A	G	0.00921986	-1.23049	0.907757	0.17525	NA	NA	NA	NA	NA	NA
18	59714678	rs114452093	NA	NA	C	G	0.9955	-0.0914	0.3429	0.7898	NA	NA	NA	NA	NA	NA	NA	NA	NA	NA	NA	NA	NA	NA	NA	NA	G	C	0.00921986	-1.23049	0.907757	0.17525	NA	NA	NA	NA	NA	NA
18	59883053	rs181981007	NA	NA	A	G	0.9955	-0.0895	0.3586	0.8029	NA	NA	NA	NA	NA	NA	NA	NA	NA	NA	NA	NA	NA	NA	NA	NA	G	A	0.00921986	-1.23049	0.907757	0.17525	NA	NA	NA	NA	NA	NA
18	59883556	rs561354091	NA	NA	T	C	0.9955	-0.0895	0.3586	0.8029	NA	NA	NA	NA	NA	NA	NA	NA	NA	NA	NA	NA	NA	NA	NA	NA	C	T	0.00921986	-1.23049	0.907757	0.17525	NA	NA	NA	NA	NA	NA
18	59743903	rs114526649	NA	NA	A	G	0.0045	0.0853	0.3432	0.8036	NA	NA	NA	NA	NA	NA	NA	NA	NA	NA	NA	NA	NA	NA	NA	NA	A	G	0.00921986	-1.23049	0.907757	0.17525	NA	NA	NA	NA	NA	NA
18	59744925	rs191945149	NA	NA	T	C	0.0045	0.0853	0.3432	0.8036	NA	NA	NA	NA	NA	NA	NA	NA	NA	NA	NA	NA	NA	NA	NA	NA	T	C	0.00921986	-1.23049	0.907757	0.17525	NA	NA	NA	NA	NA	NA
18	59745327	rs183235526	NA	NA	A	G	0.0045	0.0853	0.3432	0.8036	NA	NA	NA	NA	NA	NA	NA	NA	NA	NA	NA	NA	NA	NA	NA	NA	A	G	0.00921986	-1.23049	0.907757	0.17525	NA	NA	NA	NA	NA	NA
18	59891155	rs193238056	NA	NA	T	C	0.9955	-0.0876	0.3576	0.8066	NA	NA	NA	NA	NA	NA	NA	NA	NA	NA	NA	NA	NA	NA	NA	NA	C	T	0.00921986	-1.23049	0.907757	0.17525	NA	NA	NA	NA	NA	NA
18	59892009	rs146729506	NA	NA	A	G	0.0045	0.0876	0.3576	0.8066	NA	NA	NA	NA	NA	NA	NA	NA	NA	NA	NA	NA	NA	NA	NA	NA	A	G	0.00921986	-1.23049	0.907757	0.17525	NA	NA	NA	NA	NA	NA
18	59741647	rs568096438	NA	NA	C	G	0.9955	-0.0821	0.3436	0.8111	NA	NA	NA	NA	NA	NA	NA	NA	NA	NA	NA	NA	NA	NA	NA	NA	G	C	0.00921986	-1.23049	0.907757	0.17525	NA	NA	NA	NA	NA	NA
18	59759402	rs186065464	NA	NA	T	C	0.0044	0.0781	0.3424	0.8195	NA	NA	NA	NA	NA	NA	NA	NA	NA	NA	NA	NA	NA	NA	NA	NA	T	C	0.00921986	-1.23049	0.907757	0.17525	NA	NA	NA	NA	NA	NA
18	59766936	rs188113730	NA	NA	T	C	0.9956	-0.0781	0.3424	0.8195	NA	NA	NA	NA	NA	NA	NA	NA	NA	NA	NA	NA	NA	NA	NA	NA	C	T	0.00921986	-1.23049	0.907757	0.17525	NA	NA	NA	NA	NA	NA
18	59739502	rs551623904	NA	NA	A	G	0.0045	0.0753	0.3443	0.8269	NA	NA	NA	NA	NA	NA	NA	NA	NA	NA	NA	NA	NA	NA	NA	NA	A	G	0.00921986	-1.23049	0.907757	0.17525	NA	NA	NA	NA	NA	NA
18	59763317	rs148240022	NA	NA	A	C	0.0044	0.0713	0.343	0.8353	NA	NA	NA	NA	NA	NA	NA	NA	NA	NA	NA	NA	NA	NA	NA	NA	A	C	0.00921986	-1.23049	0.907757	0.17525	NA	NA	NA	NA	NA	NA
18	59753227	rs114986733	NA	NA	T	G	0.0044	0.0673	0.3436	0.8447	NA	NA	NA	NA	NA	NA	NA	NA	NA	NA	NA	NA	NA	NA	NA	NA	T	G	0.00921986	-1.23049	0.907757	0.17525	NA	NA	NA	NA	NA	NA
18	59754068	rs140305834	NA	NA	T	C	0.9956	-0.0673	0.3436	0.8447	NA	NA	NA	NA	NA	NA	NA	NA	NA	NA	NA	NA	NA	NA	NA	NA	C	T	0.00921986	-1.23049	0.907757	0.17525	NA	NA	NA	NA	NA	NA
18	59758376	rs533283816	NA	NA	T	C	0.9956	-0.0665	0.3432	0.8463	NA	NA	NA	NA	NA	NA	NA	NA	NA	NA	NA	NA	NA	NA	NA	NA	C	T	0.00921986	-1.23049	0.907757	0.17525	NA	NA	NA	NA	NA	NA
18	59815283	rs570656969	NA	NA	T	C	0.0043	-0.0639	0.3528	0.8564	NA	NA	NA	NA	NA	NA	NA	NA	NA	NA	NA	NA	NA	NA	NA	NA	T	C	0.00921986	-1.23049	0.907757	0.17525	NA	NA	NA	NA	NA	NA
18	59816704	rs143606329	NA	NA	T	G	0.9957	0.0629	0.3529	0.8586	NA	NA	NA	NA	NA	NA	NA	NA	NA	NA	NA	NA	NA	NA	NA	NA	G	T	0.00921986	-1.23049	0.907757	0.17525	NA	NA	NA	NA	NA	NA
18	59866946	rs144928631	NA	NA	T	C	0.0048	0.0572	0.3248	0.8602	NA	NA	NA	NA	NA	T	C	0.0037	0.1158	0.2177	NA	NA	NA	NA	NA	NA	T	C	0.00921986	-1.23049	0.907757	0.17525	NA	NA	NA	NA	NA	NA
18	59821230	rs184291777	NA	NA	T	C	0.0043	-0.0601	0.3534	0.8649	NA	NA	NA	NA	NA	NA	NA	NA	NA	NA	NA	NA	NA	NA	NA	NA	T	C	0.00921986	-1.23049	0.907757	0.17525	NA	NA	NA	NA	NA	NA
18	59829190	rs144371736	NA	NA	A	T	0.0044	-0.0592	0.3533	0.867	NA	NA	NA	NA	NA	NA	NA	NA	NA	NA	NA	NA	NA	NA	NA	NA	A	T	0.00921986	-1.23049	0.907757	0.17525	NA	NA	NA	NA	NA	NA
18	59829214	rs147400721	NA	NA	A	G	0.9956	0.0592	0.3533	0.867	NA	NA	NA	NA	NA	NA	NA	NA	NA	NA	NA	NA	NA	NA	NA	NA	G	A	0.00921986	-1.23049	0.907757	0.17525	NA	NA	NA	NA	NA	NA
18	59830074	rs116335525	NA	NA	A	G	0.9956	0.0592	0.3533	0.867	NA	NA	NA	NA	NA	NA	NA	NA	NA	NA	NA	NA	NA	NA	NA	NA	G	A	0.00921986	-1.23049	0.907757	0.17525	NA	NA	NA	NA	NA	NA
18	59855152	rs186593975	NA	NA	A	G	0.0044	0.0593	0.3632	0.8703	NA	NA	NA	NA	NA	NA	NA	NA	NA	NA	NA	NA	NA	NA	NA	NA	A	G	0.00921986	-1.23049	0.907757	0.17525	NA	NA	NA	NA	NA	NA
18	59861542	rs149958783	NA	NA	C	G	0.0044	0.0593	0.3632	0.8703	NA	NA	NA	NA	NA	NA	NA	NA	NA	NA	NA	NA	NA	NA	NA	NA	C	G	0.00921986	-1.23049	0.907757	0.17525	NA	NA	NA	NA	NA	NA
18	59795124	rs116253462	NA	NA	A	G	0.0044	-0.056	0.3515	0.8734	NA	NA	NA	NA	NA	NA	NA	NA	NA	NA	NA	NA	NA	NA	NA	NA	A	G	0.00921986	-1.23049	0.907757	0.17525	NA	NA	NA	NA	NA	NA
18	59777039	rs186846363	NA	NA	A	G	0.9956	-0.0542	0.3422	0.8741	NA	NA	NA	NA	NA	NA	NA	NA	NA	NA	NA	NA	NA	NA	NA	NA	G	A	0.00921986	-1.23049	0.907757	0.17525	NA	NA	NA	NA	NA	NA
18	59800131	rs115223099	NA	NA	T	C	0.0044	-0.0544	0.3517	0.877	NA	NA	NA	NA	NA	NA	NA	NA	NA	NA	NA	NA	NA	NA	NA	NA	T	C	0.00921986	-1.23049	0.907757	0.17525	NA	NA	NA	NA	NA	NA
18	59823401	rs190033039	NA	NA	T	C	0.9956	0.0546	0.3529	0.8771	NA	NA	NA	NA	NA	NA	NA	NA	NA	NA	NA	NA	NA	NA	NA	NA	C	T	0.00921986	-1.23049	0.907757	0.17525	NA	NA	NA	NA	NA	NA
18	59795975	rs186576397	NA	NA	T	C	0.9956	0.0527	0.3516	0.8808	NA	NA	NA	NA	NA	NA	NA	NA	NA	NA	NA	NA	NA	NA	NA	NA	C	T	0.00921986	-1.23049	0.907757	0.17525	NA	NA	NA	NA	NA	NA
18	59871767	rs188154162	NA	NA	A	G	0.0045	0.0498	0.363	0.8908	NA	NA	NA	NA	NA	A	G	0.0019	0.211	0.3374	NA	NA	NA	NA	NA	NA	A	G	0.00921986	-1.23049	0.907757	0.17525	NA	NA	NA	NA	NA	NA
18	59872238	rs569700909	NA	NA	A	C	0.0045	0.0498	0.363	0.8908	NA	NA	NA	NA	NA	NA	NA	NA	NA	NA	NA	NA	NA	NA	NA	NA	A	C	0.00921986	-1.23049	0.907757	0.17525	NA	NA	NA	NA	NA	NA
18	59874705	rs115009283	NA	NA	A	G	0.9955	-0.0498	0.363	0.8908	NA	NA	NA	NA	NA	NA	NA	NA	NA	NA	NA	NA	NA	NA	NA	NA	G	A	0.00921986	-1.23049	0.907757	0.17525	NA	NA	NA	NA	NA	NA
18	59874768	rs114033885	NA	NA	T	G	0.9955	-0.0498	0.363	0.8908	NA	NA	NA	NA	NA	NA	NA	NA	NA	NA	NA	NA	NA	NA	NA	NA	G	T	0.00921986	-1.23049	0.907757	0.17525	NA	NA	NA	NA	NA	NA
18	59853504	rs183544904	NA	NA	A	G	0.0045	0.0386	0.3633	0.9153	NA	NA	NA	NA	NA	NA	NA	NA	NA	NA	NA	NA	NA	NA	NA	NA	A	G	0.00921986	-1.23049	0.907757	0.17525	NA	NA	NA	NA	NA	NA
18	59831707	rs145834650	NA	NA	T	C	0.0045	-0.0046	0.3597	0.9898	NA	NA	NA	NA	NA	NA	NA	NA	NA	NA	NA	NA	NA	NA	NA	NA	T	C	0.00921986	-1.23049	0.907757	0.17525	NA	NA	NA	NA	NA	NA
18	59843308	rs185995443	NA	NA	A	G	0.9956	0.0037	0.3592	0.9917	NA	NA	NA	NA	NA	NA	NA	NA	NA	NA	NA	NA	NA	NA	NA	NA	G	A	0.00921986	-1.23049	0.907757	0.17525	NA	NA	NA	NA	NA	NA
18	59840920	rs191946566	NA	NA	T	C	0.0044	-0.0033	0.3593	0.9927	NA	NA	NA	NA	NA	NA	NA	NA	NA	NA	NA	NA	NA	NA	NA	NA	T	C	0.00921986	-1.23049	0.907757	0.17525	NA	NA	NA	NA	NA	NA
18	59848198	rs147295304	NA	NA	A	C	0.0044	-0.0033	0.3593	0.9927	NA	NA	NA	NA	NA	NA	NA	NA	NA	NA	NA	NA	NA	NA	NA	NA	A	C	0.00921986	-1.23049	0.907757	0.17525	NA	NA	NA	NA	NA	NA
18	59788141	rs543010703	NA	NA	T	C	0.0044	0.0019	0.3445	0.9956	NA	NA	NA	NA	NA	NA	NA	NA	NA	NA	NA	NA	NA	NA	NA	NA	T	C	0.00921986	-1.23049	0.907757	0.17525	NA	NA	NA	NA	NA	NA
18	60031658	rs181089220	NA	NA	C	G	0.0023	0.3357	0.7899	0.6708	NA	NA	NA	NA	NA	NA	NA	NA	NA	NA	NA	NA	NA	NA	NA	NA	C	G	0.0035461	1.64423	1.21435	0.175737	NA	NA	NA	NA	NA	NA
18	61028820	rs140516051	NA	NA	T	C	0.0207	0.3002	0.1475	0.04178	NA	NA	NA	NA	NA	NA	NA	NA	NA	NA	NA	NA	NA	NA	NA	NA	T	C	0.0177305	-0.892121	0.659472	0.176126	NA	NA	NA	NA	NA	NA
18	61093362	rs148100504	NA	NA	A	G	0.0034	0.4428	0.5275	0.4012	NA	NA	NA	NA	NA	NA	NA	NA	NA	NA	NA	NA	NA	NA	NA	NA	A	G	0.00496454	1.57604	1.18466	0.183393	NA	NA	NA	NA	NA	NA
18	61065830	rs147147098	NA	NA	A	G	0.0044	0.3008	0.397	0.4487	NA	NA	NA	NA	NA	NA	NA	NA	NA	NA	NA	NA	NA	NA	NA	NA	A	G	0.00496454	1.57604	1.18466	0.183393	NA	NA	NA	NA	NA	NA
18	61098757	rs534192912	NA	NA	T	C	0.0038	0.3178	0.4815	0.5093	NA	NA	NA	NA	NA	T	C	0.0008	0.1363	0.5572	NA	NA	NA	NA	NA	NA	T	C	0.00496454	1.57604	1.18466	0.183393	NA	NA	NA	NA	NA	NA
18	61088813	rs147116775	NA	NA	A	G	0.004	0.3087	0.4869	0.5261	NA	NA	NA	NA	NA	NA	NA	NA	NA	NA	NA	NA	NA	NA	NA	NA	A	G	0.00496454	1.57604	1.18466	0.183393	NA	NA	NA	NA	NA	NA
18	60811258	rs373215167	0.0002	0.0004	T	G	0.0054	0.3086	0.3138	0.3254	NA	NA	NA	NA	NA	NA	NA	NA	NA	NA	NA	NA	NA	NA	NA	NA	T	G	0.00283688	2.53679	1.90889	0.183869	NA	NA	NA	NA	NA	NA
18	60814900	rs190529896	0.0002	0.0004	C	G	0.9955	-0.3861	0.3836	0.3142	NA	NA	NA	NA	NA	NA	NA	NA	NA	NA	NA	NA	NA	NA	NA	NA	G	C	0.00638298	1.55062	1.16777	0.184226	NA	NA	NA	NA	NA	NA
18	60815634	rs540574354	0.0002	0.0004	A	T	0.0045	0.3861	0.3836	0.3142	NA	NA	NA	NA	NA	NA	NA	NA	NA	NA	NA	NA	NA	NA	NA	NA	A	T	0.00638298	1.55062	1.16777	0.184226	NA	NA	NA	NA	NA	NA
18	60808432	rs535112300	0.0002	0.0004	T	C	0.9952	-0.1046	0.4026	0.7949	NA	NA	NA	NA	NA	NA	NA	NA	NA	NA	NA	NA	NA	NA	NA	NA	C	T	0.00638298	1.55062	1.16777	0.184226	NA	NA	NA	NA	NA	NA
18	60796903	rs193063867	0.0002	0.0004	A	G	0.9949	0.0787	0.4018	0.8448	NA	NA	NA	NA	NA	NA	NA	NA	NA	NA	NA	NA	NA	NA	NA	NA	G	A	0.00638298	1.55062	1.16777	0.184226	NA	NA	NA	NA	NA	NA
18	60728803	rs546036509	0.0002	0.0004	A	T	0.0041	0.6905	0.3853	0.07311	NA	NA	NA	NA	NA	NA	NA	NA	NA	NA	NA	NA	NA	NA	NA	NA	A	T	0.00212766	2.55316	1.92452	0.184625	NA	NA	NA	NA	NA	NA
18	60701350	rs201535722	NA	NA	T	C	0.2388	-0.0611	0.0425	0.1502	NA	NA	NA	NA	NA	NA	NA	NA	NA	NA	T	C	0.4222	0.0063	0.0084	0.4535	T	C	0.165957	0.323333	0.243899	0.184945	NA	NA	NA	NA	NA	NA
18	61009400	rs1158448192	NA	NA	A	T	0.5508	-0.0019	0.0367	0.9581	NA	NA	NA	NA	NA	NA	NA	NA	NA	NA	NA	NA	NA	NA	NA	NA	T	A	0.378014	0.246823	0.186217	0.185019	NA	NA	NA	NA	NA	NA
18	60383734	rs913403633	NA	NA	T	C	0.0048	-0.7003	0.3493	0.04496	NA	NA	NA	NA	NA	NA	NA	NA	NA	NA	NA	NA	NA	NA	NA	NA	T	C	0.00283688	2.53082	1.90993	0.185144	NA	NA	NA	NA	NA	NA
18	60401127	rs116757870	0.0001	0.0003	T	C	0.0023	-0.7592	0.5808	0.1912	NA	NA	NA	NA	NA	NA	NA	NA	NA	NA	NA	NA	NA	NA	NA	NA	T	C	0.00283688	2.53082	1.90993	0.185144	NA	NA	NA	NA	NA	NA
18	60416358	rs145684762	0.0001	0.0002	T	C	0.9978	0.7032	0.5927	0.2355	NA	NA	NA	NA	NA	NA	NA	NA	NA	NA	NA	NA	NA	NA	NA	NA	C	T	0.00283688	2.53082	1.90993	0.185144	NA	NA	NA	NA	NA	NA
18	60460791	rs192829411	0.0001	0.0002	T	C	0.9978	0.5962	0.6262	0.341	NA	NA	NA	NA	NA	NA	NA	NA	NA	NA	NA	NA	NA	NA	NA	NA	C	T	0.00283688	2.53082	1.90993	0.185144	NA	NA	NA	NA	NA	NA
18	60431446	rs377111546	0.0001	0.0003	C	G	0.9976	0.3677	0.6036	0.5425	NA	NA	NA	NA	NA	NA	NA	NA	NA	NA	NA	NA	NA	NA	NA	NA	G	C	0.00283688	2.53082	1.90993	0.185144	NA	NA	NA	NA	NA	NA
18	61050740	rs147730706	NA	NA	T	C	0.991	0.2795	0.2398	0.2438	NA	NA	NA	NA	NA	NA	NA	NA	NA	NA	NA	NA	NA	NA	NA	NA	C	T	0.0120567	-1.18209	0.892288	0.185243	NA	NA	NA	NA	NA	NA
18	60370948	rs187280070	0.0004	0.0009	A	T	0.0083	0.5188	0.2536	0.04079	NA	NA	NA	NA	NA	NA	NA	NA	NA	NA	NA	NA	NA	NA	NA	NA	A	T	0.0106383	1.18646	0.897068	0.185971	NA	NA	NA	NA	NA	NA
18	60414716	rs143854703	0.0001	0.0001	T	C	0.9962	-1.4246	0.7037	0.04293	NA	NA	NA	NA	NA	NA	NA	NA	NA	NA	NA	NA	NA	NA	NA	NA	C	T	0.00638298	1.53099	1.16183	0.187592	NA	NA	NA	NA	NA	NA
18	60589009	rs532504003	0	0.0001	C	G	0.9956	0.1198	0.3361	0.7215	NA	NA	NA	NA	NA	NA	NA	NA	NA	NA	NA	NA	NA	NA	NA	NA	G	C	0.00638298	1.53099	1.16183	0.187592	NA	NA	NA	NA	NA	NA
18	60368219	rs182428809	0.0002	0.0746	A	G	0.0104	-0.4841	0.1861	0.009296	NA	NA	NA	NA	NA	NA	NA	NA	NA	NA	NA	NA	NA	NA	NA	NA	A	G	0.0106383	-1.17182	0.891601	0.188749	NA	NA	NA	NA	NA	NA
18	60857558	rs546587754	0.0001	0.0016	T	C	0.003	0.1685	0.4437	0.7041	NA	NA	NA	NA	NA	NA	NA	NA	NA	NA	NA	NA	NA	NA	NA	NA	T	C	0.00496454	-1.36498	1.04208	0.190246	NA	NA	NA	NA	NA	NA
18	60078469	rs2957148	NA	NA	NA	NA	NA	NA	NA	NA	A	C	0.2205	-0.0225	0.5107	A	C	0.148	-0.0091	0.4266	A	C	0.1318	-0.0023	0.0097	0.8128	A	C	0.231915	0.281086	0.215119	0.191331	NA	NA	NA	NA	NA	NA
18	60694200	rs138922404	0.0004	0.0109	T	C	0.9895	-0.13	0.2075	0.531	NA	NA	NA	NA	NA	NA	NA	NA	NA	NA	NA	NA	NA	NA	NA	NA	C	T	0.0170213	-0.843295	0.647103	0.192511	NA	NA	NA	NA	NA	NA
18	60323776	rs546477449	0.0001	0.0002	A	G	0.0047	-0.2276	0.3863	0.5558	NA	NA	NA	NA	NA	NA	NA	NA	NA	NA	NA	NA	NA	NA	NA	NA	A	G	0.0070922	1.49392	1.15215	0.194754	NA	NA	NA	NA	NA	NA
18	60708107	rs546295333	0.0001	0.0001	A	C	0.996	-0.1961	0.3704	0.5965	NA	NA	NA	NA	NA	A	G	0.9996	0.1006	0.8079	NA	NA	NA	NA	NA	NA	C	A	0.0070922	1.49392	1.15215	0.194754	NA	NA	NA	NA	NA	NA
18	60695158	rs145430307	0.0004	0.128	T	C	0.9882	-0.0913	0.1861	0.6238	NA	NA	NA	NA	NA	NA	NA	NA	NA	NA	NA	NA	NA	NA	NA	NA	C	T	0.0177305	-0.807523	0.624027	0.195648	NA	NA	NA	NA	NA	NA
18	60366162	rs113708079	NA	NA	A	G	0.0049	0.5411	0.3124	0.08323	NA	NA	NA	NA	NA	NA	NA	NA	NA	NA	NA	NA	NA	NA	NA	NA	A	G	0.0035461	2.43179	1.87987	0.195804	NA	NA	NA	NA	NA	NA
18	61173772	rs77071026	NA	NA	T	G	0.1052	0.0125	0.0611	0.8379	T	G	0.1125	-0.0201	0.6536	T	G	0.1097	0.0024	0.859	T	G	0.121	-0.0078	0.0109	0.4741	T	G	0.10922	0.363775	0.282312	0.197552	NA	NA	NA	NA	NA	NA
18	61172248	rs15964	NA	NA	C	G	0.1048	0.0053	0.0612	0.9313	NA	NA	NA	NA	NA	C	G	0.1096	0.0021	0.8729	C	G	0.1213	-0.0075	0.0109	0.4898	C	G	0.10922	0.363775	0.282312	0.197552	NA	NA	NA	NA	NA	NA
18	60863928	rs549052672	0.0001	0.0016	A	C	0.9972	0.293	0.6136	0.633	NA	NA	NA	NA	NA	NA	NA	NA	NA	NA	NA	NA	NA	NA	NA	NA	C	A	0.00425532	-1.38686	1.07884	0.198613	NA	NA	NA	NA	NA	NA
18	60858434	rs573608963	0.0001	0.0016	T	C	0.0029	0.1581	0.445	0.7225	NA	NA	NA	NA	NA	NA	NA	NA	NA	NA	NA	NA	NA	NA	NA	NA	T	C	0.00425532	-1.38686	1.07884	0.198613	NA	NA	NA	NA	NA	NA
18	60849034	rs143264175	0.0001	0.0016	A	G	0.0028	0.0714	0.4549	0.8754	NA	NA	NA	NA	NA	NA	NA	NA	NA	NA	NA	NA	NA	NA	NA	NA	A	G	0.00425532	-1.38686	1.07884	0.198613	NA	NA	NA	NA	NA	NA
18	60870977	rs533357933	0.0001	0.0016	A	C	0.997	-0.0521	0.7731	0.9462	NA	NA	NA	NA	NA	NA	NA	NA	NA	NA	NA	NA	NA	NA	NA	NA	C	A	0.00425532	-1.38686	1.07884	0.198613	NA	NA	NA	NA	NA	NA
18	60235070	rs111395248	0.0008	0.0071	T	C	0.0276	0.0166	0.1204	0.8907	T	C	0.0296	0.06	0.5244	T	C	0.001	-0.1465	0.351	NA	NA	NA	NA	NA	NA	T	C	0.0326241	-0.618747	0.485768	0.202752	NA	NA	NA	NA	NA	NA
18	60531181	rs140238869	0.0003	0.1285	T	C	0.0099	-0.1261	0.2071	0.5427	NA	NA	NA	NA	NA	NA	NA	NA	NA	NA	NA	NA	NA	NA	NA	NA	T	C	0.0170213	-0.812294	0.638552	0.203342	NA	NA	NA	NA	NA	NA
18	60221839	rs549059185	0.0002	0.0003	T	C	0.9968	-0.1768	0.4827	0.7142	NA	NA	NA	NA	NA	NA	NA	NA	NA	NA	NA	NA	NA	NA	NA	NA	C	T	0.00567376	1.46962	1.15718	0.204084	NA	NA	NA	NA	NA	NA
18	60813658	rs4987815	0.0001	0.0002	C	G	0.0032	0.5816	0.5071	0.2514	NA	NA	NA	NA	NA	NA	NA	NA	NA	NA	NA	NA	NA	NA	NA	NA	C	G	0.0035461	1.53381	1.20806	0.204211	NA	NA	NA	NA	NA	NA
18	59763727	rs10432259	NA	NA	T	G	0.855	0.0303	0.0512	0.554	G	T	0.1479	-0.0179	0.6597	T	G	0.67	0.0088	0.3042	T	G	0.666	0.0114	0.0076	0.1373	G	T	0.0886525	0.416795	0.328445	0.204443	NA	NA	NA	NA	NA	NA
18	60493148	rs7229841	0.0246	0.0524	A	G	0.4057	0.0711	0.0365	0.05157	A	G	0.4201	0.0058	0.8398	A	G	0.1287	-0.029	0.01774	A	G	0.131	-0.0096	0.0096	0.316	A	G	0.467376	0.231848	0.182819	0.204731	NA	NA	NA	NA	NA	NA
18	60367891	rs72945514	0.0004	0.0009	T	C	0.014	0.1854	0.1791	0.3008	NA	NA	NA	NA	NA	T	C	0.0227	0.0294	0.3088	T	C	0.0191	-0.0274	0.0314	0.3823	T	C	0.0113475	0.954986	0.754233	0.205453	NA	NA	NA	NA	NA	NA
18	61177290	rs111768100	NA	NA	A	T	0.0238	0.2045	0.1328	0.1237	NA	NA	NA	NA	NA	NA	NA	NA	NA	NA	NA	NA	NA	NA	NA	NA	A	T	0.0269504	0.673233	0.532542	0.206163	NA	NA	NA	NA	NA	NA
18	59990726	rs7230020	NA	NA	A	C	0.7586	-0.0048	0.0423	0.9088	C	A	0.2467	-0.0187	0.5756	A	C	0.7226	0.0036	0.6932	A	C	0.722	-0.002	0.0072	0.7823	C	A	0.243972	-0.261699	0.207846	0.207995	NA	NA	NA	NA	NA	NA
18	60979404	rs566631786	NA	NA	T	C	0.9976	-0.0294	0.5243	0.9554	NA	NA	NA	NA	NA	NA	NA	NA	NA	NA	NA	NA	NA	NA	NA	NA	C	T	0.00283688	2.33256	1.86142	0.210166	NA	NA	NA	NA	NA	NA
18	60092245	rs538807950	NA	NA	T	C	0.0011	-0.2298	0.9107	0.8008	NA	NA	NA	NA	NA	NA	NA	NA	NA	NA	NA	NA	NA	NA	NA	NA	T	C	0.00141844	2.39156	1.90872	0.210217	NA	NA	NA	NA	NA	NA
18	60773636	rs140963187	0.0001	0.0026	T	C	0.0032	-0.1661	0.5582	0.766	NA	NA	NA	NA	NA	NA	NA	NA	NA	NA	NA	NA	NA	NA	NA	NA	T	C	0.0070922	-1.26933	1.01603	0.211553	NA	NA	NA	NA	NA	NA
18	61035628	rs182156460	NA	NA	T	C	0.0037	0.9038	0.3946	0.02198	NA	NA	NA	NA	NA	NA	NA	NA	NA	NA	NA	NA	NA	NA	NA	NA	T	C	0.00212766	2.34655	1.87972	0.211904	NA	NA	NA	NA	NA	NA
18	61043781	rs111996693	NA	NA	T	C	0.9981	-1.315	1.1367	0.2473	NA	NA	NA	NA	NA	NA	NA	NA	NA	NA	NA	NA	NA	NA	NA	NA	C	T	0.00212766	2.33526	1.87384	0.212675	NA	NA	NA	NA	NA	NA
18	60633772	rs546219215	0.0004	0.1609	A	G	0.0095	-0.073	0.2081	0.7259	NA	NA	NA	NA	NA	NA	NA	NA	NA	NA	NA	NA	NA	NA	NA	NA	A	G	0.0163121	-0.804921	0.645951	0.212727	NA	NA	NA	NA	NA	NA
18	61081156	rs181279367	NA	NA	A	G	0.0053	0.5593	0.4209	0.1839	NA	NA	NA	NA	NA	NA	NA	NA	NA	NA	NA	NA	NA	NA	NA	NA	A	G	0.00567376	1.46376	1.17843	0.21419	NA	NA	NA	NA	NA	NA
18	60917437	rs111865303	NA	NA	T	C	0.0047	2.2218	1.399	0.1123	NA	NA	NA	NA	NA	NA	NA	NA	NA	NA	NA	NA	NA	NA	NA	NA	T	C	0.00283688	2.28735	1.84341	0.214672	NA	NA	NA	NA	NA	NA
18	60798713	rs80339992	0.0035	0.0002	A	G	0.919	0.0113	0.0713	0.8737	G	A	0.11	-0.0955	0.0566	A	G	0.984	0.0187	0.5804	A	G	0.9859	0.039	0.0297	0.1884	G	A	0.106383	0.368705	0.297691	0.215512	NA	NA	NA	NA	NA	NA
18	60826467	rs17070750	0	0.0001	A	G	0.8949	-0.0809	0.0649	0.2125	G	A	0.1747	-0.0034	0.9331	A	G	0.9575	0.0548	0.008544	A	G	0.9554	0.0011	0.0164	0.9458	G	A	0.131915	0.334186	0.271165	0.217797	NA	NA	NA	NA	NA	NA
18	60692160	rs543365570	0.0001	0.0026	A	G	0.0033	0.1033	0.5339	0.8466	NA	NA	NA	NA	NA	NA	NA	NA	NA	NA	NA	NA	NA	NA	NA	NA	A	G	0.00638298	-1.28061	1.04071	0.218505	NA	NA	NA	NA	NA	NA
18	60676123	rs149215274	0.0001	0.0026	T	C	0.0029	-0.0372	0.5276	0.9438	NA	NA	NA	NA	NA	NA	NA	NA	NA	NA	NA	NA	NA	NA	NA	NA	T	C	0.00638298	-1.28061	1.04071	0.218505	NA	NA	NA	NA	NA	NA
18	60757265	rs574149284	0.0002	0.0041	A	C	0.0038	0.0912	0.4558	0.8414	NA	NA	NA	NA	NA	NA	NA	NA	NA	NA	NA	NA	NA	NA	NA	NA	A	C	0.00567376	1.41848	1.15379	0.218917	NA	NA	NA	NA	NA	NA
18	61045881	rs556623447	NA	NA	A	G	0.0032	-0.7636	0.6729	0.2565	NA	NA	NA	NA	NA	NA	NA	NA	NA	NA	NA	NA	NA	NA	NA	NA	A	G	0.00425532	-1.36296	1.10954	0.219298	NA	NA	NA	NA	NA	NA
18	60855401	rs548775569	0.0002	0.0004	A	G	0.9966	0.2952	0.5592	0.5976	NA	NA	NA	NA	NA	NA	NA	NA	NA	NA	NA	NA	NA	NA	NA	NA	G	A	0.00496454	-1.26138	1.02721	0.219458	NA	NA	NA	NA	NA	NA
18	60847327	rs149862348	0.0002	0.0004	T	C	0.0037	-0.277	0.557	0.619	NA	NA	NA	NA	NA	NA	NA	NA	NA	NA	NA	NA	NA	NA	NA	NA	T	C	0.00496454	-1.26138	1.02721	0.219458	NA	NA	NA	NA	NA	NA
18	60876038	rs184476284	0.0002	0.0005	T	C	0.0048	-0.2063	0.7319	0.7781	NA	NA	NA	NA	NA	NA	NA	NA	NA	NA	NA	NA	NA	NA	NA	NA	T	C	0.00496454	-1.26138	1.02721	0.219458	NA	NA	NA	NA	NA	NA
18	60870438	rs149713860	0.0002	0.0005	T	C	0.9953	0.1611	0.7379	0.8271	NA	NA	NA	NA	NA	NA	NA	NA	NA	NA	NA	NA	NA	NA	NA	NA	C	T	0.00496454	-1.26138	1.02721	0.219458	NA	NA	NA	NA	NA	NA
18	60860153	rs142753205	0.0002	0.0004	T	C	0.0036	-0.0766	0.5702	0.8932	NA	NA	NA	NA	NA	NA	NA	NA	NA	NA	NA	NA	NA	NA	NA	NA	T	C	0.00496454	-1.26138	1.02721	0.219458	NA	NA	NA	NA	NA	NA
18	61076285	rs138557330	NA	NA	T	C	0.9935	0.1836	0.2694	0.4955	NA	NA	NA	NA	NA	NA	NA	NA	NA	NA	NA	NA	NA	NA	NA	NA	C	T	0.00992908	-1.19159	0.970902	0.21971	NA	NA	NA	NA	NA	NA
18	60386445	rs183709268	0.0001	0.0001	A	T	0.0036	0.4917	0.4279	0.2505	NA	NA	NA	NA	NA	NA	NA	NA	NA	NA	NA	NA	NA	NA	NA	NA	A	T	0.00283688	2.25666	1.84663	0.221691	NA	NA	NA	NA	NA	NA
18	60838499	rs116678928	0.0003	0.0007	NA	NA	NA	NA	NA	NA	NA	NA	NA	NA	NA	T	C	0.9979	-0.0812	0.5838	NA	NA	NA	NA	NA	NA	C	T	0.00992908	-1.18712	0.973043	0.222463	NA	NA	NA	NA	NA	NA
18	61035212	rs574381889	NA	NA	C	G	0.0046	0.3448	0.3038	0.2564	NA	NA	NA	NA	NA	NA	NA	NA	NA	NA	NA	NA	NA	NA	NA	NA	C	G	0.00496454	1.40158	1.15249	0.223934	NA	NA	NA	NA	NA	NA
18	61002671	rs139372995	NA	NA	A	G	0.0048	0.2309	0.2869	0.4209	NA	NA	NA	NA	NA	NA	NA	NA	NA	NA	NA	NA	NA	NA	NA	NA	A	G	0.00496454	1.40158	1.15249	0.223934	NA	NA	NA	NA	NA	NA
18	61028908	rs186197038	NA	NA	T	C	0.0073	0.0252	0.2455	0.9181	NA	NA	NA	NA	NA	NA	NA	NA	NA	NA	NA	NA	NA	NA	NA	NA	T	C	0.00496454	1.40158	1.15249	0.223934	NA	NA	NA	NA	NA	NA
18	60833844	rs147638987	0.0001	0.0016	T	C	0.997	-0.022	0.4601	0.9618	NA	NA	NA	NA	NA	NA	NA	NA	NA	NA	NA	NA	NA	NA	NA	NA	C	T	0.0035461	-1.40319	1.15462	0.224258	NA	NA	NA	NA	NA	NA
18	61104743	rs7237019	NA	NA	A	C	0.2403	0.0125	0.0428	0.7713	A	C	0.245	0.0158	0.6323	A	C	0.1845	-0.0052	0.6224	A	C	0.1805	0.013	0.0084	0.1218	A	C	0.234043	-0.257062	0.212063	0.225438	NA	NA	NA	NA	NA	NA
18	61052679	rs142586780	NA	NA	A	C	0.9968	-0.3506	0.3724	0.3466	NA	NA	NA	NA	NA	NA	NA	NA	NA	NA	NA	NA	NA	NA	NA	NA	C	A	0.00212766	2.25824	1.86467	0.225871	NA	NA	NA	NA	NA	NA
18	61005872	rs150958478	NA	NA	A	G	0.0034	0.2401	0.3495	0.4922	NA	NA	NA	NA	NA	NA	NA	NA	NA	NA	NA	NA	NA	NA	NA	NA	A	G	0.00212766	2.25824	1.86467	0.225871	NA	NA	NA	NA	NA	NA
18	60783722	rs146812583	0.0001	0.0002	T	C	0.9952	-0.3395	0.3499	0.332	NA	NA	NA	NA	NA	NA	NA	NA	NA	NA	NA	NA	NA	NA	NA	NA	C	T	0.00638298	1.36073	1.12366	0.225906	NA	NA	NA	NA	NA	NA
18	60900324	rs139935042	NA	NA	A	G	0.002	-0.3427	0.6604	0.6039	NA	NA	NA	NA	NA	NA	NA	NA	NA	NA	NA	NA	NA	NA	NA	NA	A	G	0.00283688	-1.58442	1.30866	0.226005	NA	NA	NA	NA	NA	NA
18	59771709	rs72941808	NA	NA	T	C	0.9971	-0.8925	0.6339	0.1592	NA	NA	NA	NA	NA	T	G	0.9971	0.0995	0.2546	NA	NA	NA	NA	NA	NA	C	T	0.00567376	1.37584	1.13906	0.227096	NA	NA	NA	NA	NA	NA
18	60629741	rs145486333	0.0001	0.0016	T	C	0.003	0.4029	0.5624	0.4737	NA	NA	NA	NA	NA	NA	NA	NA	NA	NA	NA	NA	NA	NA	NA	NA	T	C	0.00567376	-1.29166	1.06965	0.227219	NA	NA	NA	NA	NA	NA
18	60651408	rs144696515	0.0001	0.0016	A	G	0.0029	0.1291	0.5463	0.8131	NA	NA	NA	NA	NA	NA	NA	NA	NA	NA	NA	NA	NA	NA	NA	NA	A	G	0.00567376	-1.29166	1.06965	0.227219	NA	NA	NA	NA	NA	NA
18	60920558	rs185076895	NA	NA	T	C	0.0054	0.188	0.2898	0.5166	NA	NA	NA	NA	NA	NA	NA	NA	NA	NA	NA	NA	NA	NA	NA	NA	T	C	0.00567376	1.37133	1.13685	0.22772	NA	NA	NA	NA	NA	NA
18	60913451	rs545396177	NA	NA	A	G	0.0052	0.1541	0.2942	0.6003	NA	NA	NA	NA	NA	NA	NA	NA	NA	NA	NA	NA	NA	NA	NA	NA	A	G	0.00567376	1.37133	1.13685	0.22772	NA	NA	NA	NA	NA	NA
18	60794609	rs565671491	0.0001	0.0001	T	G	0.0019	0.8997	1.2126	0.4581	NA	NA	NA	NA	NA	NA	NA	NA	NA	NA	NA	NA	NA	NA	NA	NA	T	G	0.0035461	2.19918	1.82323	0.227741	NA	NA	NA	NA	NA	NA
18	60824332	rs139399709	0.0002	0.0093	A	G	0.0048	0.2823	0.3883	0.4672	NA	NA	NA	NA	NA	NA	NA	NA	NA	NA	NA	NA	NA	NA	NA	NA	A	G	0.00638298	1.3632	1.13373	0.229208	NA	NA	NA	NA	NA	NA
18	60909032	rs145799705	NA	NA	C	G	0.9885	-0.7115	0.2273	0.001746	NA	NA	NA	NA	NA	NA	NA	NA	NA	NA	NA	NA	NA	NA	NA	NA	G	C	0.0191489	0.859115	0.714711	0.229346	NA	NA	NA	NA	NA	NA
18	60907011	rs114339758	NA	NA	T	C	0.9885	-0.6985	0.2271	0.002099	NA	NA	NA	NA	NA	NA	NA	NA	NA	NA	NA	NA	NA	NA	NA	NA	C	T	0.0191489	0.859115	0.714711	0.229346	NA	NA	NA	NA	NA	NA
18	60877876	rs114410438	0.0001	0.0011	T	G	0.9957	0.1039	0.4179	0.8036	NA	NA	NA	NA	NA	NA	NA	NA	NA	NA	NA	NA	NA	NA	NA	NA	G	T	0.00851064	-1.19996	1.00113	0.230683	NA	NA	NA	NA	NA	NA
18	59974561	rs181857180	NA	NA	A	G	0.9983	-1.999	1.1431	0.08034	NA	NA	NA	NA	NA	NA	NA	NA	NA	NA	NA	NA	NA	NA	NA	NA	G	A	0.0035461	2.16735	1.81075	0.231331	NA	NA	NA	NA	NA	NA
18	59775117	rs181221497	NA	NA	T	C	0.0014	1.6409	0.9385	0.08037	NA	NA	NA	NA	NA	NA	NA	NA	NA	NA	NA	NA	NA	NA	NA	NA	T	C	0.0035461	2.16735	1.81075	0.231331	NA	NA	NA	NA	NA	NA
18	60676686	rs186557612	0.0002	0.0004	A	G	0.9947	0.1571	0.339	0.6432	NA	NA	NA	NA	NA	NA	NA	NA	NA	NA	NA	NA	NA	NA	NA	NA	G	A	0.00496454	-1.48943	1.24525	0.231661	NA	NA	NA	NA	NA	NA
18	60071010	rs369083142	NA	NA	T	C	0.0105	0.2261	0.1988	0.2555	NA	NA	NA	NA	NA	NA	NA	NA	NA	NA	NA	NA	NA	NA	NA	NA	T	C	0.00780142	-1.21363	1.02291	0.235446	NA	NA	NA	NA	NA	NA
18	60071063	rs375153152	NA	NA	C	G	0.0132	0.1294	0.18	0.4721	NA	NA	NA	NA	NA	NA	NA	NA	NA	NA	NA	NA	NA	NA	NA	NA	C	G	0.00780142	-1.21363	1.02291	0.235446	NA	NA	NA	NA	NA	NA
18	60228656	rs576095130	0.0001	0.0002	A	C	0.0035	0.1546	0.4151	0.7096	NA	NA	NA	NA	NA	NA	NA	NA	NA	NA	NA	NA	NA	NA	NA	NA	A	C	0.00638298	-1.19844	1.01139	0.236041	NA	NA	NA	NA	NA	NA
18	60229094	rs539195283	0.0001	0.0002	C	G	0.9965	-0.1546	0.4151	0.7096	NA	NA	NA	NA	NA	NA	NA	NA	NA	NA	NA	NA	NA	NA	NA	NA	G	C	0.00638298	-1.19844	1.01139	0.236041	NA	NA	NA	NA	NA	NA
18	60210910	rs534497651	0.0001	0.0002	T	G	0.0034	-0.0664	0.4149	0.8728	NA	NA	NA	NA	NA	NA	NA	NA	NA	NA	NA	NA	NA	NA	NA	NA	T	G	0.00638298	-1.19844	1.01139	0.236041	NA	NA	NA	NA	NA	NA
18	60132764	rs140776187	0.0002	0.0005	T	C	0.9927	-0.2341	0.2451	0.3395	NA	NA	NA	NA	NA	NA	NA	NA	NA	NA	NA	NA	NA	NA	NA	NA	C	T	0.00638298	-1.2451	1.05666	0.238664	NA	NA	NA	NA	NA	NA
18	60166912	rs56918794	0.0001	0	A	G	0.0896	0.083	0.0642	0.1964	A	G	0.0924	0.0461	0.3523	A	G	0.1082	0.0198	0.1296	A	G	0.1068	0.0143	0.012	0.2351	A	G	0.0666667	0.400017	0.340013	0.239405	NA	NA	NA	NA	NA	NA
18	60813578	rs534602849	0.0001	0.0002	A	G	0.0041	-0.5827	0.7442	0.4336	NA	NA	NA	NA	NA	NA	NA	NA	NA	NA	NA	NA	NA	NA	NA	NA	A	G	0.00496454	-1.27397	1.08356	0.239705	NA	NA	NA	NA	NA	NA
18	60812302	rs546320278	0.0001	0.0003	T	C	0.0034	-0.0699	0.5013	0.8891	NA	NA	NA	NA	NA	NA	NA	NA	NA	NA	NA	NA	NA	NA	NA	NA	T	C	0.00496454	-1.27397	1.08356	0.239705	NA	NA	NA	NA	NA	NA
18	60820062	rs528029078	0.0001	0.0003	T	C	0.0034	-0.0398	0.4865	0.9348	NA	NA	NA	NA	NA	NA	NA	NA	NA	NA	NA	NA	NA	NA	NA	NA	T	C	0.00496454	-1.27397	1.08356	0.239705	NA	NA	NA	NA	NA	NA
18	60798856	rs576170955	0	0.0001	A	C	0.004	0.9406	0.4535	0.03806	NA	NA	NA	NA	NA	NA	NA	NA	NA	NA	NA	NA	NA	NA	NA	NA	A	C	0.00141844	2.22523	1.89507	0.240307	NA	NA	NA	NA	NA	NA
18	60130867	rs529823273	0.0001	0.0228	T	C	0.0076	-0.3894	0.3275	0.2345	NA	NA	NA	NA	NA	NA	NA	NA	NA	NA	NA	NA	NA	NA	NA	NA	T	C	0.0148936	-0.792192	0.676089	0.241307	NA	NA	NA	NA	NA	NA
18	60901323	rs186652121	NA	NA	A	T	0.0057	0.3562	0.4314	0.4089	NA	NA	NA	NA	NA	NA	NA	NA	NA	NA	NA	NA	NA	NA	NA	NA	A	T	0.00425532	2.11509	1.8062	0.241594	NA	NA	NA	NA	NA	NA
18	60052589	rs372420868	NA	NA	A	C	0.0457	-0.1258	0.1091	0.2488	NA	NA	NA	NA	NA	NA	NA	NA	NA	NA	NA	NA	NA	NA	NA	NA	A	C	0.0751773	-0.376161	0.3215	0.241993	NA	NA	NA	NA	NA	NA
18	61017327	rs191767352	NA	NA	A	G	0.9917	-0.7016	0.648	0.2789	NA	NA	NA	NA	NA	NA	NA	NA	NA	NA	NA	NA	NA	NA	NA	NA	G	A	0.00992908	1.00892	0.863033	0.242386	NA	NA	NA	NA	NA	NA
18	60081677	rs79820210	NA	NA	T	C	0.9724	0.0056	0.1222	0.9635	C	T	0.0308	0.1313	0.1533	T	C	0.9438	0.0219	0.2301	T	C	0.9078	-0.0058	0.012	0.6298	C	T	0.0212766	0.73623	0.631021	0.24332	NA	NA	NA	NA	NA	NA
18	60508604	rs143700018	0.0008	0.2808	NA	NA	NA	NA	NA	NA	NA	NA	NA	NA	NA	T	C	0.0013	0.2013	0.1997	NA	NA	NA	NA	NA	NA	T	C	0.0134752	0.99287	0.851957	0.243857	NA	NA	NA	NA	NA	NA
18	61172410	rs549479042	NA	NA	T	C	0.0182	0.0444	0.1467	0.7622	NA	NA	NA	NA	NA	NA	NA	NA	NA	NA	NA	NA	NA	NA	NA	NA	T	C	0.0234043	0.689585	0.595523	0.246885	NA	NA	NA	NA	NA	NA
18	60853680	rs560323933	0.0001	0.0002	A	G	0.9945	1.5946	0.8785	0.0695	NA	NA	NA	NA	NA	NA	NA	NA	NA	NA	NA	NA	NA	NA	NA	NA	G	A	0.0070922	-1.21828	1.053	0.247288	NA	NA	NA	NA	NA	NA
18	60046952	rs188461466	NA	NA	A	G	0.9953	-1.2211	0.8233	0.138	NA	NA	NA	NA	NA	NA	NA	NA	NA	NA	NA	NA	NA	NA	NA	NA	G	A	0.00638298	1.27031	1.10358	0.249701	NA	NA	NA	NA	NA	NA
18	60805130	rs114391527	0.0004	0	A	G	0.0037	-0.235	0.542	0.6646	NA	NA	NA	NA	NA	NA	NA	NA	NA	NA	NA	NA	NA	NA	NA	NA	A	G	0.00638298	-1.21849	1.0588	0.249806	NA	NA	NA	NA	NA	NA
18	60800094	rs191069111	0.0004	0	C	G	0.9963	0.212	0.5447	0.6972	NA	NA	NA	NA	NA	C	G	0.9981	0.1436	0.3542	NA	NA	NA	NA	NA	NA	G	C	0.00638298	-1.21849	1.0588	0.249806	NA	NA	NA	NA	NA	NA
18	60909532	rs547388234	NA	NA	T	G	0.0032	0.6284	0.5275	0.2335	NA	NA	NA	NA	NA	NA	NA	NA	NA	NA	NA	NA	NA	NA	NA	NA	T	G	0.00638298	1.25734	1.09878	0.2525	NA	NA	NA	NA	NA	NA
18	60151759	rs150145694	0.0002	0.0007	T	C	0.008	-0.5701	0.3488	0.1022	NA	NA	NA	NA	NA	NA	NA	NA	NA	NA	NA	NA	NA	NA	NA	NA	T	C	0.00638298	-1.19319	1.04583	0.253909	NA	NA	NA	NA	NA	NA
18	61032022	rs142957805	NA	NA	T	C	0.994	0.1425	0.3147	0.6506	NA	NA	NA	NA	NA	NA	NA	NA	NA	NA	NA	NA	NA	NA	NA	NA	C	T	0.00921986	-1.03624	0.908817	0.2542	NA	NA	NA	NA	NA	NA
18	60850621	rs116559727	0.0003	0.0006	A	G	0.9901	-0.3255	0.2446	0.1834	NA	NA	NA	NA	NA	NA	NA	NA	NA	NA	NA	NA	NA	NA	NA	NA	G	A	0.0120567	0.965944	0.847489	0.254381	NA	NA	NA	NA	NA	NA
18	60787711	rs183283555	0.0001	0.0003	T	C	0.9959	0.2382	0.4031	0.5546	NA	NA	NA	NA	NA	NA	NA	NA	NA	NA	NA	NA	NA	NA	NA	NA	C	T	0.00425532	-1.28857	1.13446	0.256022	NA	NA	NA	NA	NA	NA
18	60784649	rs531878504	0.0002	0.0004	T	C	0.0061	-0.1777	0.3821	0.6418	NA	NA	NA	NA	NA	T	C	0.0005	-0.1968	0.42	NA	NA	NA	NA	NA	NA	T	C	0.00425532	-1.28857	1.13446	0.256022	NA	NA	NA	NA	NA	NA
18	60786317	rs182894917	0.0002	0.0003	T	C	0.0052	-0.1867	0.4107	0.6493	NA	NA	NA	NA	NA	NA	NA	NA	NA	NA	NA	NA	NA	NA	NA	NA	T	C	0.00425532	-1.28857	1.13446	0.256022	NA	NA	NA	NA	NA	NA
18	60804863	rs185868250	0.0002	0.0003	A	G	0.9964	0.1069	0.4929	0.8283	NA	NA	NA	NA	NA	NA	NA	NA	NA	NA	NA	NA	NA	NA	NA	NA	G	A	0.00425532	-1.28857	1.13446	0.256022	NA	NA	NA	NA	NA	NA
18	60801907	rs138371817	0.0002	0.0003	T	C	0.0036	-0.0949	0.4831	0.8443	NA	NA	NA	NA	NA	NA	NA	NA	NA	NA	NA	NA	NA	NA	NA	NA	T	C	0.00425532	-1.28857	1.13446	0.256022	NA	NA	NA	NA	NA	NA
18	60748840	rs570994822	0.0001	0.0003	A	G	0.0065	-0.697	0.2702	0.009885	NA	NA	NA	NA	NA	NA	NA	NA	NA	NA	NA	NA	NA	NA	NA	NA	A	G	0.00567376	-1.21311	1.07036	0.25706	NA	NA	NA	NA	NA	NA
18	60617152	rs545091448	0.0001	0.0002	A	G	0.007	-0.6125	0.2532	0.01556	NA	NA	NA	NA	NA	NA	NA	NA	NA	NA	NA	NA	NA	NA	NA	NA	A	G	0.00567376	-1.21311	1.07036	0.25706	NA	NA	NA	NA	NA	NA
18	60028959	rs138444094	NA	NA	A	G	0.0032	-0.7955	0.6006	0.1853	NA	NA	NA	NA	NA	NA	NA	NA	NA	NA	NA	NA	NA	NA	NA	NA	A	G	0.0070922	-1.3042	1.15305	0.25802	NA	NA	NA	NA	NA	NA
18	60934806	rs191437356	NA	NA	T	G	0.0068	0.7606	0.9181	0.4075	NA	NA	NA	NA	NA	NA	NA	NA	NA	NA	NA	NA	NA	NA	NA	NA	T	G	0.00212766	2.03888	1.8032	0.25818	NA	NA	NA	NA	NA	NA
18	60911294	rs146630555	NA	NA	T	C	0.996	0.9391	1.1085	0.3969	NA	NA	NA	NA	NA	NA	NA	NA	NA	NA	NA	NA	NA	NA	NA	NA	C	T	0.00283688	-1.43736	1.27397	0.259213	NA	NA	NA	NA	NA	NA
18	60533924	rs145985092	0.0001	0.0002	A	G	0.996	-0.0075	0.7873	0.9924	NA	NA	NA	NA	NA	A	G	0.9922	-0.0319	0.5216	NA	NA	NA	NA	NA	NA	G	A	0.00425532	1.30185	1.15525	0.259785	NA	NA	NA	NA	NA	NA
18	60044130	rs570767737	NA	NA	T	C	0.9986	-0.2427	0.7627	0.7503	NA	NA	NA	NA	NA	NA	NA	NA	NA	NA	NA	NA	NA	NA	NA	NA	C	T	0.00141844	2.07246	1.84194	0.260525	NA	NA	NA	NA	NA	NA
18	60269332	rs183671226	0.0001	0.0003	A	G	0.0062	0.3014	0.295	0.3068	NA	NA	NA	NA	NA	NA	NA	NA	NA	NA	NA	NA	NA	NA	NA	NA	A	G	0.00283688	2.04631	1.82088	0.261096	NA	NA	NA	NA	NA	NA
18	59776101	rs148265217	NA	NA	A	G	0.0065	-0.2346	0.339	0.489	NA	NA	NA	NA	NA	NA	NA	NA	NA	NA	NA	NA	NA	NA	NA	NA	A	G	0.00496454	-1.3052	1.16185	0.261273	NA	NA	NA	NA	NA	NA
18	60215495	rs1409789386	NA	NA	A	T	0.9699	0.0148	0.1144	0.8968	NA	NA	NA	NA	NA	T	TA	0.0007	-0.5221	0.1966	NA	NA	NA	NA	NA	NA	T	A	0.0255319	-0.630435	0.561659	0.26167	NA	NA	NA	NA	NA	NA
18	61040680	rs185122593	NA	NA	A	C	0.0056	-0.348	0.3425	0.3096	NA	NA	NA	NA	NA	NA	NA	NA	NA	NA	NA	NA	NA	NA	NA	NA	A	C	0.00851064	-1.03224	0.919682	0.261696	NA	NA	NA	NA	NA	NA
18	61126138	rs144830928	NA	NA	A	G	0.011	-0.1102	0.2	0.5816	NA	NA	NA	NA	NA	NA	NA	NA	NA	NA	NA	NA	NA	NA	NA	NA	A	G	0.0070922	-1.19263	1.06433	0.262478	NA	NA	NA	NA	NA	NA
18	60762948	rs1010076361	NA	NA	A	G	0.9964	-0.9333	0.4519	0.0389	NA	NA	NA	NA	NA	NA	NA	NA	NA	NA	NA	NA	NA	NA	NA	NA	G	A	0.00212766	2.01026	1.79678	0.26322	NA	NA	NA	NA	NA	NA
18	60754955	rs562908272	0.0001	0.0003	A	G	0.0027	0.944	0.4633	0.0416	NA	NA	NA	NA	NA	NA	NA	NA	NA	NA	NA	NA	NA	NA	NA	NA	A	G	0.00212766	2.01026	1.79678	0.26322	NA	NA	NA	NA	NA	NA
18	60659966	rs527388273	0.0002	0.0004	T	C	0.9966	-0.7935	0.3968	0.04553	NA	NA	NA	NA	NA	NA	NA	NA	NA	NA	NA	NA	NA	NA	NA	NA	C	T	0.00212766	2.01026	1.79678	0.26322	NA	NA	NA	NA	NA	NA
18	60745841	rs554468232	0.0001	0.0003	A	G	0.0028	0.782	0.4342	0.07172	NA	NA	NA	NA	NA	NA	NA	NA	NA	NA	NA	NA	NA	NA	NA	NA	A	G	0.00212766	2.01026	1.79678	0.26322	NA	NA	NA	NA	NA	NA
18	60746405	rs532097113	0.0001	0.0003	T	C	0.9972	-0.7615	0.4328	0.07852	NA	NA	NA	NA	NA	NA	NA	NA	NA	NA	NA	NA	NA	NA	NA	NA	C	T	0.00212766	2.01026	1.79678	0.26322	NA	NA	NA	NA	NA	NA
18	60748705	rs531707168	0.0001	0.0003	C	G	0.9972	-0.7615	0.4328	0.07852	NA	NA	NA	NA	NA	NA	NA	NA	NA	NA	NA	NA	NA	NA	NA	NA	G	C	0.00212766	2.01026	1.79678	0.26322	NA	NA	NA	NA	NA	NA
18	60754670	rs568595147	0.0001	0.0003	T	G	0.9973	-0.7443	0.445	0.09441	NA	NA	NA	NA	NA	NA	NA	NA	NA	NA	NA	NA	NA	NA	NA	NA	G	T	0.00212766	2.01026	1.79678	0.26322	NA	NA	NA	NA	NA	NA
18	60711892	rs541532955	0.0001	0.0003	T	C	0.9965	-0.5827	0.3731	0.1184	NA	NA	NA	NA	NA	NA	NA	NA	NA	NA	NA	NA	NA	NA	NA	NA	C	T	0.00212766	2.01026	1.79678	0.26322	NA	NA	NA	NA	NA	NA
18	60711939	rs187790313	0.0001	0.0003	T	C	0.0035	0.5827	0.3731	0.1184	NA	NA	NA	NA	NA	NA	NA	NA	NA	NA	NA	NA	NA	NA	NA	NA	T	C	0.00212766	2.01026	1.79678	0.26322	NA	NA	NA	NA	NA	NA
18	60714396	rs553137734	0.0001	0.0003	T	C	0.9965	-0.5827	0.3731	0.1184	NA	NA	NA	NA	NA	NA	NA	NA	NA	NA	NA	NA	NA	NA	NA	NA	C	T	0.00212766	2.01026	1.79678	0.26322	NA	NA	NA	NA	NA	NA
18	60711510	rs555321867	0.0001	0.0003	C	G	0.0034	0.5835	0.377	0.1217	NA	NA	NA	NA	NA	NA	NA	NA	NA	NA	NA	NA	NA	NA	NA	NA	C	G	0.00212766	2.01026	1.79678	0.26322	NA	NA	NA	NA	NA	NA
18	60715320	rs560300508	0.0001	0.0002	T	C	0.0035	0.5803	0.3754	0.1222	NA	NA	NA	NA	NA	NA	NA	NA	NA	NA	NA	NA	NA	NA	NA	NA	T	C	0.00212766	2.01026	1.79678	0.26322	NA	NA	NA	NA	NA	NA
18	60738841	rs567225175	0.0001	0.0003	A	G	0.0028	0.618	0.4133	0.1348	NA	NA	NA	NA	NA	NA	NA	NA	NA	NA	NA	NA	NA	NA	NA	NA	A	G	0.00212766	2.01026	1.79678	0.26322	NA	NA	NA	NA	NA	NA
18	60739456	rs574637578	0.0001	0.0003	A	G	0.9972	-0.618	0.4133	0.1348	NA	NA	NA	NA	NA	NA	NA	NA	NA	NA	NA	NA	NA	NA	NA	NA	G	A	0.00212766	2.01026	1.79678	0.26322	NA	NA	NA	NA	NA	NA
18	60721986	rs571503125	0.0001	0.0003	C	G	0.0031	0.5719	0.385	0.1374	NA	NA	NA	NA	NA	NA	NA	NA	NA	NA	NA	NA	NA	NA	NA	NA	C	G	0.00212766	2.01026	1.79678	0.26322	NA	NA	NA	NA	NA	NA
18	60166712	rs531216379	0.0002	0.0005	A	G	0.995	0.2419	0.3537	0.4939	NA	NA	NA	NA	NA	NA	NA	NA	NA	NA	NA	NA	NA	NA	NA	NA	G	A	0.00567376	-1.1995	1.07246	0.263371	NA	NA	NA	NA	NA	NA
18	60957396	rs1381548	NA	NA	A	G	0.3325	0.0519	0.0392	0.1854	A	G	0.3435	0.0146	0.6334	A	G	0.4	0.0095	0.3274	A	G	0.3768	0.0032	0.0077	0.6772	A	G	0.310638	0.222656	0.200383	0.266504	NA	NA	NA	NA	NA	NA
18	60863655	rs542714484	0.0004	0	A	G	0.0064	0.306	0.3582	0.393	NA	NA	NA	NA	NA	NA	NA	NA	NA	NA	NA	NA	NA	NA	NA	NA	A	G	0.00567376	-1.25327	1.13048	0.267592	NA	NA	NA	NA	NA	NA
18	60864504	rs186177237	0.0004	0.0007	T	C	0.0064	0.306	0.3582	0.393	NA	NA	NA	NA	NA	NA	NA	NA	NA	NA	NA	NA	NA	NA	NA	NA	T	C	0.00567376	-1.25327	1.13048	0.267592	NA	NA	NA	NA	NA	NA
18	59792453	rs28612543	NA	NA	A	T	0.015	-0.0013	0.1596	0.9934	NA	NA	NA	NA	NA	NA	NA	NA	NA	NA	NA	NA	NA	NA	NA	NA	A	T	0.0184397	0.800228	0.721933	0.267667	NA	NA	NA	NA	NA	NA
18	59810528	rs186152849	NA	NA	A	G	0.0036	-0.4749	0.376	0.2066	NA	NA	NA	NA	NA	NA	NA	NA	NA	NA	NA	NA	NA	NA	NA	NA	A	G	0.00425532	-1.39524	1.26124	0.26862	NA	NA	NA	NA	NA	NA
18	60067904	rs374906914	NA	NA	T	G	0.0074	0.0982	0.2335	0.6739	NA	NA	NA	NA	NA	NA	NA	NA	NA	NA	NA	NA	NA	NA	NA	NA	T	G	0.00567376	-1.22911	1.11453	0.270113	NA	NA	NA	NA	NA	NA
18	60059441	rs370499498	NA	NA	A	G	0.0074	0.0623	0.2343	0.7902	NA	NA	NA	NA	NA	NA	NA	NA	NA	NA	NA	NA	NA	NA	NA	NA	A	G	0.00567376	-1.22911	1.11453	0.270113	NA	NA	NA	NA	NA	NA
18	60080884	rs191817116	NA	NA	A	G	0.0071	-0.0392	0.2427	0.8717	NA	NA	NA	NA	NA	NA	NA	NA	NA	NA	NA	NA	NA	NA	NA	NA	A	G	0.00567376	-1.22911	1.11453	0.270113	NA	NA	NA	NA	NA	NA
18	60824059	rs568919574	0.0001	0.0002	A	G	0.0036	-0.3411	0.5304	0.5201	NA	NA	NA	NA	NA	NA	NA	NA	NA	NA	NA	NA	NA	NA	NA	NA	A	G	0.00780142	-1.17171	1.06411	0.270846	NA	NA	NA	NA	NA	NA
18	59891816	rs566805122	NA	NA	A	G	0.0043	-0.2768	0.475	0.5601	NA	NA	NA	NA	NA	NA	NA	NA	NA	NA	NA	NA	NA	NA	NA	NA	A	G	0.0035461	-1.56173	1.41923	0.271155	NA	NA	NA	NA	NA	NA
18	60845170	rs574438459	0.0034	0.0003	T	C	0.002	2.0859	0.8661	0.01602	NA	NA	NA	NA	NA	NA	NA	NA	NA	NA	NA	NA	NA	NA	NA	NA	T	C	0.0035461	1.91046	1.73651	0.271258	NA	NA	NA	NA	NA	NA
18	60828983	rs180716648	0.0065	0.0002	T	C	0.0027	1.6077	1.2577	0.2012	NA	NA	NA	NA	NA	NA	NA	NA	NA	NA	NA	NA	NA	NA	NA	NA	T	C	0.0035461	1.91046	1.73651	0.271258	NA	NA	NA	NA	NA	NA
18	61065329	rs554651165	NA	NA	A	T	0.9958	-0.5518	0.3975	0.1651	NA	NA	NA	NA	NA	NA	NA	NA	NA	NA	NA	NA	NA	NA	NA	NA	T	A	0.00283688	1.96808	1.8007	0.274415	NA	NA	NA	NA	NA	NA
18	60690084	rs570611443	0.0002	0.0003	A	G	0.0043	0.0986	0.6029	0.87	NA	NA	NA	NA	NA	NA	NA	NA	NA	NA	NA	NA	NA	NA	NA	NA	A	G	0.00496454	-1.20874	1.10939	0.27591	NA	NA	NA	NA	NA	NA
18	60794672	rs4987849	0.0002	0.0003	A	C	0.0059	0.3366	0.3076	0.2737	NA	NA	NA	NA	NA	NA	NA	NA	NA	NA	NA	NA	NA	NA	NA	NA	A	C	0.00496454	-1.23624	1.1384	0.277503	NA	NA	NA	NA	NA	NA
18	61077281	rs556943994	NA	NA	T	C	0.0044	-1.4264	0.6888	0.03836	NA	NA	NA	NA	NA	NA	NA	NA	NA	NA	NA	NA	NA	NA	NA	NA	T	C	0.00496454	-1.24368	1.14591	0.277782	NA	NA	NA	NA	NA	NA
18	60700261	rs143963763	0.0005	0	C	G	0.9799	-0.3655	0.1383	0.008212	NA	NA	NA	NA	NA	C	G	0.9989	-0.3224	0.06872	NA	NA	NA	NA	NA	NA	G	C	0.0255319	0.621164	0.572718	0.278104	NA	NA	NA	NA	NA	NA
18	60428979	rs192851089	0	0.0001	A	G	0.0021	1.0015	0.532	0.05976	NA	NA	NA	NA	NA	NA	NA	NA	NA	NA	NA	NA	NA	NA	NA	NA	A	G	0.00283688	-1.38971	1.28158	0.2782	NA	NA	NA	NA	NA	NA
18	60304094	rs369045543	0	0.0001	T	C	0.0028	0.8577	0.5028	0.08805	NA	NA	NA	NA	NA	NA	NA	NA	NA	NA	NA	NA	NA	NA	NA	NA	T	C	0.00283688	-1.38971	1.28158	0.2782	NA	NA	NA	NA	NA	NA
18	60377922	rs188402310	NA	NA	A	C	0.9978	-0.8433	0.5243	0.1078	NA	NA	NA	NA	NA	NA	NA	NA	NA	NA	NA	NA	NA	NA	NA	NA	C	A	0.00283688	-1.38971	1.28158	0.2782	NA	NA	NA	NA	NA	NA
18	60346035	rs562810667	NA	NA	T	C	0.0021	0.8169	0.5218	0.1175	NA	NA	NA	NA	NA	NA	NA	NA	NA	NA	NA	NA	NA	NA	NA	NA	T	C	0.00283688	-1.38971	1.28158	0.2782	NA	NA	NA	NA	NA	NA
18	60497093	rs145641547	0	0.0001	A	G	0.0035	0.736	0.473	0.1197	NA	NA	NA	NA	NA	A	G	0.0028	0.1411	0.108	NA	NA	NA	NA	NA	NA	A	G	0.00283688	-1.38971	1.28158	0.2782	NA	NA	NA	NA	NA	NA
18	60489738	rs557381899	0	0.0001	T	C	0.0022	0.8259	0.6114	0.1767	NA	NA	NA	NA	NA	NA	NA	NA	NA	NA	NA	NA	NA	NA	NA	NA	T	C	0.00283688	-1.38971	1.28158	0.2782	NA	NA	NA	NA	NA	NA
18	60284826	rs113090500	0	0.0001	T	G	0.0024	0.6231	0.5083	0.2202	NA	NA	NA	NA	NA	T	G	0.0007	0.2226	0.2998	NA	NA	NA	NA	NA	NA	T	G	0.00283688	-1.38971	1.28158	0.2782	NA	NA	NA	NA	NA	NA
18	60497426	rs369561521	0	0.0001	A	G	0.9982	-0.6611	0.5755	0.2506	NA	NA	NA	NA	NA	NA	NA	NA	NA	NA	NA	NA	NA	NA	NA	NA	G	A	0.00283688	-1.38971	1.28158	0.2782	NA	NA	NA	NA	NA	NA
18	60386538	rs982811754	NA	NA	A	G	0.9981	-0.6438	0.5643	0.254	NA	NA	NA	NA	NA	NA	NA	NA	NA	NA	NA	NA	NA	NA	NA	NA	G	A	0.00283688	-1.38971	1.28158	0.2782	NA	NA	NA	NA	NA	NA
18	60439044	rs183883582	0	0.0001	T	G	0.9982	-0.6504	0.5716	0.2552	NA	NA	NA	NA	NA	NA	NA	NA	NA	NA	NA	NA	NA	NA	NA	NA	G	T	0.00283688	-1.38971	1.28158	0.2782	NA	NA	NA	NA	NA	NA
18	60548383	rs185760190	0	0.0001	A	G	0.0016	0.7562	0.6793	0.2657	NA	NA	NA	NA	NA	NA	NA	NA	NA	NA	NA	NA	NA	NA	NA	NA	A	G	0.00283688	-1.38971	1.28158	0.2782	NA	NA	NA	NA	NA	NA
18	60284822	rs886203929	NA	NA	A	C	0.9979	-0.4451	0.5398	0.4096	NA	NA	NA	NA	NA	NA	NA	NA	NA	NA	NA	NA	NA	NA	NA	NA	C	A	0.00283688	-1.38971	1.28158	0.2782	NA	NA	NA	NA	NA	NA
18	60318215	rs183059325	0	0.0001	C	G	0.0019	0.368	0.5357	0.4921	NA	NA	NA	NA	NA	NA	NA	NA	NA	NA	NA	NA	NA	NA	NA	NA	C	G	0.00283688	-1.38971	1.28158	0.2782	NA	NA	NA	NA	NA	NA
18	60293876	rs543123437	0.0001	0.0001	A	G	0.002	0.2815	0.6874	0.6822	NA	NA	NA	NA	NA	NA	NA	NA	NA	NA	NA	NA	NA	NA	NA	NA	A	G	0.00283688	-1.38971	1.28158	0.2782	NA	NA	NA	NA	NA	NA
18	60686741	rs142170172	0.0003	0.0001	T	C	0.0031	-0.1857	0.4186	0.6572	NA	NA	NA	NA	NA	NA	NA	NA	NA	NA	NA	NA	NA	NA	NA	NA	T	C	0.00212766	-1.68113	1.55333	0.279131	NA	NA	NA	NA	NA	NA
18	60754708	rs8084754	0.0025	0.005	T	G	0.8982	0.0981	0.0608	0.107	T	G	0.9045	-0.0011	0.9827	T	G	0.9176	0.0016	0.914	T	G	0.92	-0.0019	0.0135	0.8879	T	G	0.88227	0.305389	0.282663	0.279964	NA	NA	NA	NA	NA	NA
18	60102383	rs3018364	0.0056	0.0005	T	C	0.1519	-0.0613	0.0512	0.2314	T	C	0.1398	-0.0705	0.1178	T	C	0.3491	0.018	0.03816	T	C	0.3177	0.0032	0.0071	0.6493	T	C	0.0950355	-0.328425	0.305427	0.282242	NA	NA	NA	NA	NA	NA
18	61117157	rs12963043	NA	NA	NA	NA	NA	NA	NA	NA	C	T	0.2527	-0.026	0.5345	NA	NA	NA	NA	NA	NA	NA	NA	NA	NA	NA	C	T	0.344681	-0.198675	0.184915	0.28264	NA	NA	NA	NA	NA	NA
18	61117212	rs12958607	NA	NA	NA	NA	NA	NA	NA	NA	NA	NA	NA	NA	NA	C	G	0.763	-0.0046	0.6421	NA	NA	NA	NA	NA	NA	G	C	0.344681	-0.198675	0.184915	0.28264	NA	NA	NA	NA	NA	NA
18	60216417	rs140784173	0.0012	0.0137	A	G	0.0301	-0.0394	0.1154	0.7331	A	G	0.0247	0.2401	0.0384	NA	NA	NA	NA	NA	NA	NA	NA	NA	NA	NA	A	G	0.0255319	-0.610114	0.568905	0.283525	NA	NA	NA	NA	NA	NA
18	59746571	rs181938548	NA	NA	T	C	0.9956	0.1002	0.5139	0.8455	NA	NA	NA	NA	NA	NA	NA	NA	NA	NA	NA	NA	NA	NA	NA	NA	C	T	0.0035461	-1.30149	1.21492	0.284054	NA	NA	NA	NA	NA	NA
18	60843340	rs114729753	0.0001	0.0016	C	G	0.9963	0.2117	0.3786	0.5761	NA	NA	NA	NA	NA	NA	NA	NA	NA	NA	NA	NA	NA	NA	NA	NA	G	C	0.00638298	-1.21385	1.13442	0.28461	NA	NA	NA	NA	NA	NA
18	60828305	rs534987112	0.0001	0.0016	T	C	0.9962	0.154	0.3797	0.685	NA	NA	NA	NA	NA	NA	NA	NA	NA	NA	NA	NA	NA	NA	NA	NA	C	T	0.00638298	-1.21385	1.13442	0.28461	NA	NA	NA	NA	NA	NA
18	60839733	rs180718807	0.0001	0.0016	A	G	0.0042	-0.112	0.3672	0.7603	NA	NA	NA	NA	NA	NA	NA	NA	NA	NA	NA	NA	NA	NA	NA	NA	A	G	0.00638298	-1.21385	1.13442	0.28461	NA	NA	NA	NA	NA	NA
18	60765446	rs573562827	0	0.0001	A	G	0.0022	-0.4065	0.6346	0.5219	NA	NA	NA	NA	NA	NA	NA	NA	NA	NA	NA	NA	NA	NA	NA	NA	A	G	0.00212766	1.85382	1.73545	0.285428	NA	NA	NA	NA	NA	NA
18	60497742	rs181654979	0.0002	0.0005	C	G	0.0068	-0.3644	0.2837	0.1991	NA	NA	NA	NA	NA	NA	NA	NA	NA	NA	NA	NA	NA	NA	NA	NA	C	G	0.00567376	-1.20141	1.12603	0.285995	NA	NA	NA	NA	NA	NA
18	60347123	rs565735709	0.0002	0.0005	T	C	0.993	0.3264	0.2814	0.246	NA	NA	NA	NA	NA	NA	NA	NA	NA	NA	NA	NA	NA	NA	NA	NA	C	T	0.00567376	-1.20141	1.12603	0.285995	NA	NA	NA	NA	NA	NA
18	60346673	rs545606194	0.0002	0.0003	A	G	0.006	-0.3138	0.3013	0.2976	NA	NA	NA	NA	NA	NA	NA	NA	NA	NA	NA	NA	NA	NA	NA	NA	A	G	0.00567376	-1.20141	1.12603	0.285995	NA	NA	NA	NA	NA	NA
18	59714451	rs553219956	NA	NA	C	G	0.996	0.5423	0.4261	0.2032	NA	NA	NA	NA	NA	NA	NA	NA	NA	NA	NA	NA	NA	NA	NA	NA	G	C	0.00851064	-1.14674	1.07488	0.286037	NA	NA	NA	NA	NA	NA
18	59798585	rs530607175	NA	NA	T	C	0.9961	0.5058	0.3989	0.2048	NA	NA	NA	NA	NA	NA	NA	NA	NA	NA	NA	NA	NA	NA	NA	NA	C	T	0.00851064	-1.14674	1.07488	0.286037	NA	NA	NA	NA	NA	NA
18	60178734	rs571178659	0	0.0001	A	T	0.9954	1.3277	1.1095	0.2314	NA	NA	NA	NA	NA	NA	NA	NA	NA	NA	NA	NA	NA	NA	NA	NA	T	A	0.00425532	-1.34889	1.26473	0.28618	NA	NA	NA	NA	NA	NA
18	60127399	rs574011722	0.0001	0.0003	A	T	0.0048	-1.2534	1.1219	0.2639	NA	NA	NA	NA	NA	NA	NA	NA	NA	NA	NA	NA	NA	NA	NA	NA	A	T	0.00425532	-1.34889	1.26473	0.28618	NA	NA	NA	NA	NA	NA
18	60157383	rs1284476757	NA	NA	C	G	0.9163	-0.0336	0.0663	0.6126	NA	NA	NA	NA	NA	NA	NA	NA	NA	NA	C	G	0.9738	-0.0165	0.0227	0.4679	G	C	0.102128	0.315584	0.296638	0.287386	NA	NA	NA	NA	NA	NA
18	59775775	rs9957538	NA	NA	A	C	0.9826	-0.0097	0.1448	0.9464	NA	NA	NA	NA	NA	A	C	0.9976	-0.0104	0.9125	NA	NA	NA	NA	NA	NA	C	A	0.0191489	0.756194	0.713714	0.289363	NA	NA	NA	NA	NA	NA
18	59792462	rs28688143	NA	NA	T	C	0.9764	-0.0087	0.1368	0.9492	NA	NA	NA	NA	NA	NA	NA	NA	NA	NA	NA	NA	NA	NA	NA	NA	C	T	0.0191489	0.756194	0.713714	0.289363	NA	NA	NA	NA	NA	NA
18	60722891	rs142254660	0.0002	0.0005	T	C	0.9927	0.1047	0.3012	0.7281	NA	NA	NA	NA	NA	NA	NA	NA	NA	NA	NA	NA	NA	NA	NA	NA	C	T	0.012766	0.880558	0.833143	0.290552	NA	NA	NA	NA	NA	NA
18	61167810	rs144850340	NA	NA	T	C	0.9945	0.3663	0.358	0.3062	NA	NA	NA	NA	NA	NA	NA	NA	NA	NA	NA	NA	NA	NA	NA	NA	C	T	0.00567376	-1.21811	1.15583	0.291937	NA	NA	NA	NA	NA	NA
18	60649596	rs181566239	0	0.0001	T	C	0.9982	0.3109	1.1626	0.7892	NA	NA	NA	NA	NA	NA	NA	NA	NA	NA	NA	NA	NA	NA	NA	NA	C	T	0.00212766	-1.43167	1.36139	0.292973	NA	NA	NA	NA	NA	NA
18	60881928	rs74840518	0.0019	0.002	A	T	0.0324	-0.1477	0.1204	0.2198	NA	NA	NA	NA	NA	A	T	0.0305	-0.001	0.9676	A	T	0.0285	0.0164	0.0275	0.5503	A	T	0.0375887	-0.517534	0.493214	0.294036	NA	NA	NA	NA	NA	NA
18	60961731	rs573760663	NA	NA	T	G	0.0039	0.2778	0.5065	0.5833	NA	NA	NA	NA	NA	NA	NA	NA	NA	NA	NA	NA	NA	NA	NA	NA	T	G	0.00283688	1.84782	1.76465	0.29504	NA	NA	NA	NA	NA	NA
18	60166536	rs185480206	0.0001	0.0001	A	C	0.0025	0.294	1.3148	0.8231	NA	NA	NA	NA	NA	NA	NA	NA	NA	NA	NA	NA	NA	NA	NA	NA	A	C	0.00212766	1.89078	1.80677	0.295332	NA	NA	NA	NA	NA	NA
18	60377971	rs78607992	0.0002	0.0004	T	C	0.995	0.0467	0.2964	0.8748	NA	NA	NA	NA	NA	NA	NA	NA	NA	NA	NA	NA	NA	NA	NA	NA	C	T	0.00496454	-1.25128	1.19794	0.296245	NA	NA	NA	NA	NA	NA
18	60354285	rs78016197	0.0002	0.0004	A	G	0.9953	0.0262	0.2987	0.9302	NA	NA	NA	NA	NA	NA	NA	NA	NA	NA	NA	NA	NA	NA	NA	NA	G	A	0.00496454	-1.25128	1.19794	0.296245	NA	NA	NA	NA	NA	NA
18	60136316	rs615860	NA	NA	T	G	0.9902	0.5534	0.2606	0.03373	NA	NA	NA	NA	NA	T	G	0.9955	-0.0494	0.5064	NA	NA	NA	NA	NA	NA	G	T	0.00780142	-1.14872	1.10018	0.29643	NA	NA	NA	NA	NA	NA
18	60290447	rs73463920	0.0026	0.0383	T	G	0.0579	-0.1223	0.0787	0.1199	T	G	0.0625	0.0235	0.7	T	G	0.1118	-0.0011	0.9303	T	G	0.1289	0.0228	0.0098	0.02014	T	G	0.0347518	-0.483798	0.463453	0.296532	NA	NA	NA	NA	NA	NA
18	60885287	rs559853535	0.0002	0.0003	T	C	0.0077	-0.1784	0.2638	0.4988	NA	NA	NA	NA	NA	NA	NA	NA	NA	NA	NA	NA	NA	NA	NA	NA	T	C	0.00425532	1.80238	1.72715	0.296689	NA	NA	NA	NA	NA	NA
18	61136101	rs75500417	NA	NA	A	C	0.9905	0.0406	0.2209	0.8544	NA	NA	NA	NA	NA	NA	NA	NA	NA	NA	NA	NA	NA	NA	NA	NA	C	A	0.00638298	1.12613	1.07932	0.296776	NA	NA	NA	NA	NA	NA
18	61171198	rs182350521	NA	NA	A	G	0.0093	-0.0035	0.2241	0.9875	NA	NA	NA	NA	NA	NA	NA	NA	NA	NA	NA	NA	NA	NA	NA	NA	A	G	0.00638298	1.12613	1.07932	0.296776	NA	NA	NA	NA	NA	NA
18	60534247	rs189040225	0.0002	0.0004	T	C	0.9926	-0.3087	0.2433	0.2045	NA	NA	NA	NA	NA	NA	NA	NA	NA	NA	NA	NA	NA	NA	NA	NA	C	T	0.0113475	-0.766113	0.734952	0.297227	NA	NA	NA	NA	NA	NA
18	60613601	rs572666100	0.0001	0.0002	T	C	0.0036	0.0635	0.4774	0.8942	NA	NA	NA	NA	NA	NA	NA	NA	NA	NA	NA	NA	NA	NA	NA	NA	T	C	0.00496454	-1.20884	1.16119	0.297858	NA	NA	NA	NA	NA	NA
18	60051499	rs62100863	NA	NA	T	C	0.0075	0.3337	0.2501	0.1822	NA	NA	NA	NA	NA	NA	NA	NA	NA	NA	T	C	0.0345	0.0006	0.0211	0.9767	T	C	0.00212766	1.79864	1.7285	0.29807	NA	NA	NA	NA	NA	NA
18	60038959	rs190084607	NA	NA	T	G	0.0042	-0.0796	0.3519	0.8211	NA	NA	NA	NA	NA	T	G	0.0077	0.0059	0.9006	NA	NA	NA	NA	NA	NA	T	G	0.00212766	1.79864	1.7285	0.29807	NA	NA	NA	NA	NA	NA
18	60124804	rs145093805	0.0001	0.0016	A	G	0.0076	-0.0414	0.5294	0.9377	NA	NA	NA	NA	NA	NA	NA	NA	NA	NA	NA	NA	NA	NA	NA	NA	A	G	0.00496454	-1.19821	1.1547	0.299419	NA	NA	NA	NA	NA	NA
18	60789897	rs114710709	0.0003	0	NA	NA	NA	NA	NA	NA	NA	NA	NA	NA	NA	T	C	0.9985	0.1645	0.3285	NA	NA	NA	NA	NA	NA	C	T	0.00638298	-1.1952	1.15343	0.300103	NA	NA	NA	NA	NA	NA
18	60264985	rs539327289	0.0001	0.0001	A	G	0.9977	0.032	0.5252	0.9514	NA	NA	NA	NA	NA	NA	NA	NA	NA	NA	NA	NA	NA	NA	NA	NA	G	A	0.00212766	1.82245	1.75948	0.3003	NA	NA	NA	NA	NA	NA
18	60265669	rs151040746	0	0.0001	T	C	0.0023	-0.032	0.5252	0.9514	NA	NA	NA	NA	NA	NA	NA	NA	NA	NA	NA	NA	NA	NA	NA	NA	T	C	0.00212766	1.82245	1.75948	0.3003	NA	NA	NA	NA	NA	NA
18	60234001	rs542397144	0.0001	0.0228	C	G	0.006	-0.2778	0.3087	0.3682	NA	NA	NA	NA	NA	NA	NA	NA	NA	NA	NA	NA	NA	NA	NA	NA	C	G	0.0134752	-0.733855	0.708873	0.300556	NA	NA	NA	NA	NA	NA
18	60774211	rs538715333	0	0.0001	T	G	0.9968	0.6373	0.8331	0.4443	NA	NA	NA	NA	NA	T	G	0.9996	-0.399	0.213	NA	NA	NA	NA	NA	NA	G	T	0.00212766	1.80218	1.74649	0.302125	NA	NA	NA	NA	NA	NA
18	60475825	rs12959334	0.0037	0.0008	A	G	0.0275	0.0998	0.1169	0.3933	A	G	0.0271	0.0536	0.5774	NA	NA	NA	NA	NA	NA	NA	NA	NA	NA	NA	A	G	0.0070922	-1.19211	1.15615	0.302489	NA	NA	NA	NA	NA	NA
18	60452854	rs139773544	NA	NA	NA	NA	NA	NA	NA	NA	NA	NA	NA	NA	NA	A	G	0.0003	-0.3905	0.4037	NA	NA	NA	NA	NA	NA	T	G	0.0070922	-1.19211	1.15615	0.302489	NA	NA	NA	NA	NA	NA
18	61150748	rs545127298	NA	NA	T	C	0.0025	-0.8723	0.6697	0.1928	NA	NA	NA	NA	NA	NA	NA	NA	NA	NA	NA	NA	NA	NA	NA	NA	T	C	0.00496454	-1.21522	1.17928	0.302785	NA	NA	NA	NA	NA	NA
18	60204557	rs572008678	0.0001	0.0002	T	C	0.9956	0.119	0.4048	0.7687	NA	NA	NA	NA	NA	NA	NA	NA	NA	NA	NA	NA	NA	NA	NA	NA	C	T	0.00141844	1.80376	1.75785	0.304835	NA	NA	NA	NA	NA	NA
18	61084412	rs574318441	NA	NA	A	C	0.0048	0.296	0.3986	0.4576	NA	NA	NA	NA	NA	NA	NA	NA	NA	NA	NA	NA	NA	NA	NA	NA	A	C	0.00567376	-1.21947	1.18906	0.305094	NA	NA	NA	NA	NA	NA
18	61167571	rs12957346	NA	NA	T	C	0.5472	0.0237	0.0365	0.5157	C	T	0.4477	0.0263	0.3669	T	C	0.3669	-0.006	0.4803	T	C	0.3642	0.0001	0.007	0.9891	C	T	0.408511	0.184196	0.179609	0.30511	NA	NA	NA	NA	NA	NA
18	61033685	rs545675415	NA	NA	A	G	0.0051	-0.3167	0.7267	0.663	NA	NA	NA	NA	NA	NA	NA	NA	NA	NA	NA	NA	NA	NA	NA	NA	A	G	0.00851064	-1.12382	1.09593	0.30515	NA	NA	NA	NA	NA	NA
18	60685828	rs6567312	0.0271	0.0515	A	G	0.4837	0.0305	0.0356	0.3915	A	G	0.4978	0.0282	0.3147	A	G	0.381	0.0143	0.0869	A	G	0.3843	0.0136	0.0076	0.07143	A	G	0.50922	-0.184974	0.18056	0.305625	NA	NA	NA	NA	NA	NA
18	60190833	rs915021992	NA	NA	NA	NA	NA	NA	NA	NA	NA	NA	NA	NA	NA	C	G	0.9994	-0.4583	0.136	NA	NA	NA	NA	NA	NA	G	C	0.0241135	0.568576	0.555593	0.306134	NA	NA	NA	NA	NA	NA
18	60241403	rs75483774	0.0002	0.0004	A	G	0.0055	0.1565	0.2851	0.5831	NA	NA	NA	NA	NA	NA	NA	NA	NA	NA	NA	NA	NA	NA	NA	NA	A	G	0.00425532	-1.26614	1.2401	0.307257	NA	NA	NA	NA	NA	NA
18	60122164	rs115679381	0.0011	0.0004	A	G	0.0228	0.1709	0.1479	0.248	NA	NA	NA	NA	NA	NA	NA	NA	NA	NA	NA	NA	NA	NA	NA	NA	A	G	0.022695	-0.600593	0.588263	0.307273	NA	NA	NA	NA	NA	NA
18	60116141	rs78825005	0.0012	0.0003	C	G	0.0234	0.1645	0.1474	0.2644	NA	NA	NA	NA	NA	NA	NA	NA	NA	NA	NA	NA	NA	NA	NA	NA	C	G	0.022695	-0.600593	0.588263	0.307273	NA	NA	NA	NA	NA	NA
18	60341574	rs532950123	0.0001	0.0003	A	G	0.006	0.0907	0.3013	0.7633	NA	NA	NA	NA	NA	NA	NA	NA	NA	NA	NA	NA	NA	NA	NA	NA	A	G	0.00638298	-1.16937	1.14556	0.307355	NA	NA	NA	NA	NA	NA
18	61172411	rs11662104	NA	NA	A	G	0.3461	-0.0336	0.0386	0.384	G	A	0.6604	0.0313	0.2863	A	G	0.2959	-0.0139	0.1371	A	G	0.2872	0.0019	0.0079	0.8054	G	A	0.658865	0.189023	0.185599	0.308465	NA	NA	NA	NA	NA	NA
18	61174429	rs9949797	NA	NA	C	G	0.3494	-0.0315	0.0389	0.4181	NA	NA	NA	NA	NA	C	G	0.2965	-0.0125	0.181	C	G	0.2902	0.0009	0.0079	0.9101	G	C	0.658865	0.189023	0.185599	0.308465	NA	NA	NA	NA	NA	NA
18	61172345	rs11662776	NA	NA	T	G	0.3508	-0.0301	0.0385	0.4348	G	T	0.6549	0.0246	0.402	T	G	0.2959	-0.0139	0.1362	T	G	0.2933	0.0046	0.0081	0.5727	G	T	0.658865	0.189023	0.185599	0.308465	NA	NA	NA	NA	NA	NA
18	61172424	rs11662801	NA	NA	T	C	0.3501	-0.03	0.0385	0.4361	C	T	0.6537	0.027	0.3584	T	C	0.2959	-0.0139	0.1368	T	C	0.2877	0.0012	0.0079	0.8797	C	T	0.658865	0.189023	0.185599	0.308465	NA	NA	NA	NA	NA	NA
18	61174514	rs9964215	NA	NA	T	C	0.3499	-0.0291	0.0389	0.4547	C	T	0.6525	0.0199	0.5157	T	C	0.2966	-0.0124	0.1874	T	C	0.2895	0.0007	0.008	0.9289	C	T	0.658865	0.189023	0.185599	0.308465	NA	NA	NA	NA	NA	NA
18	61172281	rs11542560	NA	NA	T	C	0.3513	-0.0287	0.0385	0.456	C	T	0.6542	0.0258	0.3794	T	C	0.2959	-0.0139	0.1348	T	C	0.2874	0.0007	0.0079	0.9337	C	T	0.658865	0.189023	0.185599	0.308465	NA	NA	NA	NA	NA	NA
18	61174117	rs12454542	NA	NA	A	C	0.6494	0.0275	0.0388	0.4777	A	C	0.6557	0.0251	0.3996	A	C	0.7039	0.0126	0.1774	A	C	0.7123	-0.0012	0.0079	0.8842	A	C	0.658865	0.189023	0.185599	0.308465	NA	NA	NA	NA	NA	NA
18	61173500	rs2124289	NA	NA	A	G	0.6499	0.0273	0.0385	0.478	A	G	0.6553	0.0261	0.374	A	G	0.7039	0.0136	0.1458	A	G	0.7123	-0.0004	0.0079	0.9554	A	G	0.658865	0.189023	0.185599	0.308465	NA	NA	NA	NA	NA	NA
18	61174560	rs9961803	NA	NA	A	G	0.3503	-0.0274	0.0388	0.481	G	A	0.6546	0.0162	0.5955	A	G	0.2965	-0.0124	0.1876	A	G	0.289	0.0009	0.0079	0.9064	G	A	0.658865	0.189023	0.185599	0.308465	NA	NA	NA	NA	NA	NA
18	61172451	rs11662110	NA	NA	NA	NA	NA	NA	NA	NA	G	A	0.6514	0.0288	0.3287	A	G	0.2959	-0.0094	0.3236	NA	NA	NA	NA	NA	NA	G	A	0.658865	0.189023	0.185599	0.308465	NA	NA	NA	NA	NA	NA
18	59931076	rs142652422	NA	NA	T	C	0.9977	0.578	0.5292	0.2747	NA	NA	NA	NA	NA	NA	NA	NA	NA	NA	NA	NA	NA	NA	NA	NA	C	T	0.00283688	-1.34685	1.32269	0.308554	NA	NA	NA	NA	NA	NA
18	59866100	rs565394142	NA	NA	A	G	0.0023	-0.5625	0.5281	0.2869	NA	NA	NA	NA	NA	NA	NA	NA	NA	NA	NA	NA	NA	NA	NA	NA	A	G	0.00283688	-1.34685	1.32269	0.308554	NA	NA	NA	NA	NA	NA
18	59920181	rs144880047	NA	NA	T	G	0.0024	-0.5104	0.5569	0.3594	NA	NA	NA	NA	NA	NA	NA	NA	NA	NA	NA	NA	NA	NA	NA	NA	T	G	0.00283688	-1.34685	1.32269	0.308554	NA	NA	NA	NA	NA	NA
18	59862547	rs12326680	NA	NA	A	G	0.6045	0.0108	0.037	0.7695	G	A	0.3914	0.048	0.097	A	G	0.781	-0.0035	0.7426	A	G	0.7813	0.003	0.0092	0.742	G	A	0.414184	-0.182994	0.180083	0.309552	NA	NA	NA	NA	NA	NA
18	60752485	rs182347329	0.0008	0.0005	A	G	0.0269	-0.0923	0.1225	0.451	A	G	0.0329	0.0835	0.3932	NA	NA	NA	NA	NA	NA	NA	NA	NA	NA	NA	A	G	0.0297872	-0.520389	0.512659	0.310068	NA	NA	NA	NA	NA	NA
18	61160339	rs192215428	NA	NA	T	C	0.0042	0.2329	0.3662	0.5248	NA	NA	NA	NA	NA	NA	NA	NA	NA	NA	NA	NA	NA	NA	NA	NA	T	C	0.0035461	1.706	1.68757	0.312054	NA	NA	NA	NA	NA	NA
18	60746918	rs116703598	0.0022	0.0031	A	T	0.9525	-0.0559	0.0876	0.5233	NA	NA	NA	NA	NA	NA	NA	NA	NA	NA	NA	NA	NA	NA	NA	NA	T	A	0.0631206	0.383144	0.379287	0.312414	NA	NA	NA	NA	NA	NA
18	60612351	rs141928935	0.0001	0.0002	A	G	0.0025	-0.2325	0.4722	0.6225	NA	NA	NA	NA	NA	NA	NA	NA	NA	NA	NA	NA	NA	NA	NA	NA	A	G	0.00425532	1.26977	1.25825	0.312899	NA	NA	NA	NA	NA	NA
18	60613611	rs115773051	NA	NA	C	G	0.0051	-0.1675	0.415	0.6866	NA	NA	NA	NA	NA	NA	NA	NA	NA	NA	NA	NA	NA	NA	NA	NA	C	G	0.00851064	-1.13414	1.12469	0.31326	NA	NA	NA	NA	NA	NA
18	60942480	rs567597985	NA	NA	A	G	0.9963	0.909	0.6815	0.1823	NA	NA	NA	NA	NA	NA	NA	NA	NA	NA	NA	NA	NA	NA	NA	NA	G	A	0.0070922	-1.06347	1.05518	0.313525	NA	NA	NA	NA	NA	NA
18	60660099	rs190669042	0	0.0001	T	C	0.0034	-0.4225	0.52	0.4165	NA	NA	NA	NA	NA	NA	NA	NA	NA	NA	NA	NA	NA	NA	NA	NA	T	C	0.00851064	-1.12059	1.11202	0.313595	NA	NA	NA	NA	NA	NA
18	61097983	rs1491067703	NA	NA	T	C	0.0567	0.0327	0.0841	0.6972	NA	NA	NA	NA	NA	NA	NA	NA	NA	NA	NA	NA	NA	NA	NA	NA	T	C	0.0666667	0.354323	0.35193	0.314032	NA	NA	NA	NA	NA	NA
18	60259499	rs144515565	0.0001	0.0002	A	T	0.997	-0.4455	1.3171	0.7352	NA	NA	NA	NA	NA	NA	NA	NA	NA	NA	NA	NA	NA	NA	NA	NA	T	A	0.00425532	1.6885	1.6774	0.314118	NA	NA	NA	NA	NA	NA
18	60697570	rs542516023	0.0017	0.0004	A	C	0.9963	-0.4538	0.4617	0.3257	NA	NA	NA	NA	NA	NA	NA	NA	NA	NA	NA	NA	NA	NA	NA	NA	C	A	0.00638298	-1.17344	1.16595	0.314211	NA	NA	NA	NA	NA	NA
18	60703864	rs145932388	0.0009	0.0006	A	G	0.0049	0.0589	0.673	0.9303	NA	NA	NA	NA	NA	NA	NA	NA	NA	NA	NA	NA	NA	NA	NA	NA	A	G	0.00638298	-1.17344	1.16595	0.314211	NA	NA	NA	NA	NA	NA
18	61155251	rs3786331	NA	NA	A	T	0.6941	0.0094	0.046	0.8378	NA	NA	NA	NA	NA	A	T	0.6496	0.01	0.2713	NA	NA	NA	NA	NA	NA	A	T	0.885816	0.282654	0.280904	0.314306	NA	NA	NA	NA	NA	NA
18	60657485	rs537664549	0.0002	0.0003	T	C	0.0054	0.0454	0.3216	0.8878	NA	NA	NA	NA	NA	NA	NA	NA	NA	NA	NA	NA	NA	NA	NA	NA	T	C	0.00567376	-1.17435	1.17039	0.315674	NA	NA	NA	NA	NA	NA
18	60438187	rs559942863	0.0001	0.0002	T	C	0.0046	-1.384	0.9127	0.1294	NA	NA	NA	NA	NA	NA	NA	NA	NA	NA	NA	NA	NA	NA	NA	NA	T	C	0.0070922	-1.17515	1.17152	0.315811	NA	NA	NA	NA	NA	NA
18	60465871	rs114225317	0.0001	0.0002	C	G	0.9953	1.3848	0.9163	0.1307	NA	NA	NA	NA	NA	NA	NA	NA	NA	NA	NA	NA	NA	NA	NA	NA	G	C	0.0070922	-1.17515	1.17152	0.315811	NA	NA	NA	NA	NA	NA
18	60548066	rs114238329	0.0001	0.0002	A	G	0.0057	-1.1975	1.0327	0.2462	NA	NA	NA	NA	NA	NA	NA	NA	NA	NA	NA	NA	NA	NA	NA	NA	A	G	0.0070922	-1.17515	1.17152	0.315811	NA	NA	NA	NA	NA	NA
18	60720447	rs187412383	0.0001	0.0001	T	C	0.0034	0.2987	0.5091	0.5574	NA	NA	NA	NA	NA	T	C	0.0009	-0.1912	0.3732	NA	NA	NA	NA	NA	NA	T	C	0.00283688	1.69414	1.68906	0.315855	NA	NA	NA	NA	NA	NA
18	61089309	rs551366774	NA	NA	A	C	0.0038	-0.3388	0.732	0.6435	NA	NA	NA	NA	NA	NA	NA	NA	NA	NA	NA	NA	NA	NA	NA	NA	A	C	0.0035461	-1.56116	1.55755	0.31619	NA	NA	NA	NA	NA	NA
18	61059814	rs556826557	NA	NA	A	T	0.0024	-0.1751	0.9944	0.8602	NA	NA	NA	NA	NA	NA	NA	NA	NA	NA	NA	NA	NA	NA	NA	NA	A	T	0.00283688	1.72461	1.72404	0.317149	NA	NA	NA	NA	NA	NA
18	60768196	rs576507336	0.0002	0.0005	T	C	0.9951	0.0659	0.3292	0.8414	NA	NA	NA	NA	NA	NA	NA	NA	NA	NA	NA	NA	NA	NA	NA	NA	C	T	0.0035461	-1.28573	1.28869	0.318423	NA	NA	NA	NA	NA	NA
18	60349458	rs549293452	0.0001	0.0001	T	C	0.9982	-0.8355	0.8724	0.3382	NA	NA	NA	NA	NA	NA	NA	NA	NA	NA	NA	NA	NA	NA	NA	NA	C	T	0.00425532	1.65619	1.66123	0.318779	NA	NA	NA	NA	NA	NA
18	61172823	rs4471799	NA	NA	C	G	0.6496	0.0296	0.0385	0.4425	NA	NA	NA	NA	NA	C	G	0.7041	0.0138	0.1377	C	G	0.7123	-0.0013	0.0079	0.8681	C	G	0.659574	0.185237	0.186257	0.319966	NA	NA	NA	NA	NA	NA
18	61051451	rs189080749	NA	NA	A	G	0.0017	-1.1162	0.7717	0.148	NA	NA	NA	NA	NA	NA	NA	NA	NA	NA	NA	NA	NA	NA	NA	NA	A	G	0.00283688	-1.46125	1.47161	0.320728	NA	NA	NA	NA	NA	NA
18	60541890	rs79439238	NA	NA	A	G	0.0853	0.0251	0.0711	0.7242	NA	NA	NA	NA	NA	NA	NA	NA	NA	NA	NA	NA	NA	NA	NA	NA	A	G	0.0326241	-0.506067	0.510501	0.321532	NA	NA	NA	NA	NA	NA
18	60345617	rs377364942	0.0004	0.0008	C	G	0.0059	0.3457	0.2719	0.2035	NA	NA	NA	NA	NA	NA	NA	NA	NA	NA	NA	NA	NA	NA	NA	NA	C	G	0.0035461	1.65274	1.66872	0.321967	NA	NA	NA	NA	NA	NA
18	61169639	rs192293507	NA	NA	A	T	0.9963	0.8446	0.9294	0.3635	NA	NA	NA	NA	NA	NA	NA	NA	NA	NA	NA	NA	NA	NA	NA	NA	T	A	0.00496454	-1.22493	1.23713	0.322108	NA	NA	NA	NA	NA	NA
18	60756995	rs140025421	0.0001	0.0003	T	C	0.0046	-0.0748	0.3952	0.8499	NA	NA	NA	NA	NA	NA	NA	NA	NA	NA	NA	NA	NA	NA	NA	NA	T	C	0.00425532	-1.26703	1.27981	0.322168	NA	NA	NA	NA	NA	NA
18	60279364	rs672778	0.0154	0.0011	A	G	0.3884	-0.0097	0.0377	0.7964	A	G	0.4077	-0.0354	0.2353	A	G	0.7103	-0.0105	0.2494	A	G	0.7271	0.0134	0.0079	0.08857	A	G	0.32695	0.18437	0.186418	0.322656	NA	NA	NA	NA	NA	NA
18	60005940	rs538893037	NA	NA	A	G	0.9984	-0.9849	0.8364	0.2389	NA	NA	NA	NA	NA	NA	NA	NA	NA	NA	NA	NA	NA	NA	NA	NA	G	A	0.00283688	-1.43545	1.45206	0.322876	NA	NA	NA	NA	NA	NA
18	60013541	rs544755699	NA	NA	T	C	0.0016	0.7455	0.7875	0.3438	NA	NA	NA	NA	NA	NA	NA	NA	NA	NA	NA	NA	NA	NA	NA	NA	T	C	0.00283688	-1.43545	1.45206	0.322876	NA	NA	NA	NA	NA	NA
18	59871909	rs578053552	NA	NA	A	G	0.9983	-0.7138	0.9404	0.4478	NA	NA	NA	NA	NA	NA	NA	NA	NA	NA	NA	NA	NA	NA	NA	NA	G	A	0.00283688	-1.43545	1.45206	0.322876	NA	NA	NA	NA	NA	NA
18	59897504	rs565381053	NA	NA	A	T	0.0016	0.6681	0.9142	0.4649	NA	NA	NA	NA	NA	NA	NA	NA	NA	NA	NA	NA	NA	NA	NA	NA	A	T	0.00283688	-1.43545	1.45206	0.322876	NA	NA	NA	NA	NA	NA
18	60017683	rs543628561	NA	NA	A	G	0.0017	0.2006	0.6991	0.7741	NA	NA	NA	NA	NA	A	G	0.0023	0.0525	0.5953	NA	NA	NA	NA	NA	NA	A	G	0.00283688	-1.43545	1.45206	0.322876	NA	NA	NA	NA	NA	NA
18	59940476	rs568629643	NA	NA	T	C	0.0026	0.0553	1.2701	0.9653	NA	NA	NA	NA	NA	NA	NA	NA	NA	NA	NA	NA	NA	NA	NA	NA	T	C	0.00283688	-1.43545	1.45206	0.322876	NA	NA	NA	NA	NA	NA
18	60125466	rs556296415	0.0001	0.0002	A	G	0.0036	-0.3683	0.7284	0.6131	NA	NA	NA	NA	NA	NA	NA	NA	NA	NA	NA	NA	NA	NA	NA	NA	A	G	0.0070922	-1.13651	1.15028	0.323138	NA	NA	NA	NA	NA	NA
18	60906148	rs117318742	NA	NA	T	C	0.0204	0.1012	0.1428	0.4784	T	C	0.0558	-0.0378	0.6829	T	C	0.0346	-0.0182	0.4245	T	C	0.0387	0.0162	0.0177	0.3607	T	C	0.0212766	-0.561663	0.569496	0.324013	NA	NA	NA	NA	NA	NA
18	61069425	rs567241584	NA	NA	T	C	0.996	0.2918	0.596	0.6244	NA	NA	NA	NA	NA	NA	NA	NA	NA	NA	NA	NA	NA	NA	NA	NA	C	T	0.0070922	-1.1642	1.18074	0.324137	NA	NA	NA	NA	NA	NA
18	61114386	rs868407518	NA	NA	T	G	0.0044	-0.3195	0.4714	0.4979	NA	NA	NA	NA	NA	NA	NA	NA	NA	NA	NA	NA	NA	NA	NA	NA	T	G	0.00425532	-1.20729	1.22495	0.324338	NA	NA	NA	NA	NA	NA
18	60992131	rs184405308	NA	NA	C	G	0.0041	-0.3697	0.5909	0.5315	NA	NA	NA	NA	NA	NA	NA	NA	NA	NA	NA	NA	NA	NA	NA	NA	C	G	0.00638298	-1.01063	1.02569	0.324465	NA	NA	NA	NA	NA	NA
18	61007719	rs141460948	NA	NA	T	C	0.996	0.2863	0.6099	0.6387	NA	NA	NA	NA	NA	NA	NA	NA	NA	NA	NA	NA	NA	NA	NA	NA	C	T	0.00638298	-1.01063	1.02569	0.324465	NA	NA	NA	NA	NA	NA
18	61009278	rs182422968	NA	NA	A	T	0.004	-0.2863	0.6099	0.6387	NA	NA	NA	NA	NA	NA	NA	NA	NA	NA	NA	NA	NA	NA	NA	NA	A	T	0.00638298	-1.01063	1.02569	0.324465	NA	NA	NA	NA	NA	NA
18	61114294	rs115742889	NA	NA	T	C	0.9967	0.0252	0.4347	0.9537	NA	NA	NA	NA	NA	NA	NA	NA	NA	NA	NA	NA	NA	NA	NA	NA	C	T	0.00638298	1.06267	1.07852	0.324476	NA	NA	NA	NA	NA	NA
18	61136649	rs931956	NA	NA	NA	NA	NA	NA	NA	NA	G	A	0.856	-0.005	0.9163	NA	NA	NA	NA	NA	NA	NA	NA	NA	NA	NA	G	A	0.968085	0.50018	0.508164	0.324974	NA	NA	NA	NA	NA	NA
18	60772499	rs116710684	0.0002	0.0004	A	G	0.0034	0.4905	0.5581	0.3795	NA	NA	NA	NA	NA	NA	NA	NA	NA	NA	NA	NA	NA	NA	NA	NA	A	G	0.00425532	-1.19896	1.2219	0.326484	NA	NA	NA	NA	NA	NA
18	60800205	rs114606005	0.0001	0.0002	A	G	0.0027	0.1128	0.527	0.8305	NA	NA	NA	NA	NA	NA	NA	NA	NA	NA	NA	NA	NA	NA	NA	NA	A	G	0.00425532	-1.19896	1.2219	0.326484	NA	NA	NA	NA	NA	NA
18	60936141	rs138827349	NA	NA	T	G	0.9904	0.4971	0.2968	0.09402	NA	NA	NA	NA	NA	NA	NA	NA	NA	NA	NA	NA	NA	NA	NA	NA	G	T	0.0134752	-0.716993	0.731662	0.32711	NA	NA	NA	NA	NA	NA
18	60971598	rs114209338	NA	NA	T	C	0.0151	0.095	0.1848	0.6073	NA	NA	NA	NA	NA	NA	NA	NA	NA	NA	NA	NA	NA	NA	NA	NA	T	C	0.0205674	-0.687455	0.701745	0.327266	NA	NA	NA	NA	NA	NA
18	60093014	rs146511193	NA	NA	T	G	0.0044	-0.5895	0.3647	0.106	NA	NA	NA	NA	NA	NA	NA	NA	NA	NA	NA	NA	NA	NA	NA	NA	T	G	0.00496454	-1.19403	1.21969	0.3276	NA	NA	NA	NA	NA	NA
18	60867251	rs148653505	0.0001	0.0001	T	C	0.0034	-0.7574	1.2372	0.5404	NA	NA	NA	NA	NA	NA	NA	NA	NA	NA	NA	NA	NA	NA	NA	NA	T	C	0.0035461	-1.29577	1.32381	0.327667	NA	NA	NA	NA	NA	NA
18	60859977	rs141882499	NA	NA	NA	NA	NA	NA	NA	NA	NA	NA	NA	NA	NA	CT	C	0.8596	-0.004	0.7667	NA	NA	NA	NA	NA	NA	C	T	0.0035461	-1.29577	1.32381	0.327667	NA	NA	NA	NA	NA	NA
18	60552041	rs551257014	0	0.0001	A	T	0.0027	0.7837	0.7954	0.3245	NA	NA	NA	NA	NA	NA	NA	NA	NA	NA	NA	NA	NA	NA	NA	NA	A	T	0.00283688	1.62398	1.66187	0.328472	NA	NA	NA	NA	NA	NA
18	60477247	rs531041087	0	0.0001	A	G	0.0027	-0.4637	0.537	0.3878	NA	NA	NA	NA	NA	NA	NA	NA	NA	NA	NA	NA	NA	NA	NA	NA	A	G	0.00283688	1.62398	1.66187	0.328472	NA	NA	NA	NA	NA	NA
18	60469239	rs144866400	NA	NA	T	G	0.3687	0.0783	0.0376	0.03741	NA	NA	NA	NA	NA	CG	C	0.9593	-0.0483	0.07228	NA	NA	NA	NA	NA	NA	T	G	0.417021	0.176828	0.181116	0.328902	NA	NA	NA	NA	NA	NA
18	60366337	rs115137286	0.0003	0.0006	A	C	0.0058	-0.0767	0.3249	0.8134	NA	NA	NA	NA	NA	NA	NA	NA	NA	NA	NA	NA	NA	NA	NA	NA	A	C	0.00638298	-1.1815	1.21067	0.329113	NA	NA	NA	NA	NA	NA
18	60957345	rs79886048	NA	NA	T	C	0.8485	-0.0568	0.0611	0.3526	C	T	0.2898	0.048	0.2172	T	C	0.9963	0.1652	0.2448	NA	NA	NA	NA	NA	NA	C	T	0.192908	0.218107	0.223524	0.329183	NA	NA	NA	NA	NA	NA
18	60696919	rs550271966	0.0001	0.0003	A	G	0.0046	-0.4076	0.3372	0.2267	NA	NA	NA	NA	NA	NA	NA	NA	NA	NA	NA	NA	NA	NA	NA	NA	A	G	0.0035461	-1.27955	1.31167	0.32931	NA	NA	NA	NA	NA	NA
18	60673029	rs563826258	0.0001	0.0002	A	G	0.004	-0.2005	0.3814	0.5991	NA	NA	NA	NA	NA	NA	NA	NA	NA	NA	NA	NA	NA	NA	NA	NA	A	G	0.0035461	-1.27955	1.31167	0.32931	NA	NA	NA	NA	NA	NA
18	60604068	rs562615612	0.0001	0.0002	A	G	0.0039	0.1638	0.3622	0.6511	NA	NA	NA	NA	NA	NA	NA	NA	NA	NA	NA	NA	NA	NA	NA	NA	A	G	0.0035461	-1.27955	1.31167	0.32931	NA	NA	NA	NA	NA	NA
18	60676198	rs532126034	0.0001	0.0002	A	T	0.0041	-0.1589	0.3543	0.6539	NA	NA	NA	NA	NA	NA	NA	NA	NA	NA	NA	NA	NA	NA	NA	NA	A	T	0.0035461	-1.27955	1.31167	0.32931	NA	NA	NA	NA	NA	NA
18	60635536	rs571837449	0.0001	0.0002	A	G	0.0041	0.1598	0.3672	0.6634	NA	NA	NA	NA	NA	NA	NA	NA	NA	NA	NA	NA	NA	NA	NA	NA	A	G	0.0035461	-1.27955	1.31167	0.32931	NA	NA	NA	NA	NA	NA
18	60659405	rs576828419	0.0001	0.0003	T	C	0.0039	-0.1561	0.3796	0.6808	NA	NA	NA	NA	NA	NA	NA	NA	NA	NA	NA	NA	NA	NA	NA	NA	T	C	0.0035461	-1.27955	1.31167	0.32931	NA	NA	NA	NA	NA	NA
18	60612239	rs547227901	0.0001	0.0002	A	G	0.004	0.1109	0.357	0.7561	NA	NA	NA	NA	NA	NA	NA	NA	NA	NA	NA	NA	NA	NA	NA	NA	A	G	0.0035461	-1.27955	1.31167	0.32931	NA	NA	NA	NA	NA	NA
18	60619386	rs562375733	0.0001	0.0002	T	C	0.0043	0.0903	0.3426	0.792	NA	NA	NA	NA	NA	NA	NA	NA	NA	NA	NA	NA	NA	NA	NA	NA	T	C	0.0035461	-1.27955	1.31167	0.32931	NA	NA	NA	NA	NA	NA
18	60609011	rs375913168	0.0001	0.0002	T	C	0.004	0.0691	0.3652	0.8499	NA	NA	NA	NA	NA	NA	NA	NA	NA	NA	NA	NA	NA	NA	NA	NA	T	C	0.0035461	-1.27955	1.31167	0.32931	NA	NA	NA	NA	NA	NA
18	60562244	rs201803707	0.0001	0.0002	A	G	0.0036	-0.0683	0.3954	0.8629	NA	NA	NA	NA	NA	NA	NA	NA	NA	NA	NA	NA	NA	NA	NA	NA	A	G	0.0035461	-1.27955	1.31167	0.32931	NA	NA	NA	NA	NA	NA
18	60580544	rs565504328	0.0001	0.0002	A	G	0.9962	-0.0564	0.3739	0.88	NA	NA	NA	NA	NA	NA	NA	NA	NA	NA	NA	NA	NA	NA	NA	NA	G	A	0.0035461	-1.27955	1.31167	0.32931	NA	NA	NA	NA	NA	NA
18	60488908	rs561739456	0.0001	0.0002	T	C	0.0035	-0.0556	0.3894	0.8864	NA	NA	NA	NA	NA	NA	NA	NA	NA	NA	NA	NA	NA	NA	NA	NA	T	C	0.0035461	-1.27955	1.31167	0.32931	NA	NA	NA	NA	NA	NA
18	60407887	rs574317626	0.0001	0.0002	T	C	0.0034	0.052	0.3749	0.8896	NA	NA	NA	NA	NA	NA	NA	NA	NA	NA	NA	NA	NA	NA	NA	NA	T	C	0.0035461	-1.27955	1.31167	0.32931	NA	NA	NA	NA	NA	NA
18	60478567	rs573786556	0.0001	0.0002	T	C	0.9965	0.05	0.3902	0.898	NA	NA	NA	NA	NA	NA	NA	NA	NA	NA	NA	NA	NA	NA	NA	NA	C	T	0.0035461	-1.27955	1.31167	0.32931	NA	NA	NA	NA	NA	NA
18	60480125	rs537882782	0.0001	0.0002	A	G	0.9965	0.05	0.3902	0.898	NA	NA	NA	NA	NA	NA	NA	NA	NA	NA	NA	NA	NA	NA	NA	NA	G	A	0.0035461	-1.27955	1.31167	0.32931	NA	NA	NA	NA	NA	NA
18	60555946	rs544281310	0.0001	0.0002	T	G	0.004	-0.0453	0.378	0.9047	NA	NA	NA	NA	NA	NA	NA	NA	NA	NA	NA	NA	NA	NA	NA	NA	T	G	0.0035461	-1.27955	1.31167	0.32931	NA	NA	NA	NA	NA	NA
18	60366802	rs552205964	0.0001	0.0002	A	G	0.9966	-0.0408	0.3755	0.9136	NA	NA	NA	NA	NA	NA	NA	NA	NA	NA	NA	NA	NA	NA	NA	NA	G	A	0.0035461	-1.27955	1.31167	0.32931	NA	NA	NA	NA	NA	NA
18	60488516	rs562482070	0.0001	0.0002	A	G	0.0036	-0.0386	0.3886	0.9209	NA	NA	NA	NA	NA	NA	NA	NA	NA	NA	NA	NA	NA	NA	NA	NA	A	G	0.0035461	-1.27955	1.31167	0.32931	NA	NA	NA	NA	NA	NA
18	60342473	rs534790947	0.0001	0.0002	T	G	0.0032	-0.0353	0.4069	0.9309	NA	NA	NA	NA	NA	NA	NA	NA	NA	NA	NA	NA	NA	NA	NA	NA	T	G	0.0035461	-1.27955	1.31167	0.32931	NA	NA	NA	NA	NA	NA
18	60348293	rs534379171	0.0001	0.0003	A	G	0.0036	0.0319	0.3715	0.9316	NA	NA	NA	NA	NA	NA	NA	NA	NA	NA	NA	NA	NA	NA	NA	NA	A	G	0.0035461	-1.27955	1.31167	0.32931	NA	NA	NA	NA	NA	NA
18	60641802	rs187999926	0.0001	0.0003	A	C	0.0041	0.0312	0.3733	0.9334	NA	NA	NA	NA	NA	NA	NA	NA	NA	NA	NA	NA	NA	NA	NA	NA	A	C	0.0035461	-1.27955	1.31167	0.32931	NA	NA	NA	NA	NA	NA
18	60393540	rs565427211	0.0001	0.0002	A	G	0.9966	-0.0278	0.3741	0.9407	NA	NA	NA	NA	NA	NA	NA	NA	NA	NA	NA	NA	NA	NA	NA	NA	G	A	0.0035461	-1.27955	1.31167	0.32931	NA	NA	NA	NA	NA	NA
18	60395302	rs530777042	0.0001	0.0002	T	C	0.0034	0.0278	0.3741	0.9407	NA	NA	NA	NA	NA	NA	NA	NA	NA	NA	NA	NA	NA	NA	NA	NA	T	C	0.0035461	-1.27955	1.31167	0.32931	NA	NA	NA	NA	NA	NA
18	60553338	rs538831862	0.0001	0.0002	A	T	0.9964	0.0277	0.3893	0.9433	NA	NA	NA	NA	NA	NA	NA	NA	NA	NA	NA	NA	NA	NA	NA	NA	T	A	0.0035461	-1.27955	1.31167	0.32931	NA	NA	NA	NA	NA	NA
18	60371203	rs543329160	0.0002	0.0004	T	C	0.0036	-0.0036	0.3707	0.9922	NA	NA	NA	NA	NA	NA	NA	NA	NA	NA	NA	NA	NA	NA	NA	NA	T	C	0.0035461	-1.27955	1.31167	0.32931	NA	NA	NA	NA	NA	NA
18	60130972	rs562359973	0.0001	0.0001	A	G	0.0025	1.4168	0.8892	0.1111	NA	NA	NA	NA	NA	NA	NA	NA	NA	NA	NA	NA	NA	NA	NA	NA	A	G	0.00425532	-1.26838	1.30224	0.330057	NA	NA	NA	NA	NA	NA
18	61069151	rs371636642	NA	NA	A	G	0.0031	0.5864	0.4664	0.2086	NA	NA	NA	NA	NA	NA	NA	NA	NA	NA	NA	NA	NA	NA	NA	NA	A	G	0.0035461	-1.25367	1.28725	0.330099	NA	NA	NA	NA	NA	NA
18	60838211	rs140455352	0.0001	0.0003	T	C	0.995	-0.3632	0.3279	0.2681	NA	NA	NA	NA	NA	NA	NA	NA	NA	NA	NA	NA	NA	NA	NA	NA	C	T	0.00780142	-1.14174	1.1747	0.331081	NA	NA	NA	NA	NA	NA
18	60042777	rs148054622	NA	NA	A	G	0.0055	0.0123	0.4005	0.9755	NA	NA	NA	NA	NA	NA	NA	NA	NA	NA	NA	NA	NA	NA	NA	NA	A	G	0.00425532	-1.21488	1.2512	0.331562	NA	NA	NA	NA	NA	NA
18	61088254	rs116419165	NA	NA	A	G	0.0097	0.3248	0.2581	0.2081	NA	NA	NA	NA	NA	NA	NA	NA	NA	NA	NA	NA	NA	NA	NA	NA	A	G	0.0120567	0.790977	0.816103	0.332439	NA	NA	NA	NA	NA	NA
18	59992547	rs7238731	NA	NA	A	G	0.3416	0.0271	0.0374	0.4697	A	G	0.3503	-0.0312	0.2958	A	G	0.2765	0.0015	0.8738	NA	NA	NA	NA	NA	NA	A	G	0.377305	-0.17322	0.179355	0.334147	NA	NA	NA	NA	NA	NA
18	60547482	rs181971330	0.0001	0.0001	A	G	0.9965	0.0489	0.4414	0.9117	NA	NA	NA	NA	NA	NA	NA	NA	NA	NA	NA	NA	NA	NA	NA	NA	G	A	0.00283688	1.59694	1.65389	0.33426	NA	NA	NA	NA	NA	NA
18	60986365	rs4987706	NA	NA	T	C	0.9955	-0.1014	0.356	0.7758	NA	NA	NA	NA	NA	NA	NA	NA	NA	NA	NA	NA	NA	NA	NA	NA	C	T	0.00496454	-1.19785	1.24451	0.335795	NA	NA	NA	NA	NA	NA
18	60852600	rs191896768	0.0001	0.0026	T	C	0.9959	0.1347	0.3863	0.7274	NA	NA	NA	NA	NA	NA	NA	NA	NA	NA	NA	NA	NA	NA	NA	NA	C	T	0.00496454	-1.17129	1.2185	0.336423	NA	NA	NA	NA	NA	NA
18	60286242	rs561809925	0.0001	0.0003	T	C	0.0036	0.1445	0.3768	0.7013	NA	NA	NA	NA	NA	NA	NA	NA	NA	NA	NA	NA	NA	NA	NA	NA	T	C	0.00425532	-1.20618	1.25856	0.337873	NA	NA	NA	NA	NA	NA
18	60295654	rs562882841	0.0001	0.0003	T	C	0.0037	0.1243	0.3724	0.7385	NA	NA	NA	NA	NA	NA	NA	NA	NA	NA	NA	NA	NA	NA	NA	NA	T	C	0.00425532	-1.20618	1.25856	0.337873	NA	NA	NA	NA	NA	NA
18	60296301	rs556352239	0.0001	0.0003	T	C	0.0037	0.1243	0.3724	0.7385	NA	NA	NA	NA	NA	NA	NA	NA	NA	NA	NA	NA	NA	NA	NA	NA	T	C	0.00425532	-1.20618	1.25856	0.337873	NA	NA	NA	NA	NA	NA
18	60280984	rs553284260	0.0001	0.0003	A	G	0.0041	0.069	0.366	0.8504	NA	NA	NA	NA	NA	NA	NA	NA	NA	NA	NA	NA	NA	NA	NA	NA	A	G	0.00425532	-1.20618	1.25856	0.337873	NA	NA	NA	NA	NA	NA
18	60087046	rs77556086	NA	NA	C	G	0.9787	0.1756	0.1344	0.1913	NA	NA	NA	NA	NA	C	G	0.9233	-0.0327	0.03479	C	G	0.9122	-0.0168	0.0115	0.1425	G	C	0.00283688	1.6284	1.70011	0.338153	NA	NA	NA	NA	NA	NA
18	60101314	rs80342087	0.0001	0.0002	A	G	0.9825	0.1625	0.153	0.288	NA	NA	NA	NA	NA	A	G	0.94	-0.0407	0.01951	A	G	0.9338	-0.0166	0.0132	0.2087	G	A	0.00283688	1.6284	1.70011	0.338153	NA	NA	NA	NA	NA	NA
18	60086155	rs77166217	NA	NA	NA	NA	NA	NA	NA	NA	NA	NA	NA	NA	NA	C	G	0.9233	-0.0326	0.03538	C	G	0.9124	-0.0187	0.0115	0.1033	G	C	0.00283688	1.6284	1.70011	0.338153	NA	NA	NA	NA	NA	NA
18	59994851	rs531228204	NA	NA	T	C	0.9976	0.4707	0.8294	0.5704	NA	NA	NA	NA	NA	NA	NA	NA	NA	NA	NA	NA	NA	NA	NA	NA	C	T	0.0035461	-1.30427	1.36369	0.338854	NA	NA	NA	NA	NA	NA
18	60110844	rs181455481	0.0009	0.0006	A	G	0.9946	0.5637	0.4359	0.196	NA	NA	NA	NA	NA	NA	NA	NA	NA	NA	NA	NA	NA	NA	NA	NA	G	A	0.00425532	-1.20038	1.25579	0.339133	NA	NA	NA	NA	NA	NA
18	61101269	rs183703687	NA	NA	A	G	0.9973	-1.0407	0.8804	0.2372	NA	NA	NA	NA	NA	NA	NA	NA	NA	NA	NA	NA	NA	NA	NA	NA	G	A	0.00283688	1.57168	1.64435	0.339169	NA	NA	NA	NA	NA	NA
18	61102954	rs74807130	NA	NA	A	G	0.0026	1.0188	0.8884	0.2515	NA	NA	NA	NA	NA	NA	NA	NA	NA	NA	NA	NA	NA	NA	NA	NA	A	G	0.00283688	1.57168	1.64435	0.339169	NA	NA	NA	NA	NA	NA
18	61113774	rs144719425	NA	NA	C	G	0.0026	1.0429	0.9136	0.2536	NA	NA	NA	NA	NA	NA	NA	NA	NA	NA	NA	NA	NA	NA	NA	NA	C	G	0.00283688	1.57168	1.64435	0.339169	NA	NA	NA	NA	NA	NA
18	61113588	rs148751860	NA	NA	A	T	0.9974	-1.0007	0.9077	0.2703	NA	NA	NA	NA	NA	NA	NA	NA	NA	NA	NA	NA	NA	NA	NA	NA	T	A	0.00283688	1.57168	1.64435	0.339169	NA	NA	NA	NA	NA	NA
18	61124261	rs578116137	NA	NA	T	C	0.0025	0.7456	0.8909	0.4027	NA	NA	NA	NA	NA	NA	NA	NA	NA	NA	NA	NA	NA	NA	NA	NA	T	C	0.00283688	1.57168	1.64435	0.339169	NA	NA	NA	NA	NA	NA
18	59825347	rs530234188	NA	NA	A	G	0.0065	0.0133	0.2908	0.9634	NA	NA	NA	NA	NA	NA	NA	NA	NA	NA	NA	NA	NA	NA	NA	NA	A	G	0.0141844	0.770976	0.807875	0.339919	NA	NA	NA	NA	NA	NA
18	59804643	rs181182508	NA	NA	A	T	0.9919	0.006	0.2379	0.9797	NA	NA	NA	NA	NA	NA	NA	NA	NA	NA	NA	NA	NA	NA	NA	NA	T	A	0.0141844	0.770976	0.807875	0.339919	NA	NA	NA	NA	NA	NA
18	60818181	rs539588266	0.0002	0.0003	T	C	0.0058	0.3769	0.3655	0.3024	NA	NA	NA	NA	NA	NA	NA	NA	NA	NA	NA	NA	NA	NA	NA	NA	T	C	0.0070922	-1.20079	1.25839	0.339967	NA	NA	NA	NA	NA	NA
18	61166256	rs71366963	NA	NA	NA	NA	NA	NA	NA	NA	A	G	0.2087	0.0442	0.2235	NA	NA	NA	NA	NA	NA	NA	NA	NA	NA	NA	A	G	0.251773	0.19442	0.204324	0.341335	NA	NA	NA	NA	NA	NA
18	60469844	rs374957402	NA	NA	C	G	0.9968	1.3004	1.026	0.205	NA	NA	NA	NA	NA	NA	NA	NA	NA	NA	NA	NA	NA	NA	NA	NA	G	C	0.00425532	-1.20949	1.27216	0.341737	NA	NA	NA	NA	NA	NA
18	60370191	rs111626222	0.0003	0.0007	T	C	0.0079	0.2412	0.2519	0.3384	NA	NA	NA	NA	NA	NA	NA	NA	NA	NA	NA	NA	NA	NA	NA	NA	T	C	0.0035461	1.56001	1.64177	0.342008	NA	NA	NA	NA	NA	NA
18	60372373	rs112349914	0.0003	0.0007	T	C	0.008	0.2323	0.2517	0.356	NA	NA	NA	NA	NA	NA	NA	NA	NA	NA	NA	NA	NA	NA	NA	NA	T	C	0.0035461	1.56001	1.64177	0.342008	NA	NA	NA	NA	NA	NA
18	60808855	rs192443273	0.0002	0.0004	T	C	0.0077	0.1665	0.2545	0.5129	NA	NA	NA	NA	NA	NA	NA	NA	NA	NA	NA	NA	NA	NA	NA	NA	T	C	0.00425532	-1.21679	1.281	0.342176	NA	NA	NA	NA	NA	NA
18	60813545	rs4987818	0.0002	0.0004	T	C	0.0078	0.1432	0.2508	0.568	NA	NA	NA	NA	NA	NA	NA	NA	NA	NA	NA	NA	NA	NA	NA	NA	T	C	0.00425532	-1.21679	1.281	0.342176	NA	NA	NA	NA	NA	NA
18	59844632	rs550366617	NA	NA	A	G	0.0055	0.3546	0.294	0.2278	NA	NA	NA	NA	NA	A	G	0.0004	0.3261	0.2841	NA	NA	NA	NA	NA	NA	A	G	0.00141844	1.64413	1.73119	0.342259	NA	NA	NA	NA	NA	NA
18	60200522	rs562755547	0.0001	0.0228	T	G	0.0025	1.04	0.5266	0.04828	NA	NA	NA	NA	NA	NA	NA	NA	NA	NA	NA	NA	NA	NA	NA	NA	T	G	0.0035461	1.58565	1.66992	0.342347	NA	NA	NA	NA	NA	NA
18	60200523	rs531764718	0.0001	0.0228	T	C	0.0025	1.04	0.5266	0.04828	NA	NA	NA	NA	NA	NA	NA	NA	NA	NA	NA	NA	NA	NA	NA	NA	T	C	0.0035461	1.58565	1.66992	0.342347	NA	NA	NA	NA	NA	NA
18	60204474	rs556937828	0.0001	0.0228	T	C	0.0026	1.0164	0.5194	0.05039	NA	NA	NA	NA	NA	NA	NA	NA	NA	NA	NA	NA	NA	NA	NA	NA	T	C	0.0035461	1.58565	1.66992	0.342347	NA	NA	NA	NA	NA	NA
18	60458857	rs916737391	NA	NA	T	C	0.0025	-0.7271	0.6691	0.2772	NA	NA	NA	NA	NA	NA	NA	NA	NA	NA	NA	NA	NA	NA	NA	NA	T	C	0.0035461	-1.22991	1.29783	0.3433	NA	NA	NA	NA	NA	NA
18	60087509	rs79203942	NA	NA	A	T	0.0051	0.8834	0.9123	0.3329	NA	NA	NA	NA	NA	NA	NA	NA	NA	NA	NA	NA	NA	NA	NA	NA	A	T	0.0070922	-1.14471	1.20885	0.343668	NA	NA	NA	NA	NA	NA
18	61145719	rs558670517	NA	NA	A	G	0.9953	-0.2768	0.4583	0.5459	NA	NA	NA	NA	NA	NA	NA	NA	NA	NA	NA	NA	NA	NA	NA	NA	G	A	0.00496454	-1.29195	1.36826	0.345053	NA	NA	NA	NA	NA	NA
18	59962961	rs144662564	NA	NA	T	C	0.9926	-0.0104	0.2355	0.9649	NA	NA	NA	NA	NA	T	C	0.9872	0.0068	0.8518	T	C	0.986	0.048	0.0366	0.1897	C	T	0.00141844	1.6504	1.75025	0.345708	NA	NA	NA	NA	NA	NA
18	60899082	rs140208090	0.0002	0.0003	T	C	0.9906	0.0689	0.2597	0.7907	NA	NA	NA	NA	NA	NA	NA	NA	NA	NA	NA	NA	NA	NA	NA	NA	C	T	0.00638298	-1.14379	1.21407	0.346132	NA	NA	NA	NA	NA	NA
18	60892850	rs77223670	0.0006	0.0001	T	C	0.9859	0.1487	0.1923	0.4394	NA	NA	NA	NA	NA	NA	NA	NA	NA	NA	NA	NA	NA	NA	NA	NA	C	T	0.0163121	-0.683901	0.725995	0.346183	NA	NA	NA	NA	NA	NA
18	60895353	rs76174566	0.0006	0.0001	A	C	0.9859	0.1487	0.1923	0.4394	NA	NA	NA	NA	NA	NA	NA	NA	NA	NA	NA	NA	NA	NA	NA	NA	C	A	0.0163121	-0.683901	0.725995	0.346183	NA	NA	NA	NA	NA	NA
18	60788747	rs184229594	0.0001	0.0001	A	G	0.0038	0.2496	0.4423	0.5725	NA	NA	NA	NA	NA	NA	NA	NA	NA	NA	NA	NA	NA	NA	NA	NA	A	G	0.0070922	0.989743	1.05067	0.346187	NA	NA	NA	NA	NA	NA
18	60803231	rs536367575	0	0.0106	A	G	0.0034	0.1212	0.4213	0.7736	NA	NA	NA	NA	NA	NA	NA	NA	NA	NA	NA	NA	NA	NA	NA	NA	A	G	0.0070922	0.989743	1.05067	0.346187	NA	NA	NA	NA	NA	NA
18	60840142	rs190022004	0	0.0001	T	C	0.0038	0.0119	0.3847	0.9754	NA	NA	NA	NA	NA	T	C	0.0035	-0.0202	0.799	NA	NA	NA	NA	NA	NA	T	C	0.0070922	0.989743	1.05067	0.346187	NA	NA	NA	NA	NA	NA
18	61171359	rs73468519	NA	NA	A	G	0.0671	0.0051	0.0765	0.9464	A	G	0.0772	-0.0244	0.6603	A	G	0.0015	0.1216	0.4466	NA	NA	NA	NA	NA	NA	A	G	0.0787234	-0.307375	0.326438	0.346395	NA	NA	NA	NA	NA	NA
18	61177741	rs546456326	NA	NA	A	C	0.0459	-0.0145	0.0939	0.8777	NA	NA	NA	NA	NA	NA	NA	NA	NA	NA	NA	NA	NA	NA	NA	NA	A	C	0.0531915	-0.380631	0.404475	0.346679	NA	NA	NA	NA	NA	NA
18	60740041	rs185164684	0.0003	0.0007	A	G	0.0111	0.0007	0.2126	0.9973	NA	NA	NA	NA	NA	NA	NA	NA	NA	NA	NA	NA	NA	NA	NA	NA	A	G	0.00780142	0.980407	1.04736	0.349233	NA	NA	NA	NA	NA	NA
18	60944587	rs142929148	NA	NA	T	C	0.0021	0.5192	1.1052	0.6385	NA	NA	NA	NA	NA	NA	NA	NA	NA	NA	NA	NA	NA	NA	NA	NA	T	C	0.00283688	1.55498	1.6618	0.349418	NA	NA	NA	NA	NA	NA
18	60047683	rs140300991	NA	NA	T	C	0.9811	0.168	0.1494	0.2608	NA	NA	NA	NA	NA	NA	NA	NA	NA	NA	NA	NA	NA	NA	NA	NA	C	T	0.00212766	1.58176	1.69173	0.349792	NA	NA	NA	NA	NA	NA
18	60158210	rs114913519	0.0001	0.0002	A	G	0.003	0.6859	0.5973	0.2508	NA	NA	NA	NA	NA	NA	NA	NA	NA	NA	NA	NA	NA	NA	NA	NA	A	G	0.00638298	0.994623	1.06489	0.350295	NA	NA	NA	NA	NA	NA
18	60897310	rs184963407	0.0002	0.0007	C	G	0.0048	-0.7424	0.395	0.06014	NA	NA	NA	NA	NA	NA	NA	NA	NA	NA	NA	NA	NA	NA	NA	NA	C	G	0.00638298	-1.14768	1.23233	0.351693	NA	NA	NA	NA	NA	NA
18	61163754	rs187609253	NA	NA	T	C	0.997	-0.1525	0.4712	0.7462	NA	NA	NA	NA	NA	NA	NA	NA	NA	NA	NA	NA	NA	NA	NA	NA	C	T	0.00283688	1.56242	1.67858	0.351959	NA	NA	NA	NA	NA	NA
18	61172017	rs183993214	NA	NA	A	G	0.0029	0.0974	0.4556	0.8307	NA	NA	NA	NA	NA	NA	NA	NA	NA	NA	NA	NA	NA	NA	NA	NA	A	G	0.00283688	1.56242	1.67858	0.351959	NA	NA	NA	NA	NA	NA
18	61143837	rs571811384	NA	NA	T	G	0.9979	0.0491	0.5945	0.9341	NA	NA	NA	NA	NA	NA	NA	NA	NA	NA	NA	NA	NA	NA	NA	NA	G	T	0.00283688	1.56242	1.67858	0.351959	NA	NA	NA	NA	NA	NA
18	60906670	rs143408480	NA	NA	T	C	0.0066	-0.4485	0.2978	0.1321	NA	NA	NA	NA	NA	NA	NA	NA	NA	NA	NA	NA	NA	NA	NA	NA	T	C	0.00496454	-1.16514	1.25204	0.352061	NA	NA	NA	NA	NA	NA
18	60918149	rs4987751	NA	NA	T	C	0.0063	-0.4886	0.3396	0.1502	NA	NA	NA	NA	NA	NA	NA	NA	NA	NA	NA	NA	NA	NA	NA	NA	T	C	0.00496454	-1.16514	1.25204	0.352061	NA	NA	NA	NA	NA	NA
18	60909071	rs4987758	NA	NA	T	C	0.0067	-0.4037	0.3016	0.1808	NA	NA	NA	NA	NA	NA	NA	NA	NA	NA	NA	NA	NA	NA	NA	NA	T	C	0.00496454	-1.16514	1.25204	0.352061	NA	NA	NA	NA	NA	NA
18	60909882	rs570551616	NA	NA	A	C	0.0067	-0.3729	0.2991	0.2125	NA	NA	NA	NA	NA	NA	NA	NA	NA	NA	NA	NA	NA	NA	NA	NA	A	C	0.00496454	-1.16514	1.25204	0.352061	NA	NA	NA	NA	NA	NA
18	59813440	rs561821454	NA	NA	T	C	0.9984	0.0166	0.9529	0.9861	NA	NA	NA	NA	NA	NA	NA	NA	NA	NA	NA	NA	NA	NA	NA	NA	C	T	0.00212766	1.59624	1.71961	0.353274	NA	NA	NA	NA	NA	NA
18	60907919	rs144468018	NA	NA	A	G	0.0055	-0.3282	0.371	0.3765	NA	NA	NA	NA	NA	NA	NA	NA	NA	NA	NA	NA	NA	NA	NA	NA	A	G	0.00496454	-1.1966	1.28999	0.353613	NA	NA	NA	NA	NA	NA
18	60922616	rs536191435	NA	NA	T	G	0.0029	-0.3576	0.564	0.5261	NA	NA	NA	NA	NA	NA	NA	NA	NA	NA	NA	NA	NA	NA	NA	NA	T	G	0.00496454	-1.18816	1.28135	0.353785	NA	NA	NA	NA	NA	NA
18	60922252	rs533107746	NA	NA	T	C	0.9957	-0.1221	0.4131	0.7676	NA	NA	NA	NA	NA	NA	NA	NA	NA	NA	NA	NA	NA	NA	NA	NA	C	T	0.00496454	-1.18816	1.28135	0.353785	NA	NA	NA	NA	NA	NA
18	60893205	rs559118730	0.0001	0.0002	A	G	0.0026	-0.0564	0.5014	0.9105	NA	NA	NA	NA	NA	NA	NA	NA	NA	NA	NA	NA	NA	NA	NA	NA	A	G	0.00496454	-1.18816	1.28135	0.353785	NA	NA	NA	NA	NA	NA
18	59860435	rs146296938	NA	NA	A	T	0.0061	-0.4287	0.3238	0.1854	NA	NA	NA	NA	NA	NA	NA	NA	NA	NA	NA	NA	NA	NA	NA	NA	A	T	0.0134752	-0.702517	0.758411	0.354289	NA	NA	NA	NA	NA	NA
18	60049169	rs138944121	NA	NA	A	G	0.0189	-0.0043	0.1371	0.9749	A	G	0.0182	-0.2312	0.103	NA	NA	NA	NA	NA	NA	NA	NA	NA	NA	NA	A	G	0.0234043	-0.51274	0.556149	0.356556	NA	NA	NA	NA	NA	NA
18	61171321	rs12150761	NA	NA	T	C	0.9088	-0.0162	0.0663	0.8072	C	T	0.0958	-0.0171	0.7263	T	C	0.8908	-0.0018	0.8908	T	C	0.8789	0.0108	0.0109	0.3235	C	T	0.0723404	0.320288	0.347583	0.356804	NA	NA	NA	NA	NA	NA
18	60860395	rs189926993	0.0001	0.0002	A	G	0.0019	-0.8851	0.6307	0.1605	NA	NA	NA	NA	NA	NA	NA	NA	NA	NA	NA	NA	NA	NA	NA	NA	A	G	0.00283688	-1.255	1.3625	0.356998	NA	NA	NA	NA	NA	NA
18	60858183	rs187863394	0.0001	0.0002	A	G	0.0043	-0.6063	0.5107	0.2352	NA	NA	NA	NA	NA	NA	NA	NA	NA	NA	NA	NA	NA	NA	NA	NA	A	G	0.00283688	-1.255	1.3625	0.356998	NA	NA	NA	NA	NA	NA
18	60870367	rs150848441	0.0001	0.0003	A	G	0.9947	0.2254	0.4677	0.6299	NA	NA	NA	NA	NA	NA	NA	NA	NA	NA	NA	NA	NA	NA	NA	NA	G	A	0.00283688	-1.255	1.3625	0.356998	NA	NA	NA	NA	NA	NA
18	60867721	rs142241107	0.0001	0.0003	C	G	0.0057	-0.0994	0.4246	0.815	NA	NA	NA	NA	NA	NA	NA	NA	NA	NA	NA	NA	NA	NA	NA	NA	C	G	0.00283688	-1.255	1.3625	0.356998	NA	NA	NA	NA	NA	NA
18	60091503	rs187437566	NA	NA	A	G	0.9954	-0.5333	0.4221	0.2064	NA	NA	NA	NA	NA	NA	NA	NA	NA	NA	NA	NA	NA	NA	NA	NA	G	A	0.0070922	0.976942	1.06093	0.357136	NA	NA	NA	NA	NA	NA
18	61057090	rs550769450	NA	NA	A	C	0.0013	-0.0593	1.191	0.9603	NA	NA	NA	NA	NA	NA	NA	NA	NA	NA	NA	NA	NA	NA	NA	NA	A	C	0.00212766	-1.49747	1.62727	0.357448	NA	NA	NA	NA	NA	NA
18	61114333	rs565597983	NA	NA	T	C	0.9986	0.0562	1.165	0.9615	NA	NA	NA	NA	NA	NA	NA	NA	NA	NA	NA	NA	NA	NA	NA	NA	C	T	0.00212766	-1.49747	1.62727	0.357448	NA	NA	NA	NA	NA	NA
18	60967649	rs1541298	NA	NA	A	G	0.9092	0.0867	0.0682	0.2034	A	G	0.9106	-0.0479	0.3763	A	G	0.9725	-0.0515	0.1317	A	G	0.9805	0.0227	0.0378	0.5477	A	G	0.883688	-0.250523	0.27226	0.357489	NA	NA	NA	NA	NA	NA
18	60991309	rs572391354	NA	NA	A	G	0.9964	-0.4202	0.5332	0.4306	NA	NA	NA	NA	NA	NA	NA	NA	NA	NA	NA	NA	NA	NA	NA	NA	G	A	0.00425532	-1.19198	1.2987	0.358713	NA	NA	NA	NA	NA	NA
18	61162681	rs558219434	NA	NA	T	C	0.9983	0.9469	0.7578	0.2115	NA	NA	NA	NA	NA	NA	NA	NA	NA	NA	NA	NA	NA	NA	NA	NA	C	T	0.0035461	-1.40384	1.53364	0.360001	NA	NA	NA	NA	NA	NA
18	61174606	rs11152387	NA	NA	A	G	0.8949	-0.0036	0.0612	0.9535	G	A	0.117	-0.0365	0.4176	A	G	0.8901	-0.0001	0.9955	A	G	0.8793	0.0101	0.0109	0.3549	G	A	0.106383	0.261177	0.285779	0.360762	NA	NA	NA	NA	NA	NA
18	59704860	rs115634092	NA	NA	A	G	0.0074	0.1118	0.8791	0.8988	NA	NA	NA	NA	NA	NA	NA	NA	NA	NA	NA	NA	NA	NA	NA	NA	A	G	0.00921986	0.939675	1.02958	0.36141	NA	NA	NA	NA	NA	NA
18	60676367	rs182629125	0.0001	0.0046	A	G	0.9949	0.1713	0.3163	0.5882	NA	NA	NA	NA	NA	NA	NA	NA	NA	NA	NA	NA	NA	NA	NA	NA	G	A	0.00851064	0.934466	1.02476	0.361827	NA	NA	NA	NA	NA	NA
18	60944206	rs187690427	NA	NA	A	C	0.9974	0.6255	0.8659	0.4701	NA	NA	NA	NA	NA	NA	NA	NA	NA	NA	NA	NA	NA	NA	NA	NA	C	A	0.00212766	-1.3058	1.43416	0.362561	NA	NA	NA	NA	NA	NA
18	60168458	rs550187855	0.0001	0.0003	T	G	0.9946	-0.1719	0.3299	0.6023	NA	NA	NA	NA	NA	NA	NA	NA	NA	NA	NA	NA	NA	NA	NA	NA	G	T	0.00567376	-1.1469	1.25964	0.362561	NA	NA	NA	NA	NA	NA
18	60144047	rs532810717	0.0001	0.0003	T	G	0.0053	-0.0232	0.3665	0.9495	NA	NA	NA	NA	NA	NA	NA	NA	NA	NA	NA	NA	NA	NA	NA	NA	T	G	0.00567376	-1.1469	1.25964	0.362561	NA	NA	NA	NA	NA	NA
18	60241031	rs146922011	0.0002	0.0004	A	G	0.9934	0.2081	0.2639	0.4305	NA	NA	NA	NA	NA	NA	NA	NA	NA	NA	NA	NA	NA	NA	NA	NA	G	A	0.00496454	-1.17124	1.28681	0.362725	NA	NA	NA	NA	NA	NA
18	60936981	rs80019682	NA	NA	T	C	0.9985	0.2746	0.7916	0.7287	NA	NA	NA	NA	NA	NA	NA	NA	NA	NA	NA	NA	NA	NA	NA	NA	C	T	0.00212766	-1.31514	1.4458	0.363017	NA	NA	NA	NA	NA	NA
18	60974440	rs60466611	NA	NA	T	C	0.9982	-0.2869	1.2222	0.8144	NA	NA	NA	NA	NA	NA	NA	NA	NA	NA	NA	NA	NA	NA	NA	NA	C	T	0.00212766	-1.31514	1.4458	0.363017	NA	NA	NA	NA	NA	NA
18	61008101	rs534235920	NA	NA	A	G	0.9946	-1.2961	0.9364	0.1663	NA	NA	NA	NA	NA	NA	NA	NA	NA	NA	NA	NA	NA	NA	NA	NA	G	A	0.00638298	0.94277	1.03679	0.363183	NA	NA	NA	NA	NA	NA
18	60112198	rs191027149	0.0009	0.0006	A	G	0.9947	0.5444	0.4407	0.2167	NA	NA	NA	NA	NA	NA	NA	NA	NA	NA	NA	NA	NA	NA	NA	NA	G	A	0.0035461	-1.20667	1.33246	0.36515	NA	NA	NA	NA	NA	NA
18	61158460	rs561876889	NA	NA	A	C	0.0012	0.4422	1.365	0.7459	NA	NA	NA	NA	NA	NA	NA	NA	NA	NA	NA	NA	NA	NA	NA	NA	A	C	0.00141844	1.62421	1.8004	0.366981	NA	NA	NA	NA	NA	NA
18	61174428	rs550909156	NA	NA	T	C	0.9988	-0.3659	1.3336	0.7838	NA	NA	NA	NA	NA	NA	NA	NA	NA	NA	NA	NA	NA	NA	NA	NA	C	T	0.00141844	1.62421	1.8004	0.366981	NA	NA	NA	NA	NA	NA
18	61170500	rs1455557	NA	NA	T	C	0.5991	0.0093	0.0373	0.8037	C	T	0.3976	0.0139	0.6318	T	C	0.3674	-0.0078	0.3621	T	C	0.3653	0.0005	0.0071	0.9435	C	T	0.325532	0.169434	0.188136	0.367806	NA	NA	NA	NA	NA	NA
18	60933051	rs558626906	NA	NA	T	G	0.0057	-0.9342	1.1218	0.405	NA	NA	NA	NA	NA	NA	NA	NA	NA	NA	NA	NA	NA	NA	NA	NA	T	G	0.00425532	-1.17431	1.30458	0.368044	NA	NA	NA	NA	NA	NA
18	60341261	rs116101458	0.0001	0.0002	A	C	0.0035	-1.4826	0.9721	0.1272	NA	NA	NA	NA	NA	NA	NA	NA	NA	NA	NA	NA	NA	NA	NA	NA	A	C	0.00567376	-1.18038	1.31719	0.37018	NA	NA	NA	NA	NA	NA
18	60681536	rs979759616	NA	NA	T	G	0.9973	1.3248	1.1166	0.2354	NA	NA	NA	NA	NA	NA	NA	NA	NA	NA	NA	NA	NA	NA	NA	NA	G	T	0.0035461	-1.22334	1.36576	0.370403	NA	NA	NA	NA	NA	NA
18	61013543	rs145575971	NA	NA	A	G	0.011	0.0881	0.1994	0.6586	NA	NA	NA	NA	NA	NA	NA	NA	NA	NA	NA	NA	NA	NA	NA	NA	A	G	0.0141844	-0.673625	0.752259	0.370537	NA	NA	NA	NA	NA	NA
18	60977404	rs868518514	NA	NA	A	G	0.9956	0.4862	0.5266	0.3558	NA	NA	NA	NA	NA	NA	NA	NA	NA	NA	NA	NA	NA	NA	NA	NA	G	A	0.00425532	-1.1586	1.29402	0.3706	NA	NA	NA	NA	NA	NA
18	60838920	rs190788116	0	0.0001	A	G	0.9979	-0.3302	1.2605	0.7934	NA	NA	NA	NA	NA	NA	NA	NA	NA	NA	NA	NA	NA	NA	NA	NA	G	A	0.00212766	1.4712	1.64386	0.370806	NA	NA	NA	NA	NA	NA
18	60570056	rs184123820	0.0002	0.0003	T	C	0.0043	0.2892	0.3983	0.4678	NA	NA	NA	NA	NA	NA	NA	NA	NA	NA	NA	NA	NA	NA	NA	NA	T	C	0.00638298	-1.15874	1.29483	0.370843	NA	NA	NA	NA	NA	NA
18	59992577	rs1805033	NA	NA	T	C	0.6578	-0.0281	0.0374	0.4533	C	T	0.3566	-0.0201	0.5081	T	C	0.7233	-0.0017	0.8573	NA	NA	NA	NA	NA	NA	C	T	0.389362	-0.15973	0.178838	0.371776	NA	NA	NA	NA	NA	NA
18	60864154	rs181365300	0.0001	0.0003	T	C	0.0029	-0.7669	0.4921	0.1191	NA	NA	NA	NA	NA	NA	NA	NA	NA	NA	NA	NA	NA	NA	NA	NA	T	C	0.00567376	-1.16799	1.30801	0.371881	NA	NA	NA	NA	NA	NA
18	60860550	rs115238395	0.0001	0.0003	A	G	0.0031	-0.6887	0.4594	0.1338	NA	NA	NA	NA	NA	NA	NA	NA	NA	NA	NA	NA	NA	NA	NA	NA	A	G	0.00567376	-1.16799	1.30801	0.371881	NA	NA	NA	NA	NA	NA
18	60873645	rs112095905	0.0002	0.0004	T	C	0.0053	-0.2568	0.3282	0.4339	NA	NA	NA	NA	NA	NA	NA	NA	NA	NA	NA	NA	NA	NA	NA	NA	T	C	0.00567376	-1.16799	1.30801	0.371881	NA	NA	NA	NA	NA	NA
18	60847720	rs533503302	0.0001	0.0003	A	G	0.0034	-0.3933	0.5821	0.4993	NA	NA	NA	NA	NA	NA	NA	NA	NA	NA	NA	NA	NA	NA	NA	NA	A	G	0.00567376	-1.16799	1.30801	0.371881	NA	NA	NA	NA	NA	NA
18	60870656	rs77455214	0.0002	0.0004	T	C	0.9944	0.2049	0.3123	0.5117	NA	NA	NA	NA	NA	NA	NA	NA	NA	NA	NA	NA	NA	NA	NA	NA	C	T	0.00567376	-1.16799	1.30801	0.371881	NA	NA	NA	NA	NA	NA
18	60872838	rs181492678	0.0002	0.0004	A	C	0.9944	0.2049	0.3123	0.5117	NA	NA	NA	NA	NA	NA	NA	NA	NA	NA	NA	NA	NA	NA	NA	NA	C	A	0.00567376	-1.16799	1.30801	0.371881	NA	NA	NA	NA	NA	NA
18	61176248	rs182865469	NA	NA	T	C	0.0042	-0.1787	0.3536	0.6134	NA	NA	NA	NA	NA	NA	NA	NA	NA	NA	NA	NA	NA	NA	NA	NA	T	C	0.00212766	-1.35112	1.51644	0.372939	NA	NA	NA	NA	NA	NA
18	60127788	rs8093912	0.0007	0.0005	T	C	0.1099	0.0769	0.0597	0.1975	T	C	0.1114	0.0204	0.6613	T	C	0.1237	0.0245	0.04702	T	C	0.1367	0.0122	0.0096	0.2042	T	C	0.093617	0.266782	0.299796	0.373531	NA	NA	NA	NA	NA	NA
18	60506232	rs185960010	0.0002	0.0004	T	C	0.9967	-0.5857	1.1719	0.6172	NA	NA	NA	NA	NA	NA	NA	NA	NA	NA	NA	NA	NA	NA	NA	NA	C	T	0.00496454	1.41644	1.59248	0.373758	NA	NA	NA	NA	NA	NA
18	60463584	rs114287549	0.0002	0.0004	A	G	0.9965	-0.4439	0.9507	0.6406	NA	NA	NA	NA	NA	NA	NA	NA	NA	NA	NA	NA	NA	NA	NA	NA	G	A	0.00496454	1.41644	1.59248	0.373758	NA	NA	NA	NA	NA	NA
18	60911179	rs570066429	NA	NA	T	C	0.9954	-0.5071	0.4522	0.2621	NA	NA	NA	NA	NA	NA	NA	NA	NA	NA	NA	NA	NA	NA	NA	NA	C	T	0.00780142	0.93395	1.05093	0.374168	NA	NA	NA	NA	NA	NA
18	60141368	rs548835033	0.0001	0.0003	T	C	0.996	-0.5078	0.3812	0.1829	NA	NA	NA	NA	NA	NA	NA	NA	NA	NA	NA	NA	NA	NA	NA	NA	C	T	0.0035461	1.41049	1.5885	0.374577	NA	NA	NA	NA	NA	NA
18	60729490	rs191849107	0.0001	0.0068	T	C	0.0024	-0.0585	0.5215	0.9106	NA	NA	NA	NA	NA	NA	NA	NA	NA	NA	NA	NA	NA	NA	NA	NA	T	C	0.00283688	-1.24309	1.40121	0.374997	NA	NA	NA	NA	NA	NA
18	60068949	rs151338712	NA	NA	T	C	0.0024	-0.5169	0.52	0.3202	NA	NA	NA	NA	NA	NA	NA	NA	NA	NA	NA	NA	NA	NA	NA	NA	T	C	0.00283688	-1.29627	1.46444	0.376069	NA	NA	NA	NA	NA	NA
18	60601647	rs185493666	0.0001	0.0001	A	C	0.0038	0.5879	0.7818	0.452	NA	NA	NA	NA	NA	NA	NA	NA	NA	NA	NA	NA	NA	NA	NA	NA	A	C	0.00212766	1.47613	1.66997	0.376734	NA	NA	NA	NA	NA	NA
18	60300451	rs528372122	0.0001	0.0002	T	C	0.0041	0.3143	0.4568	0.4915	NA	NA	NA	NA	NA	NA	NA	NA	NA	NA	NA	NA	NA	NA	NA	NA	T	C	0.00212766	1.47613	1.66997	0.376734	NA	NA	NA	NA	NA	NA
18	60362837	rs558042187	0.0001	0.0001	A	G	0.004	0.4036	0.767	0.5987	NA	NA	NA	NA	NA	NA	NA	NA	NA	NA	NA	NA	NA	NA	NA	NA	A	G	0.00212766	1.47613	1.66997	0.376734	NA	NA	NA	NA	NA	NA
18	60541179	rs540584823	0.0001	0.0001	C	G	0.0033	0.1968	0.5197	0.7049	NA	NA	NA	NA	NA	NA	NA	NA	NA	NA	NA	NA	NA	NA	NA	NA	C	G	0.00212766	1.47613	1.66997	0.376734	NA	NA	NA	NA	NA	NA
18	60987146	rs553589957	NA	NA	C	G	0.9929	-0.2373	0.3232	0.4629	NA	NA	NA	NA	NA	NA	NA	NA	NA	NA	NA	NA	NA	NA	NA	NA	G	C	0.00921986	-0.725466	0.820809	0.376781	NA	NA	NA	NA	NA	NA
18	60993060	rs142150690	NA	NA	A	C	0.9968	-0.5845	0.3891	0.133	NA	NA	NA	NA	NA	NA	NA	NA	NA	NA	NA	NA	NA	NA	NA	NA	C	A	0.0035461	1.44258	1.63413	0.377355	NA	NA	NA	NA	NA	NA
18	60972841	rs2850755	NA	NA	A	G	0.9174	0.0094	0.0662	0.8876	G	A	0.0838	-0.0415	0.435	A	G	0.8823	-0.0044	0.7263	A	G	0.875	0.0004	0.0102	0.9656	G	A	0.0631206	0.332522	0.378708	0.37992	NA	NA	NA	NA	NA	NA
18	60074175	rs185993105	NA	NA	T	C	0.005	0.4068	0.3765	0.2799	NA	NA	NA	NA	NA	NA	NA	NA	NA	NA	NA	NA	NA	NA	NA	NA	T	C	0.0035461	-1.26033	1.43622	0.380196	NA	NA	NA	NA	NA	NA
18	60354928	rs563461352	0.0003	0.0005	A	G	0.0041	-0.3107	0.3798	0.4133	NA	NA	NA	NA	NA	NA	NA	NA	NA	NA	NA	NA	NA	NA	NA	NA	A	G	0.0035461	-1.20578	1.37452	0.380358	NA	NA	NA	NA	NA	NA
18	60546521	rs561380990	0.0001	0.0002	A	G	0.9973	0.2245	0.4114	0.5853	NA	NA	NA	NA	NA	NA	NA	NA	NA	NA	NA	NA	NA	NA	NA	NA	G	A	0.0035461	-1.20578	1.37452	0.380358	NA	NA	NA	NA	NA	NA
18	60471062	rs564538951	0.0002	0.0005	T	C	0.996	0.1299	0.3552	0.7146	NA	NA	NA	NA	NA	NA	NA	NA	NA	NA	NA	NA	NA	NA	NA	NA	C	T	0.0035461	-1.20578	1.37452	0.380358	NA	NA	NA	NA	NA	NA
18	60475698	rs139863009	0.0002	0.0005	A	G	0.996	0.1299	0.3552	0.7146	NA	NA	NA	NA	NA	NA	NA	NA	NA	NA	NA	NA	NA	NA	NA	NA	G	A	0.0035461	-1.20578	1.37452	0.380358	NA	NA	NA	NA	NA	NA
18	60396001	rs187872199	0.0003	0.0005	A	G	0.9961	0.0971	0.3808	0.7987	NA	NA	NA	NA	NA	NA	NA	NA	NA	NA	NA	NA	NA	NA	NA	NA	G	A	0.0035461	-1.20578	1.37452	0.380358	NA	NA	NA	NA	NA	NA
18	60454299	rs549236093	0.0003	0.0005	C	G	0.004	-0.0913	0.3621	0.8009	NA	NA	NA	NA	NA	NA	NA	NA	NA	NA	NA	NA	NA	NA	NA	NA	C	G	0.0035461	-1.20578	1.37452	0.380358	NA	NA	NA	NA	NA	NA
18	60429037	rs187711700	0.0003	0.0005	T	C	0.0038	-0.0651	0.3798	0.8639	NA	NA	NA	NA	NA	NA	NA	NA	NA	NA	NA	NA	NA	NA	NA	NA	T	C	0.0035461	-1.20578	1.37452	0.380358	NA	NA	NA	NA	NA	NA
18	60561484	rs538311553	0.0002	0.0004	A	G	0.9959	0.0255	0.337	0.9397	NA	NA	NA	NA	NA	NA	NA	NA	NA	NA	NA	NA	NA	NA	NA	NA	G	A	0.0035461	-1.20578	1.37452	0.380358	NA	NA	NA	NA	NA	NA
18	59869785	rs191240541	NA	NA	A	G	0.0095	-0.2468	0.2568	0.3365	NA	NA	NA	NA	NA	NA	NA	NA	NA	NA	NA	NA	NA	NA	NA	NA	A	G	0.0148936	-0.611472	0.698683	0.381477	NA	NA	NA	NA	NA	NA
18	59931588	rs150082337	NA	NA	A	G	0.9901	0.0832	0.2345	0.7228	NA	NA	NA	NA	NA	NA	NA	NA	NA	NA	NA	NA	NA	NA	NA	NA	G	A	0.0148936	-0.611472	0.698683	0.381477	NA	NA	NA	NA	NA	NA
18	61041338	rs183540179	NA	NA	A	G	0.9951	0.1959	0.3166	0.536	NA	NA	NA	NA	NA	NA	NA	NA	NA	NA	NA	NA	NA	NA	NA	NA	G	A	0.00425532	-1.19495	1.36852	0.382571	NA	NA	NA	NA	NA	NA
18	61050376	rs530239857	NA	NA	A	G	0.9951	0.1867	0.3188	0.5581	NA	NA	NA	NA	NA	NA	NA	NA	NA	NA	NA	NA	NA	NA	NA	NA	G	A	0.00425532	-1.19495	1.36852	0.382571	NA	NA	NA	NA	NA	NA
18	61035383	rs576966276	NA	NA	A	G	0.0048	-0.1545	0.3242	0.6338	NA	NA	NA	NA	NA	NA	NA	NA	NA	NA	NA	NA	NA	NA	NA	NA	A	G	0.00425532	-1.19495	1.36852	0.382571	NA	NA	NA	NA	NA	NA
18	60984626	rs116302233	NA	NA	T	C	0.9954	0.0947	0.3479	0.7854	NA	NA	NA	NA	NA	NA	NA	NA	NA	NA	NA	NA	NA	NA	NA	NA	C	T	0.00425532	-1.19495	1.36852	0.382571	NA	NA	NA	NA	NA	NA
18	60990701	rs552348881	NA	NA	A	C	0.0047	-0.0098	0.3381	0.977	NA	NA	NA	NA	NA	NA	NA	NA	NA	NA	NA	NA	NA	NA	NA	NA	A	C	0.00425532	-1.19495	1.36852	0.382571	NA	NA	NA	NA	NA	NA
18	61022248	rs548142530	NA	NA	A	G	0.0018	0.51	0.6411	0.4263	NA	NA	NA	NA	NA	NA	NA	NA	NA	NA	NA	NA	NA	NA	NA	NA	A	G	0.00283688	-1.3178	1.51406	0.384093	NA	NA	NA	NA	NA	NA
18	59845466	rs559572775	NA	NA	A	C	0.9973	1.09	0.5206	0.0363	NA	NA	NA	NA	NA	NA	NA	NA	NA	NA	NA	NA	NA	NA	NA	NA	C	A	0.0035461	-1.19188	1.36978	0.384231	NA	NA	NA	NA	NA	NA
18	60597127	rs554505045	0.0001	0.0002	A	G	0.0031	0.3624	0.4191	0.3871	NA	NA	NA	NA	NA	NA	NA	NA	NA	NA	NA	NA	NA	NA	NA	NA	A	G	0.0035461	-1.36698	1.57242	0.384654	NA	NA	NA	NA	NA	NA
18	60621655	rs184800164	0.0001	0.0002	A	G	0.9969	-0.3186	0.4214	0.4497	NA	NA	NA	NA	NA	NA	NA	NA	NA	NA	NA	NA	NA	NA	NA	NA	G	A	0.0035461	-1.36698	1.57242	0.384654	NA	NA	NA	NA	NA	NA
18	60572312	rs549715145	0.0001	0.0001	A	C	0.0029	0.0905	0.4707	0.8475	NA	NA	NA	NA	NA	NA	NA	NA	NA	NA	NA	NA	NA	NA	NA	NA	A	C	0.0035461	-1.36698	1.57242	0.384654	NA	NA	NA	NA	NA	NA
18	60655487	rs569797794	0	0.0001	A	G	0.0021	-0.0934	0.5916	0.8745	NA	NA	NA	NA	NA	NA	NA	NA	NA	NA	NA	NA	NA	NA	NA	NA	A	G	0.0035461	-1.36698	1.57242	0.384654	NA	NA	NA	NA	NA	NA
18	60616868	rs183976456	NA	NA	T	C	0.9978	0.0174	0.5691	0.9756	NA	NA	NA	NA	NA	NA	NA	NA	NA	NA	NA	NA	NA	NA	NA	NA	C	T	0.0035461	-1.36698	1.57242	0.384654	NA	NA	NA	NA	NA	NA
18	60153964	rs188319740	0.0001	0.0001	A	C	0.9956	0.1579	0.4669	0.7353	NA	NA	NA	NA	NA	NA	NA	NA	NA	NA	NA	NA	NA	NA	NA	NA	C	A	0.0035461	-1.20679	1.38932	0.385055	NA	NA	NA	NA	NA	NA
18	60122831	rs142275061	0.0009	0.0006	T	C	0.0053	-0.5264	0.4142	0.2038	NA	NA	NA	NA	NA	NA	NA	NA	NA	NA	NA	NA	NA	NA	NA	NA	T	C	0.0035461	-1.19106	1.37146	0.385143	NA	NA	NA	NA	NA	NA
18	61103189	rs142413633	NA	NA	A	G	0.0026	0.585	0.8444	0.4884	NA	NA	NA	NA	NA	NA	NA	NA	NA	NA	NA	NA	NA	NA	NA	NA	A	G	0.00283688	1.38049	1.59075	0.385491	NA	NA	NA	NA	NA	NA
18	60161307	rs145250664	0.0001	0.0001	A	G	0.996	1.4148	0.9583	0.1398	NA	NA	NA	NA	NA	NA	NA	NA	NA	NA	NA	NA	NA	NA	NA	NA	G	A	0.0035461	-1.20186	1.38579	0.385791	NA	NA	NA	NA	NA	NA
18	60166111	rs147899884	0.0001	0.0001	T	C	0.0044	-0.173	0.495	0.7267	NA	NA	NA	NA	NA	NA	NA	NA	NA	NA	NA	NA	NA	NA	NA	NA	T	C	0.0035461	-1.20186	1.38579	0.385791	NA	NA	NA	NA	NA	NA
18	60527271	rs546174321	0.0001	0.0002	T	C	0.0035	-0.07	0.3939	0.859	NA	NA	NA	NA	NA	NA	NA	NA	NA	NA	NA	NA	NA	NA	NA	NA	T	C	0.00283688	-1.29234	1.49367	0.386925	NA	NA	NA	NA	NA	NA
18	60728635	rs144365600	0.0001	0.0001	C	G	0.0051	0.2404	0.3614	0.5059	NA	NA	NA	NA	NA	NA	NA	NA	NA	NA	NA	NA	NA	NA	NA	NA	C	G	0.00212766	1.40857	1.63563	0.389142	NA	NA	NA	NA	NA	NA
18	59936677	rs567532043	NA	NA	T	G	0.995	-0.2892	0.3046	0.3423	NA	NA	NA	NA	NA	NA	NA	NA	NA	NA	NA	NA	NA	NA	NA	NA	G	T	0.00212766	1.42638	1.65989	0.390161	NA	NA	NA	NA	NA	NA
18	59936937	rs543123023	NA	NA	T	C	0.9937	-0.2531	0.2795	0.3652	NA	NA	NA	NA	NA	NA	NA	NA	NA	NA	NA	NA	NA	NA	NA	NA	C	T	0.00212766	1.42638	1.65989	0.390161	NA	NA	NA	NA	NA	NA
18	60845923	rs541639596	0.0001	0.0001	A	G	0.0031	-0.6436	0.4115	0.1178	NA	NA	NA	NA	NA	NA	NA	NA	NA	NA	NA	NA	NA	NA	NA	NA	A	G	0.00283688	-1.23927	1.44396	0.390757	NA	NA	NA	NA	NA	NA
18	60035130	rs141655367	NA	NA	A	G	0.0237	-0.0779	0.1235	0.5285	A	G	0.0244	-0.0498	0.6587	A	G	0.1023	-0.0071	0.5999	A	G	0.1005	-0.0049	0.0119	0.6774	A	G	0.0035461	-1.30494	1.52391	0.391827	NA	NA	NA	NA	NA	NA
18	59753859	rs973115316	NA	NA	T	G	0.9987	-0.2605	0.9087	0.7744	NA	NA	NA	NA	NA	NA	NA	NA	NA	NA	NA	NA	NA	NA	NA	NA	G	T	0.00212766	1.39669	1.63149	0.391954	NA	NA	NA	NA	NA	NA
18	61138060	rs151278328	NA	NA	A	T	0.0047	-0.1867	0.5929	0.7528	NA	NA	NA	NA	NA	NA	NA	NA	NA	NA	NA	NA	NA	NA	NA	NA	A	T	0.00212766	1.38373	1.61647	0.391989	NA	NA	NA	NA	NA	NA
18	61136556	rs146942789	NA	NA	A	T	0.1098	-0.019	0.0602	0.7519	NA	NA	NA	NA	NA	A	T	0.0024	0.0744	0.5419	NA	NA	NA	NA	NA	NA	A	T	0.147518	-0.211857	0.247816	0.392607	NA	NA	NA	NA	NA	NA
18	59963856	rs151199965	NA	NA	A	C	0.0051	0.3621	0.3287	0.2707	NA	NA	NA	NA	NA	NA	NA	NA	NA	NA	NA	NA	NA	NA	NA	NA	A	C	0.00283688	-1.2793	1.49662	0.392666	NA	NA	NA	NA	NA	NA
18	59953586	rs140595666	NA	NA	A	G	0.9949	-0.3516	0.328	0.2837	NA	NA	NA	NA	NA	NA	NA	NA	NA	NA	NA	NA	NA	NA	NA	NA	G	A	0.00283688	-1.2793	1.49662	0.392666	NA	NA	NA	NA	NA	NA
18	59701455	rs138028728	NA	NA	A	T	0.0058	0.1532	0.3323	0.6447	NA	NA	NA	NA	NA	NA	NA	NA	NA	NA	NA	NA	NA	NA	NA	NA	A	T	0.00283688	-1.2793	1.49662	0.392666	NA	NA	NA	NA	NA	NA
18	59853172	rs181013532	NA	NA	T	G	0.0065	0.0283	0.3043	0.9259	NA	NA	NA	NA	NA	NA	NA	NA	NA	NA	NA	NA	NA	NA	NA	NA	T	G	0.00283688	-1.2793	1.49662	0.392666	NA	NA	NA	NA	NA	NA
18	59821953	rs535776718	NA	NA	C	G	0.0065	-0.0228	0.3026	0.94	NA	NA	NA	NA	NA	NA	NA	NA	NA	NA	NA	NA	NA	NA	NA	NA	C	G	0.00283688	-1.2793	1.49662	0.392666	NA	NA	NA	NA	NA	NA
18	60047426	rs138511714	NA	NA	C	G	0.0083	-0.0933	0.2472	0.7057	NA	NA	NA	NA	NA	NA	NA	NA	NA	NA	NA	NA	NA	NA	NA	NA	C	G	0.00567376	-1.14448	1.34171	0.393659	NA	NA	NA	NA	NA	NA
18	60637056	rs186563770	0.0002	0.0431	A	T	0.9965	-0.8942	0.4474	0.04563	NA	NA	NA	NA	NA	NA	NA	NA	NA	NA	NA	NA	NA	NA	NA	NA	T	A	0.0035461	1.34082	1.57243	0.393825	NA	NA	NA	NA	NA	NA
18	59991575	rs555638236	NA	NA	A	T	0.0026	-0.1101	0.4359	0.8005	NA	NA	NA	NA	NA	NA	NA	NA	NA	NA	NA	NA	NA	NA	NA	NA	A	T	0.0035461	1.33662	1.56817	0.394024	NA	NA	NA	NA	NA	NA
18	59919580	rs192556331	NA	NA	A	G	0.0026	0.1051	0.4631	0.8205	NA	NA	NA	NA	NA	NA	NA	NA	NA	NA	NA	NA	NA	NA	NA	NA	A	G	0.0035461	1.33662	1.56817	0.394024	NA	NA	NA	NA	NA	NA
18	59968801	rs536464515	NA	NA	A	G	0.0026	-0.0903	0.4263	0.8323	NA	NA	NA	NA	NA	NA	NA	NA	NA	NA	NA	NA	NA	NA	NA	NA	A	G	0.0035461	1.33662	1.56817	0.394024	NA	NA	NA	NA	NA	NA
18	59972005	rs547822123	NA	NA	T	C	0.0026	-0.0868	0.4271	0.839	NA	NA	NA	NA	NA	NA	NA	NA	NA	NA	NA	NA	NA	NA	NA	NA	T	C	0.0035461	1.33662	1.56817	0.394024	NA	NA	NA	NA	NA	NA
18	59898437	rs146616407	NA	NA	T	C	0.0025	0.0833	0.4587	0.856	NA	NA	NA	NA	NA	NA	NA	NA	NA	NA	NA	NA	NA	NA	NA	NA	T	C	0.0035461	1.33662	1.56817	0.394024	NA	NA	NA	NA	NA	NA
18	59829350	rs550173585	NA	NA	A	G	0.9977	-0.0778	0.4751	0.87	NA	NA	NA	NA	NA	NA	NA	NA	NA	NA	NA	NA	NA	NA	NA	NA	G	A	0.0035461	1.33662	1.56817	0.394024	NA	NA	NA	NA	NA	NA
18	59837436	rs550685599	NA	NA	T	C	0.9977	-0.0685	0.4702	0.8842	NA	NA	NA	NA	NA	NA	NA	NA	NA	NA	NA	NA	NA	NA	NA	NA	C	T	0.0035461	1.33662	1.56817	0.394024	NA	NA	NA	NA	NA	NA
18	59832017	rs566568972	NA	NA	T	C	0.9977	-0.0599	0.4717	0.899	NA	NA	NA	NA	NA	NA	NA	NA	NA	NA	NA	NA	NA	NA	NA	NA	C	T	0.0035461	1.33662	1.56817	0.394024	NA	NA	NA	NA	NA	NA
18	59832031	rs534603081	NA	NA	T	C	0.9977	-0.0599	0.4717	0.899	NA	NA	NA	NA	NA	NA	NA	NA	NA	NA	NA	NA	NA	NA	NA	NA	C	T	0.0035461	1.33662	1.56817	0.394024	NA	NA	NA	NA	NA	NA
18	59928258	rs577457537	NA	NA	A	G	0.9975	-0.0569	0.4562	0.9007	NA	NA	NA	NA	NA	NA	NA	NA	NA	NA	NA	NA	NA	NA	NA	NA	G	A	0.0035461	1.33662	1.56817	0.394024	NA	NA	NA	NA	NA	NA
18	59973030	rs1016980639	NA	NA	A	T	0.0017	-0.0908	0.7565	0.9045	NA	NA	NA	NA	NA	NA	NA	NA	NA	NA	NA	NA	NA	NA	NA	NA	A	T	0.0035461	1.33662	1.56817	0.394024	NA	NA	NA	NA	NA	NA
18	59941569	rs570007119	NA	NA	A	G	0.9975	-0.0485	0.4585	0.9157	NA	NA	NA	NA	NA	NA	NA	NA	NA	NA	NA	NA	NA	NA	NA	NA	G	A	0.0035461	1.33662	1.56817	0.394024	NA	NA	NA	NA	NA	NA
18	59875248	rs191585278	NA	NA	A	T	0.9987	-0.1322	1.2993	0.919	NA	NA	NA	NA	NA	NA	NA	NA	NA	NA	NA	NA	NA	NA	NA	NA	T	A	0.00141844	1.42264	1.66962	0.394171	NA	NA	NA	NA	NA	NA
18	61170721	rs1455556	NA	NA	NA	NA	NA	NA	NA	NA	C	T	0.3905	0.0055	0.8509	T	C	0.3162	-0.0021	0.8102	T	C	0.3043	-0.0026	0.0078	0.7382	C	T	0.303546	0.162944	0.191367	0.394507	NA	NA	NA	NA	NA	NA
18	60785955	rs2472574	0.003	0	A	C	0.9031	-0.0479	0.0669	0.474	A	C	0.9048	-0.0269	0.6157	NA	NA	NA	NA	NA	NA	NA	NA	NA	NA	NA	A	C	0.879433	0.23896	0.280653	0.394522	NA	NA	NA	NA	NA	NA
18	60700887	rs193286177	0.0002	0.0431	T	C	0.995	-0.5705	0.5342	0.2855	NA	NA	NA	NA	NA	NA	NA	NA	NA	NA	NA	NA	NA	NA	NA	NA	C	T	0.00425532	-1.17321	1.38026	0.395329	NA	NA	NA	NA	NA	NA
18	59929337	rs572835010	NA	NA	A	G	0.9957	-0.7009	0.5028	0.1633	NA	NA	NA	NA	NA	NA	NA	NA	NA	NA	NA	NA	NA	NA	NA	NA	G	A	0.00141844	-1.63289	1.92585	0.396505	NA	NA	NA	NA	NA	NA
18	60300532	rs186249850	0	0.0001	A	G	0.9973	0.8015	0.7176	0.264	NA	NA	NA	NA	NA	NA	NA	NA	NA	NA	NA	NA	NA	NA	NA	NA	G	A	0.00283688	-1.2345	1.46128	0.398218	NA	NA	NA	NA	NA	NA
18	60472808	rs144379496	0.0001	0.0001	C	G	0.0023	0.6257	0.6609	0.3438	NA	NA	NA	NA	NA	NA	NA	NA	NA	NA	NA	NA	NA	NA	NA	NA	C	G	0.00283688	-1.351	1.60522	0.399995	NA	NA	NA	NA	NA	NA
18	61073061	rs9956800	NA	NA	A	C	0.7391	0.0229	0.043	0.5935	NA	NA	NA	NA	NA	NA	NA	NA	NA	NA	NA	NA	NA	NA	NA	NA	C	A	0.319858	-0.155513	0.184949	0.400437	NA	NA	NA	NA	NA	NA
18	59785897	rs190210533	NA	NA	A	C	0.9964	0.5344	0.3841	0.1641	NA	NA	NA	NA	NA	NA	NA	NA	NA	NA	NA	NA	NA	NA	NA	NA	C	A	0.0035461	-1.29886	1.54904	0.401752	NA	NA	NA	NA	NA	NA
18	59794925	rs577883127	NA	NA	T	G	0.9962	0.4127	0.3737	0.2694	NA	NA	NA	NA	NA	NA	NA	NA	NA	NA	NA	NA	NA	NA	NA	NA	G	T	0.0035461	-1.29886	1.54904	0.401752	NA	NA	NA	NA	NA	NA
18	59983095	rs138371163	NA	NA	A	C	0.9966	0.3474	0.4124	0.3996	NA	NA	NA	NA	NA	NA	NA	NA	NA	NA	NA	NA	NA	NA	NA	NA	C	A	0.0035461	-1.29886	1.54904	0.401752	NA	NA	NA	NA	NA	NA
18	59824250	rs11152334	NA	NA	A	G	0.0036	-0.3139	0.4002	0.4328	NA	NA	NA	NA	NA	NA	NA	NA	NA	NA	NA	NA	NA	NA	NA	NA	A	G	0.0035461	-1.29886	1.54904	0.401752	NA	NA	NA	NA	NA	NA
18	59826182	rs13381729	NA	NA	A	G	0.0036	-0.3139	0.4002	0.4328	NA	NA	NA	NA	NA	NA	NA	NA	NA	NA	NA	NA	NA	NA	NA	NA	A	G	0.0035461	-1.29886	1.54904	0.401752	NA	NA	NA	NA	NA	NA
18	59860670	rs139640010	NA	NA	A	G	0.0036	-0.2948	0.3995	0.4606	NA	NA	NA	NA	NA	NA	NA	NA	NA	NA	NA	NA	NA	NA	NA	NA	A	G	0.0035461	-1.29886	1.54904	0.401752	NA	NA	NA	NA	NA	NA
18	59933087	rs141428700	NA	NA	A	G	0.9966	0.3008	0.4125	0.4659	NA	NA	NA	NA	NA	NA	NA	NA	NA	NA	NA	NA	NA	NA	NA	NA	G	A	0.0035461	-1.29886	1.54904	0.401752	NA	NA	NA	NA	NA	NA
18	59848776	rs192980985	NA	NA	A	G	0.0037	-0.1489	0.4163	0.7205	NA	NA	NA	NA	NA	NA	NA	NA	NA	NA	NA	NA	NA	NA	NA	NA	A	G	0.0035461	-1.29886	1.54904	0.401752	NA	NA	NA	NA	NA	NA
18	59864971	rs142599748	NA	NA	C	G	0.9954	0.0848	0.3721	0.8197	NA	NA	NA	NA	NA	NA	NA	NA	NA	NA	NA	NA	NA	NA	NA	NA	G	C	0.0035461	-1.29886	1.54904	0.401752	NA	NA	NA	NA	NA	NA
18	59900558	rs186889909	NA	NA	A	T	0.0045	-0.049	0.3752	0.8962	NA	NA	NA	NA	NA	NA	NA	NA	NA	NA	NA	NA	NA	NA	NA	NA	A	T	0.0035461	-1.29886	1.54904	0.401752	NA	NA	NA	NA	NA	NA
18	60681483	rs560094034	0	0.0001	C	G	0.9972	-0.1645	0.4565	0.7185	NA	NA	NA	NA	NA	NA	NA	NA	NA	NA	NA	NA	NA	NA	NA	NA	G	C	0.00141844	1.41611	1.69024	0.402135	NA	NA	NA	NA	NA	NA
18	61130361	rs180772116	NA	NA	C	G	0.0053	-1.159	1.2849	0.3671	NA	NA	NA	NA	NA	NA	NA	NA	NA	NA	NA	NA	NA	NA	NA	NA	C	G	0.00496454	-1.15056	1.37465	0.402604	NA	NA	NA	NA	NA	NA
18	61092534	rs147081314	NA	NA	A	G	0.0046	0.4546	0.7799	0.56	NA	NA	NA	NA	NA	NA	NA	NA	NA	NA	NA	NA	NA	NA	NA	NA	A	G	0.00212766	-1.35005	1.6132	0.402663	NA	NA	NA	NA	NA	NA
18	61157815	rs192782506	NA	NA	T	C	0.0014	-0.4719	0.9645	0.6247	NA	NA	NA	NA	NA	NA	NA	NA	NA	NA	NA	NA	NA	NA	NA	NA	T	C	0.00212766	-1.35005	1.6132	0.402663	NA	NA	NA	NA	NA	NA
18	59978544	rs115275958	NA	NA	A	G	0.0177	0.1961	0.1429	0.1701	NA	NA	NA	NA	NA	NA	NA	NA	NA	NA	NA	NA	NA	NA	NA	NA	A	G	0.0191489	0.554424	0.663564	0.403423	NA	NA	NA	NA	NA	NA
18	60868011	rs552558094	0.0001	0.0046	T	C	0.0021	-0.1088	0.7211	0.8801	NA	NA	NA	NA	NA	NA	NA	NA	NA	NA	NA	NA	NA	NA	NA	NA	T	C	0.00283688	-1.33788	1.60601	0.40482	NA	NA	NA	NA	NA	NA
18	59944409	rs529186094	NA	NA	C	G	0.0053	-0.3355	0.2746	0.2219	NA	NA	NA	NA	NA	NA	NA	NA	NA	NA	NA	NA	NA	NA	NA	NA	C	G	0.0035461	-1.30439	1.56785	0.40543	NA	NA	NA	NA	NA	NA
18	60557567	rs184627594	0.0001	0.0003	T	C	0.9927	-0.7362	0.9377	0.4324	NA	NA	NA	NA	NA	NA	NA	NA	NA	NA	NA	NA	NA	NA	NA	NA	C	T	0.00425532	-1.19567	1.44139	0.406806	NA	NA	NA	NA	NA	NA
18	59750649	rs529370633	NA	NA	A	G	0.0038	-0.1362	0.5843	0.8157	NA	NA	NA	NA	NA	NA	NA	NA	NA	NA	NA	NA	NA	NA	NA	NA	A	G	0.00496454	-1.13439	1.36794	0.406952	NA	NA	NA	NA	NA	NA
18	60544468	rs1020797626	NA	NA	C	G	0.9981	-0.7627	0.943	0.4186	NA	NA	NA	NA	NA	NA	NA	NA	NA	NA	NA	NA	NA	NA	NA	NA	G	C	0.00212766	1.34427	1.62344	0.407649	NA	NA	NA	NA	NA	NA
18	60600821	rs567614493	0	0.0001	A	G	0.9984	-0.184	0.8205	0.8226	NA	NA	NA	NA	NA	NA	NA	NA	NA	NA	NA	NA	NA	NA	NA	NA	G	A	0.00212766	1.34427	1.62344	0.407649	NA	NA	NA	NA	NA	NA
18	60294313	rs147743744	NA	NA	NA	NA	NA	NA	NA	NA	NA	NA	NA	NA	NA	T	C	0.001	0.1057	0.5862	NA	NA	NA	NA	NA	NA	A	C	0.00212766	1.34427	1.62344	0.407649	NA	NA	NA	NA	NA	NA
18	60781261	rs539521891	0.0065	0.0002	A	G	0.9961	-0.35	0.4635	0.4502	NA	NA	NA	NA	NA	NA	NA	NA	NA	NA	NA	NA	NA	NA	NA	NA	G	A	0.00638298	0.842874	1.02004	0.408625	NA	NA	NA	NA	NA	NA
18	59712085	rs187567907	NA	NA	T	G	0.9954	-0.1119	0.827	0.8924	NA	NA	NA	NA	NA	NA	NA	NA	NA	NA	NA	NA	NA	NA	NA	NA	G	T	0.0035461	1.31622	1.59626	0.409618	NA	NA	NA	NA	NA	NA
18	60879423	rs537674907	0.0009	0.0001	C	G	0.0223	0.0809	0.1458	0.5791	NA	NA	NA	NA	NA	NA	NA	NA	NA	NA	NA	NA	NA	NA	NA	NA	C	G	0.0297872	-0.436591	0.529816	0.409915	NA	NA	NA	NA	NA	NA
18	60141533	rs632042	0	0.0003	A	G	0.2093	-0.04	0.0452	0.3755	G	A	0.7897	-0.0835	0.01671	A	G	0.1214	0.0057	0.6581	A	G	0.1146	-0.007	0.0105	0.5043	G	A	0.753191	0.170764	0.207408	0.410323	NA	NA	NA	NA	NA	NA
18	61036879	rs139386767	NA	NA	C	G	0.9972	0.0924	0.4532	0.8384	NA	NA	NA	NA	NA	NA	NA	NA	NA	NA	NA	NA	NA	NA	NA	NA	G	C	0.0035461	-1.23663	1.50286	0.410593	NA	NA	NA	NA	NA	NA
18	60551333	rs116578497	0.0004	0.0008	T	C	0.0118	0.2781	0.1809	0.1243	NA	NA	NA	NA	NA	NA	NA	NA	NA	NA	NA	NA	NA	NA	NA	NA	T	C	0.0106383	-0.676137	0.822596	0.411103	NA	NA	NA	NA	NA	NA
18	60929037	rs9949240	NA	NA	A	T	0.0332	0.1767	0.1162	0.1283	NA	NA	NA	NA	NA	NA	NA	NA	NA	NA	NA	NA	NA	NA	NA	NA	A	T	0.0340426	0.403069	0.491052	0.411744	NA	NA	NA	NA	NA	NA
18	60618371	rs527542382	0.0001	0.0001	T	C	0.0039	-0.3249	0.4044	0.4217	NA	NA	NA	NA	NA	NA	NA	NA	NA	NA	NA	NA	NA	NA	NA	NA	T	C	0.00283688	-1.22624	1.49401	0.411777	NA	NA	NA	NA	NA	NA
18	60146980	rs1049886944	NA	NA	T	C	0.0039	-0.4226	0.6176	0.4938	NA	NA	NA	NA	NA	NA	NA	NA	NA	NA	NA	NA	NA	NA	NA	NA	T	C	0.00283688	-1.21251	1.48223	0.413339	NA	NA	NA	NA	NA	NA
18	60767224	rs570438746	0.0001	0.0001	T	C	0.0027	-0.0302	0.5239	0.954	NA	NA	NA	NA	NA	NA	NA	NA	NA	NA	NA	NA	NA	NA	NA	NA	T	C	0.00283688	-1.20757	1.47873	0.414142	NA	NA	NA	NA	NA	NA
18	60068461	rs899242438	NA	NA	T	G	0.0018	-0.8143	0.9327	0.3826	NA	NA	NA	NA	NA	NA	NA	NA	NA	NA	NA	NA	NA	NA	NA	NA	T	G	0.00212766	-1.26459	1.55321	0.415544	NA	NA	NA	NA	NA	NA
18	60730004	rs546366139	0.0001	0.0003	A	G	0.003	-0.2903	0.3692	0.4317	NA	NA	NA	NA	NA	NA	NA	NA	NA	NA	NA	NA	NA	NA	NA	NA	A	G	0.00425532	-1.19611	1.47058	0.416012	NA	NA	NA	NA	NA	NA
18	61012066	rs531156896	NA	NA	A	G	0.0018	-1.0602	0.6864	0.1224	NA	NA	NA	NA	NA	NA	NA	NA	NA	NA	NA	NA	NA	NA	NA	NA	A	G	0.00212766	-1.27328	1.56676	0.416398	NA	NA	NA	NA	NA	NA
18	61036507	rs535297915	NA	NA	A	G	0.003	-0.6526	0.4937	0.1863	NA	NA	NA	NA	NA	NA	NA	NA	NA	NA	NA	NA	NA	NA	NA	NA	A	G	0.00212766	-1.27328	1.56676	0.416398	NA	NA	NA	NA	NA	NA
18	60691130	rs563285008	0.0002	0.0004	T	C	0.0046	0.1713	0.316	0.5877	NA	NA	NA	NA	NA	NA	NA	NA	NA	NA	NA	NA	NA	NA	NA	NA	T	C	0.00496454	-1.13098	1.3952	0.417582	NA	NA	NA	NA	NA	NA
18	60641672	rs182707332	0.0002	0.0004	T	C	0.0039	-0.1874	0.4287	0.662	NA	NA	NA	NA	NA	NA	NA	NA	NA	NA	NA	NA	NA	NA	NA	NA	T	C	0.00496454	-1.13098	1.3952	0.417582	NA	NA	NA	NA	NA	NA
18	60684375	rs190735911	0.0002	0.0004	T	C	0.0042	0.0498	0.3292	0.8798	NA	NA	NA	NA	NA	NA	NA	NA	NA	NA	NA	NA	NA	NA	NA	NA	T	C	0.00496454	-1.13098	1.3952	0.417582	NA	NA	NA	NA	NA	NA
18	60666085	rs12104120	0.0002	0.0002	T	C	0.0066	-0.0285	0.2681	0.9153	NA	NA	NA	NA	NA	T	C	0.004	-0.1219	0.06569	NA	NA	NA	NA	NA	NA	T	C	0.00496454	-1.13098	1.3952	0.417582	NA	NA	NA	NA	NA	NA
18	60676838	rs191797673	0.0002	0.0004	A	C	0.9958	-0.0074	0.3314	0.9823	NA	NA	NA	NA	NA	NA	NA	NA	NA	NA	NA	NA	NA	NA	NA	NA	C	A	0.00496454	-1.13098	1.3952	0.417582	NA	NA	NA	NA	NA	NA
18	60564602	rs184382083	0.0002	0.0003	A	G	0.9949	-0.3405	0.298	0.2532	NA	NA	NA	NA	NA	NA	NA	NA	NA	NA	NA	NA	NA	NA	NA	NA	G	A	0.00425532	-1.16022	1.43305	0.418162	NA	NA	NA	NA	NA	NA
18	60438195	rs185327145	0.0002	0.0003	T	C	0.9951	-0.2471	0.3084	0.423	NA	NA	NA	NA	NA	NA	NA	NA	NA	NA	NA	NA	NA	NA	NA	NA	C	T	0.00425532	-1.16022	1.43305	0.418162	NA	NA	NA	NA	NA	NA
18	60430158	rs184631543	0.0002	0.0004	C	G	0.0049	0.2406	0.3086	0.4356	NA	NA	NA	NA	NA	NA	NA	NA	NA	NA	NA	NA	NA	NA	NA	NA	C	G	0.00425532	-1.16022	1.43305	0.418162	NA	NA	NA	NA	NA	NA
18	60383738	rs934160877	NA	NA	A	G	0.0048	0.2203	0.3102	0.4777	NA	NA	NA	NA	NA	NA	NA	NA	NA	NA	NA	NA	NA	NA	NA	NA	A	G	0.00425532	-1.16022	1.43305	0.418162	NA	NA	NA	NA	NA	NA
18	60744826	rs550304266	NA	NA	A	G	0.0052	-0.0871	0.3591	0.8084	NA	NA	NA	NA	NA	NA	NA	NA	NA	NA	NA	NA	NA	NA	NA	NA	A	G	0.00283688	-1.25292	1.55158	0.41937	NA	NA	NA	NA	NA	NA
18	60112083	rs556779336	0	0.0001	A	G	0.9976	0.1392	0.5249	0.7908	NA	NA	NA	NA	NA	NA	NA	NA	NA	NA	NA	NA	NA	NA	NA	NA	G	A	0.0035461	-1.20206	1.49055	0.419983	NA	NA	NA	NA	NA	NA
18	60344492	rs532532780	0.0002	0.0639	T	C	0.9966	0.5195	0.3779	0.1692	NA	NA	NA	NA	NA	NA	NA	NA	NA	NA	NA	NA	NA	NA	NA	NA	C	T	0.00283688	-1.17713	1.46228	0.420823	NA	NA	NA	NA	NA	NA
18	60348414	rs138709461	0.0002	0.0639	A	G	0.9966	0.514	0.3773	0.1731	NA	NA	NA	NA	NA	NA	NA	NA	NA	NA	NA	NA	NA	NA	NA	NA	G	A	0.00283688	-1.17713	1.46228	0.420823	NA	NA	NA	NA	NA	NA
18	60352499	rs142261761	0.0002	0.0639	T	C	0.0034	-0.514	0.3773	0.1731	NA	NA	NA	NA	NA	NA	NA	NA	NA	NA	NA	NA	NA	NA	NA	NA	T	C	0.00283688	-1.17713	1.46228	0.420823	NA	NA	NA	NA	NA	NA
18	60124179	rs971052484	NA	NA	A	G	0.0039	0.8481	0.7084	0.2312	NA	NA	NA	NA	NA	NA	NA	NA	NA	NA	NA	NA	NA	NA	NA	NA	A	G	0.00283688	1.27152	1.58307	0.421859	NA	NA	NA	NA	NA	NA
18	59721342	rs9319995	NA	NA	NA	NA	NA	NA	NA	NA	NA	NA	NA	NA	NA	A	G	0.2506	0.0168	0.07231	A	G	0.242	0.0146	0.008	0.06778	C	G	0.0163121	0.623908	0.777131	0.42207	NA	NA	NA	NA	NA	NA
18	60929365	rs570350200	NA	NA	T	G	0.0032	-1.0691	1.1423	0.3493	NA	NA	NA	NA	NA	NA	NA	NA	NA	NA	NA	NA	NA	NA	NA	NA	T	G	0.0035461	-1.17218	1.46005	0.422071	NA	NA	NA	NA	NA	NA
18	60785832	rs114082461	0.0001	0.0003	A	G	0.0025	-0.3388	0.6368	0.5948	NA	NA	NA	NA	NA	NA	NA	NA	NA	NA	NA	NA	NA	NA	NA	NA	A	G	0.00425532	1.23934	1.54393	0.422138	NA	NA	NA	NA	NA	NA
18	60789356	rs567276606	0.0001	0.0003	A	G	0.0026	-0.3165	0.6983	0.6504	NA	NA	NA	NA	NA	NA	NA	NA	NA	NA	NA	NA	NA	NA	NA	NA	A	G	0.00425532	1.23934	1.54393	0.422138	NA	NA	NA	NA	NA	NA
18	60836006	rs181018089	0.0002	0.0004	A	C	0.0037	-0.8021	1.1345	0.4796	NA	NA	NA	NA	NA	NA	NA	NA	NA	NA	NA	NA	NA	NA	NA	NA	A	C	0.00212766	-1.29386	1.61502	0.42305	NA	NA	NA	NA	NA	NA
18	60838829	rs185095409	0.0002	0.0004	T	C	0.0037	-0.8021	1.1345	0.4796	NA	NA	NA	NA	NA	NA	NA	NA	NA	NA	NA	NA	NA	NA	NA	NA	T	C	0.00212766	-1.29386	1.61502	0.42305	NA	NA	NA	NA	NA	NA
18	60755408	rs151229441	0.0001	0.0003	A	G	0.9967	-0.4268	0.6566	0.5157	NA	NA	NA	NA	NA	NA	NA	NA	NA	NA	NA	NA	NA	NA	NA	NA	G	A	0.00567376	0.820019	1.02442	0.423437	NA	NA	NA	NA	NA	NA
18	60743125	rs576194140	0.0002	0.0004	A	C	0.0039	-0.3053	0.4778	0.5229	NA	NA	NA	NA	NA	NA	NA	NA	NA	NA	NA	NA	NA	NA	NA	NA	A	C	0.00567376	0.820019	1.02442	0.423437	NA	NA	NA	NA	NA	NA
18	60757593	rs141392987	0.0002	0.0004	C	G	0.0031	-0.1639	0.5175	0.7515	NA	NA	NA	NA	NA	NA	NA	NA	NA	NA	NA	NA	NA	NA	NA	NA	C	G	0.00567376	0.820019	1.02442	0.423437	NA	NA	NA	NA	NA	NA
18	60673290	rs573557168	0.0002	0.0003	A	C	0.0026	-0.1118	0.5338	0.8341	NA	NA	NA	NA	NA	NA	NA	NA	NA	NA	NA	NA	NA	NA	NA	NA	A	C	0.00567376	0.820019	1.02442	0.423437	NA	NA	NA	NA	NA	NA
18	60731925	rs142714348	0.0002	0.0004	A	T	0.0031	-0.0774	0.59	0.8957	NA	NA	NA	NA	NA	NA	NA	NA	NA	NA	NA	NA	NA	NA	NA	NA	A	T	0.00567376	0.820019	1.02442	0.423437	NA	NA	NA	NA	NA	NA
18	60737706	rs149130719	0.0002	0.0004	A	T	0.997	-0.0298	0.5467	0.9565	NA	NA	NA	NA	NA	NA	NA	NA	NA	NA	NA	NA	NA	NA	NA	NA	T	A	0.00567376	0.820019	1.02442	0.423437	NA	NA	NA	NA	NA	NA
18	60136318	rs115796476	0.0014	0.0021	T	G	0.0711	-0.0457	0.0768	0.5518	T	G	0.081	0.0198	0.7311	T	G	0.0141	-0.0184	0.6293	NA	NA	NA	NA	NA	NA	T	G	0.0843972	0.257936	0.322396	0.423677	NA	NA	NA	NA	NA	NA
18	60063100	rs112817014	NA	NA	C	G	0.232	-0.0352	0.0431	0.4149	NA	NA	NA	NA	NA	NA	NA	NA	NA	NA	NA	NA	NA	NA	NA	NA	C	G	0.242553	-0.160258	0.20036	0.423797	NA	NA	NA	NA	NA	NA
18	60396890	rs532229865	0.0001	0.0003	A	G	0.994	-0.2556	0.2909	0.3795	NA	NA	NA	NA	NA	NA	NA	NA	NA	NA	NA	NA	NA	NA	NA	NA	G	A	0.00425532	-1.14588	1.43653	0.42506	NA	NA	NA	NA	NA	NA
18	60438966	rs567371852	0.0001	0.0003	T	C	0.006	0.2473	0.2906	0.3947	NA	NA	NA	NA	NA	NA	NA	NA	NA	NA	NA	NA	NA	NA	NA	NA	T	C	0.00425532	-1.14588	1.43653	0.42506	NA	NA	NA	NA	NA	NA
18	60547187	rs181058462	0.0001	0.0003	A	C	0.0063	0.2372	0.2835	0.4028	NA	NA	NA	NA	NA	NA	NA	NA	NA	NA	NA	NA	NA	NA	NA	NA	A	C	0.00425532	-1.14588	1.43653	0.42506	NA	NA	NA	NA	NA	NA
18	60513669	rs193075558	0.0001	0.0003	T	C	0.0062	0.2273	0.2824	0.4209	NA	NA	NA	NA	NA	NA	NA	NA	NA	NA	NA	NA	NA	NA	NA	NA	T	C	0.00425532	-1.14588	1.43653	0.42506	NA	NA	NA	NA	NA	NA
18	60514016	rs185664022	0.0001	0.0003	T	C	0.0062	0.2273	0.2824	0.4209	NA	NA	NA	NA	NA	NA	NA	NA	NA	NA	NA	NA	NA	NA	NA	NA	T	C	0.00425532	-1.14588	1.43653	0.42506	NA	NA	NA	NA	NA	NA
18	60527843	rs192314431	0.0001	0.0003	A	G	0.0063	0.2262	0.2819	0.4223	NA	NA	NA	NA	NA	NA	NA	NA	NA	NA	NA	NA	NA	NA	NA	NA	A	G	0.00425532	-1.14588	1.43653	0.42506	NA	NA	NA	NA	NA	NA
18	60528367	rs187367413	0.0001	0.0003	T	C	0.0063	0.2262	0.2819	0.4223	NA	NA	NA	NA	NA	NA	NA	NA	NA	NA	NA	NA	NA	NA	NA	NA	T	C	0.00425532	-1.14588	1.43653	0.42506	NA	NA	NA	NA	NA	NA
18	60500570	rs192505372	0.0001	0.0003	A	G	0.0062	0.2261	0.2824	0.4233	NA	NA	NA	NA	NA	NA	NA	NA	NA	NA	NA	NA	NA	NA	NA	NA	A	G	0.00425532	-1.14588	1.43653	0.42506	NA	NA	NA	NA	NA	NA
18	60501162	rs191216820	0.0001	0.0003	A	G	0.9938	-0.2261	0.2824	0.4233	NA	NA	NA	NA	NA	NA	NA	NA	NA	NA	NA	NA	NA	NA	NA	NA	G	A	0.00425532	-1.14588	1.43653	0.42506	NA	NA	NA	NA	NA	NA
18	60504752	rs184786682	0.0001	0.0002	A	C	0.9938	-0.2261	0.2824	0.4233	NA	NA	NA	NA	NA	NA	NA	NA	NA	NA	NA	NA	NA	NA	NA	NA	C	A	0.00425532	-1.14588	1.43653	0.42506	NA	NA	NA	NA	NA	NA
18	60504955	rs570941171	0.0001	0.0002	A	T	0.0062	0.2261	0.2824	0.4233	NA	NA	NA	NA	NA	NA	NA	NA	NA	NA	NA	NA	NA	NA	NA	NA	A	T	0.00425532	-1.14588	1.43653	0.42506	NA	NA	NA	NA	NA	NA
18	60507282	rs183880349	0.0001	0.0003	A	G	0.9938	-0.2261	0.2824	0.4233	NA	NA	NA	NA	NA	NA	NA	NA	NA	NA	NA	NA	NA	NA	NA	NA	G	A	0.00425532	-1.14588	1.43653	0.42506	NA	NA	NA	NA	NA	NA
18	60540652	rs560592201	0.0001	0.0002	A	G	0.9937	-0.2244	0.2814	0.4251	NA	NA	NA	NA	NA	NA	NA	NA	NA	NA	NA	NA	NA	NA	NA	NA	G	A	0.00425532	-1.14588	1.43653	0.42506	NA	NA	NA	NA	NA	NA
18	60508479	rs183149876	0.0001	0.0003	A	G	0.9938	-0.2214	0.283	0.4341	NA	NA	NA	NA	NA	NA	NA	NA	NA	NA	NA	NA	NA	NA	NA	NA	G	A	0.00425532	-1.14588	1.43653	0.42506	NA	NA	NA	NA	NA	NA
18	60508942	rs554817117	0.0001	0.0003	T	C	0.9938	-0.2214	0.283	0.4341	NA	NA	NA	NA	NA	NA	NA	NA	NA	NA	NA	NA	NA	NA	NA	NA	C	T	0.00425532	-1.14588	1.43653	0.42506	NA	NA	NA	NA	NA	NA
18	60509463	rs533416951	0.0001	0.0003	A	G	0.0062	0.2214	0.283	0.4341	NA	NA	NA	NA	NA	NA	NA	NA	NA	NA	NA	NA	NA	NA	NA	NA	A	G	0.00425532	-1.14588	1.43653	0.42506	NA	NA	NA	NA	NA	NA
18	60509809	rs576869473	0.0001	0.0003	C	G	0.9938	-0.2214	0.283	0.4341	NA	NA	NA	NA	NA	NA	NA	NA	NA	NA	NA	NA	NA	NA	NA	NA	G	C	0.00425532	-1.14588	1.43653	0.42506	NA	NA	NA	NA	NA	NA
18	60509843	rs180807386	0.0001	0.0003	A	T	0.0062	0.2214	0.283	0.4341	NA	NA	NA	NA	NA	NA	NA	NA	NA	NA	NA	NA	NA	NA	NA	NA	A	T	0.00425532	-1.14588	1.43653	0.42506	NA	NA	NA	NA	NA	NA
18	60546789	rs184968368	0.0001	0.0003	T	C	0.0063	0.2175	0.2809	0.4388	NA	NA	NA	NA	NA	T	C	0.0004	0.3524	0.2272	NA	NA	NA	NA	NA	NA	T	C	0.00425532	-1.14588	1.43653	0.42506	NA	NA	NA	NA	NA	NA
18	60543202	rs186459935	0.0001	0.0002	A	G	0.9937	-0.2161	0.2813	0.4423	NA	NA	NA	NA	NA	NA	NA	NA	NA	NA	NA	NA	NA	NA	NA	NA	G	A	0.00425532	-1.14588	1.43653	0.42506	NA	NA	NA	NA	NA	NA
18	60515059	rs181270604	0.0001	0.0003	T	G	0.0049	0.1794	0.3107	0.5636	NA	NA	NA	NA	NA	NA	NA	NA	NA	NA	NA	NA	NA	NA	NA	NA	T	G	0.00425532	-1.14588	1.43653	0.42506	NA	NA	NA	NA	NA	NA
18	60504262	rs569777384	0.0001	0.0001	T	C	0.9949	-0.1572	0.3124	0.6147	NA	NA	NA	NA	NA	NA	NA	NA	NA	NA	NA	NA	NA	NA	NA	NA	C	T	0.00425532	-1.14588	1.43653	0.42506	NA	NA	NA	NA	NA	NA
18	60546731	rs180864453	0.0002	0.0003	A	G	0.0068	0.1138	0.2878	0.6925	NA	NA	NA	NA	NA	NA	NA	NA	NA	NA	NA	NA	NA	NA	NA	NA	A	G	0.00425532	-1.14588	1.43653	0.42506	NA	NA	NA	NA	NA	NA
18	60541913	rs541338123	0	0.0014	T	C	0.0126	-0.0023	0.1949	0.9907	NA	NA	NA	NA	NA	NA	NA	NA	NA	NA	NA	NA	NA	NA	NA	NA	T	C	0.00425532	-1.14588	1.43653	0.42506	NA	NA	NA	NA	NA	NA
18	60247706	rs11152351	0.0073	0.0006	T	C	0.1383	-0.0019	0.0523	0.9703	C	T	0.8708	0.0239	0.5813	T	C	0.3518	0.0091	0.2879	T	C	0.3445	0.0132	0.0079	0.09436	C	T	0.921986	0.266746	0.334642	0.425389	NA	NA	NA	NA	NA	NA
18	59702214	rs4941100	NA	NA	T	C	0.1514	-0.0121	0.0503	0.8095	T	C	0.155	0.0251	0.539	T	C	0.2241	-0.0032	0.7444	T	C	0.23	-0.0055	0.0077	0.4733	T	C	0.142553	0.209383	0.262769	0.425548	NA	NA	NA	NA	NA	NA
18	61171277	rs148559989	NA	NA	T	C	0.9958	-0.1823	0.4821	0.7054	NA	NA	NA	NA	NA	NA	NA	NA	NA	NA	NA	NA	NA	NA	NA	NA	C	T	0.0035461	-1.1421	1.43349	0.42561	NA	NA	NA	NA	NA	NA
18	60560876	rs377440042	0.0001	0.0002	A	G	0.0053	-1.4089	1.1948	0.2383	NA	NA	NA	NA	NA	NA	NA	NA	NA	NA	NA	NA	NA	NA	NA	NA	A	G	0.00212766	-1.31297	1.64904	0.425914	NA	NA	NA	NA	NA	NA
18	60551803	rs559744298	0.0002	0.0003	T	C	0.0046	-0.7196	0.3908	0.06558	NA	NA	NA	NA	NA	NA	NA	NA	NA	NA	NA	NA	NA	NA	NA	NA	T	C	0.00283688	-1.20938	1.51924	0.426006	NA	NA	NA	NA	NA	NA
18	60446354	rs144087291	0.0002	0.0003	T	C	0.0051	-0.9568	0.543	0.07806	NA	NA	NA	NA	NA	NA	NA	NA	NA	NA	NA	NA	NA	NA	NA	NA	T	C	0.00283688	-1.20938	1.51924	0.426006	NA	NA	NA	NA	NA	NA
18	60112319	rs140970184	0.0009	0.0006	A	G	0.0053	-0.4703	0.439	0.284	NA	NA	NA	NA	NA	NA	NA	NA	NA	NA	NA	NA	NA	NA	NA	NA	A	G	0.00283688	-1.20371	1.51216	0.426022	NA	NA	NA	NA	NA	NA
18	61163369	rs76641208	NA	NA	A	G	0.0139	-0.1129	0.1726	0.5129	NA	NA	NA	NA	NA	NA	NA	NA	NA	NA	NA	NA	NA	NA	NA	NA	A	G	0.00851064	-0.649019	0.815824	0.426301	NA	NA	NA	NA	NA	NA
18	60851068	rs544242767	0.0001	0.0002	T	C	0.9969	0.6117	0.4271	0.1521	NA	NA	NA	NA	NA	NA	NA	NA	NA	NA	NA	NA	NA	NA	NA	NA	C	T	0.00283688	-1.21854	1.53347	0.426828	NA	NA	NA	NA	NA	NA
18	60443304	rs148819420	NA	NA	NA	NA	NA	NA	NA	NA	NA	NA	NA	NA	NA	A	T	0.9989	0.1213	0.5373	NA	NA	NA	NA	NA	NA	T	A	0.00212766	-1.27217	1.60345	0.427547	NA	NA	NA	NA	NA	NA
18	60784727	rs570804162	0.0001	0.0002	T	C	0.002	1.4641	0.5926	0.01348	NA	NA	NA	NA	NA	NA	NA	NA	NA	NA	NA	NA	NA	NA	NA	NA	T	C	0.00283688	1.26421	1.59557	0.428171	NA	NA	NA	NA	NA	NA
18	59837888	rs551101563	NA	NA	A	G	0.9982	0.4357	0.7312	0.5513	NA	NA	NA	NA	NA	NA	NA	NA	NA	NA	NA	NA	NA	NA	NA	NA	G	A	0.00283688	1.26222	1.5937	0.428357	NA	NA	NA	NA	NA	NA
18	60638054	rs1030603131	NA	NA	T	C	0.9981	-1.0282	1.148	0.3705	NA	NA	NA	NA	NA	NA	NA	NA	NA	NA	NA	NA	NA	NA	NA	NA	C	T	0.00283688	-1.3493	1.70501	0.428728	NA	NA	NA	NA	NA	NA
18	60652930	rs986963581	NA	NA	T	C	0.9981	-0.9699	1.1487	0.3985	NA	NA	NA	NA	NA	NA	NA	NA	NA	NA	NA	NA	NA	NA	NA	NA	C	T	0.00283688	-1.3493	1.70501	0.428728	NA	NA	NA	NA	NA	NA
18	60331562	rs1044687743	NA	NA	A	G	0.0024	0.2463	1.3038	0.8502	NA	NA	NA	NA	NA	NA	NA	NA	NA	NA	NA	NA	NA	NA	NA	NA	A	G	0.00283688	-1.3493	1.70501	0.428728	NA	NA	NA	NA	NA	NA
18	60842024	rs145857428	0.0012	0.0025	C	G	0.038	0.0245	0.1027	0.8116	NA	NA	NA	NA	NA	NA	NA	NA	NA	NA	C	G	0.0322	-0.0133	0.0225	0.5563	C	G	0.0475177	-0.345077	0.436331	0.429026	NA	NA	NA	NA	NA	NA
18	60020120	rs146777127	NA	NA	A	G	0.0024	0.2371	0.4644	0.6097	NA	NA	NA	NA	NA	NA	NA	NA	NA	NA	NA	NA	NA	NA	NA	NA	A	G	0.00141844	-1.32856	1.6806	0.429218	NA	NA	NA	NA	NA	NA
18	60314754	rs371759146	0.0001	0.0002	T	C	0.0071	-0.0252	0.2359	0.9151	NA	NA	NA	NA	NA	NA	NA	NA	NA	NA	NA	NA	NA	NA	NA	NA	T	C	0.0035461	-1.16345	1.47218	0.429357	NA	NA	NA	NA	NA	NA
18	59908592	rs76054968	NA	NA	T	C	0.0296	-0.0746	0.1108	0.5006	T	C	0.0269	0.1444	0.1321	T	C	0.0965	0.0132	0.3362	T	C	0.0981	-0.0023	0.0109	0.8304	T	C	0.00496454	-1.13514	1.43813	0.429928	NA	NA	NA	NA	NA	NA
18	60996560	rs567760636	NA	NA	A	G	0.9957	1.6919	1.3132	0.1976	NA	NA	NA	NA	NA	NA	NA	NA	NA	NA	NA	NA	NA	NA	NA	NA	G	A	0.00212766	-1.36089	1.72445	0.43001	NA	NA	NA	NA	NA	NA
18	61000295	rs76644390	NA	NA	A	G	0.0043	-1.6919	1.3132	0.1976	NA	NA	NA	NA	NA	NA	NA	NA	NA	NA	NA	NA	NA	NA	NA	NA	A	G	0.00212766	-1.36089	1.72445	0.43001	NA	NA	NA	NA	NA	NA
18	60962689	rs553238470	NA	NA	T	C	0.9981	1.361	1.5614	0.3834	NA	NA	NA	NA	NA	NA	NA	NA	NA	NA	NA	NA	NA	NA	NA	NA	C	T	0.00212766	-1.36089	1.72445	0.43001	NA	NA	NA	NA	NA	NA
18	60695446	rs114105887	0.0001	0.0003	A	G	0.9971	0.2706	0.3774	0.4734	NA	NA	NA	NA	NA	NA	NA	NA	NA	NA	NA	NA	NA	NA	NA	NA	G	A	0.0035461	-1.20533	1.52872	0.43043	NA	NA	NA	NA	NA	NA
18	60668882	rs184574395	0.0001	0.0002	A	G	0.0039	0.0297	0.376	0.9369	NA	NA	NA	NA	NA	NA	NA	NA	NA	NA	NA	NA	NA	NA	NA	NA	A	G	0.00425532	-1.12226	1.42352	0.430479	NA	NA	NA	NA	NA	NA
18	60433238	rs536437699	0.0004	0.0008	A	G	0.0119	-0.0492	0.1961	0.8018	NA	NA	NA	NA	NA	NA	NA	NA	NA	NA	NA	NA	NA	NA	NA	NA	A	G	0.0283688	0.40596	0.517345	0.432631	NA	NA	NA	NA	NA	NA
18	60307573	rs528337069	0.0002	0.0003	T	C	0.9938	0.548	0.2646	0.03841	NA	NA	NA	NA	NA	NA	NA	NA	NA	NA	NA	NA	NA	NA	NA	NA	C	T	0.00283688	-1.1923	1.52225	0.433483	NA	NA	NA	NA	NA	NA
18	60313218	rs190971365	0.0001	0.0003	A	G	0.9939	0.5422	0.2652	0.04092	NA	NA	NA	NA	NA	NA	NA	NA	NA	NA	NA	NA	NA	NA	NA	NA	G	A	0.00283688	-1.1923	1.52225	0.433483	NA	NA	NA	NA	NA	NA
18	60272734	rs549889034	0.0001	0.0001	A	G	0.0056	-0.465	0.2899	0.1087	NA	NA	NA	NA	NA	NA	NA	NA	NA	NA	NA	NA	NA	NA	NA	NA	A	G	0.00283688	-1.1923	1.52225	0.433483	NA	NA	NA	NA	NA	NA
18	60111779	rs566554152	0.0003	0.0005	A	G	0.0077	-0.3937	0.259	0.1286	NA	NA	NA	NA	NA	NA	NA	NA	NA	NA	NA	NA	NA	NA	NA	NA	A	G	0.00567376	-1.12485	1.43801	0.434083	NA	NA	NA	NA	NA	NA
18	60630610	rs60926774	0.0007	0.0014	T	C	0.019	0.0874	0.1436	0.5426	NA	NA	NA	NA	NA	NA	NA	NA	NA	NA	NA	NA	NA	NA	NA	NA	T	C	0.035461	0.339875	0.434524	0.43411	NA	NA	NA	NA	NA	NA
18	60634586	rs73963643	0.0007	0.0014	A	G	0.0191	0.0863	0.1434	0.5476	NA	NA	NA	NA	NA	NA	NA	NA	NA	NA	NA	NA	NA	NA	NA	NA	A	G	0.035461	0.339875	0.434524	0.43411	NA	NA	NA	NA	NA	NA
18	60520527	rs945448981	NA	NA	C	G	0.0021	0.2861	0.5537	0.6054	NA	NA	NA	NA	NA	NA	NA	NA	NA	NA	NA	NA	NA	NA	NA	NA	C	G	0.00141844	-1.54804	1.97917	0.434118	NA	NA	NA	NA	NA	NA
18	60473617	rs185022002	0	0.0106	A	G	0.998	-0.238	0.5672	0.6747	NA	NA	NA	NA	NA	NA	NA	NA	NA	NA	NA	NA	NA	NA	NA	NA	G	A	0.00141844	-1.54804	1.97917	0.434118	NA	NA	NA	NA	NA	NA
18	60496045	rs182513898	0	0.0106	A	G	0.998	-0.2323	0.5634	0.6801	NA	NA	NA	NA	NA	NA	NA	NA	NA	NA	NA	NA	NA	NA	NA	NA	G	A	0.00141844	-1.54804	1.97917	0.434118	NA	NA	NA	NA	NA	NA
18	60962422	rs73466678	NA	NA	A	T	0.1035	-0.0664	0.0705	0.3464	NA	NA	NA	NA	NA	A	T	0.0016	0.0312	0.8703	NA	NA	NA	NA	NA	NA	A	T	0.130496	-0.219083	0.280124	0.434159	NA	NA	NA	NA	NA	NA
18	61062065	rs543110238	NA	NA	C	G	0.0022	-1.2517	0.8706	0.1505	NA	NA	NA	NA	NA	NA	NA	NA	NA	NA	NA	NA	NA	NA	NA	NA	C	G	0.00283688	-1.21953	1.56142	0.434778	NA	NA	NA	NA	NA	NA
18	60009141	rs184575878	NA	NA	A	C	0.0063	0.0572	0.2993	0.8484	NA	NA	NA	NA	NA	A	C	0.0082	-0.0471	0.3692	NA	NA	NA	NA	NA	NA	A	C	0.00283688	1.21851	1.56125	0.435115	NA	NA	NA	NA	NA	NA
18	59820106	rs1284484737	NA	NA	A	T	0.0126	0.0905	0.1856	0.6259	NA	NA	NA	NA	NA	NA	NA	NA	NA	NA	NA	NA	NA	NA	NA	NA	A	T	0.0170213	0.600593	0.771944	0.436554	NA	NA	NA	NA	NA	NA
18	60809853	rs373777373	0.0005	0.002	A	C	0.9891	0.1017	0.2036	0.6174	NA	NA	NA	NA	NA	NA	NA	NA	NA	NA	NA	NA	NA	NA	NA	NA	C	A	0.00921986	0.761643	0.97985	0.436978	NA	NA	NA	NA	NA	NA
18	61160943	rs192508815	NA	NA	A	T	0.0033	-0.3304	0.4694	0.4815	NA	NA	NA	NA	NA	NA	NA	NA	NA	NA	NA	NA	NA	NA	NA	NA	A	T	0.00425532	-1.142	1.47074	0.437466	NA	NA	NA	NA	NA	NA
18	60280085	rs113117284	0.0001	0.0002	T	C	0.0057	-0.3814	0.3055	0.2119	NA	NA	NA	NA	NA	NA	NA	NA	NA	NA	NA	NA	NA	NA	NA	NA	T	C	0.00283688	-1.24604	1.60494	0.437526	NA	NA	NA	NA	NA	NA
18	60558277	rs189486823	0.0002	0.0004	T	C	0.0058	-0.342	0.3187	0.2832	NA	NA	NA	NA	NA	NA	NA	NA	NA	NA	NA	NA	NA	NA	NA	NA	T	C	0.00496454	-0.852274	1.10032	0.438596	NA	NA	NA	NA	NA	NA
18	61047820	rs573578068	NA	NA	T	C	0.0021	-0.5053	1.0326	0.6246	NA	NA	NA	NA	NA	NA	NA	NA	NA	NA	NA	NA	NA	NA	NA	NA	T	C	0.00283688	-1.22234	1.57861	0.438745	NA	NA	NA	NA	NA	NA
18	61050601	rs554710896	NA	NA	A	G	0.9979	0.5053	1.0326	0.6246	NA	NA	NA	NA	NA	NA	NA	NA	NA	NA	NA	NA	NA	NA	NA	NA	G	A	0.00283688	-1.22234	1.57861	0.438745	NA	NA	NA	NA	NA	NA
18	61041088	rs551761452	NA	NA	T	C	0.0025	0.327	1.2662	0.7962	NA	NA	NA	NA	NA	NA	NA	NA	NA	NA	NA	NA	NA	NA	NA	NA	T	C	0.00283688	-1.22234	1.57861	0.438745	NA	NA	NA	NA	NA	NA
18	60873310	rs574435112	0.0001	0.0046	T	C	0.0019	-0.0566	0.7241	0.9377	NA	NA	NA	NA	NA	NA	NA	NA	NA	NA	NA	NA	NA	NA	NA	NA	T	C	0.00212766	-1.39697	1.8043	0.438785	NA	NA	NA	NA	NA	NA
18	60669556	rs536710242	0.0001	0.0002	A	T	0.0025	-0.2718	0.4234	0.5209	NA	NA	NA	NA	NA	NA	NA	NA	NA	NA	NA	NA	NA	NA	NA	NA	A	T	0.00283688	-1.21462	1.5689	0.438822	NA	NA	NA	NA	NA	NA
18	60666524	rs564225041	0.0001	0.0002	T	C	0.0026	-0.2598	0.4213	0.5374	NA	NA	NA	NA	NA	NA	NA	NA	NA	NA	NA	NA	NA	NA	NA	NA	T	C	0.00283688	-1.21462	1.5689	0.438822	NA	NA	NA	NA	NA	NA
18	60683238	rs533551646	0.0001	0.0002	A	G	0.0027	-0.1402	0.3973	0.7242	NA	NA	NA	NA	NA	NA	NA	NA	NA	NA	NA	NA	NA	NA	NA	NA	A	G	0.00283688	-1.21462	1.5689	0.438822	NA	NA	NA	NA	NA	NA
18	60613443	rs192128758	0.0002	0.0004	A	G	0.9961	0.0952	0.3495	0.7854	NA	NA	NA	NA	NA	NA	NA	NA	NA	NA	NA	NA	NA	NA	NA	NA	G	A	0.00283688	-1.21462	1.5689	0.438822	NA	NA	NA	NA	NA	NA
18	60031887	rs899298432	NA	NA	A	G	0.0022	0.0234	0.5837	0.9681	NA	NA	NA	NA	NA	NA	NA	NA	NA	NA	NA	NA	NA	NA	NA	NA	A	G	0.00212766	1.21402	1.57034	0.43947	NA	NA	NA	NA	NA	NA
18	61045598	rs57101062	NA	NA	A	G	0.0916	-0.028	0.0663	0.6727	A	G	0.0904	-0.0272	0.6128	NA	NA	NA	NA	NA	NA	NA	NA	NA	NA	NA	A	G	0.121986	0.214955	0.278077	0.439519	NA	NA	NA	NA	NA	NA
18	60392605	rs188701030	0.0002	0.0004	A	T	0.9944	-0.6596	0.3681	0.07318	NA	NA	NA	NA	NA	NA	NA	NA	NA	NA	NA	NA	NA	NA	NA	NA	T	A	0.00425532	0.815655	1.05529	0.439571	NA	NA	NA	NA	NA	NA
18	61068599	rs146799474	NA	NA	T	C	0.0083	-0.1072	0.2452	0.662	NA	NA	NA	NA	NA	NA	NA	NA	NA	NA	NA	NA	NA	NA	NA	NA	T	C	0.00780142	0.766367	0.991763	0.439681	NA	NA	NA	NA	NA	NA
18	61102027	rs9953438	NA	NA	A	C	0.012	-0.25	0.3414	0.4641	NA	NA	NA	NA	NA	A	C	0.0481	-0.0464	0.03997	A	C	0.042	0.001	0.0207	0.9618	C	A	0.996454	1.19655	1.55176	0.440655	NA	NA	NA	NA	NA	NA
18	61007240	rs879378004	NA	NA	A	G	0.0055	-1.1452	0.6581	0.08185	NA	NA	NA	NA	NA	NA	NA	NA	NA	NA	NA	NA	NA	NA	NA	NA	A	G	0.0035461	-1.1631	1.50916	0.440889	NA	NA	NA	NA	NA	NA
18	60003991	rs184589954	NA	NA	T	G	0.0037	0.2112	1.239	0.8646	NA	NA	NA	NA	NA	NA	NA	NA	NA	NA	NA	NA	NA	NA	NA	NA	T	G	0.00425532	-1.12023	1.45677	0.441906	NA	NA	NA	NA	NA	NA
18	60021381	rs544152474	NA	NA	A	T	0.9971	0.1184	0.5006	0.813	NA	NA	NA	NA	NA	NA	NA	NA	NA	NA	NA	NA	NA	NA	NA	NA	T	A	0.00425532	-1.14325	1.48761	0.442179	NA	NA	NA	NA	NA	NA
18	60769545	rs73467769	0.0002	0.0003	A	G	0.9958	0.4287	0.4171	0.304	NA	NA	NA	NA	NA	NA	NA	NA	NA	NA	NA	NA	NA	NA	NA	NA	G	A	0.00212766	-1.23548	1.6088	0.442517	NA	NA	NA	NA	NA	NA
18	60611913	rs531308823	0.0001	0.0002	T	G	0.9979	0.1199	0.7533	0.8735	NA	NA	NA	NA	NA	NA	NA	NA	NA	NA	NA	NA	NA	NA	NA	NA	G	T	0.00425532	-1.13775	1.48288	0.442929	NA	NA	NA	NA	NA	NA
18	59726734	rs146898616	NA	NA	T	C	0.9954	-0.06	0.3263	0.854	NA	NA	NA	NA	NA	NA	NA	NA	NA	NA	NA	NA	NA	NA	NA	NA	C	T	0.00496454	-1.11487	1.45523	0.443611	NA	NA	NA	NA	NA	NA
18	60008464	rs57570357	NA	NA	T	C	0.002	-0.1275	0.6114	0.8348	NA	NA	NA	NA	NA	NA	NA	NA	NA	NA	NA	NA	NA	NA	NA	NA	T	C	0.00212766	-1.36189	1.77774	0.44363	NA	NA	NA	NA	NA	NA
18	60876437	rs147217177	0.0001	0.0002	A	G	0.0041	0.7796	0.8555	0.3622	NA	NA	NA	NA	NA	NA	NA	NA	NA	NA	NA	NA	NA	NA	NA	NA	A	G	0.0035461	-1.1475	1.4979	0.443631	NA	NA	NA	NA	NA	NA
18	61106725	rs185651004	NA	NA	T	C	0.0041	0.1	0.3663	0.7848	NA	NA	NA	NA	NA	NA	NA	NA	NA	NA	NA	NA	NA	NA	NA	NA	T	C	0.0035461	-1.14615	1.49658	0.443769	NA	NA	NA	NA	NA	NA
18	60111499	rs148802811	0.0002	0.0079	A	G	0.0041	-0.1252	0.4751	0.7921	NA	NA	NA	NA	NA	NA	NA	NA	NA	NA	NA	NA	NA	NA	NA	NA	A	G	0.0035461	1.19098	1.55518	0.443784	NA	NA	NA	NA	NA	NA
18	59783951	rs141926917	NA	NA	C	G	0.9914	-0.2119	0.2367	0.3707	NA	NA	NA	NA	NA	NA	NA	NA	NA	NA	NA	NA	NA	NA	NA	NA	G	C	0.00921986	-0.63023	0.823747	0.444225	NA	NA	NA	NA	NA	NA
18	60563970	rs565640804	0	0.0001	A	G	0.9977	0.5663	0.6991	0.418	NA	NA	NA	NA	NA	NA	NA	NA	NA	NA	NA	NA	NA	NA	NA	NA	G	A	0.00212766	1.30029	1.70001	0.444346	NA	NA	NA	NA	NA	NA
18	60700866	rs566904771	0.0001	0.0002	T	C	0.0066	0.483	0.2737	0.07763	NA	NA	NA	NA	NA	NA	NA	NA	NA	NA	NA	NA	NA	NA	NA	NA	T	C	0.00851064	0.7848	1.02662	0.444599	NA	NA	NA	NA	NA	NA
18	60693373	rs186225180	0.0001	0.0002	A	G	0.0054	0.2541	0.3008	0.3983	NA	NA	NA	NA	NA	NA	NA	NA	NA	NA	NA	NA	NA	NA	NA	NA	A	G	0.00851064	0.7848	1.02662	0.444599	NA	NA	NA	NA	NA	NA
18	61032474	rs149847438	NA	NA	T	C	0.0031	-0.5127	1.0641	0.6299	NA	NA	NA	NA	NA	NA	NA	NA	NA	NA	NA	NA	NA	NA	NA	NA	T	C	0.00212766	-1.22926	1.60927	0.444948	NA	NA	NA	NA	NA	NA
18	60020946	rs553104550	NA	NA	A	G	0.0087	-0.1863	0.4336	0.6675	NA	NA	NA	NA	NA	NA	NA	NA	NA	NA	NA	NA	NA	NA	NA	NA	A	G	0.00496454	-1.12264	1.47084	0.445305	NA	NA	NA	NA	NA	NA
18	59699190	rs539685638	NA	NA	A	G	0.0014	-0.0565	0.7127	0.9368	NA	NA	NA	NA	NA	NA	NA	NA	NA	NA	NA	NA	NA	NA	NA	NA	A	G	0.00212766	-1.25371	1.64533	0.446072	NA	NA	NA	NA	NA	NA
18	60927424	rs143265596	NA	NA	A	G	0.9929	0.1428	0.2657	0.591	NA	NA	NA	NA	NA	NA	NA	NA	NA	NA	NA	NA	NA	NA	NA	NA	G	A	0.0106383	-0.606103	0.795614	0.446176	NA	NA	NA	NA	NA	NA
18	60935615	rs145317995	NA	NA	A	G	0.9929	0.1382	0.2651	0.6021	NA	NA	NA	NA	NA	NA	NA	NA	NA	NA	NA	NA	NA	NA	NA	NA	G	A	0.0106383	-0.606103	0.795614	0.446176	NA	NA	NA	NA	NA	NA
18	60923552	rs149264125	NA	NA	T	C	0.0074	-0.0962	0.2614	0.7128	NA	NA	NA	NA	NA	NA	NA	NA	NA	NA	NA	NA	NA	NA	NA	NA	T	C	0.0106383	-0.606103	0.795614	0.446176	NA	NA	NA	NA	NA	NA
18	60197073	rs547171366	0.0001	0.0002	T	C	0.0041	0.4541	0.461	0.3246	NA	NA	NA	NA	NA	NA	NA	NA	NA	NA	NA	NA	NA	NA	NA	NA	T	C	0.0035461	1.18203	1.55186	0.446246	NA	NA	NA	NA	NA	NA
18	60197205	rs536169349	0.0001	0.0002	T	G	0.996	-0.4512	0.4623	0.329	NA	NA	NA	NA	NA	NA	NA	NA	NA	NA	NA	NA	NA	NA	NA	NA	G	T	0.0035461	1.18203	1.55186	0.446246	NA	NA	NA	NA	NA	NA
18	60799225	rs552120877	0.0002	0.0005	T	C	0.9957	0.2817	0.4725	0.551	NA	NA	NA	NA	NA	NA	NA	NA	NA	NA	NA	NA	NA	NA	NA	NA	C	T	0.00212766	1.19275	1.56829	0.44693	NA	NA	NA	NA	NA	NA
18	60916263	rs146125882	NA	NA	A	G	0.9959	0.5965	0.4313	0.1666	NA	NA	NA	NA	NA	NA	NA	NA	NA	NA	NA	NA	NA	NA	NA	NA	G	A	0.00283688	-1.18758	1.56193	0.44706	NA	NA	NA	NA	NA	NA
18	60902336	rs138752497	NA	NA	A	C	0.9958	0.524	0.4073	0.1983	NA	NA	NA	NA	NA	NA	NA	NA	NA	NA	NA	NA	NA	NA	NA	NA	C	A	0.00283688	-1.18758	1.56193	0.44706	NA	NA	NA	NA	NA	NA
18	60637008	rs182258346	0.0003	0.1069	T	C	0.9925	-0.072	0.2438	0.7676	NA	NA	NA	NA	NA	NA	NA	NA	NA	NA	NA	NA	NA	NA	NA	NA	C	T	0.00921986	0.748703	0.985133	0.447253	NA	NA	NA	NA	NA	NA
18	60618698	rs140773369	0.0001	0.0003	C	G	0.0033	-0.8715	0.4668	0.06188	NA	NA	NA	NA	NA	NA	NA	NA	NA	NA	NA	NA	NA	NA	NA	NA	C	G	0.0035461	-1.14941	1.5124	0.447261	NA	NA	NA	NA	NA	NA
18	60615810	rs183068845	0.0001	0.0002	A	G	0.9967	0.8574	0.472	0.06929	NA	NA	NA	NA	NA	NA	NA	NA	NA	NA	NA	NA	NA	NA	NA	NA	G	A	0.0035461	-1.14941	1.5124	0.447261	NA	NA	NA	NA	NA	NA
18	60617429	rs139995282	0.0001	0.0003	A	G	0.9967	0.8574	0.472	0.06929	NA	NA	NA	NA	NA	NA	NA	NA	NA	NA	NA	NA	NA	NA	NA	NA	G	A	0.0035461	-1.14941	1.5124	0.447261	NA	NA	NA	NA	NA	NA
18	60654263	rs137961120	0.0001	0.0003	T	C	0.0035	-0.6789	0.4276	0.1124	NA	NA	NA	NA	NA	NA	NA	NA	NA	NA	NA	NA	NA	NA	NA	NA	T	C	0.0035461	-1.14941	1.5124	0.447261	NA	NA	NA	NA	NA	NA
18	60657488	rs146416023	0.0001	0.0003	T	C	0.0035	-0.6789	0.4276	0.1124	NA	NA	NA	NA	NA	NA	NA	NA	NA	NA	NA	NA	NA	NA	NA	NA	T	C	0.0035461	-1.14941	1.5124	0.447261	NA	NA	NA	NA	NA	NA
18	60651994	rs142765685	0.0001	0.0003	A	C	0.0034	-0.6759	0.4283	0.1145	NA	NA	NA	NA	NA	NA	NA	NA	NA	NA	NA	NA	NA	NA	NA	NA	A	C	0.0035461	-1.14941	1.5124	0.447261	NA	NA	NA	NA	NA	NA
18	60645092	rs149266030	0.0001	0.0003	A	G	0.0034	-0.6729	0.4317	0.119	NA	NA	NA	NA	NA	NA	NA	NA	NA	NA	NA	NA	NA	NA	NA	NA	A	G	0.0035461	-1.14941	1.5124	0.447261	NA	NA	NA	NA	NA	NA
18	60522079	rs551212319	0.0002	0.0003	A	G	0.9975	0.7737	0.5026	0.1237	NA	NA	NA	NA	NA	NA	NA	NA	NA	NA	NA	NA	NA	NA	NA	NA	G	A	0.0035461	-1.14941	1.5124	0.447261	NA	NA	NA	NA	NA	NA
18	60647282	rs139320365	0.0001	0.0003	A	G	0.0034	-0.652	0.4302	0.1296	NA	NA	NA	NA	NA	NA	NA	NA	NA	NA	NA	NA	NA	NA	NA	NA	A	G	0.0035461	-1.14941	1.5124	0.447261	NA	NA	NA	NA	NA	NA
18	60434374	rs140411017	0.0001	0.0003	T	C	0.0025	-0.758	0.5026	0.1316	NA	NA	NA	NA	NA	NA	NA	NA	NA	NA	NA	NA	NA	NA	NA	NA	T	C	0.0035461	-1.14941	1.5124	0.447261	NA	NA	NA	NA	NA	NA
18	60629058	rs142447713	0.0001	0.0003	T	C	0.9967	0.6494	0.4355	0.1359	NA	NA	NA	NA	NA	NA	NA	NA	NA	NA	NA	NA	NA	NA	NA	NA	C	T	0.0035461	-1.14941	1.5124	0.447261	NA	NA	NA	NA	NA	NA
18	60620724	rs143216124	0.0001	0.0003	A	T	0.9967	0.6445	0.4354	0.1388	NA	NA	NA	NA	NA	NA	NA	NA	NA	NA	NA	NA	NA	NA	NA	NA	T	A	0.0035461	-1.14941	1.5124	0.447261	NA	NA	NA	NA	NA	NA
18	60622029	rs139368457	0.0001	0.0003	T	G	0.9967	0.6421	0.4345	0.1395	NA	NA	NA	NA	NA	NA	NA	NA	NA	NA	NA	NA	NA	NA	NA	NA	G	T	0.0035461	-1.14941	1.5124	0.447261	NA	NA	NA	NA	NA	NA
18	60662401	rs151171051	0.0001	0.0003	T	C	0.9965	0.6133	0.43	0.1538	NA	NA	NA	NA	NA	NA	NA	NA	NA	NA	NA	NA	NA	NA	NA	NA	C	T	0.0035461	-1.14941	1.5124	0.447261	NA	NA	NA	NA	NA	NA
18	60662436	rs150468060	0.0001	0.0003	T	C	0.9964	0.5835	0.4273	0.1721	NA	NA	NA	NA	NA	NA	NA	NA	NA	NA	NA	NA	NA	NA	NA	NA	C	T	0.0035461	-1.14941	1.5124	0.447261	NA	NA	NA	NA	NA	NA
18	60669668	rs143300952	0.0001	0.0002	T	G	0.0033	-0.5101	0.4226	0.2274	NA	NA	NA	NA	NA	NA	NA	NA	NA	NA	NA	NA	NA	NA	NA	NA	T	G	0.0035461	-1.14941	1.5124	0.447261	NA	NA	NA	NA	NA	NA
18	60672816	rs141893505	0.0001	0.0002	A	T	0.0034	-0.4356	0.4182	0.2976	NA	NA	NA	NA	NA	NA	NA	NA	NA	NA	NA	NA	NA	NA	NA	NA	A	T	0.0035461	-1.14941	1.5124	0.447261	NA	NA	NA	NA	NA	NA
18	60675702	rs144291663	0.0001	0.0002	T	C	0.0034	-0.4113	0.4212	0.3288	NA	NA	NA	NA	NA	NA	NA	NA	NA	NA	NA	NA	NA	NA	NA	NA	T	C	0.0035461	-1.14941	1.5124	0.447261	NA	NA	NA	NA	NA	NA
18	60678067	rs188236084	0.0001	0.0002	A	G	0.9966	0.4089	0.4217	0.3322	NA	NA	NA	NA	NA	NA	NA	NA	NA	NA	NA	NA	NA	NA	NA	NA	G	A	0.0035461	-1.14941	1.5124	0.447261	NA	NA	NA	NA	NA	NA
18	60243231	rs116325926	0.0002	0.0007	C	G	0.9965	0.0021	0.3939	0.9957	NA	NA	NA	NA	NA	NA	NA	NA	NA	NA	NA	NA	NA	NA	NA	NA	G	C	0.00283688	-1.18548	1.56034	0.447399	NA	NA	NA	NA	NA	NA
18	60841738	rs150189185	0.0001	0.0003	T	C	0.9962	1.222	1.1133	0.2724	NA	NA	NA	NA	NA	NA	NA	NA	NA	NA	NA	NA	NA	NA	NA	NA	C	T	0.00283688	-1.30958	1.72394	0.447466	NA	NA	NA	NA	NA	NA
18	60373571	rs755526047	NA	NA	NA	NA	NA	NA	NA	NA	NA	NA	NA	NA	NA	A	T	0.9932	-0.086	0.1219	NA	NA	NA	NA	NA	NA	T	A	0.00780142	0.745655	0.983121	0.448178	NA	NA	NA	NA	NA	NA
18	60133805	rs989479927	NA	NA	A	G	0.0022	-1.278	0.6966	0.06656	NA	NA	NA	NA	NA	NA	NA	NA	NA	NA	NA	NA	NA	NA	NA	NA	A	G	0.00283688	-1.16434	1.53671	0.448642	NA	NA	NA	NA	NA	NA
18	60439864	rs1020000748	NA	NA	T	G	0.0021	0.2561	1.2979	0.8436	NA	NA	NA	NA	NA	NA	NA	NA	NA	NA	NA	NA	NA	NA	NA	NA	T	G	0.00283688	-1.16434	1.53671	0.448642	NA	NA	NA	NA	NA	NA
18	60181989	rs186812282	0.0002	0.0005	A	G	0.0079	-0.0628	0.2483	0.8003	NA	NA	NA	NA	NA	NA	NA	NA	NA	NA	NA	NA	NA	NA	NA	NA	A	G	0.00283688	-1.18544	1.57524	0.451723	NA	NA	NA	NA	NA	NA
18	60207137	rs145243570	0.0002	0.0005	C	G	0.9922	0.0416	0.2418	0.8634	NA	NA	NA	NA	NA	NA	NA	NA	NA	NA	NA	NA	NA	NA	NA	NA	G	C	0.00283688	-1.18544	1.57524	0.451723	NA	NA	NA	NA	NA	NA
18	60229245	rs541837777	0.0003	0.0005	T	C	0.9924	0.0391	0.2459	0.8735	NA	NA	NA	NA	NA	NA	NA	NA	NA	NA	NA	NA	NA	NA	NA	NA	C	T	0.00283688	-1.18544	1.57524	0.451723	NA	NA	NA	NA	NA	NA
18	60239578	rs148735591	0.0003	0.0005	T	C	0.0076	-0.0389	0.2446	0.8737	NA	NA	NA	NA	NA	NA	NA	NA	NA	NA	NA	NA	NA	NA	NA	NA	T	C	0.00283688	-1.18544	1.57524	0.451723	NA	NA	NA	NA	NA	NA
18	60156909	rs145791845	0.0003	0.0005	T	C	0.0082	0.0072	0.2704	0.9788	NA	NA	NA	NA	NA	NA	NA	NA	NA	NA	NA	NA	NA	NA	NA	NA	T	C	0.00283688	-1.18544	1.57524	0.451723	NA	NA	NA	NA	NA	NA
18	60121411	rs73465656	0.0013	0.0027	A	G	0.0078	0.4974	0.5629	0.377	NA	NA	NA	NA	NA	NA	NA	NA	NA	NA	NA	NA	NA	NA	NA	NA	A	G	0.00496454	-1.11826	1.48677	0.451965	NA	NA	NA	NA	NA	NA
18	60721040	rs374393217	NA	NA	T	C	0.0012	-1.3167	1.3852	0.3418	NA	NA	NA	NA	NA	NA	NA	NA	NA	NA	NA	NA	NA	NA	NA	NA	T	C	0.00141844	-1.41903	1.88824	0.452346	NA	NA	NA	NA	NA	NA
18	60957142	rs181775914	NA	NA	A	C	0.9979	-0.3686	1.0319	0.7209	NA	NA	NA	NA	NA	NA	NA	NA	NA	NA	NA	NA	NA	NA	NA	NA	C	A	0.00141844	-1.41903	1.88824	0.452346	NA	NA	NA	NA	NA	NA
18	61156597	rs141561710	NA	NA	A	G	0.002	0.316	1.1333	0.7804	NA	NA	NA	NA	NA	NA	NA	NA	NA	NA	NA	NA	NA	NA	NA	NA	A	G	0.00212766	1.15772	1.54238	0.45289	NA	NA	NA	NA	NA	NA
18	61029320	rs571098364	NA	NA	A	G	0.0015	-0.8602	0.8352	0.303	NA	NA	NA	NA	NA	NA	NA	NA	NA	NA	NA	NA	NA	NA	NA	NA	A	G	0.00141844	-1.31324	1.75326	0.453841	NA	NA	NA	NA	NA	NA
18	60835353	rs537199262	0	0.0001	T	C	0.0018	-1.3823	0.9403	0.1415	NA	NA	NA	NA	NA	NA	NA	NA	NA	NA	NA	NA	NA	NA	NA	NA	T	C	0.00283688	-1.16436	1.5559	0.454247	NA	NA	NA	NA	NA	NA
18	61117661	rs542887418	NA	NA	A	G	0.0404	0.026	0.0989	0.7927	NA	NA	NA	NA	NA	NA	NA	NA	NA	NA	NA	NA	NA	NA	NA	NA	A	G	0.0794326	0.24098	0.322983	0.455603	NA	NA	NA	NA	NA	NA
18	60882681	rs115439589	0.0001	0.0001	T	C	0.9955	0.5618	0.399	0.1591	NA	NA	NA	NA	NA	NA	NA	NA	NA	NA	NA	NA	NA	NA	NA	NA	C	T	0.00212766	-1.19696	1.60588	0.456054	NA	NA	NA	NA	NA	NA
18	60885637	rs80340086	0.0001	0.0001	A	G	0.9955	0.5618	0.399	0.1591	NA	NA	NA	NA	NA	NA	NA	NA	NA	NA	NA	NA	NA	NA	NA	NA	G	A	0.00212766	-1.19696	1.60588	0.456054	NA	NA	NA	NA	NA	NA
18	60224479	rs903028968	NA	NA	A	G	0.9978	0.4104	1.0522	0.6965	NA	NA	NA	NA	NA	NA	NA	NA	NA	NA	NA	NA	NA	NA	NA	NA	G	A	0.00141844	-1.51172	2.03164	0.456823	NA	NA	NA	NA	NA	NA
18	61176658	rs139523094	NA	NA	A	G	0.012	-0.0398	0.2037	0.8452	NA	NA	NA	NA	NA	NA	NA	NA	NA	NA	NA	NA	NA	NA	NA	NA	A	G	0.0148936	-0.497722	0.669168	0.457002	NA	NA	NA	NA	NA	NA
18	59799348	rs564794555	NA	NA	T	C	0.9944	-0.4145	0.2835	0.1437	NA	NA	NA	NA	NA	NA	NA	NA	NA	NA	NA	NA	NA	NA	NA	NA	C	T	0.00212766	1.17103	1.57451	0.45703	NA	NA	NA	NA	NA	NA
18	60879428	rs111914052	0.0001	0.0001	A	G	0.0091	-0.3396	0.9382	0.7174	NA	NA	NA	NA	NA	A	G	0.0373	-0.015	0.5662	A	G	0.0355	0.0111	0.0244	0.6481	A	G	0.00425532	-1.1379	1.53013	0.457079	NA	NA	NA	NA	NA	NA
18	60443306	rs202004627	NA	NA	A	T	0.057	0.1213	0.0815	0.1366	NA	NA	NA	NA	NA	NA	NA	NA	NA	NA	A	T	0.0876	0.0122	0.0115	0.2904	A	T	0.0411348	-0.349398	0.469909	0.457153	NA	NA	NA	NA	NA	NA
18	61136547	rs549146974	NA	NA	A	G	0.9955	0.024	0.3658	0.9476	NA	NA	NA	NA	NA	NA	NA	NA	NA	NA	NA	NA	NA	NA	NA	NA	G	A	0.00425532	-1.14071	1.53429	0.457192	NA	NA	NA	NA	NA	NA
18	60477236	rs184102782	0.0001	0.0002	A	G	0.0035	-0.2998	0.4728	0.526	NA	NA	NA	NA	NA	NA	NA	NA	NA	NA	NA	NA	NA	NA	NA	NA	A	G	0.00638298	-1.11847	1.50549	0.457525	NA	NA	NA	NA	NA	NA
18	60911043	rs145908893	NA	NA	A	C	0.9917	-0.504	0.2441	0.03893	NA	NA	NA	NA	NA	NA	NA	NA	NA	NA	NA	NA	NA	NA	NA	NA	C	A	0.0156028	-0.575733	0.775645	0.457928	NA	NA	NA	NA	NA	NA
18	60700730	rs188283735	0.0003	0.0959	A	C	0.9926	-0.0817	0.2431	0.7367	NA	NA	NA	NA	NA	NA	NA	NA	NA	NA	NA	NA	NA	NA	NA	NA	C	A	0.00921986	0.725974	0.978994	0.458359	NA	NA	NA	NA	NA	NA
18	59997357	rs535388041	NA	NA	T	C	0.9967	-0.2607	0.443	0.5563	NA	NA	NA	NA	NA	NA	NA	NA	NA	NA	NA	NA	NA	NA	NA	NA	C	T	0.00141844	-1.40714	1.90059	0.459075	NA	NA	NA	NA	NA	NA
18	60443367	rs1002468221	NA	NA	T	C	0.0019	-0.693	0.7097	0.3288	NA	NA	NA	NA	NA	NA	NA	NA	NA	NA	NA	NA	NA	NA	NA	NA	T	C	0.00141844	-1.28831	1.74093	0.459293	NA	NA	NA	NA	NA	NA
18	60760663	rs184885387	0	0.0001	A	G	0.0027	0.1791	0.4399	0.6839	NA	NA	NA	NA	NA	NA	NA	NA	NA	NA	NA	NA	NA	NA	NA	NA	A	G	0.0035461	-1.13218	1.53128	0.459682	NA	NA	NA	NA	NA	NA
18	61110474	rs182524327	NA	NA	T	C	0.0026	-1.2786	1.3029	0.3264	NA	NA	NA	NA	NA	NA	NA	NA	NA	NA	NA	NA	NA	NA	NA	NA	T	C	0.00283688	-1.19813	1.62106	0.459844	NA	NA	NA	NA	NA	NA
18	61119125	rs139952262	NA	NA	C	G	0.9974	1.2786	1.3029	0.3264	NA	NA	NA	NA	NA	NA	NA	NA	NA	NA	NA	NA	NA	NA	NA	NA	G	C	0.00283688	-1.19813	1.62106	0.459844	NA	NA	NA	NA	NA	NA
18	61123611	rs577749064	NA	NA	A	G	0.9974	1.2786	1.3029	0.3264	NA	NA	NA	NA	NA	NA	NA	NA	NA	NA	NA	NA	NA	NA	NA	NA	G	A	0.00283688	-1.19813	1.62106	0.459844	NA	NA	NA	NA	NA	NA
18	61043083	rs562650050	NA	NA	T	C	0.9957	0.2695	0.6485	0.6777	NA	NA	NA	NA	NA	NA	NA	NA	NA	NA	NA	NA	NA	NA	NA	NA	C	T	0.00283688	-1.19813	1.62106	0.459844	NA	NA	NA	NA	NA	NA
18	60962360	rs565921854	NA	NA	A	G	0.0091	0.1002	0.6691	0.881	NA	NA	NA	NA	NA	NA	NA	NA	NA	NA	NA	NA	NA	NA	NA	NA	A	G	0.00283688	-1.19813	1.62106	0.459844	NA	NA	NA	NA	NA	NA
18	61085603	rs139749481	NA	NA	T	C	0.9962	-0.0197	0.5087	0.9692	NA	NA	NA	NA	NA	NA	NA	NA	NA	NA	NA	NA	NA	NA	NA	NA	C	T	0.00283688	-1.19813	1.62106	0.459844	NA	NA	NA	NA	NA	NA
18	61033140	rs553251378	NA	NA	T	C	0.0053	0.01	0.7018	0.9887	NA	NA	NA	NA	NA	NA	NA	NA	NA	NA	NA	NA	NA	NA	NA	NA	T	C	0.00283688	-1.19813	1.62106	0.459844	NA	NA	NA	NA	NA	NA
18	60110469	rs74413211	0.0022	0.0008	T	G	0.8887	0.0319	0.0601	0.595	G	T	0.1035	0.0274	0.5832	T	G	0.9429	0.0078	0.6589	T	G	0.9442	-0.0043	0.0164	0.794	G	T	0.101418	0.205137	0.277766	0.460196	NA	NA	NA	NA	NA	NA
18	59796551	rs187529322	NA	NA	T	C	0.9986	1.0251	1.1368	0.3672	NA	NA	NA	NA	NA	NA	NA	NA	NA	NA	NA	NA	NA	NA	NA	NA	C	T	0.00141844	-1.41542	1.92036	0.461086	NA	NA	NA	NA	NA	NA
18	59849051	rs187049205	NA	NA	T	C	0.0014	-0.9406	1.1187	0.4004	NA	NA	NA	NA	NA	NA	NA	NA	NA	NA	NA	NA	NA	NA	NA	NA	T	C	0.00141844	-1.41542	1.92036	0.461086	NA	NA	NA	NA	NA	NA
18	59995234	rs188318542	NA	NA	A	G	0.0013	-0.8467	1.1352	0.4557	NA	NA	NA	NA	NA	NA	NA	NA	NA	NA	NA	NA	NA	NA	NA	NA	A	G	0.00141844	-1.41542	1.92036	0.461086	NA	NA	NA	NA	NA	NA
18	59923776	rs191348777	NA	NA	A	T	0.9987	1.0333	1.3901	0.4573	NA	NA	NA	NA	NA	NA	NA	NA	NA	NA	NA	NA	NA	NA	NA	NA	T	A	0.00141844	-1.41542	1.92036	0.461086	NA	NA	NA	NA	NA	NA
18	59962103	rs149644074	NA	NA	A	G	0.0013	-0.8201	1.1334	0.4693	NA	NA	NA	NA	NA	NA	NA	NA	NA	NA	NA	NA	NA	NA	NA	NA	A	G	0.00141844	-1.41542	1.92036	0.461086	NA	NA	NA	NA	NA	NA
18	59943138	rs529583857	NA	NA	T	G	0.0026	1.8708	1.2593	0.1374	NA	NA	NA	NA	NA	NA	NA	NA	NA	NA	NA	NA	NA	NA	NA	NA	T	G	0.0035461	1.10981	1.5058	0.461109	NA	NA	NA	NA	NA	NA
18	60704453	rs145509867	0.0001	0.0212	A	G	0.0015	1.28	0.8105	0.1143	NA	NA	NA	NA	NA	NA	NA	NA	NA	NA	NA	NA	NA	NA	NA	NA	A	G	0.00212766	1.13463	1.53983	0.461213	NA	NA	NA	NA	NA	NA
18	61171676	rs112795011	NA	NA	A	C	0.9948	-0.18	0.3627	0.6197	NA	NA	NA	NA	NA	NA	NA	NA	NA	NA	NA	NA	NA	NA	NA	NA	C	A	0.0035461	-1.17756	1.59873	0.461389	NA	NA	NA	NA	NA	NA
18	61174623	rs537208470	NA	NA	T	C	0.0028	0.1759	0.5136	0.7319	NA	NA	NA	NA	NA	NA	NA	NA	NA	NA	NA	NA	NA	NA	NA	NA	T	C	0.0035461	-1.17756	1.59873	0.461389	NA	NA	NA	NA	NA	NA
18	59930828	rs115309079	NA	NA	A	G	0.9143	-0.0138	0.064	0.8287	G	A	0.0824	-0.0033	0.9485	A	G	0.9336	0.0189	0.2474	A	G	0.9354	-0.0144	0.0131	0.2731	G	A	0.0744681	-0.232275	0.315843	0.462087	NA	NA	NA	NA	NA	NA
18	60022775	rs144271536	NA	NA	T	G	0.0049	-0.1391	0.3567	0.6965	NA	NA	NA	NA	NA	NA	NA	NA	NA	NA	NA	NA	NA	NA	NA	NA	T	G	0.0113475	-0.596139	0.811447	0.462545	NA	NA	NA	NA	NA	NA
18	60040070	rs560564189	NA	NA	C	G	0.0048	-0.036	0.3712	0.9228	NA	NA	NA	NA	NA	NA	NA	NA	NA	NA	NA	NA	NA	NA	NA	NA	C	G	0.0113475	-0.596139	0.811447	0.462545	NA	NA	NA	NA	NA	NA
18	60041472	rs116704216	NA	NA	T	G	0.0048	-0.032	0.381	0.9331	NA	NA	NA	NA	NA	NA	NA	NA	NA	NA	NA	NA	NA	NA	NA	NA	T	G	0.0113475	-0.596139	0.811447	0.462545	NA	NA	NA	NA	NA	NA
18	60784822	rs185986978	0	0.0106	T	C	0.9981	1.2322	1.534	0.4218	NA	NA	NA	NA	NA	NA	NA	NA	NA	NA	NA	NA	NA	NA	NA	NA	C	T	0.00212766	-1.26039	1.7171	0.462936	NA	NA	NA	NA	NA	NA
18	60007600	rs570848639	NA	NA	T	C	0.0053	-0.1286	0.3169	0.6849	NA	NA	NA	NA	NA	NA	NA	NA	NA	NA	NA	NA	NA	NA	NA	NA	T	C	0.00425532	1.09727	1.49635	0.463374	NA	NA	NA	NA	NA	NA
18	60288202	rs76015270	0.0002	0.0004	A	G	0.9962	0.4968	0.4853	0.306	NA	NA	NA	NA	NA	NA	NA	NA	NA	NA	NA	NA	NA	NA	NA	NA	G	A	0.00496454	-1.11357	1.51952	0.463656	NA	NA	NA	NA	NA	NA
18	61107518	rs567383948	NA	NA	T	C	0.9964	-0.4517	0.7771	0.5611	NA	NA	NA	NA	NA	NA	NA	NA	NA	NA	NA	NA	NA	NA	NA	NA	C	T	0.0035461	1.0846	1.4881	0.466095	NA	NA	NA	NA	NA	NA
18	59790149	rs112859853	NA	NA	A	G	0.0055	-0.3101	0.2708	0.2522	NA	NA	NA	NA	NA	NA	NA	NA	NA	NA	NA	NA	NA	NA	NA	NA	A	G	0.00425532	-1.11978	1.53669	0.466189	NA	NA	NA	NA	NA	NA
18	60696890	rs553884033	0.0001	0.0002	A	T	0.0028	-0.0843	0.5219	0.8717	NA	NA	NA	NA	NA	NA	NA	NA	NA	NA	NA	NA	NA	NA	NA	NA	A	T	0.0035461	-1.13165	1.55425	0.466554	NA	NA	NA	NA	NA	NA
18	60509006	rs540357360	0.0001	0.0002	A	G	0.9964	-0.8294	0.4504	0.06554	NA	NA	NA	NA	NA	A	G	0.9992	0.4777	0.05614	NA	NA	NA	NA	NA	NA	G	A	0.00425532	-1.12932	1.55431	0.467488	NA	NA	NA	NA	NA	NA
18	60636095	rs537229794	0.0001	0.0002	T	G	0.9961	-0.5489	0.4121	0.1829	NA	NA	NA	NA	NA	T	G	0.9991	0.4943	0.06117	NA	NA	NA	NA	NA	NA	G	T	0.00425532	-1.12932	1.55431	0.467488	NA	NA	NA	NA	NA	NA
18	60364108	rs551272499	0.0001	0.0002	A	G	0.003	0.4749	0.468	0.3102	NA	NA	NA	NA	NA	NA	NA	NA	NA	NA	NA	NA	NA	NA	NA	NA	A	G	0.00425532	-1.12932	1.55431	0.467488	NA	NA	NA	NA	NA	NA
18	60627822	rs537263846	0.0001	0.0002	T	C	0.0036	0.3055	0.4638	0.5101	NA	NA	NA	NA	NA	NA	NA	NA	NA	NA	NA	NA	NA	NA	NA	NA	T	C	0.00425532	-1.12932	1.55431	0.467488	NA	NA	NA	NA	NA	NA
18	60393125	rs145238360	NA	NA	NA	NA	NA	NA	NA	NA	NA	NA	NA	NA	NA	C	G	0.0009	-0.4546	0.04706	NA	NA	NA	NA	NA	NA	C	G	0.00425532	-1.12932	1.55431	0.467488	NA	NA	NA	NA	NA	NA
18	60793751	rs139528731	0.0001	0.0002	T	C	0.004	-0.3375	0.4388	0.4418	NA	NA	NA	NA	NA	NA	NA	NA	NA	NA	NA	NA	NA	NA	NA	NA	T	C	0.00425532	-1.11732	1.53796	0.467537	NA	NA	NA	NA	NA	NA
18	60368274	rs7230382	0.024	0.064	T	C	0.5681	-0.0184	0.0371	0.6189	C	T	0.4515	0.0029	0.9197	NA	NA	NA	NA	NA	T	C	0.8984	0.0135	0.0108	0.2123	C	T	0.519858	-0.12917	0.177912	0.467819	NA	NA	NA	NA	NA	NA
18	60519072	rs116087397	0.0002	0.0004	A	G	0.0035	-0.6872	0.4007	0.08633	NA	NA	NA	NA	NA	NA	NA	NA	NA	NA	NA	NA	NA	NA	NA	NA	A	G	0.00496454	-1.11324	1.5334	0.46784	NA	NA	NA	NA	NA	NA
18	60868684	rs187897093	0.0001	0.0001	T	C	0.0031	-0.4473	0.4581	0.329	NA	NA	NA	NA	NA	NA	NA	NA	NA	NA	NA	NA	NA	NA	NA	NA	T	C	0.00212766	-1.24494	1.71493	0.467875	NA	NA	NA	NA	NA	NA
18	60777840	rs192151047	0.0002	0.0003	T	C	0.0041	0.2758	0.5029	0.5834	NA	NA	NA	NA	NA	NA	NA	NA	NA	NA	NA	NA	NA	NA	NA	NA	T	C	0.00638298	0.723881	0.997803	0.468161	NA	NA	NA	NA	NA	NA
18	59967657	rs187318745	NA	NA	T	C	0.9954	0.1246	0.4812	0.7957	NA	NA	NA	NA	NA	NA	NA	NA	NA	NA	NA	NA	NA	NA	NA	NA	C	T	0.00212766	-1.19813	1.65241	0.468405	NA	NA	NA	NA	NA	NA
18	59828207	rs190508007	NA	NA	A	G	0.0043	0.0634	0.514	0.9018	NA	NA	NA	NA	NA	NA	NA	NA	NA	NA	NA	NA	NA	NA	NA	NA	A	G	0.00212766	-1.19813	1.65241	0.468405	NA	NA	NA	NA	NA	NA
18	60053683	rs564830684	NA	NA	T	C	0.0037	-0.5191	0.3935	0.1871	NA	NA	NA	NA	NA	NA	NA	NA	NA	NA	NA	NA	NA	NA	NA	NA	T	C	0.0035461	-1.13681	1.57165	0.469481	NA	NA	NA	NA	NA	NA
18	60053327	rs572639953	NA	NA	T	C	0.0044	-0.4372	0.3792	0.249	NA	NA	NA	NA	NA	NA	NA	NA	NA	NA	NA	NA	NA	NA	NA	NA	T	C	0.0035461	-1.13681	1.57165	0.469481	NA	NA	NA	NA	NA	NA
18	60055402	rs574447813	NA	NA	T	C	0.9956	0.4165	0.3796	0.2726	NA	NA	NA	NA	NA	NA	NA	NA	NA	NA	NA	NA	NA	NA	NA	NA	C	T	0.0035461	-1.13681	1.57165	0.469481	NA	NA	NA	NA	NA	NA
18	60020227	rs573754664	NA	NA	A	G	0.0044	-0.3118	0.3525	0.3764	NA	NA	NA	NA	NA	NA	NA	NA	NA	NA	NA	NA	NA	NA	NA	NA	A	G	0.0035461	-1.13681	1.57165	0.469481	NA	NA	NA	NA	NA	NA
18	60038372	rs191264066	NA	NA	T	C	0.9966	0.3242	0.4113	0.4305	NA	NA	NA	NA	NA	NA	NA	NA	NA	NA	NA	NA	NA	NA	NA	NA	C	T	0.0035461	-1.13681	1.57165	0.469481	NA	NA	NA	NA	NA	NA
18	60036404	rs34966542	NA	NA	T	G	0.996	0.2282	0.3907	0.5592	NA	NA	NA	NA	NA	NA	NA	NA	NA	NA	NA	NA	NA	NA	NA	NA	G	T	0.0035461	-1.13681	1.57165	0.469481	NA	NA	NA	NA	NA	NA
18	60042731	rs568760100	NA	NA	A	C	0.9961	0.2267	0.3968	0.5678	NA	NA	NA	NA	NA	NA	NA	NA	NA	NA	NA	NA	NA	NA	NA	NA	C	A	0.0035461	-1.13681	1.57165	0.469481	NA	NA	NA	NA	NA	NA
18	61128904	rs145417427	NA	NA	T	C	0.0064	-0.7332	0.493	0.137	NA	NA	NA	NA	NA	NA	NA	NA	NA	NA	NA	NA	NA	NA	NA	NA	T	C	0.00212766	-1.2245	1.69595	0.470285	NA	NA	NA	NA	NA	NA
18	60948348	rs115221963	NA	NA	T	G	0.0025	-0.3843	0.5781	0.5062	NA	NA	NA	NA	NA	NA	NA	NA	NA	NA	NA	NA	NA	NA	NA	NA	T	G	0.00212766	-1.21071	1.68096	0.471374	NA	NA	NA	NA	NA	NA
18	60819371	rs534168757	0	0.0106	T	C	0.0017	-0.0626	0.8462	0.9411	NA	NA	NA	NA	NA	NA	NA	NA	NA	NA	NA	NA	NA	NA	NA	NA	T	C	0.00141844	-1.27645	1.77299	0.471562	NA	NA	NA	NA	NA	NA
18	60612896	rs142598660	0.0001	0.0003	A	G	0.0063	-0.4932	0.3444	0.1521	NA	NA	NA	NA	NA	NA	NA	NA	NA	NA	NA	NA	NA	NA	NA	NA	A	G	0.00567376	-1.14002	1.58407	0.471722	NA	NA	NA	NA	NA	NA
18	60616567	rs566526092	0.0002	0.0003	A	G	0.0029	-0.2105	0.4454	0.6364	NA	NA	NA	NA	NA	NA	NA	NA	NA	NA	NA	NA	NA	NA	NA	NA	A	G	0.0035461	-1.14715	1.59467	0.471917	NA	NA	NA	NA	NA	NA
18	60637803	rs560333094	0.0001	0.0001	A	C	0.9971	0.1736	0.4506	0.7	NA	NA	NA	NA	NA	NA	NA	NA	NA	NA	NA	NA	NA	NA	NA	NA	C	A	0.0035461	-1.14715	1.59467	0.471917	NA	NA	NA	NA	NA	NA
18	60548755	rs554127353	0.0001	0.0003	A	G	0.0028	-0.1521	0.4426	0.7311	NA	NA	NA	NA	NA	NA	NA	NA	NA	NA	NA	NA	NA	NA	NA	NA	A	G	0.0035461	-1.14715	1.59467	0.471917	NA	NA	NA	NA	NA	NA
18	60539080	rs554613811	0.0001	0.0002	A	G	0.0028	-0.1439	0.4399	0.7436	NA	NA	NA	NA	NA	NA	NA	NA	NA	NA	NA	NA	NA	NA	NA	NA	A	G	0.0035461	-1.14715	1.59467	0.471917	NA	NA	NA	NA	NA	NA
18	60419002	rs574423666	0.0001	0.0002	A	G	0.003	-0.1212	0.4183	0.772	NA	NA	NA	NA	NA	NA	NA	NA	NA	NA	NA	NA	NA	NA	NA	NA	A	G	0.0035461	-1.14715	1.59467	0.471917	NA	NA	NA	NA	NA	NA
18	60410609	rs533978014	0.0001	0.0003	T	C	0.003	-0.1185	0.4174	0.7764	NA	NA	NA	NA	NA	NA	NA	NA	NA	NA	NA	NA	NA	NA	NA	NA	T	C	0.0035461	-1.14715	1.59467	0.471917	NA	NA	NA	NA	NA	NA
18	60386797	rs189095879	0.0001	0.0003	A	C	0.996	-0.0951	0.35	0.7859	NA	NA	NA	NA	NA	NA	NA	NA	NA	NA	NA	NA	NA	NA	NA	NA	C	A	0.0035461	-1.14715	1.59467	0.471917	NA	NA	NA	NA	NA	NA
18	60357640	rs550117005	0.0001	0.0002	T	G	0.0027	-0.1118	0.4379	0.7985	NA	NA	NA	NA	NA	NA	NA	NA	NA	NA	NA	NA	NA	NA	NA	NA	T	G	0.0035461	-1.14715	1.59467	0.471917	NA	NA	NA	NA	NA	NA
18	60502473	rs564360627	0.0001	0.0002	C	G	0.0028	-0.1074	0.4325	0.804	NA	NA	NA	NA	NA	NA	NA	NA	NA	NA	NA	NA	NA	NA	NA	NA	C	G	0.0035461	-1.14715	1.59467	0.471917	NA	NA	NA	NA	NA	NA
18	60457544	rs185241370	0.0001	0.0002	A	C	0.0029	-0.0798	0.425	0.8511	NA	NA	NA	NA	NA	NA	NA	NA	NA	NA	NA	NA	NA	NA	NA	NA	A	C	0.0035461	-1.14715	1.59467	0.471917	NA	NA	NA	NA	NA	NA
18	60678572	rs564004756	0.0001	0.0003	A	G	0.0053	0.0042	0.3265	0.9896	NA	NA	NA	NA	NA	NA	NA	NA	NA	NA	NA	NA	NA	NA	NA	NA	A	G	0.0035461	-1.14715	1.59467	0.471917	NA	NA	NA	NA	NA	NA
18	60773076	rs186016766	0.0001	0.0003	C	G	0.9948	0.3399	0.3371	0.3133	NA	NA	NA	NA	NA	NA	NA	NA	NA	NA	NA	NA	NA	NA	NA	NA	G	C	0.0035461	-1.13998	1.58551	0.472143	NA	NA	NA	NA	NA	NA
18	60745356	rs185298038	0.0001	0.0003	A	T	0.0053	-0.2481	0.3333	0.4566	NA	NA	NA	NA	NA	NA	NA	NA	NA	NA	NA	NA	NA	NA	NA	NA	A	T	0.0035461	-1.13998	1.58551	0.472143	NA	NA	NA	NA	NA	NA
18	60100826	rs548363226	0.0001	0.0002	A	G	0.998	-0.6896	0.6174	0.264	NA	NA	NA	NA	NA	NA	NA	NA	NA	NA	NA	NA	NA	NA	NA	NA	G	A	0.00212766	-1.28436	1.78658	0.472207	NA	NA	NA	NA	NA	NA
18	60835780	rs115684671	0.0001	0.0212	A	C	0.9969	0.5405	0.4798	0.2599	NA	NA	NA	NA	NA	NA	NA	NA	NA	NA	NA	NA	NA	NA	NA	NA	C	A	0.00283688	-1.16347	1.62015	0.472679	NA	NA	NA	NA	NA	NA
18	60879469	rs11874082	0.0009	0.0005	C	G	0.1136	0.0023	0.0712	0.9737	NA	NA	NA	NA	NA	C	G	0.2686	0.0064	0.5684	C	G	0.2862	0.0288	0.0106	0.006701	G	C	0.932624	-0.24004	0.334406	0.472874	NA	NA	NA	NA	NA	NA
18	60936513	rs558262503	NA	NA	T	C	0.9952	-0.2497	0.3733	0.5036	NA	NA	NA	NA	NA	NA	NA	NA	NA	NA	NA	NA	NA	NA	NA	NA	C	T	0.00283688	-1.14368	1.59417	0.473118	NA	NA	NA	NA	NA	NA
18	60927766	rs192707936	NA	NA	C	G	0.0062	0.0043	0.3511	0.9903	NA	NA	NA	NA	NA	NA	NA	NA	NA	NA	NA	NA	NA	NA	NA	NA	C	G	0.00283688	-1.14368	1.59417	0.473118	NA	NA	NA	NA	NA	NA
18	60928542	rs112058537	NA	NA	T	C	0.0062	0.0043	0.3511	0.9903	NA	NA	NA	NA	NA	NA	NA	NA	NA	NA	NA	NA	NA	NA	NA	NA	T	C	0.00283688	-1.14368	1.59417	0.473118	NA	NA	NA	NA	NA	NA
18	59748936	rs150943441	NA	NA	A	G	0.0031	-0.3273	0.4138	0.429	NA	NA	NA	NA	NA	NA	NA	NA	NA	NA	NA	NA	NA	NA	NA	NA	A	G	0.00283688	-1.15944	1.61885	0.47386	NA	NA	NA	NA	NA	NA
18	59822582	rs569345659	NA	NA	T	C	0.0038	-0.2255	0.3901	0.5632	NA	NA	NA	NA	NA	NA	NA	NA	NA	NA	NA	NA	NA	NA	NA	NA	T	C	0.00283688	-1.15944	1.61885	0.47386	NA	NA	NA	NA	NA	NA
18	59997852	rs572216740	NA	NA	C	G	0.0023	-0.124	0.5282	0.8144	NA	NA	NA	NA	NA	NA	NA	NA	NA	NA	NA	NA	NA	NA	NA	NA	C	G	0.00283688	-1.1984	1.67354	0.473935	NA	NA	NA	NA	NA	NA
18	59942691	rs9948159	NA	NA	T	C	0.9758	0.0775	0.1193	0.5157	C	T	0.0234	0.1579	0.09314	T	C	0.9979	0.0162	0.8737	NA	NA	NA	NA	NA	NA	C	T	0.0283688	0.410334	0.573697	0.474458	NA	NA	NA	NA	NA	NA
18	59783249	rs562922217	NA	NA	A	G	0.9986	1.5803	1.1363	0.1643	NA	NA	NA	NA	NA	NA	NA	NA	NA	NA	NA	NA	NA	NA	NA	NA	G	A	0.00212766	-1.2328	1.7239	0.474534	NA	NA	NA	NA	NA	NA
18	60114742	rs567745963	0.0001	0.0001	T	C	0.0023	-0.4146	0.5312	0.4351	NA	NA	NA	NA	NA	NA	NA	NA	NA	NA	NA	NA	NA	NA	NA	NA	T	C	0.0035461	1.05946	1.4861	0.4759	NA	NA	NA	NA	NA	NA
18	60834887	rs543213116	0.0001	0.0002	A	G	0.005	0.1932	0.3887	0.6192	NA	NA	NA	NA	NA	NA	NA	NA	NA	NA	NA	NA	NA	NA	NA	NA	A	G	0.00425532	-1.12107	1.57297	0.476025	NA	NA	NA	NA	NA	NA
18	60243977	rs144366059	0.0002	0.0002	T	C	0.9902	-0.343	0.2297	0.1354	NA	NA	NA	NA	NA	NA	NA	NA	NA	NA	NA	NA	NA	NA	NA	NA	C	T	0.00283688	-1.18375	1.66206	0.476329	NA	NA	NA	NA	NA	NA
18	60379266	rs556774116	0.0001	0.0002	A	T	0.0042	0.3054	0.4504	0.4977	NA	NA	NA	NA	NA	NA	NA	NA	NA	NA	NA	NA	NA	NA	NA	NA	A	T	0.0035461	-1.16774	1.64129	0.47679	NA	NA	NA	NA	NA	NA
18	60205978	rs187167445	0.0006	0.0014	A	G	0.0055	-0.372	0.3207	0.2461	NA	NA	NA	NA	NA	A	G	0.0004	0.0399	0.8772	NA	NA	NA	NA	NA	NA	A	G	0.00283688	1.08545	1.52935	0.477859	NA	NA	NA	NA	NA	NA
18	60699169	rs116032969	0.0003	0.0007	A	G	0.0055	0.2936	0.3073	0.3393	NA	NA	NA	NA	NA	NA	NA	NA	NA	NA	NA	NA	NA	NA	NA	NA	A	G	0.00496454	-1.13471	1.59917	0.477975	NA	NA	NA	NA	NA	NA
18	60784751	rs558962279	0.0001	0.0046	A	G	0.0025	0.3151	0.6824	0.6442	NA	NA	NA	NA	NA	NA	NA	NA	NA	NA	NA	NA	NA	NA	NA	NA	A	G	0.00212766	-1.28861	1.81891	0.478664	NA	NA	NA	NA	NA	NA
18	60012951	rs546830612	NA	NA	A	G	0.0036	-0.09	0.3842	0.8147	NA	NA	NA	NA	NA	A	G	0.0008	-0.0783	0.7273	NA	NA	NA	NA	NA	NA	A	G	0.00425532	-1.11011	1.56734	0.478774	NA	NA	NA	NA	NA	NA
18	60012011	rs114567219	NA	NA	C	G	0.0037	-0.0357	0.3694	0.9229	NA	NA	NA	NA	NA	C	G	0.0018	-0.0495	0.6725	NA	NA	NA	NA	NA	NA	C	G	0.00425532	-1.11011	1.56734	0.478774	NA	NA	NA	NA	NA	NA
18	60009035	rs17069840	NA	NA	NA	NA	NA	NA	NA	NA	NA	NA	NA	NA	NA	A	G	0.9465	-0.0193	0.2873	A	G	0.9421	-0.0179	0.0159	0.2598	G	A	0.00425532	-1.11011	1.56734	0.478774	NA	NA	NA	NA	NA	NA
18	59992665	rs146553439	NA	NA	A	G	0.0323	-0.1459	0.1064	0.1705	A	G	0.0422	-0.1013	0.2462	A	G	0.0261	-0.0047	0.8534	A	G	0.0243	-0.0053	0.0245	0.8285	A	G	0.0205674	0.415528	0.58692	0.478957	NA	NA	NA	NA	NA	NA
18	61036235	rs114454851	NA	NA	C	G	0.9931	-0.0526	0.2685	0.8446	NA	NA	NA	NA	NA	NA	NA	NA	NA	NA	NA	NA	NA	NA	NA	NA	G	C	0.00921986	-0.583717	0.824616	0.479029	NA	NA	NA	NA	NA	NA
18	61141608	rs570754443	NA	NA	A	C	0.9973	0.3136	0.612	0.6084	NA	NA	NA	NA	NA	NA	NA	NA	NA	NA	NA	NA	NA	NA	NA	NA	C	A	0.0035461	-1.13211	1.60487	0.480547	NA	NA	NA	NA	NA	NA
18	60790663	rs536627558	0.0001	0.0002	A	G	0.9965	-0.4222	0.4203	0.3151	NA	NA	NA	NA	NA	NA	NA	NA	NA	NA	NA	NA	NA	NA	NA	NA	G	A	0.00283688	-1.16212	1.64867	0.480884	NA	NA	NA	NA	NA	NA
18	60506958	rs7240042	NA	NA	A	T	0.5382	-0.0353	0.0367	0.3362	NA	NA	NA	NA	NA	A	T	0.7225	0.0214	0.0225	A	T	0.7168	-0.001	0.0093	0.9109	T	A	0.495035	0.124564	0.177017	0.481629	NA	NA	NA	NA	NA	NA
18	60340479	rs150984351	0.0002	0.0003	A	G	0.0026	-0.2634	0.5528	0.6337	NA	NA	NA	NA	NA	NA	NA	NA	NA	NA	NA	NA	NA	NA	NA	NA	A	G	0.0035461	-1.1391	1.62049	0.482095	NA	NA	NA	NA	NA	NA
18	60340799	rs564031563	0.0001	0.0003	T	C	0.0025	-0.229	0.5635	0.6844	NA	NA	NA	NA	NA	NA	NA	NA	NA	NA	NA	NA	NA	NA	NA	NA	T	C	0.0035461	-1.1391	1.62049	0.482095	NA	NA	NA	NA	NA	NA
18	60332242	rs531392133	0.0002	0.0003	T	C	0.0024	-0.1972	0.5207	0.7049	NA	NA	NA	NA	NA	NA	NA	NA	NA	NA	NA	NA	NA	NA	NA	NA	T	C	0.0035461	-1.1391	1.62049	0.482095	NA	NA	NA	NA	NA	NA
18	60334816	rs183412232	0.0001	0.0003	T	C	0.9974	0.1981	0.5641	0.7255	NA	NA	NA	NA	NA	NA	NA	NA	NA	NA	NA	NA	NA	NA	NA	NA	C	T	0.0035461	-1.1391	1.62049	0.482095	NA	NA	NA	NA	NA	NA
18	60340054	rs115366910	0.0001	0.0003	A	G	0.0025	0.0641	0.5256	0.9029	NA	NA	NA	NA	NA	NA	NA	NA	NA	NA	NA	NA	NA	NA	NA	NA	A	G	0.0035461	-1.1391	1.62049	0.482095	NA	NA	NA	NA	NA	NA
18	60340319	rs555824691	0.0001	0.0003	A	C	0.0025	0.0641	0.5256	0.9029	NA	NA	NA	NA	NA	NA	NA	NA	NA	NA	NA	NA	NA	NA	NA	NA	A	C	0.0035461	-1.1391	1.62049	0.482095	NA	NA	NA	NA	NA	NA
18	60344371	rs558971816	0.0001	0.0003	A	G	0.0025	0.0641	0.5256	0.9029	NA	NA	NA	NA	NA	NA	NA	NA	NA	NA	NA	NA	NA	NA	NA	NA	A	G	0.0035461	-1.1391	1.62049	0.482095	NA	NA	NA	NA	NA	NA
18	60323822	rs576753859	0.0001	0.0003	T	C	0.0026	0.0297	0.5221	0.9547	NA	NA	NA	NA	NA	NA	NA	NA	NA	NA	NA	NA	NA	NA	NA	NA	T	C	0.0035461	-1.1391	1.62049	0.482095	NA	NA	NA	NA	NA	NA
18	60326289	rs555665006	0.0001	0.0003	T	G	0.9974	-0.0193	0.5212	0.9704	NA	NA	NA	NA	NA	NA	NA	NA	NA	NA	NA	NA	NA	NA	NA	NA	G	T	0.0035461	-1.1391	1.62049	0.482095	NA	NA	NA	NA	NA	NA
18	60328356	rs116256199	0.0001	0.0003	A	G	0.9974	-0.0193	0.5212	0.9704	NA	NA	NA	NA	NA	NA	NA	NA	NA	NA	NA	NA	NA	NA	NA	NA	G	A	0.0035461	-1.1391	1.62049	0.482095	NA	NA	NA	NA	NA	NA
18	60328576	rs181488383	0.0001	0.0003	A	G	0.0026	0.0193	0.5212	0.9704	NA	NA	NA	NA	NA	NA	NA	NA	NA	NA	NA	NA	NA	NA	NA	NA	A	G	0.0035461	-1.1391	1.62049	0.482095	NA	NA	NA	NA	NA	NA
18	60334342	rs186623436	0.0001	0.0003	T	G	0.9974	-0.0193	0.5212	0.9704	NA	NA	NA	NA	NA	NA	NA	NA	NA	NA	NA	NA	NA	NA	NA	NA	G	T	0.0035461	-1.1391	1.62049	0.482095	NA	NA	NA	NA	NA	NA
18	60551934	rs571842987	0.0001	0.0002	A	G	0.0024	-0.7542	0.5646	0.1816	NA	NA	NA	NA	NA	NA	NA	NA	NA	NA	NA	NA	NA	NA	NA	NA	A	G	0.00212766	-1.21009	1.72235	0.482318	NA	NA	NA	NA	NA	NA
18	60473340	rs553784767	0.0002	0.0004	T	C	0.003	0.7669	0.7482	0.3054	NA	NA	NA	NA	NA	NA	NA	NA	NA	NA	NA	NA	NA	NA	NA	NA	T	C	0.00212766	-1.21009	1.72235	0.482318	NA	NA	NA	NA	NA	NA
18	60572418	rs376311147	0.0002	0.0003	A	G	0.9976	-0.4796	0.5354	0.3703	NA	NA	NA	NA	NA	NA	NA	NA	NA	NA	NA	NA	NA	NA	NA	NA	G	A	0.00212766	-1.21009	1.72235	0.482318	NA	NA	NA	NA	NA	NA
18	60606839	rs570138753	0.0002	0.0003	A	G	0.9973	-0.3801	0.5153	0.4608	NA	NA	NA	NA	NA	NA	NA	NA	NA	NA	NA	NA	NA	NA	NA	NA	G	A	0.00212766	-1.21009	1.72235	0.482318	NA	NA	NA	NA	NA	NA
18	60455059	rs566778520	0.0001	0.0001	C	G	0.0016	-0.3462	0.7344	0.6374	NA	NA	NA	NA	NA	NA	NA	NA	NA	NA	NA	NA	NA	NA	NA	NA	C	G	0.00212766	-1.21009	1.72235	0.482318	NA	NA	NA	NA	NA	NA
18	60708754	rs531490751	0.0002	0.0003	A	C	0.9968	0.0475	0.4141	0.9087	NA	NA	NA	NA	NA	NA	NA	NA	NA	NA	NA	NA	NA	NA	NA	NA	C	A	0.00212766	-1.21009	1.72235	0.482318	NA	NA	NA	NA	NA	NA
18	60762434	rs558029258	0.0002	0.0004	T	C	0.9952	0.0093	0.3341	0.9778	NA	NA	NA	NA	NA	NA	NA	NA	NA	NA	NA	NA	NA	NA	NA	NA	C	T	0.00212766	-1.21009	1.72235	0.482318	NA	NA	NA	NA	NA	NA
18	60776562	rs535465716	0.0002	0.0004	T	C	0.9955	-0.0051	0.3457	0.9882	NA	NA	NA	NA	NA	NA	NA	NA	NA	NA	NA	NA	NA	NA	NA	NA	C	T	0.00212766	-1.21009	1.72235	0.482318	NA	NA	NA	NA	NA	NA
18	60036565	rs142274946	NA	NA	C	G	0.0044	0.01	0.337	0.9762	NA	NA	NA	NA	NA	NA	NA	NA	NA	NA	NA	NA	NA	NA	NA	NA	C	G	0.0035461	-1.11643	1.58929	0.482384	NA	NA	NA	NA	NA	NA
18	60290819	rs9945397	0.0001	0.0001	T	C	0.9964	-0.093	0.4452	0.8345	NA	NA	NA	NA	NA	NA	NA	NA	NA	NA	NA	NA	NA	NA	NA	NA	C	T	0.00425532	-1.10758	1.57719	0.482524	NA	NA	NA	NA	NA	NA
18	60093701	rs891887718	NA	NA	A	G	0.0019	-1.001	0.7472	0.1804	NA	NA	NA	NA	NA	NA	NA	NA	NA	NA	NA	NA	NA	NA	NA	NA	A	G	0.00212766	-1.17664	1.67601	0.482649	NA	NA	NA	NA	NA	NA
18	60093709	rs946001991	NA	NA	A	C	0.9981	1.001	0.7472	0.1804	NA	NA	NA	NA	NA	NA	NA	NA	NA	NA	NA	NA	NA	NA	NA	NA	C	A	0.00212766	-1.17664	1.67601	0.482649	NA	NA	NA	NA	NA	NA
18	61172233	rs11152386	NA	NA	A	C	0.649	0.0266	0.0385	0.4897	A	C	0.6545	0.0245	0.4036	A	C	0.7042	0.0138	0.1383	A	C	0.7127	-0.0014	0.0079	0.8618	A	C	0.656738	0.130372	0.185724	0.482697	NA	NA	NA	NA	NA	NA
18	60404467	rs74937177	0.0002	0.0004	T	C	0.9965	0.3653	0.4511	0.418	NA	NA	NA	NA	NA	NA	NA	NA	NA	NA	NA	NA	NA	NA	NA	NA	C	T	0.00425532	-1.11625	1.59149	0.483062	NA	NA	NA	NA	NA	NA
18	60672526	rs73478200	0.0001	0.0002	A	G	0.9974	0.2185	0.5199	0.6744	NA	NA	NA	NA	NA	NA	NA	NA	NA	NA	NA	NA	NA	NA	NA	NA	G	A	0.00141844	-1.26926	1.81228	0.4837	NA	NA	NA	NA	NA	NA
18	61174043	rs1942314	NA	NA	T	C	0.405	-0.0186	0.0372	0.6163	T	C	0.4014	-0.0011	0.9696	T	C	0.7028	0.0127	0.1733	T	C	0.7115	-0.0006	0.0079	0.9393	T	C	0.333333	0.1293	0.184692	0.483875	NA	NA	NA	NA	NA	NA
18	61171679	rs56132922	NA	NA	A	T	0.596	0.0097	0.0373	0.7956	NA	NA	NA	NA	NA	A	T	0.2983	-0.0143	0.1234	A	T	0.2904	0.0011	0.0079	0.8907	T	A	0.333333	0.1293	0.184692	0.483875	NA	NA	NA	NA	NA	NA
18	60870103	rs138787247	0	0.0001	T	C	0.0057	-1.0809	0.6678	0.1055	NA	NA	NA	NA	NA	NA	NA	NA	NA	NA	NA	NA	NA	NA	NA	NA	T	C	0.0035461	-1.1439	1.63417	0.483937	NA	NA	NA	NA	NA	NA
18	59704761	rs111698983	NA	NA	T	C	0.9936	0.3419	0.2522	0.1752	NA	NA	NA	NA	NA	NA	NA	NA	NA	NA	NA	NA	NA	NA	NA	NA	C	T	0.00425532	-1.12014	1.60069	0.484059	NA	NA	NA	NA	NA	NA
18	59905893	rs78216830	NA	NA	A	G	0.0301	-0.1217	0.1099	0.2684	A	G	0.0271	0.0952	0.3241	A	G	0.0964	0.0134	0.332	A	G	0.0972	-0.0015	0.011	0.8946	A	G	0.00425532	-1.12898	1.61344	0.484092	NA	NA	NA	NA	NA	NA
18	60311677	rs73467856	0.0001	0.0002	A	G	0.0038	-0.458	0.4209	0.2765	NA	NA	NA	NA	NA	NA	NA	NA	NA	NA	NA	NA	NA	NA	NA	NA	A	G	0.0035461	-1.1329	1.61999	0.48435	NA	NA	NA	NA	NA	NA
18	60921653	rs564344655	NA	NA	C	G	0.0064	-0.2663	0.2659	0.3166	NA	NA	NA	NA	NA	NA	NA	NA	NA	NA	NA	NA	NA	NA	NA	NA	C	G	0.00921986	0.695666	0.997012	0.485333	NA	NA	NA	NA	NA	NA
18	60352113	rs7244792	0.0246	0.072	T	C	0.5673	-0.0196	0.0371	0.5978	NA	NA	NA	NA	NA	NA	NA	NA	NA	NA	NA	NA	NA	NA	NA	NA	C	T	0.519149	-0.124343	0.178313	0.485595	NA	NA	NA	NA	NA	NA
18	60893207	rs141530839	0.0003	0.0007	T	C	0.0073	-0.1063	0.2914	0.7151	NA	NA	NA	NA	NA	NA	NA	NA	NA	NA	NA	NA	NA	NA	NA	NA	T	C	0.00992908	-0.570557	0.818306	0.485652	NA	NA	NA	NA	NA	NA
18	60883986	rs115817621	0.0003	0.0007	A	G	0.0071	-0.0805	0.2972	0.7864	NA	NA	NA	NA	NA	NA	NA	NA	NA	NA	NA	NA	NA	NA	NA	NA	A	G	0.00992908	-0.570557	0.818306	0.485652	NA	NA	NA	NA	NA	NA
18	60904274	rs144266251	NA	NA	A	G	0.9929	0.0739	0.2774	0.79	NA	NA	NA	NA	NA	NA	NA	NA	NA	NA	NA	NA	NA	NA	NA	NA	G	A	0.00992908	-0.570557	0.818306	0.485652	NA	NA	NA	NA	NA	NA
18	60213537	rs550798955	0.0001	0.0002	A	T	0.9971	1.5525	0.8092	0.05504	NA	NA	NA	NA	NA	NA	NA	NA	NA	NA	NA	NA	NA	NA	NA	NA	T	A	0.0035461	-1.14125	1.63858	0.486124	NA	NA	NA	NA	NA	NA
18	60227452	rs539447680	0.0001	0.0002	A	G	0.9977	0.819	0.6491	0.207	NA	NA	NA	NA	NA	NA	NA	NA	NA	NA	NA	NA	NA	NA	NA	NA	G	A	0.0035461	-1.14125	1.63858	0.486124	NA	NA	NA	NA	NA	NA
18	60432097	rs1041208066	NA	NA	A	T	0.9986	-0.3519	0.6266	0.5743	NA	NA	NA	NA	NA	NA	NA	NA	NA	NA	NA	NA	NA	NA	NA	NA	T	A	0.00283688	-1.20255	1.73439	0.488087	NA	NA	NA	NA	NA	NA
18	60801263	rs1046963076	NA	NA	A	C	0.9989	1.2871	1.4773	0.3836	NA	NA	NA	NA	NA	NA	NA	NA	NA	NA	NA	NA	NA	NA	NA	NA	C	A	0.00141844	-1.31018	1.893	0.488864	NA	NA	NA	NA	NA	NA
18	60804080	rs959916090	NA	NA	A	G	0.9989	1.2871	1.4773	0.3836	NA	NA	NA	NA	NA	NA	NA	NA	NA	NA	NA	NA	NA	NA	NA	NA	G	A	0.00141844	-1.31018	1.893	0.488864	NA	NA	NA	NA	NA	NA
18	60225167	rs558792533	0.0001	0.0174	A	T	0.0031	0.588	0.4651	0.2061	NA	NA	NA	NA	NA	NA	NA	NA	NA	NA	NA	NA	NA	NA	NA	NA	A	T	0.00567376	1.02352	1.48218	0.489848	NA	NA	NA	NA	NA	NA
18	60666425	rs186234509	0.0001	0.0003	A	T	0.0033	0.1232	0.3753	0.7427	NA	NA	NA	NA	NA	NA	NA	NA	NA	NA	NA	NA	NA	NA	NA	NA	A	T	0.0035461	-1.14081	1.65264	0.490009	NA	NA	NA	NA	NA	NA
18	60949015	rs141950432	NA	NA	A	G	0.9977	0.65	0.8795	0.4599	NA	NA	NA	NA	NA	NA	NA	NA	NA	NA	NA	NA	NA	NA	NA	NA	G	A	0.00141844	-1.26908	1.8391	0.490159	NA	NA	NA	NA	NA	NA
18	59712587	rs150815246	NA	NA	T	C	0.9953	-0.1871	0.5208	0.7195	NA	NA	NA	NA	NA	T	C	0.9982	0.0225	0.893	NA	NA	NA	NA	NA	NA	C	T	0.00141844	-1.26908	1.8391	0.490159	NA	NA	NA	NA	NA	NA
18	60284405	rs73462000	0.0086	0.0372	A	G	0.9432	0.1404	0.0798	0.07846	G	A	0.0694	0.0352	0.5491	A	G	0.8875	0.0011	0.9342	A	G	0.8706	-0.0205	0.0099	0.03765	G	A	0.0319149	-0.338497	0.490609	0.490224	NA	NA	NA	NA	NA	NA
18	61159631	rs540872886	NA	NA	A	C	0.9978	0.6371	1.3765	0.6435	NA	NA	NA	NA	NA	NA	NA	NA	NA	NA	NA	NA	NA	NA	NA	NA	C	A	0.00212766	-1.22727	1.78064	0.490679	NA	NA	NA	NA	NA	NA
18	61145277	rs545186574	NA	NA	A	G	0.0022	-0.1411	1.031	0.8911	NA	NA	NA	NA	NA	NA	NA	NA	NA	NA	NA	NA	NA	NA	NA	NA	A	G	0.00212766	-1.22727	1.78064	0.490679	NA	NA	NA	NA	NA	NA
18	59948248	rs927334160	NA	NA	C	G	0.9983	0.1354	0.9691	0.8889	NA	NA	NA	NA	NA	NA	NA	NA	NA	NA	NA	NA	NA	NA	NA	NA	G	C	0.00212766	-1.25597	1.82624	0.491619	NA	NA	NA	NA	NA	NA
18	61019688	rs539845741	NA	NA	T	C	0.0043	0.6297	1.3398	0.6383	NA	NA	NA	NA	NA	NA	NA	NA	NA	NA	NA	NA	NA	NA	NA	NA	T	C	0.00496454	1.01896	1.48206	0.491748	NA	NA	NA	NA	NA	NA
18	60313323	rs112417668	0.0001	0.0002	A	C	0.9951	0.1916	0.3454	0.5791	NA	NA	NA	NA	NA	NA	NA	NA	NA	NA	NA	NA	NA	NA	NA	NA	C	A	0.00212766	-1.28238	1.86549	0.491816	NA	NA	NA	NA	NA	NA
18	60310885	rs548238190	0.0001	0.0002	A	G	0.0034	0.0018	0.3911	0.9963	NA	NA	NA	NA	NA	NA	NA	NA	NA	NA	NA	NA	NA	NA	NA	NA	A	G	0.00212766	-1.28238	1.86549	0.491816	NA	NA	NA	NA	NA	NA
18	60741778	rs35601705	0.0158	0.0171	A	C	0.7885	-0.0572	0.0452	0.2052	NA	NA	NA	NA	NA	NA	NA	NA	NA	NA	NA	NA	NA	NA	NA	NA	C	A	0.209929	0.155117	0.225827	0.492155	NA	NA	NA	NA	NA	NA
18	60961828	rs376303812	NA	NA	A	G	0.003	-0.7136	0.8916	0.4235	NA	NA	NA	NA	NA	NA	NA	NA	NA	NA	NA	NA	NA	NA	NA	NA	A	G	0.00283688	-1.14266	1.66462	0.492438	NA	NA	NA	NA	NA	NA
18	60974848	rs138794011	NA	NA	T	C	0.0029	0.2283	0.497	0.6459	NA	NA	NA	NA	NA	NA	NA	NA	NA	NA	NA	NA	NA	NA	NA	NA	T	C	0.00283688	-1.14266	1.66462	0.492438	NA	NA	NA	NA	NA	NA
18	60853191	rs957696767	NA	NA	A	G	0.0031	-1.5366	0.6403	0.0164	NA	NA	NA	NA	NA	NA	NA	NA	NA	NA	NA	NA	NA	NA	NA	NA	A	G	0.00283688	-1.14928	1.67516	0.492667	NA	NA	NA	NA	NA	NA
18	60388208	rs138359414	0.0002	0.0003	T	G	0.0035	0.168	0.3649	0.6451	NA	NA	NA	NA	NA	NA	NA	NA	NA	NA	NA	NA	NA	NA	NA	NA	T	G	0.00283688	-1.14687	1.67674	0.493986	NA	NA	NA	NA	NA	NA
18	60934097	rs73475350	NA	NA	T	C	0.005	0.1978	0.3733	0.5963	NA	NA	NA	NA	NA	NA	NA	NA	NA	NA	NA	NA	NA	NA	NA	NA	T	C	0.00283688	-1.20911	1.76963	0.494446	NA	NA	NA	NA	NA	NA
18	59853228	rs28679468	NA	NA	T	G	0.9757	0.1066	0.1194	0.3722	G	T	0.0239	0.1961	0.03524	T	G	0.9979	0.0146	0.887	NA	NA	NA	NA	NA	NA	G	T	0.029078	0.388064	0.569657	0.49573	NA	NA	NA	NA	NA	NA
18	60128600	rs143350602	0.0001	0.0001	T	C	0.003	0.154	0.4492	0.7318	NA	NA	NA	NA	NA	NA	NA	NA	NA	NA	NA	NA	NA	NA	NA	NA	T	C	0.00283688	-1.17722	1.7304	0.496303	NA	NA	NA	NA	NA	NA
18	60857185	rs557354518	0.0002	0.0184	T	C	0.0031	1.0208	1.2055	0.3971	NA	NA	NA	NA	NA	NA	NA	NA	NA	NA	NA	NA	NA	NA	NA	NA	T	C	0.00141844	-1.2749	1.87633	0.496844	NA	NA	NA	NA	NA	NA
18	61010794	rs113396402	NA	NA	A	G	0.9888	-0.1918	0.1846	0.2987	NA	NA	NA	NA	NA	NA	NA	NA	NA	NA	NA	NA	NA	NA	NA	NA	G	A	0.00921986	-0.596432	0.879411	0.497634	NA	NA	NA	NA	NA	NA
18	60774733	rs532955164	0.0003	0.0006	A	T	0.9956	0.6969	0.3401	0.04047	NA	NA	NA	NA	NA	NA	NA	NA	NA	NA	NA	NA	NA	NA	NA	NA	T	A	0.0035461	-1.12474	1.6616	0.498468	NA	NA	NA	NA	NA	NA
18	60769228	rs558099955	0.0003	0.0006	T	C	0.0043	-0.6525	0.3365	0.05248	NA	NA	NA	NA	NA	NA	NA	NA	NA	NA	NA	NA	NA	NA	NA	NA	T	C	0.0035461	-1.12474	1.6616	0.498468	NA	NA	NA	NA	NA	NA
18	60699966	rs139098871	0.0002	0.0003	T	G	0.9965	0.5176	0.4233	0.2214	NA	NA	NA	NA	NA	NA	NA	NA	NA	NA	NA	NA	NA	NA	NA	NA	G	T	0.00283688	-1.14707	1.69521	0.498624	NA	NA	NA	NA	NA	NA
18	60726579	rs1053587210	NA	NA	A	G	0.0012	0.2388	1.1142	0.8303	NA	NA	NA	NA	NA	NA	NA	NA	NA	NA	NA	NA	NA	NA	NA	NA	A	G	0.00212766	1.13113	1.67221	0.498769	NA	NA	NA	NA	NA	NA
18	60027078	rs17069876	NA	NA	A	G	0.0038	-0.7498	0.4518	0.09702	NA	NA	NA	NA	NA	A	G	0.0012	-0.1274	0.482	NA	NA	NA	NA	NA	NA	A	G	0.00141844	-1.23966	1.83969	0.500411	NA	NA	NA	NA	NA	NA
18	60192299	rs572448462	NA	NA	NA	NA	NA	NA	NA	NA	NA	NA	NA	NA	NA	A	C	0.7145	-0.0259	0.02622	NA	NA	NA	NA	NA	NA	C	A	0.0907801	0.194457	0.288961	0.500978	NA	NA	NA	NA	NA	NA
18	61171078	rs190132510	NA	NA	NA	NA	NA	NA	NA	NA	NA	NA	NA	NA	NA	A	G	0.0028	0.0906	0.3317	NA	NA	NA	NA	NA	NA	A	G	0.00212766	1.01608	1.51344	0.501987	NA	NA	NA	NA	NA	NA
18	59698678	rs370445378	NA	NA	C	G	0.995	-0.599	0.3031	0.04814	NA	NA	NA	NA	NA	NA	NA	NA	NA	NA	NA	NA	NA	NA	NA	NA	G	C	0.00283688	1.02064	1.52048	0.502054	NA	NA	NA	NA	NA	NA
18	59815677	rs572422632	NA	NA	T	C	0.0056	0.4234	0.2909	0.1455	NA	NA	NA	NA	NA	NA	NA	NA	NA	NA	NA	NA	NA	NA	NA	NA	T	C	0.00283688	1.02064	1.52048	0.502054	NA	NA	NA	NA	NA	NA
18	61151125	rs552266706	NA	NA	A	G	0.002	-0.2382	0.681	0.7266	NA	NA	NA	NA	NA	NA	NA	NA	NA	NA	NA	NA	NA	NA	NA	NA	A	G	0.00212766	-1.17293	1.74737	0.502058	NA	NA	NA	NA	NA	NA
18	61018700	rs941263202	NA	NA	A	C	0.9974	0.3223	0.5527	0.5599	NA	NA	NA	NA	NA	NA	NA	NA	NA	NA	NA	NA	NA	NA	NA	NA	C	A	0.00425532	-0.864724	1.28825	0.502069	NA	NA	NA	NA	NA	NA
18	61016080	rs911252718	NA	NA	C	G	0.9972	0.2748	0.5349	0.6074	NA	NA	NA	NA	NA	NA	NA	NA	NA	NA	NA	NA	NA	NA	NA	NA	G	C	0.00425532	-0.864724	1.28825	0.502069	NA	NA	NA	NA	NA	NA
18	59729164	rs541765087	NA	NA	A	G	0.9947	0.3205	0.2737	0.2417	NA	NA	NA	NA	NA	NA	NA	NA	NA	NA	NA	NA	NA	NA	NA	NA	G	A	0.0035461	-1.12496	1.67611	0.502111	NA	NA	NA	NA	NA	NA
18	59729806	rs111591395	NA	NA	C	G	0.9947	0.3205	0.2737	0.2417	NA	NA	NA	NA	NA	NA	NA	NA	NA	NA	NA	NA	NA	NA	NA	NA	G	C	0.0035461	-1.12496	1.67611	0.502111	NA	NA	NA	NA	NA	NA
18	59730818	rs184447261	NA	NA	A	G	0.0053	-0.3205	0.2737	0.2417	NA	NA	NA	NA	NA	NA	NA	NA	NA	NA	NA	NA	NA	NA	NA	NA	A	G	0.0035461	-1.12496	1.67611	0.502111	NA	NA	NA	NA	NA	NA
18	59755459	rs111433113	NA	NA	T	C	0.0054	-0.3167	0.2718	0.2439	NA	NA	NA	NA	NA	NA	NA	NA	NA	NA	NA	NA	NA	NA	NA	NA	T	C	0.0035461	-1.12496	1.67611	0.502111	NA	NA	NA	NA	NA	NA
18	59770263	rs112535052	NA	NA	C	G	0.9946	0.317	0.2726	0.2449	NA	NA	NA	NA	NA	NA	NA	NA	NA	NA	NA	NA	NA	NA	NA	NA	G	C	0.0035461	-1.12496	1.67611	0.502111	NA	NA	NA	NA	NA	NA
18	59796169	rs113310006	NA	NA	T	G	0.0055	-0.2997	0.2715	0.2696	NA	NA	NA	NA	NA	NA	NA	NA	NA	NA	NA	NA	NA	NA	NA	NA	T	G	0.0035461	-1.12496	1.67611	0.502111	NA	NA	NA	NA	NA	NA
18	59701473	rs186334725	NA	NA	C	G	0.9946	0.2958	0.2739	0.28	NA	NA	NA	NA	NA	NA	NA	NA	NA	NA	NA	NA	NA	NA	NA	NA	G	C	0.0035461	-1.12496	1.67611	0.502111	NA	NA	NA	NA	NA	NA
18	59700413	rs181307090	NA	NA	T	C	0.9946	0.2923	0.2743	0.2866	NA	NA	NA	NA	NA	NA	NA	NA	NA	NA	NA	NA	NA	NA	NA	NA	C	T	0.0035461	-1.12496	1.67611	0.502111	NA	NA	NA	NA	NA	NA
18	61146629	rs187256494	NA	NA	T	C	0.9959	-0.2079	0.3562	0.5595	NA	NA	NA	NA	NA	NA	NA	NA	NA	NA	NA	NA	NA	NA	NA	NA	C	T	0.0035461	0.996648	1.48623	0.502482	NA	NA	NA	NA	NA	NA
18	61147164	rs546494119	NA	NA	T	C	0.9959	-0.2079	0.3562	0.5595	NA	NA	NA	NA	NA	NA	NA	NA	NA	NA	NA	NA	NA	NA	NA	NA	C	T	0.0035461	0.996648	1.48623	0.502482	NA	NA	NA	NA	NA	NA
18	61147263	rs192004884	NA	NA	A	G	0.0041	0.2079	0.3562	0.5595	NA	NA	NA	NA	NA	NA	NA	NA	NA	NA	NA	NA	NA	NA	NA	NA	A	G	0.0035461	0.996648	1.48623	0.502482	NA	NA	NA	NA	NA	NA
18	61148996	rs182659165	NA	NA	A	T	0.9959	-0.2059	0.3559	0.5629	NA	NA	NA	NA	NA	NA	NA	NA	NA	NA	NA	NA	NA	NA	NA	NA	T	A	0.0035461	0.996648	1.48623	0.502482	NA	NA	NA	NA	NA	NA
18	60821361	rs191328174	0.0026	0.0003	T	C	0.0023	1.7841	0.8411	0.03392	NA	NA	NA	NA	NA	NA	NA	NA	NA	NA	NA	NA	NA	NA	NA	NA	T	C	0.00425532	0.968727	1.44472	0.502519	NA	NA	NA	NA	NA	NA
18	60821751	rs571806143	0.0026	0.0003	C	G	0.9977	-1.7841	0.8411	0.03392	NA	NA	NA	NA	NA	NA	NA	NA	NA	NA	NA	NA	NA	NA	NA	NA	G	C	0.00425532	0.968727	1.44472	0.502519	NA	NA	NA	NA	NA	NA
18	60139957	rs187670952	0.0002	0.0004	A	G	0.006	-0.3467	0.4658	0.4566	NA	NA	NA	NA	NA	A	G	0.0004	0.2883	0.4085	NA	NA	NA	NA	NA	NA	A	G	0.00780142	0.654879	0.977351	0.502823	NA	NA	NA	NA	NA	NA
18	59987339	rs9956227	NA	NA	T	C	0.029	-0.0853	0.1127	0.4489	C	T	0.975	-0.0823	0.4388	T	C	0.0923	0.0089	0.5313	T	C	0.0915	-0.0063	0.0116	0.5859	C	T	0.995745	1.11959	1.6713	0.502927	NA	NA	NA	NA	NA	NA
18	59976217	rs11662987	NA	NA	A	G	0.9712	0.0834	0.1124	0.4583	G	A	0.0245	0.1009	0.3415	A	G	0.9092	-0.0099	0.4842	A	G	0.9089	0.0068	0.0113	0.5473	G	A	0.00425532	-1.11959	1.6713	0.502927	NA	NA	NA	NA	NA	NA
18	59945438	rs17719025	NA	NA	A	G	0.0282	-0.0835	0.113	0.4603	A	G	0.0256	0.1281	0.1907	A	G	0.0907	0.0098	0.4894	A	G	0.0909	-0.0086	0.0113	0.4444	A	G	0.00425532	-1.11959	1.6713	0.502927	NA	NA	NA	NA	NA	NA
18	59978307	rs77013040	NA	NA	A	G	0.0289	-0.0792	0.1125	0.4815	A	G	0.0246	0.1002	0.3449	A	G	0.0908	0.0096	0.4967	A	G	0.091	-0.0076	0.0113	0.4982	A	G	0.00425532	-1.11959	1.6713	0.502927	NA	NA	NA	NA	NA	NA
18	59907063	rs4941122	NA	NA	A	G	0.0294	-0.0748	0.1111	0.5004	A	G	0.0267	0.1454	0.1295	A	G	0.0965	0.0134	0.3309	A	G	0.0973	-0.0039	0.0109	0.7198	A	G	0.00425532	-1.11959	1.6713	0.502927	NA	NA	NA	NA	NA	NA
18	59867101	rs75889550	NA	NA	A	G	0.0295	-0.0585	0.1112	0.5991	A	G	0.0264	0.1565	0.1037	A	G	0.0964	0.0133	0.3341	A	G	0.0972	-0.002	0.0109	0.8526	A	G	0.00425532	-1.11959	1.6713	0.502927	NA	NA	NA	NA	NA	NA
18	60855209	rs181008538	0.0001	0.0001	A	T	0.0038	0.3885	0.4862	0.4243	NA	NA	NA	NA	NA	NA	NA	NA	NA	NA	NA	NA	NA	NA	NA	NA	A	T	0.00141844	-1.35523	2.02858	0.504091	NA	NA	NA	NA	NA	NA
18	60654870	rs539509038	0.0002	0.0004	T	C	0.0045	0.3284	0.4098	0.4229	NA	NA	NA	NA	NA	NA	NA	NA	NA	NA	NA	NA	NA	NA	NA	NA	T	C	0.0035461	-1.11328	1.66685	0.504199	NA	NA	NA	NA	NA	NA
18	60707325	rs188059667	NA	NA	C	G	0.9946	-0.0733	0.3222	0.82	NA	NA	NA	NA	NA	C	G	0.9981	0.1332	0.3523	NA	NA	NA	NA	NA	NA	G	C	0.00283688	-1.13304	1.69787	0.504563	NA	NA	NA	NA	NA	NA
18	60789081	rs552100970	0.0001	0.0002	T	G	0.0067	-0.1328	0.3065	0.6649	NA	NA	NA	NA	NA	NA	NA	NA	NA	NA	NA	NA	NA	NA	NA	NA	T	G	0.00212766	-1.26308	1.89275	0.504565	NA	NA	NA	NA	NA	NA
18	60126827	rs184822809	0.0052	0	A	G	0.9907	-0.2648	0.2296	0.2489	NA	NA	NA	NA	NA	A	G	0.9906	0.0642	0.1502	NA	NA	NA	NA	NA	NA	G	A	0.00425532	-1.11973	1.67864	0.504742	NA	NA	NA	NA	NA	NA
18	60958416	rs184019469	NA	NA	T	G	0.9959	0.6197	0.6136	0.3126	NA	NA	NA	NA	NA	NA	NA	NA	NA	NA	NA	NA	NA	NA	NA	NA	G	T	0.00141844	-1.26033	1.89168	0.505251	NA	NA	NA	NA	NA	NA
18	60120319	rs35149057	0.0011	0.0007	T	G	0.1334	0.0188	0.0588	0.749	T	G	0.1194	-0.0131	0.8006	NA	NA	NA	NA	NA	NA	NA	NA	NA	NA	NA	T	G	0.139716	-0.177885	0.267022	0.505295	NA	NA	NA	NA	NA	NA
18	60091197	rs549679781	NA	NA	A	G	0.9957	0.0299	0.3774	0.9369	NA	NA	NA	NA	NA	NA	NA	NA	NA	NA	NA	NA	NA	NA	NA	NA	G	A	0.0035461	1.0216	1.53464	0.505604	NA	NA	NA	NA	NA	NA
18	61091032	rs190729231	NA	NA	T	G	0.0038	0.3319	0.5384	0.5376	NA	NA	NA	NA	NA	NA	NA	NA	NA	NA	NA	NA	NA	NA	NA	NA	T	G	0.00283688	-1.13538	1.70608	0.505736	NA	NA	NA	NA	NA	NA
18	59834619	rs62096074	NA	NA	T	C	0.5617	0.0385	0.0358	0.2831	C	T	0.4229	0.0012	0.9678	T	C	0.3792	-0.0029	0.7245	T	C	0.382	-0.0026	0.0076	0.7321	C	T	0.359574	0.124948	0.187814	0.505873	NA	NA	NA	NA	NA	NA
18	61047115	rs548687549	NA	NA	A	G	0.0023	0.186	1.2318	0.88	NA	NA	NA	NA	NA	NA	NA	NA	NA	NA	NA	NA	NA	NA	NA	NA	A	G	0.00283688	0.99559	1.49831	0.506387	NA	NA	NA	NA	NA	NA
18	60192792	rs142475924	0.0002	0.0639	A	G	0.0026	0.0644	0.6752	0.924	NA	NA	NA	NA	NA	NA	NA	NA	NA	NA	NA	NA	NA	NA	NA	NA	A	G	0.00212766	-1.15906	1.74561	0.5067	NA	NA	NA	NA	NA	NA
18	60176531	rs139951293	0.0002	0.0639	T	G	0.0026	0.0298	0.6767	0.9649	NA	NA	NA	NA	NA	NA	NA	NA	NA	NA	NA	NA	NA	NA	NA	NA	T	G	0.00212766	-1.15906	1.74561	0.5067	NA	NA	NA	NA	NA	NA
18	59941574	rs535955058	NA	NA	T	C	0.997	0.6653	0.4231	0.1159	NA	NA	NA	NA	NA	NA	NA	NA	NA	NA	NA	NA	NA	NA	NA	NA	C	T	0.00283688	-1.13861	1.71544	0.506855	NA	NA	NA	NA	NA	NA
18	59928729	rs200355694	NA	NA	A	C	0.002	-0.9857	0.7647	0.1974	NA	NA	NA	NA	NA	NA	NA	NA	NA	NA	NA	NA	NA	NA	NA	NA	A	C	0.00283688	-1.13861	1.71544	0.506855	NA	NA	NA	NA	NA	NA
18	59911895	rs548934600	NA	NA	A	G	0.0018	-0.7541	0.8932	0.3985	NA	NA	NA	NA	NA	NA	NA	NA	NA	NA	NA	NA	NA	NA	NA	NA	A	G	0.00283688	-1.13861	1.71544	0.506855	NA	NA	NA	NA	NA	NA
18	59963964	rs183984671	NA	NA	A	G	0.0019	-0.5559	0.7386	0.4517	NA	NA	NA	NA	NA	NA	NA	NA	NA	NA	NA	NA	NA	NA	NA	NA	A	G	0.00283688	-1.13861	1.71544	0.506855	NA	NA	NA	NA	NA	NA
18	59948735	rs73462477	NA	NA	T	C	0.994	0.1652	0.2685	0.5384	NA	NA	NA	NA	NA	T	C	0.998	0.0188	0.8583	NA	NA	NA	NA	NA	NA	C	T	0.00283688	-1.13861	1.71544	0.506855	NA	NA	NA	NA	NA	NA
18	59950398	rs1049622859	NA	NA	T	G	0.998	1.6318	1.3072	0.2119	NA	NA	NA	NA	NA	NA	NA	NA	NA	NA	NA	NA	NA	NA	NA	NA	G	T	0.00212766	-1.17124	1.7654	0.507049	NA	NA	NA	NA	NA	NA
18	60874843	rs67443441	0.0021	0.0005	T	G	0.8777	-0.0517	0.058	0.3735	G	T	0.1593	-0.0249	0.5516	T	G	0.9621	-0.0146	0.5073	T	G	0.9605	0.0313	0.0206	0.1286	G	T	0.166667	0.167604	0.253042	0.507742	NA	NA	NA	NA	NA	NA
18	60218098	rs551858796	0	0.0001	A	G	0.0016	-0.4859	0.9964	0.6258	NA	NA	NA	NA	NA	NA	NA	NA	NA	NA	NA	NA	NA	NA	NA	NA	A	G	0.0035461	-1.11071	1.68053	0.508659	NA	NA	NA	NA	NA	NA
18	60794393	rs150653783	0.0005	0	T	C	0.9875	0.0543	0.1909	0.776	NA	NA	NA	NA	NA	NA	NA	NA	NA	NA	NA	NA	NA	NA	NA	NA	C	T	0.012766	-0.532702	0.806901	0.509136	NA	NA	NA	NA	NA	NA
18	60638204	rs143382524	0.0001	0.0002	C	G	0.9964	0.2096	0.4258	0.6225	NA	NA	NA	NA	NA	NA	NA	NA	NA	NA	NA	NA	NA	NA	NA	NA	G	C	0.0035461	-1.11499	1.69482	0.510615	NA	NA	NA	NA	NA	NA
18	60618084	rs114455594	0.0001	0.0002	A	G	0.0038	-0.1013	0.4336	0.8153	NA	NA	NA	NA	NA	NA	NA	NA	NA	NA	NA	NA	NA	NA	NA	NA	A	G	0.0035461	-1.11499	1.69482	0.510615	NA	NA	NA	NA	NA	NA
18	60629194	rs151316556	0.0001	0.0002	T	G	0.004	-0.0346	0.4074	0.9323	NA	NA	NA	NA	NA	NA	NA	NA	NA	NA	NA	NA	NA	NA	NA	NA	T	G	0.0035461	-1.11499	1.69482	0.510615	NA	NA	NA	NA	NA	NA
18	60629252	rs140455628	0.0001	0.0002	A	G	0.996	0.0346	0.4074	0.9323	NA	NA	NA	NA	NA	NA	NA	NA	NA	NA	NA	NA	NA	NA	NA	NA	G	A	0.0035461	-1.11499	1.69482	0.510615	NA	NA	NA	NA	NA	NA
18	61084280	rs559192116	NA	NA	C	G	0.9967	1.0315	1.0666	0.3335	NA	NA	NA	NA	NA	NA	NA	NA	NA	NA	NA	NA	NA	NA	NA	NA	G	C	0.00425532	-1.13464	1.72651	0.511061	NA	NA	NA	NA	NA	NA
18	60505296	rs8089244	NA	NA	A	T	0.985	0.1871	0.1785	0.2946	NA	NA	NA	NA	NA	A	T	0.943	-0.0104	0.5696	NA	NA	NA	NA	NA	NA	T	A	0.00212766	-1.19055	1.81181	0.511114	NA	NA	NA	NA	NA	NA
18	59983662	rs1045307271	NA	NA	T	C	0.0043	-0.1831	0.7431	0.8054	NA	NA	NA	NA	NA	NA	NA	NA	NA	NA	NA	NA	NA	NA	NA	NA	T	C	0.00141844	-1.22829	1.87016	0.511322	NA	NA	NA	NA	NA	NA
18	61034986	rs546796140	NA	NA	C	G	0.9866	0.0315	0.2259	0.8891	NA	NA	NA	NA	NA	NA	NA	NA	NA	NA	NA	NA	NA	NA	NA	NA	G	C	0.00141844	-1.22829	1.87016	0.511322	NA	NA	NA	NA	NA	NA
18	60345574	rs551897379	0.0001	0.0001	T	C	0.9976	-0.8362	1.216	0.4917	NA	NA	NA	NA	NA	NA	NA	NA	NA	NA	NA	NA	NA	NA	NA	NA	C	T	0.00212766	1.006	1.53205	0.511414	NA	NA	NA	NA	NA	NA
18	60817678	rs533881884	0.0001	0.0046	A	G	0.0032	0.0961	0.4752	0.8398	NA	NA	NA	NA	NA	NA	NA	NA	NA	NA	NA	NA	NA	NA	NA	NA	A	G	0.00212766	-1.19344	1.82079	0.512179	NA	NA	NA	NA	NA	NA
18	60135593	rs150862868	0.0001	0.0002	A	G	0.0055	-0.0564	0.3295	0.864	NA	NA	NA	NA	NA	NA	NA	NA	NA	NA	NA	NA	NA	NA	NA	NA	A	G	0.00496454	0.961876	1.47064	0.513079	NA	NA	NA	NA	NA	NA
18	60071089	rs28695642	NA	NA	T	C	0.0191	-0.0465	0.1555	0.7649	NA	NA	NA	NA	NA	NA	NA	NA	NA	NA	T	C	0.049	-0.0175	0.0156	0.2609	T	C	0.00567376	-1.09708	1.68225	0.514305	NA	NA	NA	NA	NA	NA
18	61176220	rs76849102	NA	NA	A	C	0.9703	0.0958	0.1166	0.4114	NA	NA	NA	NA	NA	NA	NA	NA	NA	NA	NA	NA	NA	NA	NA	NA	C	A	0.0255319	0.359838	0.552884	0.515151	NA	NA	NA	NA	NA	NA
18	60789503	rs192424016	0.0001	0.0319	T	C	0.0026	-0.7837	0.9424	0.4056	NA	NA	NA	NA	NA	NA	NA	NA	NA	NA	NA	NA	NA	NA	NA	NA	T	C	0.00212766	-1.162	1.7865	0.515414	NA	NA	NA	NA	NA	NA
18	60956293	rs537344042	NA	NA	A	G	0.9984	1.8866	1.3054	0.1484	NA	NA	NA	NA	NA	NA	NA	NA	NA	NA	NA	NA	NA	NA	NA	NA	G	A	0.00212766	-1.16911	1.79868	0.515706	NA	NA	NA	NA	NA	NA
18	61045690	rs1399356414	NA	NA	T	C	0.1776	0.0064	0.049	0.8954	NA	NA	NA	NA	NA	NA	NA	NA	NA	NA	NA	NA	NA	NA	NA	NA	T	C	0.215603	-0.13929	0.214346	0.515798	NA	NA	NA	NA	NA	NA
18	60126270	rs529485669	0.0001	0.0002	T	C	0.997	-0.3738	0.8802	0.6711	NA	NA	NA	NA	NA	NA	NA	NA	NA	NA	NA	NA	NA	NA	NA	NA	C	T	0.0035461	0.945412	1.45533	0.515937	NA	NA	NA	NA	NA	NA
18	60312222	rs866178324	NA	NA	T	C	0.0022	0.3212	0.6704	0.6319	NA	NA	NA	NA	NA	NA	NA	NA	NA	NA	NA	NA	NA	NA	NA	NA	T	C	0.0035461	-1.12975	1.74015	0.516192	NA	NA	NA	NA	NA	NA
18	59730089	rs566395436	NA	NA	T	C	0.9984	0.37	0.7707	0.6312	NA	NA	NA	NA	NA	NA	NA	NA	NA	NA	NA	NA	NA	NA	NA	NA	C	T	0.00141844	-1.24144	1.9138	0.516546	NA	NA	NA	NA	NA	NA
18	60958130	rs187449928	NA	NA	NA	NA	NA	NA	NA	NA	NA	NA	NA	NA	NA	A	G	0.0017	-0.0195	0.9058	NA	NA	NA	NA	NA	NA	A	G	0.00141844	-1.33149	2.05334	0.516694	NA	NA	NA	NA	NA	NA
18	59905311	rs144319679	NA	NA	T	C	0.005	0.6354	0.3097	0.04021	NA	NA	NA	NA	NA	T	C	0.0005	0.2829	0.2962	NA	NA	NA	NA	NA	NA	T	C	0.00283688	-1.12779	1.74271	0.517537	NA	NA	NA	NA	NA	NA
18	60929259	rs190791557	NA	NA	T	C	0.0058	0.0431	0.2901	0.8819	NA	NA	NA	NA	NA	NA	NA	NA	NA	NA	NA	NA	NA	NA	NA	NA	T	C	0.00921986	0.618002	0.955514	0.517778	NA	NA	NA	NA	NA	NA
18	60791558	rs370035615	0.0001	0.0002	A	G	0.9978	0.8031	0.9028	0.3737	NA	NA	NA	NA	NA	NA	NA	NA	NA	NA	NA	NA	NA	NA	NA	NA	G	A	0.00212766	-1.16254	1.7997	0.518303	NA	NA	NA	NA	NA	NA
18	60777785	rs141521816	0	0.0001	C	G	0.9968	0.2962	0.9676	0.7595	NA	NA	NA	NA	NA	NA	NA	NA	NA	NA	NA	NA	NA	NA	NA	NA	G	C	0.00212766	-1.16108	1.79745	0.518306	NA	NA	NA	NA	NA	NA
18	61036266	rs534556196	NA	NA	T	C	0.9972	-0.1651	0.6085	0.7861	NA	NA	NA	NA	NA	NA	NA	NA	NA	NA	NA	NA	NA	NA	NA	NA	C	T	0.00283688	-1.17292	1.81756	0.518716	NA	NA	NA	NA	NA	NA
18	60185679	rs553285272	0.0002	0.0004	A	T	0.9956	0.2692	0.4254	0.5269	NA	NA	NA	NA	NA	NA	NA	NA	NA	NA	NA	NA	NA	NA	NA	NA	T	A	0.00212766	-1.18789	1.84774	0.520295	NA	NA	NA	NA	NA	NA
18	60175930	rs138408453	0.0002	0.0004	A	G	0.0044	-0.2673	0.4256	0.5299	NA	NA	NA	NA	NA	NA	NA	NA	NA	NA	NA	NA	NA	NA	NA	NA	A	G	0.00212766	-1.18789	1.84774	0.520295	NA	NA	NA	NA	NA	NA
18	60208369	rs11876857	0.0002	0.0004	A	T	0.9958	0.2358	0.4163	0.5711	NA	NA	NA	NA	NA	NA	NA	NA	NA	NA	NA	NA	NA	NA	NA	NA	T	A	0.00212766	-1.18789	1.84774	0.520295	NA	NA	NA	NA	NA	NA
18	60204979	rs143488535	0.0002	0.0004	A	G	0.9956	0.1602	0.4014	0.6898	NA	NA	NA	NA	NA	NA	NA	NA	NA	NA	NA	NA	NA	NA	NA	NA	G	A	0.00212766	-1.18789	1.84774	0.520295	NA	NA	NA	NA	NA	NA
18	60743955	rs186012930	0.0001	0.0001	T	C	0.0018	0.1114	0.6266	0.8589	NA	NA	NA	NA	NA	NA	NA	NA	NA	NA	NA	NA	NA	NA	NA	NA	T	C	0.00283688	-1.12565	1.75942	0.522314	NA	NA	NA	NA	NA	NA
18	60719592	rs541877080	0.0001	0.0002	T	G	0.0019	0.0932	0.6704	0.8894	NA	NA	NA	NA	NA	NA	NA	NA	NA	NA	NA	NA	NA	NA	NA	NA	T	G	0.00283688	-1.12565	1.75942	0.522314	NA	NA	NA	NA	NA	NA
18	60755090	rs149088062	0.0001	0.0002	T	C	0.002	0.0551	0.5409	0.9189	NA	NA	NA	NA	NA	NA	NA	NA	NA	NA	NA	NA	NA	NA	NA	NA	T	C	0.00283688	-1.12565	1.75942	0.522314	NA	NA	NA	NA	NA	NA
18	60761773	rs151176144	0.0002	0.0004	T	C	0.9947	0.0327	0.3255	0.9199	NA	NA	NA	NA	NA	NA	NA	NA	NA	NA	NA	NA	NA	NA	NA	NA	C	T	0.00283688	-1.12565	1.75942	0.522314	NA	NA	NA	NA	NA	NA
18	60775239	rs139798221	0.0001	0.0002	T	C	0.9983	0.0154	0.6144	0.9799	NA	NA	NA	NA	NA	NA	NA	NA	NA	NA	NA	NA	NA	NA	NA	NA	C	T	0.00283688	-1.12565	1.75942	0.522314	NA	NA	NA	NA	NA	NA
18	60760698	rs139637445	0.0002	0.0004	A	C	0.0053	-0.0061	0.3221	0.9849	NA	NA	NA	NA	NA	NA	NA	NA	NA	NA	NA	NA	NA	NA	NA	NA	A	C	0.00283688	-1.12565	1.75942	0.522314	NA	NA	NA	NA	NA	NA
18	60086102	rs190912702	NA	NA	C	G	0.002	-1.1041	0.6716	0.1002	NA	NA	NA	NA	NA	NA	NA	NA	NA	NA	NA	NA	NA	NA	NA	NA	C	G	0.00496454	-1.08552	1.69953	0.523007	NA	NA	NA	NA	NA	NA
18	60285854	rs138377562	0.0001	0.0001	T	G	0.0041	0.3415	0.4726	0.4699	NA	NA	NA	NA	NA	NA	NA	NA	NA	NA	NA	NA	NA	NA	NA	NA	T	G	0.00212766	-1.19813	1.87655	0.523165	NA	NA	NA	NA	NA	NA
18	61136647	rs186347116	NA	NA	A	T	0.9562	0.012	0.0965	0.9007	NA	NA	NA	NA	NA	A	T	0.9869	-0.0062	0.879	NA	NA	NA	NA	NA	NA	T	A	0.0496454	0.272715	0.427412	0.523434	NA	NA	NA	NA	NA	NA
18	60346159	rs576652205	0.0001	0.0003	A	G	0.9978	-0.0247	0.4962	0.9603	NA	NA	NA	NA	NA	NA	NA	NA	NA	NA	NA	NA	NA	NA	NA	NA	G	A	0.00212766	-1.15969	1.81887	0.523741	NA	NA	NA	NA	NA	NA
18	60620365	rs149563305	0.0001	0.0003	A	G	0.0064	-0.0301	0.2932	0.9183	NA	NA	NA	NA	NA	NA	NA	NA	NA	NA	NA	NA	NA	NA	NA	NA	A	G	0.0035461	-1.09772	1.72421	0.524353	NA	NA	NA	NA	NA	NA
18	60984590	rs115814747	NA	NA	T	G	0.0087	0.0898	0.3028	0.7667	NA	NA	NA	NA	NA	NA	NA	NA	NA	NA	NA	NA	NA	NA	NA	NA	T	G	0.0134752	0.464358	0.729523	0.524436	NA	NA	NA	NA	NA	NA
18	60278846	rs546499905	0.0001	0.0001	T	C	0.002	-1.2046	0.5742	0.0359	NA	NA	NA	NA	NA	NA	NA	NA	NA	NA	NA	NA	NA	NA	NA	NA	T	C	0.00141844	-1.35139	2.12435	0.524684	NA	NA	NA	NA	NA	NA
18	60279438	rs555553719	0.0001	0.0001	A	T	0.998	1.2046	0.5742	0.0359	NA	NA	NA	NA	NA	NA	NA	NA	NA	NA	NA	NA	NA	NA	NA	NA	T	A	0.00141844	-1.35139	2.12435	0.524684	NA	NA	NA	NA	NA	NA
18	60546718	rs532685088	0.0002	0.0004	T	C	0.0021	-2.5714	1.5256	0.09189	NA	NA	NA	NA	NA	NA	NA	NA	NA	NA	NA	NA	NA	NA	NA	NA	T	C	0.00141844	-1.35139	2.12435	0.524684	NA	NA	NA	NA	NA	NA
18	60242337	rs191537238	0.0001	0.0026	T	G	0.0045	-0.7573	0.4621	0.1012	NA	NA	NA	NA	NA	NA	NA	NA	NA	NA	NA	NA	NA	NA	NA	NA	T	G	0.00141844	-1.35139	2.12435	0.524684	NA	NA	NA	NA	NA	NA
18	60206470	rs544661857	0.0001	0.0003	A	G	0.9982	1.3327	0.9845	0.1758	NA	NA	NA	NA	NA	NA	NA	NA	NA	NA	NA	NA	NA	NA	NA	NA	G	A	0.00141844	-1.35139	2.12435	0.524684	NA	NA	NA	NA	NA	NA
18	60206507	rs565620588	0.0001	0.0003	T	C	0.9982	1.3327	0.9845	0.1758	NA	NA	NA	NA	NA	NA	NA	NA	NA	NA	NA	NA	NA	NA	NA	NA	C	T	0.00141844	-1.35139	2.12435	0.524684	NA	NA	NA	NA	NA	NA
18	60200281	rs558292068	0.0001	0.0003	A	G	0.998	1.3634	1.255	0.2773	NA	NA	NA	NA	NA	NA	NA	NA	NA	NA	NA	NA	NA	NA	NA	NA	G	A	0.00141844	-1.35139	2.12435	0.524684	NA	NA	NA	NA	NA	NA
18	60176030	rs181973026	0.0001	0.0003	A	G	0.0017	-0.904	1.0556	0.3918	NA	NA	NA	NA	NA	NA	NA	NA	NA	NA	NA	NA	NA	NA	NA	NA	A	G	0.00141844	-1.35139	2.12435	0.524684	NA	NA	NA	NA	NA	NA
18	60177616	rs182905631	0.0001	0.0003	A	G	0.0017	-0.904	1.0556	0.3918	NA	NA	NA	NA	NA	NA	NA	NA	NA	NA	NA	NA	NA	NA	NA	NA	A	G	0.00141844	-1.35139	2.12435	0.524684	NA	NA	NA	NA	NA	NA
18	60179059	rs189074943	0.0001	0.0003	T	C	0.0017	-0.904	1.0556	0.3918	NA	NA	NA	NA	NA	NA	NA	NA	NA	NA	NA	NA	NA	NA	NA	NA	T	C	0.00141844	-1.35139	2.12435	0.524684	NA	NA	NA	NA	NA	NA
18	60180494	rs538963182	0.0001	0.0003	A	G	0.9983	0.904	1.0556	0.3918	NA	NA	NA	NA	NA	NA	NA	NA	NA	NA	NA	NA	NA	NA	NA	NA	G	A	0.00141844	-1.35139	2.12435	0.524684	NA	NA	NA	NA	NA	NA
18	60172141	rs185677680	0.0001	0.0003	T	C	0.9984	0.9008	1.0666	0.3984	NA	NA	NA	NA	NA	NA	NA	NA	NA	NA	NA	NA	NA	NA	NA	NA	C	T	0.00141844	-1.35139	2.12435	0.524684	NA	NA	NA	NA	NA	NA
18	60173242	rs183055282	0.0001	0.0003	A	G	0.0016	-0.9008	1.0666	0.3984	NA	NA	NA	NA	NA	NA	NA	NA	NA	NA	NA	NA	NA	NA	NA	NA	A	G	0.00141844	-1.35139	2.12435	0.524684	NA	NA	NA	NA	NA	NA
18	60170418	rs548851916	0.0001	0.0003	T	C	0.9984	0.8407	1.0956	0.4429	NA	NA	NA	NA	NA	NA	NA	NA	NA	NA	NA	NA	NA	NA	NA	NA	C	T	0.00141844	-1.35139	2.12435	0.524684	NA	NA	NA	NA	NA	NA
18	60470165	rs550810581	NA	NA	A	G	0.998	-0.2958	1.0561	0.7794	NA	NA	NA	NA	NA	NA	NA	NA	NA	NA	NA	NA	NA	NA	NA	NA	G	A	0.00141844	-1.35139	2.12435	0.524684	NA	NA	NA	NA	NA	NA
18	60081124	rs149980776	NA	NA	T	C	0.9928	-0.1089	0.286	0.7034	NA	NA	NA	NA	NA	T	C	0.9881	0.0347	0.3666	T	C	0.9876	-0.0204	0.0428	0.6338	C	T	0.00283688	-1.1268	1.77375	0.525258	NA	NA	NA	NA	NA	NA
18	60061419	rs139612651	NA	NA	A	C	0.0074	-0.007	0.277	0.9798	NA	NA	NA	NA	NA	A	C	0.011	-0.0103	0.8001	NA	NA	NA	NA	NA	NA	A	C	0.00283688	-1.1268	1.77375	0.525258	NA	NA	NA	NA	NA	NA
18	60399520	rs143518768	0.0001	0.0001	T	C	0.0026	-1.16	0.5006	0.02048	NA	NA	NA	NA	NA	NA	NA	NA	NA	NA	NA	NA	NA	NA	NA	NA	T	C	0.00212766	-1.17534	1.85169	0.525596	NA	NA	NA	NA	NA	NA
18	60961534	rs60339246	NA	NA	T	C	0.9033	-0.2431	0.0718	0.000706	C	T	0.1915	0.0517	0.2801	NA	NA	NA	NA	NA	NA	NA	NA	NA	NA	NA	C	T	0.134043	-0.166753	0.262938	0.525955	NA	NA	NA	NA	NA	NA
18	60307106	rs145824549	0.0013	0.0264	T	C	0.0059	0.8168	0.3244	0.01181	NA	NA	NA	NA	NA	T	C	0.0124	0.0693	0.08635	T	C	0.0168	0.0098	0.0391	0.8029	T	C	0.00567376	-1.08671	1.71387	0.526034	NA	NA	NA	NA	NA	NA
18	60290628	rs191887133	0.0002	0.0359	A	G	0.0034	0.8307	0.4216	0.04879	NA	NA	NA	NA	NA	NA	NA	NA	NA	NA	NA	NA	NA	NA	NA	NA	A	G	0.00567376	-1.08671	1.71387	0.526034	NA	NA	NA	NA	NA	NA
18	60300587	rs189107987	0.0002	0.0359	A	C	0.0038	0.7574	0.4019	0.05953	NA	NA	NA	NA	NA	NA	NA	NA	NA	NA	NA	NA	NA	NA	NA	NA	A	C	0.00567376	-1.08671	1.71387	0.526034	NA	NA	NA	NA	NA	NA
18	60342452	rs143951347	0.0002	0.0746	A	G	0.0056	0.4484	0.3223	0.1641	NA	NA	NA	NA	NA	NA	NA	NA	NA	NA	NA	NA	NA	NA	NA	NA	A	G	0.00567376	-1.08671	1.71387	0.526034	NA	NA	NA	NA	NA	NA
18	60365742	rs575347516	0.0002	0.0854	A	G	0.9941	-0.3499	0.3233	0.2792	NA	NA	NA	NA	NA	NA	NA	NA	NA	NA	NA	NA	NA	NA	NA	NA	G	A	0.00567376	-1.08671	1.71387	0.526034	NA	NA	NA	NA	NA	NA
18	60291855	rs147669808	0.0001	0.0002	A	C	0.0028	-0.5712	0.4545	0.2088	NA	NA	NA	NA	NA	NA	NA	NA	NA	NA	NA	NA	NA	NA	NA	NA	A	C	0.00425532	0.906663	1.4306	0.526234	NA	NA	NA	NA	NA	NA
18	59818637	rs79307260	NA	NA	A	G	0.031	-0.086	0.1092	0.431	A	G	0.027	0.1396	0.1332	A	G	0.1031	0.0123	0.3545	A	G	0.1036	-0.0032	0.0106	0.7611	A	G	0.0035461	-1.12725	1.77869	0.526241	NA	NA	NA	NA	NA	NA
18	59780393	rs3862712	NA	NA	A	T	0.0309	-0.0847	0.11	0.4416	NA	NA	NA	NA	NA	A	T	0.1032	0.0127	0.3394	A	T	0.1021	-0.006	0.0108	0.5801	A	T	0.0035461	-1.12725	1.77869	0.526241	NA	NA	NA	NA	NA	NA
18	59779709	rs17714818	NA	NA	A	G	0.9693	0.0815	0.1102	0.4597	G	A	0.026	0.1163	0.2198	A	G	0.8968	-0.0127	0.342	A	G	0.8965	0.0045	0.0107	0.6693	G	A	0.0035461	-1.12725	1.77869	0.526241	NA	NA	NA	NA	NA	NA
18	59767571	rs680655	NA	NA	A	G	0.9692	0.0764	0.1097	0.4864	A	G	0.9742	-0.1213	0.2015	A	G	0.895	-0.0133	0.3209	A	G	0.8964	0.0047	0.011	0.6689	A	G	0.996454	1.12725	1.77869	0.526241	NA	NA	NA	NA	NA	NA
18	59794258	rs17715489	NA	NA	A	G	0.0309	-0.0761	0.1094	0.4868	A	G	0.0263	0.119	0.2057	A	G	0.1033	0.0125	0.3475	A	G	0.1036	-0.0023	0.0106	0.8305	A	G	0.0035461	-1.12725	1.77869	0.526241	NA	NA	NA	NA	NA	NA
18	59766436	rs655080	NA	NA	A	T	0.9692	0.0756	0.1097	0.4908	NA	NA	NA	NA	NA	A	T	0.895	-0.0135	0.3132	A	T	0.8965	0.0048	0.0111	0.667	A	T	0.996454	1.12725	1.77869	0.526241	NA	NA	NA	NA	NA	NA
18	59795548	rs75668310	NA	NA	C	G	0.031	-0.0737	0.1091	0.4993	NA	NA	NA	NA	NA	C	G	0.1033	0.0125	0.3467	C	G	0.1046	-0.0044	0.0106	0.6736	C	G	0.0035461	-1.12725	1.77869	0.526241	NA	NA	NA	NA	NA	NA
18	59751190	rs1573402	NA	NA	T	C	0.0309	-0.0644	0.1095	0.5565	C	T	0.9742	-0.117	0.2164	T	C	0.1052	0.0137	0.3068	T	C	0.1037	-0.0012	0.0111	0.9137	C	T	0.996454	1.12725	1.77869	0.526241	NA	NA	NA	NA	NA	NA
18	59735217	rs1653224	NA	NA	A	G	0.9687	0.0574	0.1087	0.5975	A	G	0.9745	-0.1357	0.162	A	G	0.8945	-0.0133	0.3212	A	G	0.8963	0.0026	0.011	0.81	A	G	0.996454	1.12725	1.77869	0.526241	NA	NA	NA	NA	NA	NA
18	59847898	rs994332	NA	NA	T	C	0.0305	-0.0545	0.11	0.6202	T	C	0.027	0.1406	0.1337	T	C	0.1022	0.0121	0.3668	T	C	0.1025	-0.006	0.0108	0.5753	T	C	0.0035461	-1.12725	1.77869	0.526241	NA	NA	NA	NA	NA	NA
18	59840687	rs75130714	NA	NA	A	C	0.9695	0.0535	0.11	0.6268	C	A	0.027	0.1421	0.1298	A	C	0.8978	-0.0123	0.3589	A	C	0.8972	0.0049	0.0106	0.6425	C	A	0.0035461	-1.12725	1.77869	0.526241	NA	NA	NA	NA	NA	NA
18	59845510	rs74803525	NA	NA	T	C	0.9695	0.0522	0.11	0.6353	C	T	0.027	0.1405	0.1339	T	C	0.8978	-0.0119	0.3752	T	C	0.8973	0.0036	0.0107	0.7329	C	T	0.0035461	-1.12725	1.77869	0.526241	NA	NA	NA	NA	NA	NA
18	59731955	rs543977	NA	NA	A	G	0.9674	0.0446	0.1039	0.6679	A	G	0.9746	-0.1353	0.1627	A	G	0.8945	-0.0131	0.327	A	G	0.8963	0.0008	0.0109	0.9416	A	G	0.996454	1.12725	1.77869	0.526241	NA	NA	NA	NA	NA	NA
18	61152537	rs541970418	NA	NA	A	G	0.0012	-0.0864	0.8491	0.919	NA	NA	NA	NA	NA	NA	NA	NA	NA	NA	NA	NA	NA	NA	NA	NA	A	G	0.00141844	-1.20994	1.91047	0.526524	NA	NA	NA	NA	NA	NA
18	60697556	rs576646893	0.0001	0.0001	T	G	0.9973	0.4767	0.4898	0.3304	NA	NA	NA	NA	NA	NA	NA	NA	NA	NA	NA	NA	NA	NA	NA	NA	G	T	0.00141844	-1.26453	1.99698	0.526589	NA	NA	NA	NA	NA	NA
18	60698376	rs536105002	0.0001	0.0001	T	G	0.0027	-0.4767	0.4898	0.3304	NA	NA	NA	NA	NA	NA	NA	NA	NA	NA	NA	NA	NA	NA	NA	NA	T	G	0.00141844	-1.26453	1.99698	0.526589	NA	NA	NA	NA	NA	NA
18	60700226	rs564994796	0.0001	0.0001	A	G	0.0027	-0.4767	0.4898	0.3304	NA	NA	NA	NA	NA	NA	NA	NA	NA	NA	NA	NA	NA	NA	NA	NA	A	G	0.00141844	-1.26453	1.99698	0.526589	NA	NA	NA	NA	NA	NA
18	60700264	rs543427522	0.0001	0.0001	A	G	0.0027	-0.4767	0.4898	0.3304	NA	NA	NA	NA	NA	NA	NA	NA	NA	NA	NA	NA	NA	NA	NA	NA	A	G	0.00141844	-1.26453	1.99698	0.526589	NA	NA	NA	NA	NA	NA
18	60693155	rs559845681	0.0001	0.0001	A	G	0.9968	0.3679	0.4237	0.3852	NA	NA	NA	NA	NA	NA	NA	NA	NA	NA	NA	NA	NA	NA	NA	NA	G	A	0.00141844	-1.26453	1.99698	0.526589	NA	NA	NA	NA	NA	NA
18	60693730	rs187429742	0.0001	0.0001	T	C	0.0032	-0.3677	0.4274	0.3896	NA	NA	NA	NA	NA	NA	NA	NA	NA	NA	NA	NA	NA	NA	NA	NA	T	C	0.00141844	-1.26453	1.99698	0.526589	NA	NA	NA	NA	NA	NA
18	59770265	rs540886201	NA	NA	A	C	0.9962	0.2483	0.3682	0.5001	NA	NA	NA	NA	NA	A	C	0.9991	0.0176	0.9361	NA	NA	NA	NA	NA	NA	C	A	0.00141844	-1.21396	1.91739	0.52665	NA	NA	NA	NA	NA	NA
18	59715478	rs567880805	NA	NA	A	C	0.0038	-0.219	0.3589	0.5417	NA	NA	NA	NA	NA	A	C	0.0019	-0.434	0.004755	NA	NA	NA	NA	NA	NA	A	C	0.00141844	-1.21396	1.91739	0.52665	NA	NA	NA	NA	NA	NA
18	59698881	rs189322881	NA	NA	T	G	0.9961	0.2181	0.358	0.5424	NA	NA	NA	NA	NA	T	G	0.9994	-0.0093	0.9691	NA	NA	NA	NA	NA	NA	G	T	0.00141844	-1.21396	1.91739	0.52665	NA	NA	NA	NA	NA	NA
18	60954721	rs139796557	NA	NA	T	G	0.012	-0.1073	0.2376	0.6514	NA	NA	NA	NA	NA	T	G	0.0179	0.0012	0.9694	T	G	0.0181	0.0152	0.0293	0.6041	T	G	0.0035461	-1.11562	1.76223	0.526685	NA	NA	NA	NA	NA	NA
18	59930120	rs561459239	NA	NA	A	G	0.0056	-0.1771	0.4092	0.6652	NA	NA	NA	NA	NA	NA	NA	NA	NA	NA	NA	NA	NA	NA	NA	NA	A	G	0.0035461	-1.10346	1.74404	0.526929	NA	NA	NA	NA	NA	NA
18	59864908	rs148461678	NA	NA	T	C	0.0053	-0.1531	0.3975	0.7001	NA	NA	NA	NA	NA	NA	NA	NA	NA	NA	NA	NA	NA	NA	NA	NA	T	C	0.0035461	-1.10346	1.74404	0.526929	NA	NA	NA	NA	NA	NA
18	61136792	rs2006840	NA	NA	NA	NA	NA	NA	NA	NA	C	T	0.3269	0.0353	0.3681	T	C	0.9814	-0.0152	0.6616	NA	NA	NA	NA	NA	NA	C	T	0.447518	0.110644	0.175894	0.529325	NA	NA	NA	NA	NA	NA
18	60077657	rs576831987	NA	NA	A	G	0.0035	0.2394	0.3912	0.5406	NA	NA	NA	NA	NA	NA	NA	NA	NA	NA	NA	NA	NA	NA	NA	NA	A	G	0.00212766	-1.15248	1.83576	0.530137	NA	NA	NA	NA	NA	NA
18	61104243	rs185349844	NA	NA	A	G	0.0049	-1.3035	0.7811	0.09518	NA	NA	NA	NA	NA	NA	NA	NA	NA	NA	NA	NA	NA	NA	NA	NA	A	G	0.0035461	-1.11505	1.77828	0.530633	NA	NA	NA	NA	NA	NA
18	60152348	rs181465874	0.0001	0.0002	A	G	0.0021	1.6197	0.7915	0.0407	NA	NA	NA	NA	NA	NA	NA	NA	NA	NA	NA	NA	NA	NA	NA	NA	A	G	0.0035461	0.903369	1.44144	0.530847	NA	NA	NA	NA	NA	NA
18	61164304	rs190142640	NA	NA	T	C	0.009	-0.0715	0.2185	0.7436	NA	NA	NA	NA	NA	NA	NA	NA	NA	NA	NA	NA	NA	NA	NA	NA	T	C	0.0156028	-0.503014	0.804318	0.531714	NA	NA	NA	NA	NA	NA
18	61056316	rs566483117	NA	NA	A	G	0.0029	0.1803	0.7584	0.8121	NA	NA	NA	NA	NA	NA	NA	NA	NA	NA	NA	NA	NA	NA	NA	NA	A	G	0.00141844	-1.27579	2.04033	0.531784	NA	NA	NA	NA	NA	NA
18	59955088	rs190941342	NA	NA	T	C	0.0052	0.3261	0.3	0.2771	NA	NA	NA	NA	NA	NA	NA	NA	NA	NA	NA	NA	NA	NA	NA	NA	T	C	0.0035461	-1.12623	1.80279	0.532161	NA	NA	NA	NA	NA	NA
18	59942483	rs115138426	NA	NA	A	G	0.0059	0.2566	0.2685	0.3391	NA	NA	NA	NA	NA	NA	NA	NA	NA	NA	NA	NA	NA	NA	NA	NA	A	G	0.0035461	-1.12623	1.80279	0.532161	NA	NA	NA	NA	NA	NA
18	59945172	rs4940550	NA	NA	A	G	0.0277	-0.1007	0.1139	0.3768	A	G	0.0257	0.1342	0.1719	A	G	0.0907	0.0096	0.4962	A	G	0.0911	-0.0068	0.0113	0.5437	A	G	0.0035461	-1.12623	1.80279	0.532161	NA	NA	NA	NA	NA	NA
18	59891158	rs79760218	NA	NA	T	C	0.9707	0.0942	0.1114	0.3974	C	T	0.0266	0.1222	0.2076	T	C	0.9036	-0.0126	0.3599	T	C	0.9027	0.0033	0.0109	0.7656	C	T	0.0035461	-1.12623	1.80279	0.532161	NA	NA	NA	NA	NA	NA
18	59966189	rs17719830	NA	NA	A	G	0.0279	-0.0953	0.1133	0.4001	A	G	0.0242	0.0948	0.3491	A	G	0.0907	0.0101	0.4762	A	G	0.0911	-0.0074	0.0112	0.5097	A	G	0.0035461	-1.12623	1.80279	0.532161	NA	NA	NA	NA	NA	NA
18	59891490	rs80327345	NA	NA	T	C	0.9707	0.0927	0.1114	0.4051	C	T	0.0282	0.0781	0.4064	T	C	0.9037	-0.0128	0.3544	T	C	0.9027	0.0042	0.0109	0.6996	C	T	0.0035461	-1.12623	1.80279	0.532161	NA	NA	NA	NA	NA	NA
18	59959846	rs17646954	NA	NA	A	G	0.0279	-0.0914	0.1134	0.4201	A	G	0.0245	0.0992	0.3253	A	G	0.0907	0.0099	0.4827	A	G	0.0912	-0.007	0.0112	0.5321	A	G	0.0035461	-1.12623	1.80279	0.532161	NA	NA	NA	NA	NA	NA
18	59873480	rs1542955	NA	NA	A	T	0.9707	0.0826	0.1113	0.458	NA	NA	NA	NA	NA	A	T	0.9036	-0.0133	0.3334	A	T	0.9027	0.0036	0.0109	0.7386	T	A	0.0035461	-1.12623	1.80279	0.532161	NA	NA	NA	NA	NA	NA
18	59871234	rs78214262	NA	NA	T	C	0.9708	0.0816	0.1115	0.4644	C	T	0.0265	0.1561	0.1052	T	C	0.9036	-0.0131	0.3421	T	C	0.9027	0.0037	0.0109	0.7371	C	T	0.0035461	-1.12623	1.80279	0.532161	NA	NA	NA	NA	NA	NA
18	59982808	rs77479656	NA	NA	T	C	0.9714	0.0823	0.1133	0.4674	C	T	0.0247	0.1013	0.3409	T	C	0.9092	-0.0098	0.489	T	C	0.9089	0.006	0.0113	0.5953	C	T	0.0035461	-1.12623	1.80279	0.532161	NA	NA	NA	NA	NA	NA
18	59919077	rs77867186	NA	NA	T	C	0.9703	0.0793	0.1112	0.4759	C	T	0.0272	0.162	0.08775	T	C	0.9008	-0.0131	0.3378	T	C	0.9006	0.0034	0.0108	0.7564	C	T	0.0035461	-1.12623	1.80279	0.532161	NA	NA	NA	NA	NA	NA
18	59979553	rs150452230	NA	NA	A	T	0.9942	-0.1828	0.2709	0.4998	NA	NA	NA	NA	NA	NA	NA	NA	NA	NA	NA	NA	NA	NA	NA	NA	T	A	0.0035461	-1.12623	1.80279	0.532161	NA	NA	NA	NA	NA	NA
18	59963617	rs75616588	NA	NA	T	C	0.0286	-0.0707	0.1123	0.5289	T	C	0.0244	0.0844	0.4301	T	C	0.0908	0.0101	0.475	T	C	0.0913	-0.0088	0.0116	0.4454	T	C	0.0035461	-1.12623	1.80279	0.532161	NA	NA	NA	NA	NA	NA
18	59935948	rs17645961	NA	NA	A	T	0.0282	-0.0704	0.1131	0.5338	NA	NA	NA	NA	NA	A	T	0.091	0.0095	0.5028	A	T	0.0912	-0.0069	0.0112	0.5396	A	T	0.0035461	-1.12623	1.80279	0.532161	NA	NA	NA	NA	NA	NA
18	60690221	rs576934008	0.0002	0.0003	A	T	0.004	0.3192	0.3963	0.4205	NA	NA	NA	NA	NA	NA	NA	NA	NA	NA	NA	NA	NA	NA	NA	NA	A	T	0.00283688	-1.10756	1.77621	0.532923	NA	NA	NA	NA	NA	NA
18	60362806	rs535340864	0.0001	0.0002	A	G	0.0034	0.4291	1.2562	0.7327	NA	NA	NA	NA	NA	NA	NA	NA	NA	NA	NA	NA	NA	NA	NA	NA	A	G	0.0035461	-1.10194	1.76948	0.533448	NA	NA	NA	NA	NA	NA
18	60911373	rs117197509	NA	NA	A	G	0.0068	-0.2031	0.2669	0.4468	NA	NA	NA	NA	NA	A	G	0.0344	-0.0175	0.4421	A	G	0.0391	0.0165	0.0177	0.3498	A	G	0.00212766	-1.14114	1.83496	0.534014	NA	NA	NA	NA	NA	NA
18	61108912	rs192027879	NA	NA	A	G	0.0029	0.7837	0.5634	0.1642	NA	NA	NA	NA	NA	NA	NA	NA	NA	NA	NA	NA	NA	NA	NA	NA	A	G	0.00212766	-1.17154	1.88599	0.534482	NA	NA	NA	NA	NA	NA
18	61058337	rs191225116	NA	NA	A	G	0.0023	-0.3926	0.648	0.5446	NA	NA	NA	NA	NA	NA	NA	NA	NA	NA	NA	NA	NA	NA	NA	NA	A	G	0.00212766	-1.17154	1.88599	0.534482	NA	NA	NA	NA	NA	NA
18	61087621	rs564299376	NA	NA	T	C	0.0031	-1.5052	1.0492	0.1514	NA	NA	NA	NA	NA	NA	NA	NA	NA	NA	NA	NA	NA	NA	NA	NA	T	C	0.00283688	-1.12115	1.80568	0.534664	NA	NA	NA	NA	NA	NA
18	60334767	rs186084257	0.0001	0.0003	T	C	0.003	0.1372	0.464	0.7674	NA	NA	NA	NA	NA	NA	NA	NA	NA	NA	NA	NA	NA	NA	NA	NA	T	C	0.00141844	-1.23465	1.99223	0.535433	NA	NA	NA	NA	NA	NA
18	60375034	rs185093393	0.0002	0.0003	A	G	0.9971	-0.0482	0.4726	0.9187	NA	NA	NA	NA	NA	NA	NA	NA	NA	NA	NA	NA	NA	NA	NA	NA	G	A	0.00141844	-1.23465	1.99223	0.535433	NA	NA	NA	NA	NA	NA
18	60364970	rs536339094	0.0002	0.0003	A	C	0.9971	-0.0431	0.472	0.9273	NA	NA	NA	NA	NA	NA	NA	NA	NA	NA	NA	NA	NA	NA	NA	NA	C	A	0.00141844	-1.23465	1.99223	0.535433	NA	NA	NA	NA	NA	NA
18	60363438	rs145004919	0.0002	0.0003	T	C	0.0029	0.0334	0.4726	0.9436	NA	NA	NA	NA	NA	NA	NA	NA	NA	NA	NA	NA	NA	NA	NA	NA	T	C	0.00141844	-1.23465	1.99223	0.535433	NA	NA	NA	NA	NA	NA
18	59731791	rs868293668	NA	NA	A	G	0.9944	0.172	0.4377	0.6943	NA	NA	NA	NA	NA	NA	NA	NA	NA	NA	NA	NA	NA	NA	NA	NA	G	A	0.00992908	-0.521959	0.843583	0.536087	NA	NA	NA	NA	NA	NA
18	59867040	rs149054997	NA	NA	T	C	0.9978	0.6891	0.7234	0.3408	NA	NA	NA	NA	NA	NA	NA	NA	NA	NA	NA	NA	NA	NA	NA	NA	C	T	0.00141844	-1.24512	2.01968	0.537567	NA	NA	NA	NA	NA	NA
18	59881381	rs141840809	NA	NA	T	C	0.9978	0.6545	0.7209	0.3639	NA	NA	NA	NA	NA	NA	NA	NA	NA	NA	NA	NA	NA	NA	NA	NA	C	T	0.00141844	-1.24512	2.01968	0.537567	NA	NA	NA	NA	NA	NA
18	60422445	rs1568104314	NA	NA	T	C	0.0059	0.318	0.3161	0.3144	NA	NA	NA	NA	NA	NA	NA	NA	NA	NA	NA	NA	NA	NA	NA	NA	T	C	0.00496454	-1.08768	1.76693	0.538173	NA	NA	NA	NA	NA	NA
18	60564011	rs187613953	0.0002	0.0746	T	C	0.0067	0.2233	0.2809	0.4265	NA	NA	NA	NA	NA	NA	NA	NA	NA	NA	NA	NA	NA	NA	NA	NA	T	C	0.00496454	-1.08768	1.76693	0.538173	NA	NA	NA	NA	NA	NA
18	60907846	rs148696070	NA	NA	T	G	0.01	0.0372	0.4377	0.9322	NA	NA	NA	NA	NA	NA	NA	NA	NA	NA	NA	NA	NA	NA	NA	NA	T	G	0.00992908	0.591598	0.961375	0.538313	NA	NA	NA	NA	NA	NA
18	59704437	rs149706356	NA	NA	C	G	0.0038	-0.5979	0.3765	0.1123	NA	NA	NA	NA	NA	NA	NA	NA	NA	NA	NA	NA	NA	NA	NA	NA	C	G	0.0035461	-1.11646	1.81944	0.53946	NA	NA	NA	NA	NA	NA
18	60938090	rs148434886	NA	NA	A	G	0.0081	0.8942	1.0465	0.3928	NA	NA	NA	NA	NA	A	G	0.0045	0.0025	0.9708	NA	NA	NA	NA	NA	NA	A	G	0.00212766	-1.13539	1.85268	0.539985	NA	NA	NA	NA	NA	NA
18	61146070	rs375886689	NA	NA	A	G	0.0012	-1.3785	1.0829	0.203	NA	NA	NA	NA	NA	NA	NA	NA	NA	NA	NA	NA	NA	NA	NA	NA	A	G	0.00212766	-1.15469	1.88936	0.541097	NA	NA	NA	NA	NA	NA
18	60644873	rs1006918803	NA	NA	T	C	0.0029	0.4821	0.4475	0.2814	NA	NA	NA	NA	NA	NA	NA	NA	NA	NA	NA	NA	NA	NA	NA	NA	T	C	0.00212766	-1.13959	1.86614	0.54142	NA	NA	NA	NA	NA	NA
18	60118776	rs186485543	0.0002	0.0004	T	C	0.0035	0.2867	0.4337	0.5085	NA	NA	NA	NA	NA	NA	NA	NA	NA	NA	NA	NA	NA	NA	NA	NA	T	C	0.00141844	-1.21311	1.98829	0.541777	NA	NA	NA	NA	NA	NA
18	60106564	rs185192700	0.0003	0.0005	A	T	0.0049	0.7296	1.1794	0.5361	NA	NA	NA	NA	NA	NA	NA	NA	NA	NA	NA	NA	NA	NA	NA	NA	A	T	0.00141844	-1.21311	1.98829	0.541777	NA	NA	NA	NA	NA	NA
18	60109024	rs142918707	0.0002	0.0005	A	G	0.0046	0.3585	0.7441	0.63	NA	NA	NA	NA	NA	NA	NA	NA	NA	NA	NA	NA	NA	NA	NA	NA	A	G	0.00141844	-1.21311	1.98829	0.541777	NA	NA	NA	NA	NA	NA
18	60667593	rs557816173	0.0001	0.0001	T	C	0.0023	-0.5942	0.5659	0.2937	NA	NA	NA	NA	NA	NA	NA	NA	NA	NA	NA	NA	NA	NA	NA	NA	T	C	0.0035461	-1.09926	1.80528	0.542581	NA	NA	NA	NA	NA	NA
18	60690131	rs555408680	0.0001	0.0002	T	G	0.0028	-0.361	0.4476	0.42	NA	NA	NA	NA	NA	NA	NA	NA	NA	NA	NA	NA	NA	NA	NA	NA	T	G	0.0035461	-1.09926	1.80528	0.542581	NA	NA	NA	NA	NA	NA
18	60586606	rs566638930	0.0001	0.0001	A	G	0.0032	-0.8653	1.1766	0.4621	NA	NA	NA	NA	NA	NA	NA	NA	NA	NA	NA	NA	NA	NA	NA	NA	A	G	0.0035461	-1.09926	1.80528	0.542581	NA	NA	NA	NA	NA	NA
18	60685184	rs563294473	0.0001	0.0002	A	C	0.9975	0.3389	0.4715	0.4723	NA	NA	NA	NA	NA	NA	NA	NA	NA	NA	NA	NA	NA	NA	NA	NA	C	A	0.0035461	-1.09926	1.80528	0.542581	NA	NA	NA	NA	NA	NA
18	60620281	rs543265927	0.0001	0.0001	A	G	0.0034	-0.5857	1.5619	0.7076	NA	NA	NA	NA	NA	NA	NA	NA	NA	NA	NA	NA	NA	NA	NA	NA	A	G	0.0035461	-1.09926	1.80528	0.542581	NA	NA	NA	NA	NA	NA
18	60281101	rs192143923	0.0003	0.0005	T	C	0.9933	0.1358	0.2578	0.5985	NA	NA	NA	NA	NA	NA	NA	NA	NA	NA	NA	NA	NA	NA	NA	NA	C	T	0.00212766	-1.16765	1.92481	0.544096	NA	NA	NA	NA	NA	NA
18	60297893	rs149273776	0.0003	0.0005	A	G	0.9932	0.1183	0.2556	0.6435	NA	NA	NA	NA	NA	NA	NA	NA	NA	NA	NA	NA	NA	NA	NA	NA	G	A	0.00212766	-1.16765	1.92481	0.544096	NA	NA	NA	NA	NA	NA
18	59901810	rs193202637	NA	NA	A	G	0.9944	0.2702	0.2677	0.3128	NA	NA	NA	NA	NA	NA	NA	NA	NA	NA	NA	NA	NA	NA	NA	NA	G	A	0.00212766	-1.13727	1.87488	0.544128	NA	NA	NA	NA	NA	NA
18	59851842	rs187299991	NA	NA	A	C	0.9944	0.2608	0.2682	0.3307	NA	NA	NA	NA	NA	NA	NA	NA	NA	NA	NA	NA	NA	NA	NA	NA	C	A	0.00212766	-1.13727	1.87488	0.544128	NA	NA	NA	NA	NA	NA
18	59836174	rs558170573	NA	NA	T	C	0.0056	-0.2593	0.2684	0.334	NA	NA	NA	NA	NA	NA	NA	NA	NA	NA	NA	NA	NA	NA	NA	NA	T	C	0.00212766	-1.13727	1.87488	0.544128	NA	NA	NA	NA	NA	NA
18	59846487	rs183671950	NA	NA	T	G	0.0056	-0.2592	0.2684	0.3341	NA	NA	NA	NA	NA	NA	NA	NA	NA	NA	NA	NA	NA	NA	NA	NA	T	G	0.00212766	-1.13727	1.87488	0.544128	NA	NA	NA	NA	NA	NA
18	59939575	rs139664349	NA	NA	A	G	0.0057	-0.2399	0.2647	0.3647	NA	NA	NA	NA	NA	NA	NA	NA	NA	NA	NA	NA	NA	NA	NA	NA	A	G	0.00212766	-1.13727	1.87488	0.544128	NA	NA	NA	NA	NA	NA
18	59968749	rs550875253	NA	NA	T	C	0.9943	0.2329	0.2649	0.3792	NA	NA	NA	NA	NA	NA	NA	NA	NA	NA	NA	NA	NA	NA	NA	NA	C	T	0.00212766	-1.13727	1.87488	0.544128	NA	NA	NA	NA	NA	NA
18	60419463	rs75150502	0.0317	0.0003	T	C	0.014	-0.1567	0.1943	0.4201	NA	NA	NA	NA	NA	T	C	0.0308	0.0492	0.05235	T	C	0.0301	-0.0511	0.022	0.02045	T	C	0.00283688	-1.1186	1.84556	0.544448	NA	NA	NA	NA	NA	NA
18	61128498	rs145703297	NA	NA	T	C	0.0045	0.0077	0.7141	0.9914	NA	NA	NA	NA	NA	NA	NA	NA	NA	NA	NA	NA	NA	NA	NA	NA	T	C	0.00141844	-1.26467	2.09655	0.546366	NA	NA	NA	NA	NA	NA
18	60393974	rs535834746	0.0001	0.0002	A	G	0.0043	-0.2577	0.3321	0.4377	NA	NA	NA	NA	NA	NA	NA	NA	NA	NA	NA	NA	NA	NA	NA	NA	A	G	0.00283688	0.875681	1.4546	0.547168	NA	NA	NA	NA	NA	NA
18	60188949	rs139483203	0.0001	0.0002	T	C	0.0031	-0.2932	0.4289	0.4941	NA	NA	NA	NA	NA	NA	NA	NA	NA	NA	NA	NA	NA	NA	NA	NA	T	C	0.00425532	-1.11315	1.8495	0.547264	NA	NA	NA	NA	NA	NA
18	60614368	rs149193071	0.0001	0.0002	A	G	0.0074	0.293	0.3612	0.4172	NA	NA	NA	NA	NA	NA	NA	NA	NA	NA	NA	NA	NA	NA	NA	NA	A	G	0.00212766	-1.14668	1.91051	0.548375	NA	NA	NA	NA	NA	NA
18	60389702	rs75725901	0.0002	0.0005	A	G	0.0034	0.2942	0.5154	0.5681	NA	NA	NA	NA	NA	NA	NA	NA	NA	NA	NA	NA	NA	NA	NA	NA	A	G	0.0035461	-1.10297	1.84103	0.5491	NA	NA	NA	NA	NA	NA
18	60393400	rs560044545	0.0001	0.0319	A	G	0.9987	0.2514	1.0767	0.8154	NA	NA	NA	NA	NA	NA	NA	NA	NA	NA	NA	NA	NA	NA	NA	NA	G	A	0.00212766	-1.15012	1.9256	0.55032	NA	NA	NA	NA	NA	NA
18	60091485	rs571282656	NA	NA	T	G	0.9949	1.9213	1.5504	0.2152	NA	NA	NA	NA	NA	NA	NA	NA	NA	NA	NA	NA	NA	NA	NA	NA	G	T	0.00141844	-1.30995	2.19453	0.550564	NA	NA	NA	NA	NA	NA
18	60786923	rs556096103	0	0.0001	T	C	0.9981	-0.252	0.6594	0.7023	NA	NA	NA	NA	NA	NA	NA	NA	NA	NA	NA	NA	NA	NA	NA	NA	C	T	0.00212766	-1.13467	1.90224	0.550848	NA	NA	NA	NA	NA	NA
18	60790848	rs544821608	0.0001	0.0001	A	T	0.9979	-0.1601	0.6441	0.8037	NA	NA	NA	NA	NA	NA	NA	NA	NA	NA	NA	NA	NA	NA	NA	NA	T	A	0.00212766	-1.13467	1.90224	0.550848	NA	NA	NA	NA	NA	NA
18	61047529	rs535110554	NA	NA	A	G	0.0039	-0.3088	0.5301	0.5602	NA	NA	NA	NA	NA	NA	NA	NA	NA	NA	NA	NA	NA	NA	NA	NA	A	G	0.00283688	-1.13159	1.90122	0.551716	NA	NA	NA	NA	NA	NA
18	60887923	rs564411601	0.0001	0.0003	A	G	0.9976	1.3622	0.9624	0.1569	NA	NA	NA	NA	NA	NA	NA	NA	NA	NA	NA	NA	NA	NA	NA	NA	G	A	0.00283688	-1.12247	1.89096	0.552782	NA	NA	NA	NA	NA	NA
18	59854399	rs191923775	NA	NA	T	C	0.9988	1.0195	0.896	0.2552	NA	NA	NA	NA	NA	NA	NA	NA	NA	NA	NA	NA	NA	NA	NA	NA	C	T	0.00212766	-1.14914	1.93983	0.553589	NA	NA	NA	NA	NA	NA
18	60257189	rs556601987	0.0005	0.0012	T	C	0.0161	0.063	0.1833	0.731	NA	NA	NA	NA	NA	NA	NA	NA	NA	NA	NA	NA	NA	NA	NA	NA	T	C	0.0283688	-0.326913	0.552773	0.554249	NA	NA	NA	NA	NA	NA
18	60257192	rs536216856	0.0005	0.0012	A	G	0.9839	-0.063	0.1833	0.731	NA	NA	NA	NA	NA	NA	NA	NA	NA	NA	NA	NA	NA	NA	NA	NA	G	A	0.0283688	-0.326913	0.552773	0.554249	NA	NA	NA	NA	NA	NA
18	60257210	rs370828697	0.0009	0.0007	T	C	0.9823	-0.0175	0.1602	0.913	NA	NA	NA	NA	NA	NA	NA	NA	NA	NA	NA	NA	NA	NA	NA	NA	C	T	0.0283688	-0.326913	0.552773	0.554249	NA	NA	NA	NA	NA	NA
18	60837090	rs145852874	0.0002	0.0005	A	T	0.9908	0.0551	0.3683	0.8811	NA	NA	NA	NA	NA	NA	NA	NA	NA	NA	NA	NA	NA	NA	NA	NA	T	A	0.0035461	-1.10586	1.87091	0.554467	NA	NA	NA	NA	NA	NA
18	60683119	rs531850872	0	0.0001	A	T	0.0015	0.5356	0.8384	0.5229	NA	NA	NA	NA	NA	NA	NA	NA	NA	NA	NA	NA	NA	NA	NA	NA	A	T	0.0035461	-1.12983	1.91516	0.555229	NA	NA	NA	NA	NA	NA
18	59922884	rs181935262	NA	NA	A	G	0.9957	-0.2854	0.3607	0.4288	NA	NA	NA	NA	NA	A	G	0.9987	0.0571	0.7757	NA	NA	NA	NA	NA	NA	G	A	0.00283688	-1.12019	1.89962	0.555397	NA	NA	NA	NA	NA	NA
18	59871226	rs149690233	NA	NA	A	G	0.9975	-0.3173	0.5259	0.5463	NA	NA	NA	NA	NA	A	G	0.9987	0.0589	0.765	NA	NA	NA	NA	NA	NA	G	A	0.00283688	-1.12019	1.89962	0.555397	NA	NA	NA	NA	NA	NA
18	59979217	rs141782581	NA	NA	T	C	0.9957	-0.1396	0.3479	0.6883	NA	NA	NA	NA	NA	T	C	0.9988	0.0157	0.9344	NA	NA	NA	NA	NA	NA	C	T	0.00283688	-1.12019	1.89962	0.555397	NA	NA	NA	NA	NA	NA
18	60980586	rs1462128	NA	NA	A	C	0.0242	-0.1398	0.1321	0.2898	NA	NA	NA	NA	NA	NA	NA	NA	NA	NA	NA	NA	NA	NA	NA	NA	C	A	0.965957	0.288136	0.489082	0.555769	NA	NA	NA	NA	NA	NA
18	60503994	rs75768769	0.0061	0.0063	A	G	0.8811	-0.0713	0.0565	0.2069	G	A	0.1314	0.0585	0.1642	A	G	0.9983	0.0072	0.9591	NA	NA	NA	NA	NA	NA	G	A	0.134043	-0.152827	0.259676	0.556177	NA	NA	NA	NA	NA	NA
18	61103288	rs568953970	NA	NA	A	C	0.9974	-0.0466	0.5427	0.9315	NA	NA	NA	NA	NA	NA	NA	NA	NA	NA	NA	NA	NA	NA	NA	NA	C	A	0.00212766	-1.14982	1.9541	0.556256	NA	NA	NA	NA	NA	NA
18	60172007	rs145820458	0.0001	0.0011	T	C	0.0059	0.4085	0.6185	0.509	NA	NA	NA	NA	NA	NA	NA	NA	NA	NA	NA	NA	NA	NA	NA	NA	T	C	0.00141844	-1.24129	2.11063	0.556457	NA	NA	NA	NA	NA	NA
18	60131065	rs192348180	0.0001	0.0002	T	C	0.0029	0.4093	0.7785	0.599	NA	NA	NA	NA	NA	NA	NA	NA	NA	NA	NA	NA	NA	NA	NA	NA	T	C	0.00141844	-1.24129	2.11063	0.556457	NA	NA	NA	NA	NA	NA
18	60152854	rs149293143	0.0001	0.0001	A	G	0.003	-0.2054	0.5387	0.703	NA	NA	NA	NA	NA	NA	NA	NA	NA	NA	NA	NA	NA	NA	NA	NA	A	G	0.00141844	-1.24129	2.11063	0.556457	NA	NA	NA	NA	NA	NA
18	60169759	rs571682225	0.0001	0.0002	T	C	0.003	-0.1266	0.5371	0.8137	NA	NA	NA	NA	NA	NA	NA	NA	NA	NA	NA	NA	NA	NA	NA	NA	T	C	0.00141844	-1.24129	2.11063	0.556457	NA	NA	NA	NA	NA	NA
18	60349702	rs556581368	0.0001	0.0001	A	G	0.0016	-1.1695	1.5648	0.4548	NA	NA	NA	NA	NA	NA	NA	NA	NA	NA	NA	NA	NA	NA	NA	NA	A	G	0.00212766	-1.15469	1.96452	0.556684	NA	NA	NA	NA	NA	NA
18	59861851	rs562154692	NA	NA	T	C	0.9986	1.0997	1.4954	0.4621	NA	NA	NA	NA	NA	NA	NA	NA	NA	NA	NA	NA	NA	NA	NA	NA	C	T	0.00212766	-1.13501	1.93132	0.556743	NA	NA	NA	NA	NA	NA
18	61124000	rs183872413	NA	NA	T	C	0.0024	-0.5828	0.5491	0.2885	NA	NA	NA	NA	NA	NA	NA	NA	NA	NA	NA	NA	NA	NA	NA	NA	T	C	0.00283688	-1.12145	1.90924	0.55695	NA	NA	NA	NA	NA	NA
18	61123098	rs561809082	NA	NA	A	G	0.9982	0.3077	0.5856	0.5993	NA	NA	NA	NA	NA	NA	NA	NA	NA	NA	NA	NA	NA	NA	NA	NA	G	A	0.00283688	-1.12145	1.90924	0.55695	NA	NA	NA	NA	NA	NA
18	60392750	rs898833647	NA	NA	A	G	0.9985	-0.6551	0.8273	0.4284	NA	NA	NA	NA	NA	NA	NA	NA	NA	NA	NA	NA	NA	NA	NA	NA	G	A	0.00283688	0.936917	1.59559	0.557074	NA	NA	NA	NA	NA	NA
18	60631354	rs913291472	NA	NA	T	C	0.0013	-0.1814	0.8665	0.8341	NA	NA	NA	NA	NA	NA	NA	NA	NA	NA	NA	NA	NA	NA	NA	NA	T	C	0.00283688	0.936917	1.59559	0.557074	NA	NA	NA	NA	NA	NA
18	60639591	rs957372231	NA	NA	T	G	0.9987	0.18	0.8639	0.835	NA	NA	NA	NA	NA	NA	NA	NA	NA	NA	NA	NA	NA	NA	NA	NA	G	T	0.00283688	0.936917	1.59559	0.557074	NA	NA	NA	NA	NA	NA
18	60280641	rs1049269774	NA	NA	A	C	0.9985	-0.1606	0.9748	0.8691	NA	NA	NA	NA	NA	NA	NA	NA	NA	NA	NA	NA	NA	NA	NA	NA	C	A	0.00283688	0.936917	1.59559	0.557074	NA	NA	NA	NA	NA	NA
18	60654564	rs953574592	NA	NA	T	C	0.0015	0.0765	0.995	0.9387	NA	NA	NA	NA	NA	NA	NA	NA	NA	NA	NA	NA	NA	NA	NA	NA	T	C	0.00283688	0.936917	1.59559	0.557074	NA	NA	NA	NA	NA	NA
18	60598518	rs981481073	NA	NA	A	G	0.0014	-0.0675	0.9106	0.9409	NA	NA	NA	NA	NA	NA	NA	NA	NA	NA	NA	NA	NA	NA	NA	NA	A	G	0.00283688	0.936917	1.59559	0.557074	NA	NA	NA	NA	NA	NA
18	60426848	rs1007985782	NA	NA	A	C	0.0014	0.0179	0.9121	0.9843	NA	NA	NA	NA	NA	NA	NA	NA	NA	NA	NA	NA	NA	NA	NA	NA	A	C	0.00283688	0.936917	1.59559	0.557074	NA	NA	NA	NA	NA	NA
18	60624941	rs183221220	0.0001	0.0001	A	G	0.0019	-0.2261	1.5026	0.8804	NA	NA	NA	NA	NA	NA	NA	NA	NA	NA	NA	NA	NA	NA	NA	NA	A	G	0.00283688	-1.14179	1.9451	0.557201	NA	NA	NA	NA	NA	NA
18	60166140	rs769104232	NA	NA	C	G	0.9982	0.3061	0.5754	0.5947	NA	NA	NA	NA	NA	NA	NA	NA	NA	NA	NA	NA	NA	NA	NA	NA	G	C	0.00141844	-1.17932	2.00918	0.557227	NA	NA	NA	NA	NA	NA
18	60270092	rs548804627	0	0.0001	A	G	0.0016	-0.2236	0.6123	0.715	NA	NA	NA	NA	NA	NA	NA	NA	NA	NA	NA	NA	NA	NA	NA	NA	A	G	0.00141844	-1.17932	2.00918	0.557227	NA	NA	NA	NA	NA	NA
18	60259592	rs773371379	NA	NA	T	C	0.0016	-0.2088	0.6069	0.7309	NA	NA	NA	NA	NA	NA	NA	NA	NA	NA	NA	NA	NA	NA	NA	NA	T	C	0.00141844	-1.17932	2.00918	0.557227	NA	NA	NA	NA	NA	NA
18	59703880	rs593785	NA	NA	T	C	0.97	0.1495	0.1118	0.1811	T	C	0.9746	-0.1708	0.08316	T	C	0.8945	-0.013	0.331	T	C	0.8965	0.0023	0.0111	0.8357	T	C	0.997163	1.13811	1.94125	0.557691	NA	NA	NA	NA	NA	NA
18	59834067	rs145301117	NA	NA	A	G	0.0064	0.3521	0.27	0.1921	NA	NA	NA	NA	NA	A	G	0.0003	-0.1706	0.6357	NA	NA	NA	NA	NA	NA	A	G	0.00283688	-1.13811	1.94125	0.557691	NA	NA	NA	NA	NA	NA
18	59828266	rs149379253	NA	NA	T	C	0.0062	0.3179	0.2659	0.2319	NA	NA	NA	NA	NA	NA	NA	NA	NA	NA	NA	NA	NA	NA	NA	NA	T	C	0.00283688	-1.13811	1.94125	0.557691	NA	NA	NA	NA	NA	NA
18	59760528	rs182074587	NA	NA	C	G	0.0062	0.2986	0.2692	0.2674	NA	NA	NA	NA	NA	NA	NA	NA	NA	NA	NA	NA	NA	NA	NA	NA	C	G	0.00283688	-1.13811	1.94125	0.557691	NA	NA	NA	NA	NA	NA
18	59720665	rs139101001	NA	NA	A	T	0.0065	0.2649	0.2609	0.3098	NA	NA	NA	NA	NA	NA	NA	NA	NA	NA	NA	NA	NA	NA	NA	NA	A	T	0.00283688	-1.13811	1.94125	0.557691	NA	NA	NA	NA	NA	NA
18	59800341	rs4941111	NA	NA	T	C	0.9694	0.1037	0.11	0.3458	C	T	0.0263	0.094	0.3199	T	C	0.8967	-0.0122	0.3584	T	C	0.8963	0.0055	0.0106	0.6061	C	T	0.00283688	-1.13811	1.94125	0.557691	NA	NA	NA	NA	NA	NA
18	59816580	rs9636102	NA	NA	A	C	0.0307	-0.098	0.1096	0.3708	A	C	0.027	0.1377	0.1388	A	C	0.103	0.0127	0.3423	A	C	0.1036	-0.0029	0.0106	0.7827	A	C	0.00283688	-1.13811	1.94125	0.557691	NA	NA	NA	NA	NA	NA
18	59806675	rs75544237	NA	NA	A	T	0.9697	0.0963	0.1104	0.3828	NA	NA	NA	NA	NA	A	T	0.8969	-0.0123	0.3556	A	T	0.8964	0.0043	0.0106	0.6891	T	A	0.00283688	-1.13811	1.94125	0.557691	NA	NA	NA	NA	NA	NA
18	59803161	rs74873501	NA	NA	A	G	0.0303	-0.0959	0.1103	0.3845	A	G	0.0264	0.0944	0.3176	A	G	0.1033	0.0125	0.3479	A	G	0.1037	-0.0029	0.0106	0.7858	A	G	0.00283688	-1.13811	1.94125	0.557691	NA	NA	NA	NA	NA	NA
18	59821220	rs74892170	NA	NA	A	T	0.0306	-0.092	0.1097	0.4016	NA	NA	NA	NA	NA	A	T	0.103	0.0125	0.3474	A	T	0.1035	-0.003	0.0106	0.7779	A	T	0.00283688	-1.13811	1.94125	0.557691	NA	NA	NA	NA	NA	NA
18	59819308	rs74652776	NA	NA	A	G	0.9691	0.0868	0.1094	0.4278	G	A	0.027	0.1396	0.1332	A	G	0.8969	-0.0124	0.3516	A	G	0.8965	0.0042	0.0106	0.6917	G	A	0.00283688	-1.13811	1.94125	0.557691	NA	NA	NA	NA	NA	NA
18	59789376	rs4602128	NA	NA	T	C	0.9697	0.0798	0.1107	0.4709	C	T	0.0258	0.097	0.31	T	C	0.8967	-0.0124	0.3528	T	C	0.8965	0.0043	0.0106	0.6838	C	T	0.00283688	-1.13811	1.94125	0.557691	NA	NA	NA	NA	NA	NA
18	59750946	rs1653226	NA	NA	A	G	0.9694	0.0756	0.1102	0.4926	A	G	0.9742	-0.1171	0.2162	A	G	0.8945	-0.0136	0.3089	A	G	0.8963	0.0024	0.011	0.8249	A	G	0.997163	1.13811	1.94125	0.557691	NA	NA	NA	NA	NA	NA
18	59849540	rs4941119	NA	NA	A	C	0.03	-0.0727	0.1108	0.5118	A	C	0.0268	0.1186	0.2092	A	C	0.1021	0.0119	0.374	A	C	0.1069	0.0012	0.0115	0.9155	A	C	0.00283688	-1.13811	1.94125	0.557691	NA	NA	NA	NA	NA	NA
18	59737370	rs478161	NA	NA	T	C	0.0313	-0.0585	0.1089	0.5911	C	T	0.9718	-0.093	0.3094	T	C	0.1055	0.0132	0.3258	T	C	0.1042	-0.003	0.011	0.7835	C	T	0.997163	1.13811	1.94125	0.557691	NA	NA	NA	NA	NA	NA
18	59915206	rs193027491	NA	NA	T	C	0.005	0.1252	0.2993	0.6758	NA	NA	NA	NA	NA	NA	NA	NA	NA	NA	NA	NA	NA	NA	NA	NA	T	C	0.00283688	-1.13811	1.94125	0.557691	NA	NA	NA	NA	NA	NA
18	60246743	rs189663170	0.0046	0.0002	T	C	0.9968	-0.1602	0.4301	0.7096	NA	NA	NA	NA	NA	NA	NA	NA	NA	NA	NA	NA	NA	NA	NA	NA	C	T	0.00141844	-1.25638	2.14338	0.557763	NA	NA	NA	NA	NA	NA
18	60438203	rs139313065	0.0001	0.0001	A	G	0.998	-0.3546	1.1976	0.7671	NA	NA	NA	NA	NA	NA	NA	NA	NA	NA	NA	NA	NA	NA	NA	NA	G	A	0.00141844	-1.19421	2.0447	0.559188	NA	NA	NA	NA	NA	NA
18	60559769	rs185675323	0	0.0001	T	C	0.0077	1.2915	1.066	0.2257	NA	NA	NA	NA	NA	NA	NA	NA	NA	NA	NA	NA	NA	NA	NA	NA	T	C	0.00212766	-1.23342	2.11279	0.559362	NA	NA	NA	NA	NA	NA
18	60352730	rs144250071	0.0001	0.0002	C	G	0.9956	-0.26	0.687	0.7051	NA	NA	NA	NA	NA	NA	NA	NA	NA	NA	NA	NA	NA	NA	NA	NA	G	C	0.00212766	-1.23342	2.11279	0.559362	NA	NA	NA	NA	NA	NA
18	60692464	rs896291391	NA	NA	T	C	0.0023	0.0968	0.6379	0.8793	NA	NA	NA	NA	NA	NA	NA	NA	NA	NA	NA	NA	NA	NA	NA	NA	T	C	0.00212766	-1.13899	1.95284	0.559725	NA	NA	NA	NA	NA	NA
18	61127790	rs547112810	NA	NA	A	G	0.0025	0.5102	0.7593	0.5016	NA	NA	NA	NA	NA	NA	NA	NA	NA	NA	NA	NA	NA	NA	NA	NA	A	G	0.00283688	-1.13475	1.94613	0.55984	NA	NA	NA	NA	NA	NA
18	61080461	rs571100877	NA	NA	A	G	0.0017	0.4822	0.818	0.5556	NA	NA	NA	NA	NA	NA	NA	NA	NA	NA	NA	NA	NA	NA	NA	NA	A	G	0.00283688	-1.13475	1.94613	0.55984	NA	NA	NA	NA	NA	NA
18	60204415	rs147640589	0.0002	0.0003	T	C	0.9957	0.2742	0.3523	0.4363	NA	NA	NA	NA	NA	NA	NA	NA	NA	NA	NA	NA	NA	NA	NA	NA	C	T	0.00212766	-1.13253	1.9448	0.56034	NA	NA	NA	NA	NA	NA
18	60769731	rs143655162	0.0002	0.0004	C	G	0.0094	0.1677	0.2119	0.4288	NA	NA	NA	NA	NA	NA	NA	NA	NA	NA	NA	NA	NA	NA	NA	NA	C	G	0.0120567	-0.480076	0.824533	0.560405	NA	NA	NA	NA	NA	NA
18	61077371	rs148714376	NA	NA	A	G	0.0076	0.6086	0.3757	0.1052	NA	NA	NA	NA	NA	NA	NA	NA	NA	NA	NA	NA	NA	NA	NA	NA	A	G	0.0141844	0.418228	0.718931	0.560745	NA	NA	NA	NA	NA	NA
18	61055404	rs147925179	NA	NA	C	G	0.9922	-0.3759	0.354	0.2883	NA	NA	NA	NA	NA	NA	NA	NA	NA	NA	NA	NA	NA	NA	NA	NA	G	C	0.0141844	0.418228	0.718931	0.560745	NA	NA	NA	NA	NA	NA
18	60265498	rs1020120756	NA	NA	T	C	0.0012	-1.1758	1.701	0.4894	NA	NA	NA	NA	NA	NA	NA	NA	NA	NA	NA	NA	NA	NA	NA	NA	T	C	0.00141844	-1.17707	2.02658	0.561364	NA	NA	NA	NA	NA	NA
18	60622189	rs745972625	NA	NA	T	G	0.0022	1.2182	1.1243	0.2786	NA	NA	NA	NA	NA	NA	NA	NA	NA	NA	NA	NA	NA	NA	NA	NA	T	G	0.00425532	-1.08355	1.86816	0.561907	NA	NA	NA	NA	NA	NA
18	60373540	rs577425726	0	0.0001	T	G	0.002	-0.8591	1.1059	0.4373	NA	NA	NA	NA	NA	NA	NA	NA	NA	NA	NA	NA	NA	NA	NA	NA	T	G	0.00425532	-1.08355	1.86816	0.561907	NA	NA	NA	NA	NA	NA
18	60774207	rs192452661	0.0001	0.0002	T	G	0.0041	-0.8984	1.0893	0.4095	NA	NA	NA	NA	NA	T	G	0.0008	-0.1488	0.5725	NA	NA	NA	NA	NA	NA	T	G	0.00283688	-1.1587	1.99901	0.56216	NA	NA	NA	NA	NA	NA
18	60178708	rs565518673	0.0001	0.0002	A	G	0.002	-0.2574	0.5925	0.664	NA	NA	NA	NA	NA	NA	NA	NA	NA	NA	NA	NA	NA	NA	NA	NA	A	G	0.00212766	-1.14071	1.97706	0.563957	NA	NA	NA	NA	NA	NA
18	60044513	rs988783671	NA	NA	T	C	0.0026	0.9427	0.567	0.09635	NA	NA	NA	NA	NA	NA	NA	NA	NA	NA	NA	NA	NA	NA	NA	NA	T	C	0.00141844	-1.19213	2.06672	0.564059	NA	NA	NA	NA	NA	NA
18	59936209	rs767713738	NA	NA	A	G	0.9989	-0.8476	0.9939	0.3938	NA	NA	NA	NA	NA	NA	NA	NA	NA	NA	NA	NA	NA	NA	NA	NA	G	A	0.00141844	-1.19213	2.06672	0.564059	NA	NA	NA	NA	NA	NA
18	60281955	rs641372	0.0002	0.0148	C	G	0.8013	-0.0513	0.0462	0.2677	NA	NA	NA	NA	NA	C	G	0.9436	0.0141	0.4765	C	G	0.9628	-0.0047	0.0197	0.8122	C	G	0.765248	0.123669	0.214698	0.564607	NA	NA	NA	NA	NA	NA
18	61002510	rs564896316	NA	NA	T	C	0.9979	-0.2009	0.7911	0.7995	NA	NA	NA	NA	NA	NA	NA	NA	NA	NA	NA	NA	NA	NA	NA	NA	C	T	0.00141844	-1.17702	2.0467	0.565236	NA	NA	NA	NA	NA	NA
18	60194432	rs73963439	0.0002	0.0004	C	G	0.9959	0.0227	0.3975	0.9544	NA	NA	NA	NA	NA	NA	NA	NA	NA	NA	NA	NA	NA	NA	NA	NA	G	C	0.00212766	-1.11817	1.94461	0.565283	NA	NA	NA	NA	NA	NA
18	60956554	rs188193749	NA	NA	T	C	0.0024	0.0364	1.5025	0.9807	NA	NA	NA	NA	NA	NA	NA	NA	NA	NA	NA	NA	NA	NA	NA	NA	T	C	0.00212766	-1.12482	1.9581	0.565666	NA	NA	NA	NA	NA	NA
18	61175079	rs9962338	NA	NA	A	C	0.3279	-0.0394	0.039	0.3127	C	A	0.6866	0.0107	0.7391	A	C	0.7975	0.0038	0.7193	A	C	0.7842	-0.0052	0.0087	0.5484	C	A	0.810638	-0.132054	0.230325	0.566414	NA	NA	NA	NA	NA	NA
18	59798186	rs575886563	NA	NA	T	C	0.9969	-1.3946	1.01	0.1674	NA	NA	NA	NA	NA	NA	NA	NA	NA	NA	NA	NA	NA	NA	NA	NA	C	T	0.0035461	0.802573	1.4003	0.566548	NA	NA	NA	NA	NA	NA
18	60002373	rs896168726	NA	NA	T	G	0.9948	-0.07	0.3361	0.835	NA	NA	NA	NA	NA	NA	NA	NA	NA	NA	NA	NA	NA	NA	NA	NA	G	T	0.0113475	-0.48951	0.85438	0.566684	NA	NA	NA	NA	NA	NA
18	59881486	rs571400294	NA	NA	C	G	0.0012	-0.7575	1.9191	0.693	NA	NA	NA	NA	NA	NA	NA	NA	NA	NA	NA	NA	NA	NA	NA	NA	C	G	0.00141844	-1.24831	2.18968	0.56862	NA	NA	NA	NA	NA	NA
18	59923768	rs532321123	NA	NA	T	G	0.0012	-0.6662	1.9398	0.7313	NA	NA	NA	NA	NA	NA	NA	NA	NA	NA	NA	NA	NA	NA	NA	NA	T	G	0.00141844	-1.24831	2.18968	0.56862	NA	NA	NA	NA	NA	NA
18	59701679	rs543206307	NA	NA	A	G	0.0041	-0.1618	0.5183	0.7549	NA	NA	NA	NA	NA	NA	NA	NA	NA	NA	NA	NA	NA	NA	NA	NA	A	G	0.00141844	-1.24831	2.18968	0.56862	NA	NA	NA	NA	NA	NA
18	60839064	rs531473644	0.0001	0.0002	A	G	0.9968	0.6625	0.4247	0.1188	NA	NA	NA	NA	NA	NA	NA	NA	NA	NA	NA	NA	NA	NA	NA	NA	G	A	0.00212766	-1.13964	2.01021	0.570764	NA	NA	NA	NA	NA	NA
18	60903511	rs569724978	NA	NA	T	C	0.9978	0.0118	0.4697	0.98	NA	NA	NA	NA	NA	NA	NA	NA	NA	NA	NA	NA	NA	NA	NA	NA	C	T	0.00141844	-1.17737	2.07997	0.571359	NA	NA	NA	NA	NA	NA
18	60550919	rs149176216	0	0.0001	T	C	0.998	0.106	0.4944	0.8302	NA	NA	NA	NA	NA	NA	NA	NA	NA	NA	NA	NA	NA	NA	NA	NA	C	T	0.00141844	-1.16604	2.06114	0.57158	NA	NA	NA	NA	NA	NA
18	60262759	rs112777898	0.0002	0.0004	A	G	0.0058	-0.1441	0.4377	0.7419	NA	NA	NA	NA	NA	NA	NA	NA	NA	NA	NA	NA	NA	NA	NA	NA	A	G	0.00283688	-1.11967	1.97984	0.571708	NA	NA	NA	NA	NA	NA
18	60209821	rs113208262	0.0003	0.0022	T	C	0.006	0.1176	0.4182	0.7786	NA	NA	NA	NA	NA	NA	NA	NA	NA	NA	NA	NA	NA	NA	NA	NA	T	C	0.00283688	-1.11967	1.97984	0.571708	NA	NA	NA	NA	NA	NA
18	60254452	rs111851250	0.0002	0.0004	T	C	0.0056	0.0594	0.4741	0.9004	NA	NA	NA	NA	NA	NA	NA	NA	NA	NA	NA	NA	NA	NA	NA	NA	T	C	0.00283688	-1.11967	1.97984	0.571708	NA	NA	NA	NA	NA	NA
18	59979814	rs184585858	NA	NA	A	C	0.9972	0.0868	0.612	0.8873	NA	NA	NA	NA	NA	NA	NA	NA	NA	NA	NA	NA	NA	NA	NA	NA	C	A	0.00283688	-1.11155	1.96586	0.571784	NA	NA	NA	NA	NA	NA
18	60190222	rs575602950	0.0001	0.0002	C	G	0.0015	-1.0033	1.0381	0.3338	NA	NA	NA	NA	NA	NA	NA	NA	NA	NA	NA	NA	NA	NA	NA	NA	C	G	0.00283688	-1.1139	1.97033	0.571845	NA	NA	NA	NA	NA	NA
18	60199361	rs530157960	0.0001	0.0002	T	C	0.0025	-0.3815	0.5196	0.4628	NA	NA	NA	NA	NA	NA	NA	NA	NA	NA	NA	NA	NA	NA	NA	NA	T	C	0.00283688	-1.1139	1.97033	0.571845	NA	NA	NA	NA	NA	NA
18	60253230	rs534482191	0.0001	0.0002	T	C	0.0015	-0.3443	0.8612	0.6893	NA	NA	NA	NA	NA	NA	NA	NA	NA	NA	NA	NA	NA	NA	NA	NA	T	C	0.00283688	-1.1139	1.97033	0.571845	NA	NA	NA	NA	NA	NA
18	60264311	rs556964761	0.0001	0.0002	A	C	0.9985	0.2977	0.8717	0.7327	NA	NA	NA	NA	NA	NA	NA	NA	NA	NA	NA	NA	NA	NA	NA	NA	C	A	0.00283688	-1.1139	1.97033	0.571845	NA	NA	NA	NA	NA	NA
18	60286961	rs543084999	0.0001	0.0002	T	C	0.0025	-0.113	0.4686	0.8095	NA	NA	NA	NA	NA	NA	NA	NA	NA	NA	NA	NA	NA	NA	NA	NA	T	C	0.00283688	-1.1139	1.97033	0.571845	NA	NA	NA	NA	NA	NA
18	60287980	rs144025501	0.0001	0.0002	T	C	0.004	0.0747	0.3739	0.8416	NA	NA	NA	NA	NA	NA	NA	NA	NA	NA	NA	NA	NA	NA	NA	NA	T	C	0.00283688	-1.1139	1.97033	0.571845	NA	NA	NA	NA	NA	NA
18	60140925	rs534299905	0.0001	0.0002	A	T	0.9971	0.028	0.6965	0.968	NA	NA	NA	NA	NA	NA	NA	NA	NA	NA	NA	NA	NA	NA	NA	NA	T	A	0.00283688	-1.1139	1.97033	0.571845	NA	NA	NA	NA	NA	NA
18	60147037	rs193148947	0.0001	0.0002	T	C	0.9971	0.028	0.6965	0.968	NA	NA	NA	NA	NA	NA	NA	NA	NA	NA	NA	NA	NA	NA	NA	NA	C	T	0.00283688	-1.1139	1.97033	0.571845	NA	NA	NA	NA	NA	NA
18	60776122	rs190003533	0.0001	0.0001	T	C	0.0024	-1.495	0.8663	0.08439	NA	NA	NA	NA	NA	NA	NA	NA	NA	NA	NA	NA	NA	NA	NA	NA	T	C	0.0035461	-1.08579	1.92451	0.572625	NA	NA	NA	NA	NA	NA
18	59919527	rs528921696	NA	NA	A	G	0.0022	0.8091	0.9997	0.4183	NA	NA	NA	NA	NA	NA	NA	NA	NA	NA	NA	NA	NA	NA	NA	NA	A	G	0.0035461	-1.08579	1.92451	0.572625	NA	NA	NA	NA	NA	NA
18	60058699	rs181088485	NA	NA	A	C	0.0023	-0.3995	0.5341	0.4544	NA	NA	NA	NA	NA	NA	NA	NA	NA	NA	NA	NA	NA	NA	NA	NA	A	C	0.0035461	-1.08579	1.92451	0.572625	NA	NA	NA	NA	NA	NA
18	60080049	rs140186497	NA	NA	T	C	0.002	-0.2379	0.5946	0.6891	NA	NA	NA	NA	NA	NA	NA	NA	NA	NA	NA	NA	NA	NA	NA	NA	T	C	0.0035461	-1.08579	1.92451	0.572625	NA	NA	NA	NA	NA	NA
18	60169807	rs59171252	0.0002	0.0005	A	G	0.997	0.696	0.5151	0.1766	NA	NA	NA	NA	NA	NA	NA	NA	NA	NA	NA	NA	NA	NA	NA	NA	G	A	0.0035461	0.790112	1.40574	0.574076	NA	NA	NA	NA	NA	NA
18	60127391	rs149753300	0.0002	0.0005	A	G	0.0038	-0.4285	0.4677	0.3595	NA	NA	NA	NA	NA	NA	NA	NA	NA	NA	NA	NA	NA	NA	NA	NA	A	G	0.0035461	0.790112	1.40574	0.574076	NA	NA	NA	NA	NA	NA
18	59856509	rs535417218	NA	NA	T	G	0.9949	-0.6814	0.3225	0.0346	NA	NA	NA	NA	NA	NA	NA	NA	NA	NA	NA	NA	NA	NA	NA	NA	G	T	0.00283688	-1.1111	1.97763	0.574232	NA	NA	NA	NA	NA	NA
18	60374241	rs189190745	0	0.0001	A	G	0.0024	0.1446	0.5373	0.7878	NA	NA	NA	NA	NA	A	G	0.005	0.0045	0.9471	NA	NA	NA	NA	NA	NA	A	G	0.00283688	-1.1064	1.97136	0.574635	NA	NA	NA	NA	NA	NA
18	60115138	rs530186165	0.0002	0.0004	T	G	0.9955	-0.1127	0.3811	0.7674	NA	NA	NA	NA	NA	NA	NA	NA	NA	NA	NA	NA	NA	NA	NA	NA	G	T	0.00567376	0.771003	1.37429	0.574785	NA	NA	NA	NA	NA	NA
18	60115597	rs561503208	0.0002	0.0004	A	G	0.0045	0.1127	0.3811	0.7674	NA	NA	NA	NA	NA	NA	NA	NA	NA	NA	NA	NA	NA	NA	NA	NA	A	G	0.00567376	0.771003	1.37429	0.574785	NA	NA	NA	NA	NA	NA
18	60112299	rs531318384	0.0002	0.0004	A	T	0.0046	0.1069	0.3807	0.7789	NA	NA	NA	NA	NA	NA	NA	NA	NA	NA	NA	NA	NA	NA	NA	NA	A	T	0.00567376	0.771003	1.37429	0.574785	NA	NA	NA	NA	NA	NA
18	60702681	rs547664172	0.0001	0.0001	A	G	0.0034	-0.2437	0.4019	0.5443	NA	NA	NA	NA	NA	NA	NA	NA	NA	NA	NA	NA	NA	NA	NA	NA	A	G	0.00283688	-1.10429	1.96896	0.574901	NA	NA	NA	NA	NA	NA
18	60816890	rs12457190	0.0523	0	A	G	0.0361	-0.2088	0.1085	0.0544	A	G	0.0617	-0.0542	0.4479	A	G	0.1063	-0.0107	0.423	A	G	0.1283	-0.0077	0.0098	0.4289	A	G	0.00141844	-1.16479	2.08314	0.576061	NA	NA	NA	NA	NA	NA
18	60811617	rs530898224	0.0002	0.0007	A	G	0.0057	0.078	0.3943	0.8431	NA	NA	NA	NA	NA	NA	NA	NA	NA	NA	NA	NA	NA	NA	NA	NA	A	G	0.00141844	-1.16479	2.08314	0.576061	NA	NA	NA	NA	NA	NA
18	60800681	rs192480800	0.0001	0.0016	A	G	0.0021	0.0823	0.6787	0.9035	NA	NA	NA	NA	NA	NA	NA	NA	NA	NA	NA	NA	NA	NA	NA	NA	A	G	0.00141844	-1.16479	2.08314	0.576061	NA	NA	NA	NA	NA	NA
18	61082416	rs577725295	NA	NA	A	C	0.0038	1.5523	1.1755	0.1866	NA	NA	NA	NA	NA	NA	NA	NA	NA	NA	NA	NA	NA	NA	NA	NA	A	C	0.00496454	0.785631	1.4058	0.576264	NA	NA	NA	NA	NA	NA
18	61075893	rs530892120	NA	NA	T	G	0.9959	0.2461	0.5836	0.6733	NA	NA	NA	NA	NA	NA	NA	NA	NA	NA	NA	NA	NA	NA	NA	NA	G	T	0.00283688	-1.12907	2.02065	0.576322	NA	NA	NA	NA	NA	NA
18	61064900	rs192059215	NA	NA	A	C	0.9958	0.2077	0.5611	0.7113	NA	NA	NA	NA	NA	NA	NA	NA	NA	NA	NA	NA	NA	NA	NA	NA	C	A	0.00283688	-1.12907	2.02065	0.576322	NA	NA	NA	NA	NA	NA
18	61080920	rs533629731	NA	NA	T	C	0.9961	0.1792	0.5969	0.7641	NA	NA	NA	NA	NA	NA	NA	NA	NA	NA	NA	NA	NA	NA	NA	NA	C	T	0.00283688	-1.12907	2.02065	0.576322	NA	NA	NA	NA	NA	NA
18	61060304	rs563254771	NA	NA	T	C	0.9964	-0.1129	0.4808	0.8144	NA	NA	NA	NA	NA	NA	NA	NA	NA	NA	NA	NA	NA	NA	NA	NA	C	T	0.00283688	-1.12907	2.02065	0.576322	NA	NA	NA	NA	NA	NA
18	61176434	rs545036770	NA	NA	T	C	0.9962	-1.4209	1.18	0.2285	NA	NA	NA	NA	NA	NA	NA	NA	NA	NA	NA	NA	NA	NA	NA	NA	C	T	0.00496454	0.785291	1.40669	0.57667	NA	NA	NA	NA	NA	NA
18	60884337	rs529769936	0.0001	0.0003	T	C	0.9984	0.5217	0.9055	0.5645	NA	NA	NA	NA	NA	NA	NA	NA	NA	NA	NA	NA	NA	NA	NA	NA	C	T	0.00212766	-1.13308	2.03392	0.577465	NA	NA	NA	NA	NA	NA
18	60393147	rs189261753	0.0003	0.0006	A	G	0.9956	0.1493	0.3306	0.6515	NA	NA	NA	NA	NA	NA	NA	NA	NA	NA	NA	NA	NA	NA	NA	NA	G	A	0.00212766	-1.14888	2.06487	0.577943	NA	NA	NA	NA	NA	NA
18	60393542	rs184455940	0.0003	0.0006	A	G	0.9956	0.1493	0.3306	0.6515	NA	NA	NA	NA	NA	NA	NA	NA	NA	NA	NA	NA	NA	NA	NA	NA	G	A	0.00212766	-1.14888	2.06487	0.577943	NA	NA	NA	NA	NA	NA
18	60388281	rs114706117	0.0003	0.0006	T	C	0.9967	-0.1719	0.4002	0.6675	NA	NA	NA	NA	NA	NA	NA	NA	NA	NA	NA	NA	NA	NA	NA	NA	C	T	0.00212766	-1.14888	2.06487	0.577943	NA	NA	NA	NA	NA	NA
18	60386729	rs78188186	0.0003	0.0006	A	G	0.9956	0.1199	0.3335	0.7192	NA	NA	NA	NA	NA	NA	NA	NA	NA	NA	NA	NA	NA	NA	NA	NA	G	A	0.00212766	-1.14888	2.06487	0.577943	NA	NA	NA	NA	NA	NA
18	60384869	rs116505562	0.0003	0.0006	T	C	0.0044	-0.1186	0.3336	0.7221	NA	NA	NA	NA	NA	NA	NA	NA	NA	NA	NA	NA	NA	NA	NA	NA	T	C	0.00212766	-1.14888	2.06487	0.577943	NA	NA	NA	NA	NA	NA
18	60490087	rs185398303	0.0003	0.0005	A	G	0.9957	0.0386	0.3478	0.9117	NA	NA	NA	NA	NA	NA	NA	NA	NA	NA	NA	NA	NA	NA	NA	NA	G	A	0.00212766	-1.14888	2.06487	0.577943	NA	NA	NA	NA	NA	NA
18	60022460	rs551922744	NA	NA	T	C	0.0019	-0.7211	1.4068	0.6082	NA	NA	NA	NA	NA	NA	NA	NA	NA	NA	NA	NA	NA	NA	NA	NA	T	C	0.0035461	-1.12251	2.0181	0.578058	NA	NA	NA	NA	NA	NA
18	61006621	rs540684947	NA	NA	A	T	0.0022	-0.2449	1.1799	0.8356	NA	NA	NA	NA	NA	NA	NA	NA	NA	NA	NA	NA	NA	NA	NA	NA	A	T	0.00283688	0.814177	1.4644	0.578225	NA	NA	NA	NA	NA	NA
18	60781377	rs9989529	0.0027	0.0103	T	C	0.7714	-0.0019	0.045	0.9669	C	T	0.29	0.026	0.4468	T	C	0.5301	-0.0027	0.7487	T	C	0.5118	-0.0015	0.0074	0.8373	C	T	0.150355	-0.146825	0.264223	0.578426	NA	NA	NA	NA	NA	NA
18	59874798	rs557173520	NA	NA	T	C	0.0013	0.0686	1.0735	0.9491	NA	NA	NA	NA	NA	NA	NA	NA	NA	NA	NA	NA	NA	NA	NA	NA	T	C	0.00212766	-1.12673	2.0377	0.580301	NA	NA	NA	NA	NA	NA
18	60312542	rs181237163	0	0.0001	T	C	0.0023	-0.1688	0.8406	0.8409	NA	NA	NA	NA	NA	NA	NA	NA	NA	NA	NA	NA	NA	NA	NA	NA	T	C	0.00212766	-1.11853	2.02948	0.581538	NA	NA	NA	NA	NA	NA
18	60462810	rs538260667	0	0.0001	A	G	0.0027	-0.8784	1.0431	0.3997	NA	NA	NA	NA	NA	NA	NA	NA	NA	NA	NA	NA	NA	NA	NA	NA	A	G	0.00283688	-1.17302	2.12968	0.581773	NA	NA	NA	NA	NA	NA
18	60122326	rs528403432	0.0001	0.0001	T	C	0.0037	-0.8756	0.605	0.1478	NA	NA	NA	NA	NA	NA	NA	NA	NA	NA	NA	NA	NA	NA	NA	NA	T	C	0.00141844	-1.16137	2.11419	0.582785	NA	NA	NA	NA	NA	NA
18	60375298	rs112543620	0.0001	0.0001	T	G	0.0037	-0.8993	0.5777	0.1195	NA	NA	NA	NA	NA	NA	NA	NA	NA	NA	NA	NA	NA	NA	NA	NA	T	G	0.00141844	-1.16324	2.12146	0.58347	NA	NA	NA	NA	NA	NA
18	60884896	rs117256284	0.0005	0.0008	T	G	0.9848	0.2361	0.1798	0.1891	NA	NA	NA	NA	NA	T	G	0.9883	0.0089	0.8218	T	G	0.9866	-0.0236	0.0358	0.5097	G	T	0.00212766	-1.13189	2.07343	0.585134	NA	NA	NA	NA	NA	NA
18	60797974	rs558632970	0.0001	0.0002	T	C	0.9969	-0.5924	0.4952	0.2316	NA	NA	NA	NA	NA	NA	NA	NA	NA	NA	NA	NA	NA	NA	NA	NA	C	T	0.00283688	-1.09596	2.01232	0.586013	NA	NA	NA	NA	NA	NA
18	60098183	rs376378116	NA	NA	A	G	0.0035	-0.3958	1.0279	0.7002	NA	NA	NA	NA	NA	NA	NA	NA	NA	NA	NA	NA	NA	NA	NA	NA	A	G	0.00425532	-1.08245	1.99311	0.587064	NA	NA	NA	NA	NA	NA
18	60172906	rs113277631	0.0046	0.0082	NA	NA	NA	NA	NA	NA	C	T	0.1229	0.0601	0.1627	NA	NA	NA	NA	NA	NA	NA	NA	NA	NA	NA	C	T	0.131915	-0.137499	0.253439	0.587451	NA	NA	NA	NA	NA	NA
18	60050452	rs145337679	NA	NA	C	G	0.0036	-0.9474	1.0374	0.3611	NA	NA	NA	NA	NA	NA	NA	NA	NA	NA	NA	NA	NA	NA	NA	NA	C	G	0.00141844	-1.24503	2.29718	0.587832	NA	NA	NA	NA	NA	NA
18	59832205	rs185656500	NA	NA	A	G	0.0028	-1.159	1.2814	0.3657	NA	NA	NA	NA	NA	NA	NA	NA	NA	NA	NA	NA	NA	NA	NA	NA	A	G	0.00212766	-1.12266	2.07537	0.588544	NA	NA	NA	NA	NA	NA
18	60911395	rs116470979	NA	NA	A	G	0.0074	-0.1143	0.2824	0.6857	NA	NA	NA	NA	NA	NA	NA	NA	NA	NA	NA	NA	NA	NA	NA	NA	A	G	0.0120567	-0.464306	0.860414	0.589452	NA	NA	NA	NA	NA	NA
18	60915456	rs184955774	NA	NA	C	G	0.0073	-0.0706	0.3173	0.8238	NA	NA	NA	NA	NA	NA	NA	NA	NA	NA	NA	NA	NA	NA	NA	NA	C	G	0.0120567	-0.464306	0.860414	0.589452	NA	NA	NA	NA	NA	NA
18	60917098	rs149864267	NA	NA	A	G	0.0072	-0.0715	0.3224	0.8245	NA	NA	NA	NA	NA	NA	NA	NA	NA	NA	NA	NA	NA	NA	NA	NA	A	G	0.0120567	-0.464306	0.860414	0.589452	NA	NA	NA	NA	NA	NA
18	59965356	rs555915375	NA	NA	A	G	0.0077	-0.1298	0.2318	0.5755	NA	NA	NA	NA	NA	NA	NA	NA	NA	NA	NA	NA	NA	NA	NA	NA	A	G	0.00921986	-0.413451	0.766333	0.589529	NA	NA	NA	NA	NA	NA
18	61171903	rs17071220	NA	NA	T	C	0.3515	-0.0278	0.0387	0.4723	C	T	0.6546	0.024	0.4139	T	C	0.2958	-0.014	0.1324	T	C	0.2877	0.0011	0.0079	0.887	C	T	0.656028	0.0997997	0.185129	0.58983	NA	NA	NA	NA	NA	NA
18	59881910	rs188173592	NA	NA	A	G	0.0052	-0.228	0.4115	0.5795	NA	NA	NA	NA	NA	NA	NA	NA	NA	NA	NA	NA	NA	NA	NA	NA	A	G	0.00283688	-1.09107	2.02433	0.589902	NA	NA	NA	NA	NA	NA
18	59712329	rs148364151	NA	NA	A	G	0.0062	-0.4316	0.7861	0.583	NA	NA	NA	NA	NA	NA	NA	NA	NA	NA	NA	NA	NA	NA	NA	NA	A	G	0.00283688	-1.09107	2.02433	0.589902	NA	NA	NA	NA	NA	NA
18	59895889	rs180947001	NA	NA	T	C	0.0054	-0.1261	0.3955	0.7499	NA	NA	NA	NA	NA	NA	NA	NA	NA	NA	NA	NA	NA	NA	NA	NA	T	C	0.00283688	-1.09107	2.02433	0.589902	NA	NA	NA	NA	NA	NA
18	60185358	rs557624230	0.0001	0.0002	T	C	0.0035	-0.2504	0.4441	0.5729	NA	NA	NA	NA	NA	NA	NA	NA	NA	NA	NA	NA	NA	NA	NA	NA	T	C	0.00283688	-1.11909	2.08089	0.590718	NA	NA	NA	NA	NA	NA
18	60932330	rs184950533	NA	NA	T	C	0.0021	0.5975	1.026	0.5603	NA	NA	NA	NA	NA	NA	NA	NA	NA	NA	NA	NA	NA	NA	NA	NA	T	C	0.00212766	-1.11403	2.08411	0.59297	NA	NA	NA	NA	NA	NA
18	60904112	rs139633964	NA	NA	A	G	0.9968	0.1904	0.4564	0.6766	NA	NA	NA	NA	NA	NA	NA	NA	NA	NA	NA	NA	NA	NA	NA	NA	G	A	0.00212766	-1.11403	2.08411	0.59297	NA	NA	NA	NA	NA	NA
18	61127768	rs533804772	NA	NA	T	G	0.0045	-0.6532	0.4713	0.1658	NA	NA	NA	NA	NA	NA	NA	NA	NA	NA	NA	NA	NA	NA	NA	NA	T	G	0.00496454	0.730875	1.3684	0.593267	NA	NA	NA	NA	NA	NA
18	61114097	rs575151308	NA	NA	T	C	0.9956	0.5491	0.4428	0.2149	NA	NA	NA	NA	NA	NA	NA	NA	NA	NA	NA	NA	NA	NA	NA	NA	C	T	0.00496454	0.730875	1.3684	0.593267	NA	NA	NA	NA	NA	NA
18	61097813	rs187040456	NA	NA	A	G	0.9956	0.513	0.4436	0.2475	NA	NA	NA	NA	NA	NA	NA	NA	NA	NA	NA	NA	NA	NA	NA	NA	G	A	0.00496454	0.730875	1.3684	0.593267	NA	NA	NA	NA	NA	NA
18	61086111	rs115399365	NA	NA	T	C	0.9955	0.4775	0.4383	0.276	NA	NA	NA	NA	NA	NA	NA	NA	NA	NA	NA	NA	NA	NA	NA	NA	C	T	0.00496454	0.730875	1.3684	0.593267	NA	NA	NA	NA	NA	NA
18	61090972	rs188417646	NA	NA	A	G	0.9955	0.4757	0.4404	0.2801	NA	NA	NA	NA	NA	NA	NA	NA	NA	NA	NA	NA	NA	NA	NA	NA	G	A	0.00496454	0.730875	1.3684	0.593267	NA	NA	NA	NA	NA	NA
18	60724987	rs145261095	0.0002	0.0003	T	C	0.9929	0.0989	0.3115	0.7508	NA	NA	NA	NA	NA	NA	NA	NA	NA	NA	NA	NA	NA	NA	NA	NA	C	T	0.00212766	-1.12833	2.11719	0.594077	NA	NA	NA	NA	NA	NA
18	60727157	rs145900959	0.0002	0.0003	T	C	0.0071	-0.0989	0.3115	0.7508	NA	NA	NA	NA	NA	NA	NA	NA	NA	NA	NA	NA	NA	NA	NA	NA	T	C	0.00212766	-1.12833	2.11719	0.594077	NA	NA	NA	NA	NA	NA
18	60687217	rs181576353	0.0001	0.0003	A	C	0.0023	0.2338	0.5094	0.6462	NA	NA	NA	NA	NA	NA	NA	NA	NA	NA	NA	NA	NA	NA	NA	NA	A	C	0.00141844	-1.16302	2.18452	0.594454	NA	NA	NA	NA	NA	NA
18	60346251	rs552248116	0.0001	0.0002	A	G	0.0021	-0.1716	0.5431	0.752	NA	NA	NA	NA	NA	NA	NA	NA	NA	NA	NA	NA	NA	NA	NA	NA	A	G	0.00141844	-1.16302	2.18452	0.594454	NA	NA	NA	NA	NA	NA
18	60649947	rs184206430	0.0001	0.0002	A	G	0.0026	0.1173	0.4806	0.8071	NA	NA	NA	NA	NA	NA	NA	NA	NA	NA	NA	NA	NA	NA	NA	NA	A	G	0.00141844	-1.16302	2.18452	0.594454	NA	NA	NA	NA	NA	NA
18	60360757	rs564139564	0.0001	0.0002	A	G	0.9976	0.1236	0.5249	0.8138	NA	NA	NA	NA	NA	NA	NA	NA	NA	NA	NA	NA	NA	NA	NA	NA	G	A	0.00141844	-1.16302	2.18452	0.594454	NA	NA	NA	NA	NA	NA
18	60609745	rs554829255	0.0001	0.0002	T	C	0.9982	-0.0725	0.5932	0.9028	NA	NA	NA	NA	NA	NA	NA	NA	NA	NA	NA	NA	NA	NA	NA	NA	C	T	0.00141844	-1.16302	2.18452	0.594454	NA	NA	NA	NA	NA	NA
18	60415002	rs540958923	0.0001	0.0002	C	G	0.9983	-0.0555	0.5922	0.9253	NA	NA	NA	NA	NA	NA	NA	NA	NA	NA	NA	NA	NA	NA	NA	NA	G	C	0.00141844	-1.16302	2.18452	0.594454	NA	NA	NA	NA	NA	NA
18	60379509	rs576040187	0.0001	0.0002	A	G	0.0018	-0.0409	0.573	0.9431	NA	NA	NA	NA	NA	NA	NA	NA	NA	NA	NA	NA	NA	NA	NA	NA	A	G	0.00141844	-1.16302	2.18452	0.594454	NA	NA	NA	NA	NA	NA
18	60359563	rs568551979	0.0001	0.0002	T	G	0.0019	-0.0229	0.5689	0.9678	NA	NA	NA	NA	NA	NA	NA	NA	NA	NA	NA	NA	NA	NA	NA	NA	T	G	0.00141844	-1.16302	2.18452	0.594454	NA	NA	NA	NA	NA	NA
18	60362681	rs1227741311	NA	NA	T	C	0.0019	-0.0229	0.5689	0.9678	NA	NA	NA	NA	NA	NA	NA	NA	NA	NA	NA	NA	NA	NA	NA	NA	T	C	0.00141844	-1.16302	2.18452	0.594454	NA	NA	NA	NA	NA	NA
18	60457933	rs562327351	0.0001	0.0002	A	T	0.0017	0.023	0.5797	0.9684	NA	NA	NA	NA	NA	NA	NA	NA	NA	NA	NA	NA	NA	NA	NA	NA	A	T	0.00141844	-1.16302	2.18452	0.594454	NA	NA	NA	NA	NA	NA
18	60376336	rs544735131	0.0001	0.0016	A	C	0.0018	0.0124	0.5774	0.9828	NA	NA	NA	NA	NA	T	C	0.0027	0.0328	0.7185	NA	NA	NA	NA	NA	NA	A	C	0.00141844	-1.16302	2.18452	0.594454	NA	NA	NA	NA	NA	NA
18	60354013	rs188923453	0.0001	0.0002	T	C	0.0019	0.01	0.5696	0.986	NA	NA	NA	NA	NA	NA	NA	NA	NA	NA	NA	NA	NA	NA	NA	NA	T	C	0.00141844	-1.16302	2.18452	0.594454	NA	NA	NA	NA	NA	NA
18	60352836	rs575183421	0.0001	0.0002	T	C	0.0019	0.0059	0.5704	0.9918	NA	NA	NA	NA	NA	NA	NA	NA	NA	NA	NA	NA	NA	NA	NA	NA	T	C	0.00141844	-1.16302	2.18452	0.594454	NA	NA	NA	NA	NA	NA
18	60663415	rs192628515	0.0001	0.0002	A	G	0.9981	-0.0042	0.5582	0.994	NA	NA	NA	NA	NA	NA	NA	NA	NA	NA	NA	NA	NA	NA	NA	NA	G	A	0.00141844	-1.16302	2.18452	0.594454	NA	NA	NA	NA	NA	NA
18	61054851	rs190845257	NA	NA	T	C	0.0016	-1.6133	1.4828	0.2766	NA	NA	NA	NA	NA	NA	NA	NA	NA	NA	NA	NA	NA	NA	NA	NA	T	C	0.00212766	-1.1221	2.10859	0.594615	NA	NA	NA	NA	NA	NA
18	61116502	rs183336664	NA	NA	T	G	0.0038	0.1832	0.5908	0.7565	NA	NA	NA	NA	NA	NA	NA	NA	NA	NA	NA	NA	NA	NA	NA	NA	T	G	0.00212766	-1.1221	2.10859	0.594615	NA	NA	NA	NA	NA	NA
18	61116618	rs192058773	NA	NA	T	C	0.9962	-0.1832	0.5908	0.7565	NA	NA	NA	NA	NA	NA	NA	NA	NA	NA	NA	NA	NA	NA	NA	NA	C	T	0.00212766	-1.1221	2.10859	0.594615	NA	NA	NA	NA	NA	NA
18	61122706	rs189946669	NA	NA	T	C	0.0038	0.1832	0.5908	0.7565	NA	NA	NA	NA	NA	NA	NA	NA	NA	NA	NA	NA	NA	NA	NA	NA	T	C	0.00212766	-1.1221	2.10859	0.594615	NA	NA	NA	NA	NA	NA
18	61159507	rs191060564	NA	NA	T	C	0.0054	0.5675	0.3505	0.1054	NA	NA	NA	NA	NA	NA	NA	NA	NA	NA	NA	NA	NA	NA	NA	NA	T	C	0.0035461	0.762867	1.43366	0.59465	NA	NA	NA	NA	NA	NA
18	61131609	rs185354380	NA	NA	A	G	0.9943	-0.0482	0.3093	0.8761	NA	NA	NA	NA	NA	NA	NA	NA	NA	NA	NA	NA	NA	NA	NA	NA	G	A	0.0035461	0.762867	1.43366	0.59465	NA	NA	NA	NA	NA	NA
18	61040136	rs7229045	NA	NA	C	G	0.1335	-0.0041	0.0555	0.9407	NA	NA	NA	NA	NA	NA	NA	NA	NA	NA	NA	NA	NA	NA	NA	NA	C	G	0.17305	0.125398	0.23576	0.594803	NA	NA	NA	NA	NA	NA
18	61023008	rs112410706	NA	NA	T	C	0.9989	0.2699	1.2172	0.8245	NA	NA	NA	NA	NA	NA	NA	NA	NA	NA	NA	NA	NA	NA	NA	NA	C	T	0.00212766	-1.11247	2.09287	0.595037	NA	NA	NA	NA	NA	NA
18	60258745	rs568860058	0	0.0001	T	C	0.0011	0.4302	0.8063	0.5936	NA	NA	NA	NA	NA	NA	NA	NA	NA	NA	NA	NA	NA	NA	NA	NA	T	C	0.00141844	-1.14895	2.16373	0.595417	NA	NA	NA	NA	NA	NA
18	59942365	rs181215564	NA	NA	T	G	0.0029	-0.6558	0.7919	0.4076	NA	NA	NA	NA	NA	NA	NA	NA	NA	NA	NA	NA	NA	NA	NA	NA	T	G	0.00212766	-1.15348	2.17467	0.595825	NA	NA	NA	NA	NA	NA
18	59923575	rs186478082	NA	NA	T	C	0.9967	-0.0927	0.389	0.8116	NA	NA	NA	NA	NA	NA	NA	NA	NA	NA	NA	NA	NA	NA	NA	NA	C	T	0.00212766	-1.15348	2.17467	0.595825	NA	NA	NA	NA	NA	NA
18	59840449	rs112829598	NA	NA	T	C	0.0757	0.0125	0.0679	0.8538	T	C	0.0731	-0.0077	0.8877	T	C	0.0668	-0.0233	0.1529	T	C	0.0656	0.013	0.013	0.3194	T	C	0.0638298	-0.185014	0.348982	0.596006	NA	NA	NA	NA	NA	NA
18	59929446	rs186137650	NA	NA	A	G	0.0081	0.6385	0.2481	0.01008	NA	NA	NA	NA	NA	NA	NA	NA	NA	NA	NA	NA	NA	NA	NA	NA	A	G	0.00212766	-1.11994	2.11329	0.596144	NA	NA	NA	NA	NA	NA
18	59853867	rs145171891	NA	NA	A	G	0.0053	0.7635	0.305	0.01231	NA	NA	NA	NA	NA	NA	NA	NA	NA	NA	NA	NA	NA	NA	NA	NA	A	G	0.00212766	-1.11994	2.11329	0.596144	NA	NA	NA	NA	NA	NA
18	59857529	rs187859725	NA	NA	T	C	0.0053	0.7293	0.3201	0.0227	NA	NA	NA	NA	NA	NA	NA	NA	NA	NA	NA	NA	NA	NA	NA	NA	T	C	0.00212766	-1.11994	2.11329	0.596144	NA	NA	NA	NA	NA	NA
18	59850896	rs375946265	NA	NA	A	G	0.9951	-0.7331	0.3235	0.02343	NA	NA	NA	NA	NA	NA	NA	NA	NA	NA	NA	NA	NA	NA	NA	NA	G	A	0.00212766	-1.11994	2.11329	0.596144	NA	NA	NA	NA	NA	NA
18	59854406	rs545422130	NA	NA	T	C	0.0048	0.7062	0.3245	0.02955	NA	NA	NA	NA	NA	NA	NA	NA	NA	NA	NA	NA	NA	NA	NA	NA	T	C	0.00212766	-1.11994	2.11329	0.596144	NA	NA	NA	NA	NA	NA
18	59852547	rs184633381	NA	NA	T	C	0.9951	-0.7061	0.3251	0.02985	NA	NA	NA	NA	NA	NA	NA	NA	NA	NA	NA	NA	NA	NA	NA	NA	C	T	0.00212766	-1.11994	2.11329	0.596144	NA	NA	NA	NA	NA	NA
18	59853052	rs144938449	NA	NA	T	C	0.9951	-0.7061	0.3251	0.02985	NA	NA	NA	NA	NA	NA	NA	NA	NA	NA	NA	NA	NA	NA	NA	NA	C	T	0.00212766	-1.11994	2.11329	0.596144	NA	NA	NA	NA	NA	NA
18	59854405	rs576449511	NA	NA	A	G	0.0048	0.7016	0.3248	0.03075	NA	NA	NA	NA	NA	NA	NA	NA	NA	NA	NA	NA	NA	NA	NA	NA	A	G	0.00212766	-1.11994	2.11329	0.596144	NA	NA	NA	NA	NA	NA
18	59912468	rs190108929	NA	NA	A	G	0.9951	-0.6968	0.3245	0.03177	NA	NA	NA	NA	NA	NA	NA	NA	NA	NA	NA	NA	NA	NA	NA	NA	G	A	0.00212766	-1.11994	2.11329	0.596144	NA	NA	NA	NA	NA	NA
18	59912486	rs182207304	NA	NA	A	T	0.9951	-0.6968	0.3245	0.03177	NA	NA	NA	NA	NA	NA	NA	NA	NA	NA	NA	NA	NA	NA	NA	NA	T	A	0.00212766	-1.11994	2.11329	0.596144	NA	NA	NA	NA	NA	NA
18	59893274	rs147295280	NA	NA	A	G	0.995	-0.6608	0.3111	0.03365	NA	NA	NA	NA	NA	NA	NA	NA	NA	NA	NA	NA	NA	NA	NA	NA	G	A	0.00212766	-1.11994	2.11329	0.596144	NA	NA	NA	NA	NA	NA
18	59918352	rs141652355	NA	NA	A	T	0.9949	-0.6572	0.3107	0.03441	NA	NA	NA	NA	NA	NA	NA	NA	NA	NA	NA	NA	NA	NA	NA	NA	T	A	0.00212766	-1.11994	2.11329	0.596144	NA	NA	NA	NA	NA	NA
18	59912533	rs144444870	NA	NA	A	C	0.0051	0.6573	0.3109	0.03452	NA	NA	NA	NA	NA	NA	NA	NA	NA	NA	NA	NA	NA	NA	NA	NA	A	C	0.00212766	-1.11994	2.11329	0.596144	NA	NA	NA	NA	NA	NA
18	59912903	rs189207201	NA	NA	A	T	0.005	0.6573	0.3114	0.03483	NA	NA	NA	NA	NA	NA	NA	NA	NA	NA	NA	NA	NA	NA	NA	NA	A	T	0.00212766	-1.11994	2.11329	0.596144	NA	NA	NA	NA	NA	NA
18	59898012	rs139544492	NA	NA	T	C	0.005	0.6571	0.3115	0.03493	NA	NA	NA	NA	NA	NA	NA	NA	NA	NA	NA	NA	NA	NA	NA	NA	T	C	0.00212766	-1.11994	2.11329	0.596144	NA	NA	NA	NA	NA	NA
18	59905198	rs183129675	NA	NA	T	G	0.0051	0.657	0.3115	0.03497	NA	NA	NA	NA	NA	NA	NA	NA	NA	NA	NA	NA	NA	NA	NA	NA	T	G	0.00212766	-1.11994	2.11329	0.596144	NA	NA	NA	NA	NA	NA
18	59899256	rs145059022	NA	NA	C	G	0.995	-0.6536	0.3113	0.03577	NA	NA	NA	NA	NA	NA	NA	NA	NA	NA	NA	NA	NA	NA	NA	NA	G	C	0.00212766	-1.11994	2.11329	0.596144	NA	NA	NA	NA	NA	NA
18	59909981	rs182866286	NA	NA	A	G	0.995	-0.6536	0.3113	0.03577	NA	NA	NA	NA	NA	NA	NA	NA	NA	NA	NA	NA	NA	NA	NA	NA	G	A	0.00212766	-1.11994	2.11329	0.596144	NA	NA	NA	NA	NA	NA
18	59876510	rs145709852	NA	NA	A	G	0.9949	-0.6263	0.3157	0.0473	NA	NA	NA	NA	NA	NA	NA	NA	NA	NA	NA	NA	NA	NA	NA	NA	G	A	0.00212766	-1.11994	2.11329	0.596144	NA	NA	NA	NA	NA	NA
18	59820603	rs150836705	NA	NA	C	G	0.9949	-0.6086	0.31	0.04963	NA	NA	NA	NA	NA	NA	NA	NA	NA	NA	NA	NA	NA	NA	NA	NA	G	C	0.00212766	-1.11994	2.11329	0.596144	NA	NA	NA	NA	NA	NA
18	59879788	rs148757246	NA	NA	A	G	0.0051	0.6178	0.3151	0.04991	NA	NA	NA	NA	NA	NA	NA	NA	NA	NA	NA	NA	NA	NA	NA	NA	A	G	0.00212766	-1.11994	2.11329	0.596144	NA	NA	NA	NA	NA	NA
18	59920403	rs147879700	NA	NA	T	G	0.9949	-0.615	0.3137	0.04999	NA	NA	NA	NA	NA	NA	NA	NA	NA	NA	NA	NA	NA	NA	NA	NA	G	T	0.00212766	-1.11994	2.11329	0.596144	NA	NA	NA	NA	NA	NA
18	59813481	rs145671283	NA	NA	T	C	0.0052	0.6034	0.3106	0.05206	NA	NA	NA	NA	NA	NA	NA	NA	NA	NA	NA	NA	NA	NA	NA	NA	T	C	0.00212766	-1.11994	2.11329	0.596144	NA	NA	NA	NA	NA	NA
18	59814801	rs145699760	NA	NA	T	C	0.9948	-0.6034	0.3106	0.05206	NA	NA	NA	NA	NA	NA	NA	NA	NA	NA	NA	NA	NA	NA	NA	NA	C	T	0.00212766	-1.11994	2.11329	0.596144	NA	NA	NA	NA	NA	NA
18	59815723	rs188140636	NA	NA	T	C	0.9948	-0.6034	0.3106	0.05206	NA	NA	NA	NA	NA	NA	NA	NA	NA	NA	NA	NA	NA	NA	NA	NA	C	T	0.00212766	-1.11994	2.11329	0.596144	NA	NA	NA	NA	NA	NA
18	59870206	rs148406646	NA	NA	A	C	0.9949	-0.6	0.3144	0.05638	NA	NA	NA	NA	NA	A	G	0.9993	0.1872	0.4827	NA	NA	NA	NA	NA	NA	C	A	0.00212766	-1.11994	2.11329	0.596144	NA	NA	NA	NA	NA	NA
18	59870252	rs142528556	NA	NA	A	G	0.9949	-0.6	0.3144	0.05638	NA	NA	NA	NA	NA	NA	NA	NA	NA	NA	NA	NA	NA	NA	NA	NA	G	A	0.00212766	-1.11994	2.11329	0.596144	NA	NA	NA	NA	NA	NA
18	59871166	rs140801900	NA	NA	C	G	0.9949	-0.6	0.3144	0.05638	NA	NA	NA	NA	NA	NA	NA	NA	NA	NA	NA	NA	NA	NA	NA	NA	G	C	0.00212766	-1.11994	2.11329	0.596144	NA	NA	NA	NA	NA	NA
18	59848504	rs184179916	NA	NA	C	G	0.995	-0.5665	0.3065	0.06452	NA	NA	NA	NA	NA	NA	NA	NA	NA	NA	NA	NA	NA	NA	NA	NA	G	C	0.00212766	-1.11994	2.11329	0.596144	NA	NA	NA	NA	NA	NA
18	59873354	rs147049685	NA	NA	A	G	0.0053	0.5628	0.3096	0.06909	NA	NA	NA	NA	NA	NA	NA	NA	NA	NA	NA	NA	NA	NA	NA	NA	A	G	0.00212766	-1.11994	2.11329	0.596144	NA	NA	NA	NA	NA	NA
18	59840233	rs143147786	NA	NA	C	G	0.005	0.5518	0.3043	0.06981	NA	NA	NA	NA	NA	NA	NA	NA	NA	NA	NA	NA	NA	NA	NA	NA	C	G	0.00212766	-1.11994	2.11329	0.596144	NA	NA	NA	NA	NA	NA
18	59840247	rs148246574	NA	NA	C	G	0.995	-0.5518	0.3043	0.06981	NA	NA	NA	NA	NA	NA	NA	NA	NA	NA	NA	NA	NA	NA	NA	NA	G	C	0.00212766	-1.11994	2.11329	0.596144	NA	NA	NA	NA	NA	NA
18	59846554	rs150732350	NA	NA	T	C	0.005	0.5444	0.3053	0.07454	NA	NA	NA	NA	NA	NA	NA	NA	NA	NA	NA	NA	NA	NA	NA	NA	T	C	0.00212766	-1.11994	2.11329	0.596144	NA	NA	NA	NA	NA	NA
18	59932832	rs144371521	NA	NA	A	G	0.9948	-0.5496	0.3119	0.07805	NA	NA	NA	NA	NA	NA	NA	NA	NA	NA	NA	NA	NA	NA	NA	NA	G	A	0.00212766	-1.11994	2.11329	0.596144	NA	NA	NA	NA	NA	NA
18	59933198	rs185039517	NA	NA	A	G	0.0052	0.5496	0.3119	0.07805	NA	NA	NA	NA	NA	NA	NA	NA	NA	NA	NA	NA	NA	NA	NA	NA	A	G	0.00212766	-1.11994	2.11329	0.596144	NA	NA	NA	NA	NA	NA
18	59934135	rs139271076	NA	NA	A	G	0.0052	0.5496	0.3119	0.07805	NA	NA	NA	NA	NA	NA	NA	NA	NA	NA	NA	NA	NA	NA	NA	NA	A	G	0.00212766	-1.11994	2.11329	0.596144	NA	NA	NA	NA	NA	NA
18	59925246	rs147529244	NA	NA	T	C	0.9948	-0.5496	0.3127	0.07886	NA	NA	NA	NA	NA	NA	NA	NA	NA	NA	NA	NA	NA	NA	NA	NA	C	T	0.00212766	-1.11994	2.11329	0.596144	NA	NA	NA	NA	NA	NA
18	59927141	rs144903608	NA	NA	A	G	0.9948	-0.5461	0.3125	0.08049	NA	NA	NA	NA	NA	NA	NA	NA	NA	NA	NA	NA	NA	NA	NA	NA	G	A	0.00212766	-1.11994	2.11329	0.596144	NA	NA	NA	NA	NA	NA
18	59935286	rs141231398	NA	NA	T	C	0.9948	-0.5393	0.3115	0.08343	NA	NA	NA	NA	NA	T	C	0.9995	0.021	0.9417	NA	NA	NA	NA	NA	NA	C	T	0.00212766	-1.11994	2.11329	0.596144	NA	NA	NA	NA	NA	NA
18	59939528	rs150560298	NA	NA	T	C	0.0052	0.5377	0.312	0.08485	NA	NA	NA	NA	NA	NA	NA	NA	NA	NA	NA	NA	NA	NA	NA	NA	T	C	0.00212766	-1.11994	2.11329	0.596144	NA	NA	NA	NA	NA	NA
18	59942339	rs188042629	NA	NA	A	G	0.9948	-0.5337	0.3134	0.08862	NA	NA	NA	NA	NA	NA	NA	NA	NA	NA	NA	NA	NA	NA	NA	NA	G	A	0.00212766	-1.11994	2.11329	0.596144	NA	NA	NA	NA	NA	NA
18	59803906	rs185624488	NA	NA	T	C	0.9943	-0.4895	0.2914	0.09297	NA	NA	NA	NA	NA	NA	NA	NA	NA	NA	NA	NA	NA	NA	NA	NA	C	T	0.00212766	-1.11994	2.11329	0.596144	NA	NA	NA	NA	NA	NA
18	59807577	rs146191694	NA	NA	T	C	0.0057	0.4924	0.2954	0.0955	NA	NA	NA	NA	NA	NA	NA	NA	NA	NA	NA	NA	NA	NA	NA	NA	T	C	0.00212766	-1.11994	2.11329	0.596144	NA	NA	NA	NA	NA	NA
18	59808599	rs147961420	NA	NA	A	G	0.9943	-0.4924	0.2954	0.0955	NA	NA	NA	NA	NA	NA	NA	NA	NA	NA	NA	NA	NA	NA	NA	NA	G	A	0.00212766	-1.11994	2.11329	0.596144	NA	NA	NA	NA	NA	NA
18	59802503	rs141114233	NA	NA	T	G	0.9942	-0.4837	0.2907	0.0961	NA	NA	NA	NA	NA	NA	NA	NA	NA	NA	NA	NA	NA	NA	NA	NA	G	T	0.00212766	-1.11994	2.11329	0.596144	NA	NA	NA	NA	NA	NA
18	59842569	rs139879558	NA	NA	A	C	0.0051	0.4836	0.293	0.09888	NA	NA	NA	NA	NA	NA	NA	NA	NA	NA	NA	NA	NA	NA	NA	NA	A	C	0.00212766	-1.11994	2.11329	0.596144	NA	NA	NA	NA	NA	NA
18	59844730	rs140524315	NA	NA	T	C	0.9949	-0.4836	0.293	0.09888	NA	NA	NA	NA	NA	NA	NA	NA	NA	NA	NA	NA	NA	NA	NA	NA	C	T	0.00212766	-1.11994	2.11329	0.596144	NA	NA	NA	NA	NA	NA
18	59835527	rs143934281	NA	NA	T	C	0.0053	0.4542	0.2797	0.1044	NA	NA	NA	NA	NA	NA	NA	NA	NA	NA	NA	NA	NA	NA	NA	NA	T	C	0.00212766	-1.11994	2.11329	0.596144	NA	NA	NA	NA	NA	NA
18	59945173	rs182703629	NA	NA	A	G	0.0052	0.5026	0.3115	0.1066	NA	NA	NA	NA	NA	NA	NA	NA	NA	NA	NA	NA	NA	NA	NA	NA	A	G	0.00212766	-1.11994	2.11329	0.596144	NA	NA	NA	NA	NA	NA
18	59946451	rs141474003	NA	NA	T	C	0.0052	0.5026	0.3115	0.1066	NA	NA	NA	NA	NA	NA	NA	NA	NA	NA	NA	NA	NA	NA	NA	NA	T	C	0.00212766	-1.11994	2.11329	0.596144	NA	NA	NA	NA	NA	NA
18	59943791	rs142907156	NA	NA	T	C	0.0052	0.5034	0.3124	0.107	NA	NA	NA	NA	NA	NA	NA	NA	NA	NA	NA	NA	NA	NA	NA	NA	T	C	0.00212766	-1.11994	2.11329	0.596144	NA	NA	NA	NA	NA	NA
18	59943932	rs147423744	NA	NA	T	C	0.0052	0.5034	0.3124	0.107	NA	NA	NA	NA	NA	NA	NA	NA	NA	NA	NA	NA	NA	NA	NA	NA	T	C	0.00212766	-1.11994	2.11329	0.596144	NA	NA	NA	NA	NA	NA
18	59832110	rs141477751	NA	NA	T	C	0.9947	-0.4517	0.2804	0.1071	NA	NA	NA	NA	NA	NA	NA	NA	NA	NA	NA	NA	NA	NA	NA	NA	C	T	0.00212766	-1.11994	2.11329	0.596144	NA	NA	NA	NA	NA	NA
18	59833474	rs143902041	NA	NA	T	G	0.0053	0.4517	0.2804	0.1071	NA	NA	NA	NA	NA	NA	NA	NA	NA	NA	NA	NA	NA	NA	NA	NA	T	G	0.00212766	-1.11994	2.11329	0.596144	NA	NA	NA	NA	NA	NA
18	59823195	rs141674201	NA	NA	T	C	0.995	-0.4763	0.2966	0.1083	NA	NA	NA	NA	NA	NA	NA	NA	NA	NA	NA	NA	NA	NA	NA	NA	C	T	0.00212766	-1.11994	2.11329	0.596144	NA	NA	NA	NA	NA	NA
18	59823300	rs138889955	NA	NA	A	G	0.995	-0.4763	0.2966	0.1083	NA	NA	NA	NA	NA	NA	NA	NA	NA	NA	NA	NA	NA	NA	NA	NA	G	A	0.00212766	-1.11994	2.11329	0.596144	NA	NA	NA	NA	NA	NA
18	59823411	rs149442208	NA	NA	A	C	0.995	-0.4763	0.2966	0.1083	NA	NA	NA	NA	NA	NA	NA	NA	NA	NA	NA	NA	NA	NA	NA	NA	C	A	0.00212766	-1.11994	2.11329	0.596144	NA	NA	NA	NA	NA	NA
18	59824729	rs146097385	NA	NA	A	G	0.995	-0.4763	0.2966	0.1083	NA	NA	NA	NA	NA	NA	NA	NA	NA	NA	NA	NA	NA	NA	NA	NA	G	A	0.00212766	-1.11994	2.11329	0.596144	NA	NA	NA	NA	NA	NA
18	59825097	rs142324287	NA	NA	A	T	0.005	0.4763	0.2966	0.1083	NA	NA	NA	NA	NA	NA	NA	NA	NA	NA	NA	NA	NA	NA	NA	NA	A	T	0.00212766	-1.11994	2.11329	0.596144	NA	NA	NA	NA	NA	NA
18	59819028	rs144398299	NA	NA	T	C	0.005	0.479	0.2987	0.1088	NA	NA	NA	NA	NA	NA	NA	NA	NA	NA	NA	NA	NA	NA	NA	NA	T	C	0.00212766	-1.11994	2.11329	0.596144	NA	NA	NA	NA	NA	NA
18	59804962	rs144935168	NA	NA	A	G	0.0052	0.4775	0.3029	0.1149	NA	NA	NA	NA	NA	NA	NA	NA	NA	NA	NA	NA	NA	NA	NA	NA	A	G	0.00212766	-1.11994	2.11329	0.596144	NA	NA	NA	NA	NA	NA
18	59821314	rs187879926	NA	NA	A	G	0.995	-0.4673	0.2965	0.115	NA	NA	NA	NA	NA	NA	NA	NA	NA	NA	NA	NA	NA	NA	NA	NA	G	A	0.00212766	-1.11994	2.11329	0.596144	NA	NA	NA	NA	NA	NA
18	59949812	rs139086256	NA	NA	T	C	0.9942	-0.438	0.2832	0.122	NA	NA	NA	NA	NA	NA	NA	NA	NA	NA	NA	NA	NA	NA	NA	NA	C	T	0.00212766	-1.11994	2.11329	0.596144	NA	NA	NA	NA	NA	NA
18	59909752	rs140708411	NA	NA	A	G	0.0056	0.4557	0.2957	0.1233	NA	NA	NA	NA	NA	A	G	0.0005	0.0921	0.7461	NA	NA	NA	NA	NA	NA	A	G	0.00212766	-1.11994	2.11329	0.596144	NA	NA	NA	NA	NA	NA
18	59805894	rs150216663	NA	NA	T	G	0.0052	0.4499	0.2958	0.1283	NA	NA	NA	NA	NA	NA	NA	NA	NA	NA	NA	NA	NA	NA	NA	NA	T	G	0.00212766	-1.11994	2.11329	0.596144	NA	NA	NA	NA	NA	NA
18	59806782	rs138738124	NA	NA	A	T	0.0052	0.4419	0.2939	0.1327	NA	NA	NA	NA	NA	NA	NA	NA	NA	NA	NA	NA	NA	NA	NA	NA	A	T	0.00212766	-1.11994	2.11329	0.596144	NA	NA	NA	NA	NA	NA
18	59804132	rs139813212	NA	NA	T	C	0.9948	-0.4443	0.2957	0.1329	NA	NA	NA	NA	NA	NA	NA	NA	NA	NA	NA	NA	NA	NA	NA	NA	C	T	0.00212766	-1.11994	2.11329	0.596144	NA	NA	NA	NA	NA	NA
18	59797948	rs186864105	NA	NA	T	C	0.0053	0.4392	0.2958	0.1376	NA	NA	NA	NA	NA	NA	NA	NA	NA	NA	NA	NA	NA	NA	NA	NA	T	C	0.00212766	-1.11994	2.11329	0.596144	NA	NA	NA	NA	NA	NA
18	59798418	rs192114017	NA	NA	T	C	0.0053	0.4392	0.2958	0.1376	NA	NA	NA	NA	NA	NA	NA	NA	NA	NA	NA	NA	NA	NA	NA	NA	T	C	0.00212766	-1.11994	2.11329	0.596144	NA	NA	NA	NA	NA	NA
18	59798658	rs147481093	NA	NA	T	C	0.0053	0.4392	0.2958	0.1376	NA	NA	NA	NA	NA	NA	NA	NA	NA	NA	NA	NA	NA	NA	NA	NA	T	C	0.00212766	-1.11994	2.11329	0.596144	NA	NA	NA	NA	NA	NA
18	59799881	rs150804173	NA	NA	T	C	0.0053	0.4392	0.2958	0.1376	NA	NA	NA	NA	NA	NA	NA	NA	NA	NA	NA	NA	NA	NA	NA	NA	T	C	0.00212766	-1.11994	2.11329	0.596144	NA	NA	NA	NA	NA	NA
18	59827288	rs138460415	NA	NA	C	G	0.0052	0.3765	0.2828	0.1831	NA	NA	NA	NA	NA	NA	NA	NA	NA	NA	NA	NA	NA	NA	NA	NA	C	G	0.00212766	-1.11994	2.11329	0.596144	NA	NA	NA	NA	NA	NA
18	59755648	rs183020341	NA	NA	A	G	0.9945	-0.4166	0.3169	0.1886	NA	NA	NA	NA	NA	NA	NA	NA	NA	NA	NA	NA	NA	NA	NA	NA	G	A	0.00212766	-1.11994	2.11329	0.596144	NA	NA	NA	NA	NA	NA
18	59829747	rs186884841	NA	NA	T	C	0.9948	-0.3713	0.2827	0.1891	NA	NA	NA	NA	NA	NA	NA	NA	NA	NA	NA	NA	NA	NA	NA	NA	C	T	0.00212766	-1.11994	2.11329	0.596144	NA	NA	NA	NA	NA	NA
18	59830515	rs184218143	NA	NA	A	G	0.9948	-0.3713	0.2827	0.1891	NA	NA	NA	NA	NA	NA	NA	NA	NA	NA	NA	NA	NA	NA	NA	NA	G	A	0.00212766	-1.11994	2.11329	0.596144	NA	NA	NA	NA	NA	NA
18	59831376	rs145498211	NA	NA	A	T	0.9948	-0.3713	0.2827	0.1891	NA	NA	NA	NA	NA	NA	NA	NA	NA	NA	NA	NA	NA	NA	NA	NA	T	A	0.00212766	-1.11994	2.11329	0.596144	NA	NA	NA	NA	NA	NA
18	59733187	rs146804794	NA	NA	A	G	0.0053	0.4171	0.3205	0.1931	NA	NA	NA	NA	NA	NA	NA	NA	NA	NA	NA	NA	NA	NA	NA	NA	A	G	0.00212766	-1.11994	2.11329	0.596144	NA	NA	NA	NA	NA	NA
18	59797375	rs149143096	NA	NA	A	G	0.0052	0.3869	0.2974	0.1933	NA	NA	NA	NA	NA	NA	NA	NA	NA	NA	NA	NA	NA	NA	NA	NA	A	G	0.00212766	-1.11994	2.11329	0.596144	NA	NA	NA	NA	NA	NA
18	59731708	rs141708049	NA	NA	T	C	0.9947	-0.413	0.3213	0.1986	NA	NA	NA	NA	NA	NA	NA	NA	NA	NA	NA	NA	NA	NA	NA	NA	C	T	0.00212766	-1.11994	2.11329	0.596144	NA	NA	NA	NA	NA	NA
18	59706500	rs187479915	NA	NA	A	G	0.0054	0.4124	0.3217	0.1999	NA	NA	NA	NA	NA	NA	NA	NA	NA	NA	NA	NA	NA	NA	NA	NA	A	G	0.00212766	-1.11994	2.11329	0.596144	NA	NA	NA	NA	NA	NA
18	59707543	rs141310108	NA	NA	A	G	0.0054	0.4124	0.3217	0.1999	NA	NA	NA	NA	NA	NA	NA	NA	NA	NA	NA	NA	NA	NA	NA	NA	A	G	0.00212766	-1.11994	2.11329	0.596144	NA	NA	NA	NA	NA	NA
18	59709860	rs190215754	NA	NA	A	G	0.0054	0.4124	0.3217	0.1999	NA	NA	NA	NA	NA	NA	NA	NA	NA	NA	NA	NA	NA	NA	NA	NA	A	G	0.00212766	-1.11994	2.11329	0.596144	NA	NA	NA	NA	NA	NA
18	59720233	rs143646840	NA	NA	A	G	0.9947	-0.4068	0.3208	0.2048	NA	NA	NA	NA	NA	NA	NA	NA	NA	NA	NA	NA	NA	NA	NA	NA	G	A	0.00212766	-1.11994	2.11329	0.596144	NA	NA	NA	NA	NA	NA
18	59794848	rs140505780	NA	NA	A	T	0.0053	0.3717	0.2959	0.209	NA	NA	NA	NA	NA	NA	NA	NA	NA	NA	NA	NA	NA	NA	NA	NA	A	T	0.00212766	-1.11994	2.11329	0.596144	NA	NA	NA	NA	NA	NA
18	59721448	rs143070102	NA	NA	A	G	0.9947	-0.4013	0.3208	0.211	NA	NA	NA	NA	NA	NA	NA	NA	NA	NA	NA	NA	NA	NA	NA	NA	G	A	0.00212766	-1.11994	2.11329	0.596144	NA	NA	NA	NA	NA	NA
18	59722520	rs150493733	NA	NA	T	C	0.0053	0.4013	0.3208	0.211	NA	NA	NA	NA	NA	NA	NA	NA	NA	NA	NA	NA	NA	NA	NA	NA	T	C	0.00212766	-1.11994	2.11329	0.596144	NA	NA	NA	NA	NA	NA
18	59723226	rs190707423	NA	NA	C	G	0.9947	-0.4013	0.3208	0.211	NA	NA	NA	NA	NA	NA	NA	NA	NA	NA	NA	NA	NA	NA	NA	NA	G	C	0.00212766	-1.11994	2.11329	0.596144	NA	NA	NA	NA	NA	NA
18	59723344	rs148258018	NA	NA	A	G	0.9947	-0.4013	0.3208	0.211	NA	NA	NA	NA	NA	NA	NA	NA	NA	NA	NA	NA	NA	NA	NA	NA	G	A	0.00212766	-1.11994	2.11329	0.596144	NA	NA	NA	NA	NA	NA
18	59787692	rs189373533	NA	NA	A	G	0.0054	0.3579	0.2928	0.2216	NA	NA	NA	NA	NA	NA	NA	NA	NA	NA	NA	NA	NA	NA	NA	NA	A	G	0.00212766	-1.11994	2.11329	0.596144	NA	NA	NA	NA	NA	NA
18	59787696	rs182167692	NA	NA	T	C	0.9946	-0.3579	0.2928	0.2216	NA	NA	NA	NA	NA	NA	NA	NA	NA	NA	NA	NA	NA	NA	NA	NA	C	T	0.00212766	-1.11994	2.11329	0.596144	NA	NA	NA	NA	NA	NA
18	59785171	rs145732919	NA	NA	T	C	0.0055	0.35	0.2907	0.2285	NA	NA	NA	NA	NA	NA	NA	NA	NA	NA	NA	NA	NA	NA	NA	NA	T	C	0.00212766	-1.11994	2.11329	0.596144	NA	NA	NA	NA	NA	NA
18	59785838	rs143496725	NA	NA	A	G	0.0055	0.35	0.2907	0.2285	NA	NA	NA	NA	NA	NA	NA	NA	NA	NA	NA	NA	NA	NA	NA	NA	A	G	0.00212766	-1.11994	2.11329	0.596144	NA	NA	NA	NA	NA	NA
18	59786368	rs142916117	NA	NA	T	C	0.0055	0.35	0.2907	0.2285	NA	NA	NA	NA	NA	NA	NA	NA	NA	NA	NA	NA	NA	NA	NA	NA	T	C	0.00212766	-1.11994	2.11329	0.596144	NA	NA	NA	NA	NA	NA
18	59787377	rs183925434	NA	NA	T	C	0.9945	-0.35	0.2907	0.2285	NA	NA	NA	NA	NA	NA	NA	NA	NA	NA	NA	NA	NA	NA	NA	NA	C	T	0.00212766	-1.11994	2.11329	0.596144	NA	NA	NA	NA	NA	NA
18	59787475	rs186718014	NA	NA	A	G	0.9945	-0.35	0.2907	0.2285	NA	NA	NA	NA	NA	NA	NA	NA	NA	NA	NA	NA	NA	NA	NA	NA	G	A	0.00212766	-1.11994	2.11329	0.596144	NA	NA	NA	NA	NA	NA
18	59759272	rs181745113	NA	NA	C	G	0.9945	-0.3788	0.3162	0.2309	NA	NA	NA	NA	NA	NA	NA	NA	NA	NA	NA	NA	NA	NA	NA	NA	G	C	0.00212766	-1.11994	2.11329	0.596144	NA	NA	NA	NA	NA	NA
18	59784126	rs148543010	NA	NA	A	G	0.9941	-0.343	0.2905	0.2377	NA	NA	NA	NA	NA	NA	NA	NA	NA	NA	NA	NA	NA	NA	NA	NA	G	A	0.00212766	-1.11994	2.11329	0.596144	NA	NA	NA	NA	NA	NA
18	59783990	rs144740537	NA	NA	A	G	0.9945	-0.3398	0.2906	0.2423	NA	NA	NA	NA	NA	NA	NA	NA	NA	NA	NA	NA	NA	NA	NA	NA	G	A	0.00212766	-1.11994	2.11329	0.596144	NA	NA	NA	NA	NA	NA
18	59768999	rs150734221	NA	NA	A	G	0.0054	0.3301	0.2846	0.2462	NA	NA	NA	NA	NA	NA	NA	NA	NA	NA	NA	NA	NA	NA	NA	NA	A	G	0.00212766	-1.11994	2.11329	0.596144	NA	NA	NA	NA	NA	NA
18	59769571	rs149845440	NA	NA	A	G	0.9946	-0.3301	0.2846	0.2462	NA	NA	NA	NA	NA	NA	NA	NA	NA	NA	NA	NA	NA	NA	NA	NA	G	A	0.00212766	-1.11994	2.11329	0.596144	NA	NA	NA	NA	NA	NA
18	60005026	rs140174579	NA	NA	A	C	0.0057	0.3553	0.3088	0.2499	NA	NA	NA	NA	NA	NA	NA	NA	NA	NA	NA	NA	NA	NA	NA	NA	A	C	0.00212766	-1.11994	2.11329	0.596144	NA	NA	NA	NA	NA	NA
18	59778699	rs138896034	NA	NA	A	T	0.9946	-0.3332	0.2899	0.2504	NA	NA	NA	NA	NA	NA	NA	NA	NA	NA	NA	NA	NA	NA	NA	NA	T	A	0.00212766	-1.11994	2.11329	0.596144	NA	NA	NA	NA	NA	NA
18	59779366	rs188504894	NA	NA	A	G	0.0055	0.3258	0.2894	0.2602	NA	NA	NA	NA	NA	NA	NA	NA	NA	NA	NA	NA	NA	NA	NA	NA	A	G	0.00212766	-1.11994	2.11329	0.596144	NA	NA	NA	NA	NA	NA
18	59965687	rs190555717	NA	NA	T	G	0.005	0.3483	0.3119	0.2641	NA	NA	NA	NA	NA	NA	NA	NA	NA	NA	NA	NA	NA	NA	NA	NA	T	G	0.00212766	-1.11994	2.11329	0.596144	NA	NA	NA	NA	NA	NA
18	59775085	rs149976923	NA	NA	T	C	0.9945	-0.3067	0.2872	0.2856	NA	NA	NA	NA	NA	NA	NA	NA	NA	NA	NA	NA	NA	NA	NA	NA	C	T	0.00212766	-1.11994	2.11329	0.596144	NA	NA	NA	NA	NA	NA
18	59775407	rs149083571	NA	NA	A	G	0.9945	-0.3067	0.2872	0.2856	NA	NA	NA	NA	NA	NA	NA	NA	NA	NA	NA	NA	NA	NA	NA	NA	G	A	0.00212766	-1.11994	2.11329	0.596144	NA	NA	NA	NA	NA	NA
18	59773354	rs143504417	NA	NA	A	T	0.9945	-0.305	0.2871	0.288	NA	NA	NA	NA	NA	NA	NA	NA	NA	NA	NA	NA	NA	NA	NA	NA	T	A	0.00212766	-1.11994	2.11329	0.596144	NA	NA	NA	NA	NA	NA
18	59736295	rs143539075	NA	NA	A	C	0.0053	0.3139	0.301	0.297	NA	NA	NA	NA	NA	NA	NA	NA	NA	NA	NA	NA	NA	NA	NA	NA	A	C	0.00212766	-1.11994	2.11329	0.596144	NA	NA	NA	NA	NA	NA
18	59736856	rs145679207	NA	NA	T	C	0.9947	-0.3139	0.301	0.297	NA	NA	NA	NA	NA	NA	NA	NA	NA	NA	NA	NA	NA	NA	NA	NA	C	T	0.00212766	-1.11994	2.11329	0.596144	NA	NA	NA	NA	NA	NA
18	59738630	rs138295337	NA	NA	T	C	0.0053	0.304	0.3007	0.3121	NA	NA	NA	NA	NA	NA	NA	NA	NA	NA	NA	NA	NA	NA	NA	NA	T	C	0.00212766	-1.11994	2.11329	0.596144	NA	NA	NA	NA	NA	NA
18	59747286	rs147481588	NA	NA	A	G	0.9947	-0.3038	0.3007	0.3123	NA	NA	NA	NA	NA	NA	NA	NA	NA	NA	NA	NA	NA	NA	NA	NA	G	A	0.00212766	-1.11994	2.11329	0.596144	NA	NA	NA	NA	NA	NA
18	59752078	rs143393107	NA	NA	T	C	0.0074	0.2379	0.2367	0.315	NA	NA	NA	NA	NA	T	C	0.0091	-0.0135	0.7571	NA	NA	NA	NA	NA	NA	T	C	0.00212766	-1.11994	2.11329	0.596144	NA	NA	NA	NA	NA	NA
18	59779224	rs148577732	NA	NA	T	C	0.0053	0.3077	0.3064	0.3153	NA	NA	NA	NA	NA	NA	NA	NA	NA	NA	NA	NA	NA	NA	NA	NA	T	C	0.00212766	-1.11994	2.11329	0.596144	NA	NA	NA	NA	NA	NA
18	59986241	rs146888284	NA	NA	A	G	0.0048	0.3119	0.318	0.3267	NA	NA	NA	NA	NA	NA	NA	NA	NA	NA	NA	NA	NA	NA	NA	NA	A	G	0.00212766	-1.11994	2.11329	0.596144	NA	NA	NA	NA	NA	NA
18	59758591	rs149193077	NA	NA	T	C	0.9946	-0.2824	0.3029	0.3512	NA	NA	NA	NA	NA	NA	NA	NA	NA	NA	NA	NA	NA	NA	NA	NA	C	T	0.00212766	-1.11994	2.11329	0.596144	NA	NA	NA	NA	NA	NA
18	59760998	rs142320875	NA	NA	T	C	0.9945	-0.2799	0.3026	0.3549	NA	NA	NA	NA	NA	NA	NA	NA	NA	NA	NA	NA	NA	NA	NA	NA	C	T	0.00212766	-1.11994	2.11329	0.596144	NA	NA	NA	NA	NA	NA
18	59750220	rs150116294	NA	NA	A	T	0.9942	-0.2771	0.3052	0.3639	NA	NA	NA	NA	NA	NA	NA	NA	NA	NA	NA	NA	NA	NA	NA	NA	T	A	0.00212766	-1.11994	2.11329	0.596144	NA	NA	NA	NA	NA	NA
18	59757849	rs189259151	NA	NA	A	G	0.9946	-0.2751	0.303	0.3639	NA	NA	NA	NA	NA	NA	NA	NA	NA	NA	NA	NA	NA	NA	NA	NA	G	A	0.00212766	-1.11994	2.11329	0.596144	NA	NA	NA	NA	NA	NA
18	59762166	rs149513669	NA	NA	C	G	0.0054	0.2741	0.3028	0.3654	NA	NA	NA	NA	NA	NA	NA	NA	NA	NA	NA	NA	NA	NA	NA	NA	C	G	0.00212766	-1.11994	2.11329	0.596144	NA	NA	NA	NA	NA	NA
18	59765371	rs142353376	NA	NA	T	C	0.0054	0.272	0.3029	0.3691	NA	NA	NA	NA	NA	NA	NA	NA	NA	NA	NA	NA	NA	NA	NA	NA	T	C	0.00212766	-1.11994	2.11329	0.596144	NA	NA	NA	NA	NA	NA
18	59765647	rs151243517	NA	NA	T	C	0.0054	0.272	0.3029	0.3691	NA	NA	NA	NA	NA	NA	NA	NA	NA	NA	NA	NA	NA	NA	NA	NA	T	C	0.00212766	-1.11994	2.11329	0.596144	NA	NA	NA	NA	NA	NA
18	59730731	rs188160385	NA	NA	A	G	0.9943	-0.2672	0.3096	0.3881	NA	NA	NA	NA	NA	NA	NA	NA	NA	NA	NA	NA	NA	NA	NA	NA	G	A	0.00212766	-1.11994	2.11329	0.596144	NA	NA	NA	NA	NA	NA
18	59792451	rs145126437	NA	NA	A	G	0.0062	0.2749	0.3199	0.3901	NA	NA	NA	NA	NA	NA	NA	NA	NA	NA	NA	NA	NA	NA	NA	NA	A	G	0.00212766	-1.11994	2.11329	0.596144	NA	NA	NA	NA	NA	NA
18	59782442	rs183000520	NA	NA	T	C	0.0056	0.2543	0.3061	0.4061	NA	NA	NA	NA	NA	NA	NA	NA	NA	NA	NA	NA	NA	NA	NA	NA	T	C	0.00212766	-1.11994	2.11329	0.596144	NA	NA	NA	NA	NA	NA
18	59783438	rs143110229	NA	NA	T	C	0.9944	-0.2543	0.3061	0.4061	NA	NA	NA	NA	NA	NA	NA	NA	NA	NA	NA	NA	NA	NA	NA	NA	C	T	0.00212766	-1.11994	2.11329	0.596144	NA	NA	NA	NA	NA	NA
18	59776700	rs146939851	NA	NA	T	C	0.9945	-0.2518	0.3059	0.4104	NA	NA	NA	NA	NA	NA	NA	NA	NA	NA	NA	NA	NA	NA	NA	NA	C	T	0.00212766	-1.11994	2.11329	0.596144	NA	NA	NA	NA	NA	NA
18	59752764	rs139949577	NA	NA	T	G	0.0058	0.2441	0.3068	0.4263	NA	NA	NA	NA	NA	NA	NA	NA	NA	NA	NA	NA	NA	NA	NA	NA	T	G	0.00212766	-1.11994	2.11329	0.596144	NA	NA	NA	NA	NA	NA
18	59786295	rs572253543	NA	NA	T	C	0.9947	-0.2305	0.3195	0.4707	NA	NA	NA	NA	NA	NA	NA	NA	NA	NA	NA	NA	NA	NA	NA	NA	C	T	0.00212766	-1.11994	2.11329	0.596144	NA	NA	NA	NA	NA	NA
18	59741004	rs149922983	NA	NA	T	G	0.9936	-0.1918	0.2782	0.4905	NA	NA	NA	NA	NA	NA	NA	NA	NA	NA	NA	NA	NA	NA	NA	NA	G	T	0.00212766	-1.11994	2.11329	0.596144	NA	NA	NA	NA	NA	NA
18	59744221	rs185054286	NA	NA	T	C	0.9937	-0.1867	0.2781	0.502	NA	NA	NA	NA	NA	NA	NA	NA	NA	NA	NA	NA	NA	NA	NA	NA	C	T	0.00212766	-1.11994	2.11329	0.596144	NA	NA	NA	NA	NA	NA
18	59745524	rs143077221	NA	NA	T	C	0.9936	-0.1642	0.2767	0.5528	NA	NA	NA	NA	NA	NA	NA	NA	NA	NA	NA	NA	NA	NA	NA	NA	C	T	0.00212766	-1.11994	2.11329	0.596144	NA	NA	NA	NA	NA	NA
18	59758809	rs55749267	NA	NA	NA	NA	NA	NA	NA	NA	NA	NA	NA	NA	NA	C	G	0.7498	-0.0165	0.07706	C	G	0.7631	-0.0125	0.0077	0.104	G	C	0.00212766	-1.11994	2.11329	0.596144	NA	NA	NA	NA	NA	NA
18	59898535	rs149751169	NA	NA	NA	NA	NA	NA	NA	NA	NA	NA	NA	NA	NA	A	T	0.9997	-0.1824	0.6626	NA	NA	NA	NA	NA	NA	G	A	0.00212766	-1.11994	2.11329	0.596144	NA	NA	NA	NA	NA	NA
18	60246059	rs529971607	0	0.0001	A	G	0.0009	2.127	1.3358	0.1113	NA	NA	NA	NA	NA	NA	NA	NA	NA	NA	NA	NA	NA	NA	NA	NA	A	G	0.00141844	-1.16446	2.202	0.596932	NA	NA	NA	NA	NA	NA
18	60314748	rs535333437	0.0001	0.0001	T	C	0.9984	0.2856	1.6836	0.8653	NA	NA	NA	NA	NA	NA	NA	NA	NA	NA	NA	NA	NA	NA	NA	NA	C	T	0.00141844	-1.16938	2.21171	0.596999	NA	NA	NA	NA	NA	NA
18	60022029	rs574386393	NA	NA	A	G	0.0029	-0.0811	0.8908	0.9275	NA	NA	NA	NA	NA	NA	NA	NA	NA	NA	NA	NA	NA	NA	NA	NA	A	G	0.00283688	-1.10508	2.09066	0.597097	NA	NA	NA	NA	NA	NA
18	59963517	rs371751164	NA	NA	T	C	0.0014	-1.2151	1.4168	0.3911	NA	NA	NA	NA	NA	NA	NA	NA	NA	NA	NA	NA	NA	NA	NA	NA	T	C	0.00141844	-1.17216	2.21924	0.597375	NA	NA	NA	NA	NA	NA
18	61154427	rs182647502	NA	NA	T	C	0.9956	-0.1923	0.3469	0.5793	NA	NA	NA	NA	NA	NA	NA	NA	NA	NA	NA	NA	NA	NA	NA	NA	C	T	0.00425532	0.733697	1.39092	0.597852	NA	NA	NA	NA	NA	NA
18	60209842	rs368345440	NA	NA	A	G	0.0019	-0.5534	0.6153	0.3685	NA	NA	NA	NA	NA	NA	NA	NA	NA	NA	NA	NA	NA	NA	NA	NA	A	G	0.00141844	-1.19637	2.2729	0.598637	NA	NA	NA	NA	NA	NA
18	60199208	rs573662719	0.0001	0.0002	T	C	0.0041	0.4888	0.3894	0.2093	NA	NA	NA	NA	NA	NA	NA	NA	NA	NA	NA	NA	NA	NA	NA	NA	T	C	0.00567376	0.709369	1.35114	0.599572	NA	NA	NA	NA	NA	NA
18	59937652	rs185953057	NA	NA	T	C	0.996	-1.3179	0.8668	0.1284	NA	NA	NA	NA	NA	NA	NA	NA	NA	NA	NA	NA	NA	NA	NA	NA	C	T	0.00425532	0.711466	1.35594	0.599791	NA	NA	NA	NA	NA	NA
18	60657486	rs184097041	0.0002	0.0003	A	G	0.003	-0.5547	0.5263	0.2919	NA	NA	NA	NA	NA	NA	NA	NA	NA	NA	NA	NA	NA	NA	NA	NA	A	G	0.00141844	-1.15085	2.19343	0.599807	NA	NA	NA	NA	NA	NA
18	59825924	rs544843870	NA	NA	A	T	0.9965	-0.0318	0.497	0.949	NA	NA	NA	NA	NA	NA	NA	NA	NA	NA	NA	NA	NA	NA	NA	NA	T	A	0.0035461	0.729944	1.39151	0.599883	NA	NA	NA	NA	NA	NA
18	59752456	rs201902492	NA	NA	T	C	0.9964	0.0163	0.4858	0.9732	NA	NA	NA	NA	NA	NA	NA	NA	NA	NA	NA	NA	NA	NA	NA	NA	C	T	0.0035461	0.729944	1.39151	0.599883	NA	NA	NA	NA	NA	NA
18	59752457	rs199672087	NA	NA	A	T	0.9964	0.0163	0.4858	0.9732	NA	NA	NA	NA	NA	NA	NA	NA	NA	NA	NA	NA	NA	NA	NA	NA	T	A	0.0035461	0.729944	1.39151	0.599883	NA	NA	NA	NA	NA	NA
18	60564403	rs193206895	0.0451	0.0001	T	G	0.9983	0.3457	1.2408	0.7805	NA	NA	NA	NA	NA	NA	NA	NA	NA	NA	NA	NA	NA	NA	NA	NA	G	T	0.00141844	-1.14622	2.19111	0.600888	NA	NA	NA	NA	NA	NA
18	60890646	rs565657111	0.0008	0.0017	A	T	0.9818	-0.1167	0.1518	0.4419	NA	NA	NA	NA	NA	NA	NA	NA	NA	NA	NA	NA	NA	NA	NA	NA	T	A	0.0148936	0.384076	0.735113	0.601341	NA	NA	NA	NA	NA	NA
18	60261893	rs7227683	0.0003	0.0004	A	G	0.0344	-0.0916	0.1027	0.3723	A	G	0.0366	-0.0182	0.822	A	G	0.0052	-0.0479	0.4246	NA	NA	NA	NA	NA	NA	A	G	0.029078	-0.274226	0.525967	0.602106	NA	NA	NA	NA	NA	NA
18	59903566	rs145294566	NA	NA	T	G	0.9992	0.0653	1.1694	0.9555	NA	NA	NA	NA	NA	NA	NA	NA	NA	NA	NA	NA	NA	NA	NA	NA	G	T	0.00141844	-1.15075	2.20808	0.602259	NA	NA	NA	NA	NA	NA
18	59714267	rs558412911	NA	NA	T	C	0.0009	0.0332	1.2737	0.9792	NA	NA	NA	NA	NA	NA	NA	NA	NA	NA	NA	NA	NA	NA	NA	NA	T	C	0.00141844	-1.15075	2.20808	0.602259	NA	NA	NA	NA	NA	NA
18	61137622	rs73484735	NA	NA	C	G	0.6989	-0.05	0.0399	0.21	NA	NA	NA	NA	NA	C	G	0.9821	-0.0206	0.5511	C	G	0.9865	-0.0313	0.0366	0.3925	G	C	0.383688	0.0930695	0.178631	0.602357	NA	NA	NA	NA	NA	NA
18	60601969	rs180857005	0	0.0001	T	C	0.0012	-1.2221	1.5693	0.4361	NA	NA	NA	NA	NA	NA	NA	NA	NA	NA	NA	NA	NA	NA	NA	NA	T	C	0.00212766	-1.12629	2.16236	0.602461	NA	NA	NA	NA	NA	NA
18	60762898	rs1031097194	NA	NA	T	C	0.9989	0.0794	0.9308	0.932	NA	NA	NA	NA	NA	NA	NA	NA	NA	NA	NA	NA	NA	NA	NA	NA	C	T	0.00212766	-1.12629	2.16236	0.602461	NA	NA	NA	NA	NA	NA
18	61017387	rs563646766	NA	NA	A	G	0.9984	-0.7692	0.677	0.2559	NA	NA	NA	NA	NA	NA	NA	NA	NA	NA	NA	NA	NA	NA	NA	NA	G	A	0.00212766	-1.11573	2.14251	0.602536	NA	NA	NA	NA	NA	NA
18	60944602	rs540468167	NA	NA	A	G	0.9984	-0.5476	1.5151	0.7178	NA	NA	NA	NA	NA	NA	NA	NA	NA	NA	NA	NA	NA	NA	NA	NA	G	A	0.00212766	-1.11573	2.14251	0.602536	NA	NA	NA	NA	NA	NA
18	60963800	rs151007564	NA	NA	T	G	0.0015	0.017	1.4748	0.9908	NA	NA	NA	NA	NA	NA	NA	NA	NA	NA	NA	NA	NA	NA	NA	NA	T	G	0.00212766	-1.11573	2.14251	0.602536	NA	NA	NA	NA	NA	NA
18	61012637	rs185703370	NA	NA	NA	NA	NA	NA	NA	NA	NA	NA	NA	NA	NA	T	C	0.0017	-0.0217	0.87	NA	NA	NA	NA	NA	NA	T	C	0.00141844	-1.19718	2.30302	0.603183	NA	NA	NA	NA	NA	NA
18	60726450	rs565009414	0.0001	0.0003	A	T	0.008	-0.4784	0.9163	0.6016	NA	NA	NA	NA	NA	NA	NA	NA	NA	NA	NA	NA	NA	NA	NA	NA	A	T	0.00141844	-1.14132	2.19567	0.6032	NA	NA	NA	NA	NA	NA
18	60695168	rs532857432	0.0002	0.0002	T	G	0.9944	0.1777	0.3054	0.5608	NA	NA	NA	NA	NA	NA	NA	NA	NA	NA	NA	NA	NA	NA	NA	NA	G	T	0.00425532	0.715844	1.37971	0.603875	NA	NA	NA	NA	NA	NA
18	60696825	rs184584453	0.0002	0.0002	A	G	0.9944	0.1777	0.3054	0.5608	NA	NA	NA	NA	NA	NA	NA	NA	NA	NA	NA	NA	NA	NA	NA	NA	G	A	0.00425532	0.715844	1.37971	0.603875	NA	NA	NA	NA	NA	NA
18	60702489	rs191527376	0.0002	0.0002	A	G	0.9946	0.1538	0.2981	0.606	NA	NA	NA	NA	NA	NA	NA	NA	NA	NA	NA	NA	NA	NA	NA	NA	G	A	0.00425532	0.715844	1.37971	0.603875	NA	NA	NA	NA	NA	NA
18	60876969	rs540716192	0	0.0001	C	G	0.0016	-1.1944	1.3488	0.3759	NA	NA	NA	NA	NA	NA	NA	NA	NA	NA	NA	NA	NA	NA	NA	NA	C	G	0.00212766	-1.12537	2.17096	0.604198	NA	NA	NA	NA	NA	NA
18	60206676	rs1473980	0.0006	0.0009	A	G	0.5478	0.0168	0.0362	0.6431	G	A	0.4503	-0.0228	0.4245	A	G	0.6327	0.0312	0.000262	A	G	0.6295	0.013	0.007	0.06115	G	A	0.474468	-0.0900955	0.173854	0.604301	NA	NA	NA	NA	NA	NA
18	60501513	rs189565353	0	0.0001	T	C	0.9991	0.2017	1.1054	0.8552	NA	NA	NA	NA	NA	NA	NA	NA	NA	NA	NA	NA	NA	NA	NA	NA	C	T	0.00141844	-1.17164	2.2611	0.604338	NA	NA	NA	NA	NA	NA
18	60435280	rs190319451	0.0001	0.0001	T	C	0.0015	1.3098	0.6769	0.053	NA	NA	NA	NA	NA	NA	NA	NA	NA	NA	NA	NA	NA	NA	NA	NA	T	C	0.00141844	1.02308	1.97506	0.604458	NA	NA	NA	NA	NA	NA
18	60794654	rs1564483	0.0056	0.0002	T	C	0.1223	-0.0366	0.0563	0.5153	T	C	0.1895	0.0048	0.9069	T	C	0.2652	-0.0004	0.9688	T	C	0.2768	-0.0033	0.0079	0.6757	T	C	0.0964539	0.160767	0.310735	0.604894	NA	NA	NA	NA	NA	NA
18	60904051	rs3810028	NA	NA	A	G	0.992	0.3104	0.2873	0.2799	NA	NA	NA	NA	NA	A	G	0.9703	0.0007	0.9782	A	G	0.9529	-0.0012	0.0178	0.9444	G	A	0.00212766	-1.10897	2.14448	0.605067	NA	NA	NA	NA	NA	NA
18	60904397	rs7239903	NA	NA	T	C	0.0025	-0.1178	1.3775	0.9318	NA	NA	NA	NA	NA	NA	NA	NA	NA	NA	NA	NA	NA	NA	NA	NA	T	C	0.00212766	-1.10835	2.14445	0.605263	NA	NA	NA	NA	NA	NA
18	60503910	rs544051892	0.0001	0.0001	A	G	0.9981	0.6769	0.7485	0.3658	NA	NA	NA	NA	NA	NA	NA	NA	NA	NA	NA	NA	NA	NA	NA	NA	G	A	0.00212766	-1.17	2.27758	0.607461	NA	NA	NA	NA	NA	NA
18	61020396	rs113939292	NA	NA	A	G	0.9958	-1.0323	0.4189	0.01374	NA	NA	NA	NA	NA	NA	NA	NA	NA	NA	NA	NA	NA	NA	NA	NA	G	A	0.00141844	-1.17716	2.2928	0.607659	NA	NA	NA	NA	NA	NA
18	61012509	rs8083276	NA	NA	A	T	0.997	-0.9955	0.4467	0.02585	NA	NA	NA	NA	NA	NA	NA	NA	NA	NA	NA	NA	NA	NA	NA	NA	T	A	0.00141844	-1.17716	2.2928	0.607659	NA	NA	NA	NA	NA	NA
18	61011586	rs112436624	NA	NA	A	G	0.997	-0.9558	0.4391	0.02951	NA	NA	NA	NA	NA	NA	NA	NA	NA	NA	NA	NA	NA	NA	NA	NA	G	A	0.00141844	-1.17716	2.2928	0.607659	NA	NA	NA	NA	NA	NA
18	61037780	rs958189209	NA	NA	T	C	0.0012	0.9052	0.9912	0.3611	NA	NA	NA	NA	NA	NA	NA	NA	NA	NA	NA	NA	NA	NA	NA	NA	T	C	0.00141844	-1.17716	2.2928	0.607659	NA	NA	NA	NA	NA	NA
18	60696992	rs934965274	NA	NA	A	G	0.9964	0.3426	0.4455	0.4419	NA	NA	NA	NA	NA	NA	NA	NA	NA	NA	NA	NA	NA	NA	NA	NA	G	A	0.00141844	-1.16819	2.28656	0.609426	NA	NA	NA	NA	NA	NA
18	60692670	rs571876170	0.0001	0.0001	C	G	0.9963	-0.1925	0.3857	0.6177	NA	NA	NA	NA	NA	NA	NA	NA	NA	NA	NA	NA	NA	NA	NA	NA	G	C	0.00141844	-1.16819	2.28656	0.609426	NA	NA	NA	NA	NA	NA
18	60485593	rs537283352	0.0002	0.0004	A	G	0.0035	0.2048	0.5029	0.6838	NA	NA	NA	NA	NA	NA	NA	NA	NA	NA	NA	NA	NA	NA	NA	NA	A	G	0.00212766	-1.10317	2.16265	0.60998	NA	NA	NA	NA	NA	NA
18	60502133	rs570060248	0.0002	0.0004	A	C	0.003	0.1742	0.5595	0.7555	NA	NA	NA	NA	NA	NA	NA	NA	NA	NA	NA	NA	NA	NA	NA	NA	A	C	0.00212766	-1.10317	2.16265	0.60998	NA	NA	NA	NA	NA	NA
18	60427902	rs139901379	0.0002	0.0004	T	C	0.0029	0.1759	0.5706	0.7579	NA	NA	NA	NA	NA	T	C	0.0011	0.1963	0.2814	NA	NA	NA	NA	NA	NA	T	C	0.00212766	-1.10317	2.16265	0.60998	NA	NA	NA	NA	NA	NA
18	60483881	rs549279546	0.0002	0.0004	T	C	0.9972	-0.1611	0.573	0.7786	NA	NA	NA	NA	NA	NA	NA	NA	NA	NA	NA	NA	NA	NA	NA	NA	C	T	0.00212766	-1.10317	2.16265	0.60998	NA	NA	NA	NA	NA	NA
18	60415483	rs574149103	0.0002	0.0004	T	G	0.9973	-0.1573	0.5853	0.7881	NA	NA	NA	NA	NA	NA	NA	NA	NA	NA	NA	NA	NA	NA	NA	NA	G	T	0.00212766	-1.10317	2.16265	0.60998	NA	NA	NA	NA	NA	NA
18	60381719	rs184838495	0.0002	0.0004	T	C	0.0025	0.1541	0.5922	0.7947	NA	NA	NA	NA	NA	NA	NA	NA	NA	NA	NA	NA	NA	NA	NA	NA	T	C	0.00212766	-1.10317	2.16265	0.60998	NA	NA	NA	NA	NA	NA
18	60366649	rs531833978	0.0002	0.0004	T	C	0.0024	0.1045	0.6046	0.8628	NA	NA	NA	NA	NA	NA	NA	NA	NA	NA	NA	NA	NA	NA	NA	NA	T	C	0.00212766	-1.10317	2.16265	0.60998	NA	NA	NA	NA	NA	NA
18	60972034	rs190373903	NA	NA	NA	NA	NA	NA	NA	NA	NA	NA	NA	NA	NA	T	C	0.0015	-0.1186	0.4624	NA	NA	NA	NA	NA	NA	G	C	0.0035461	-1.08346	2.12467	0.61009	NA	NA	NA	NA	NA	NA
18	61089353	rs771645480	NA	NA	NA	NA	NA	NA	NA	NA	NA	NA	NA	NA	NA	A	T	0.0006	-0.0878	0.6905	NA	NA	NA	NA	NA	NA	G	T	0.0035461	-1.08346	2.12467	0.61009	NA	NA	NA	NA	NA	NA
18	61177410	rs9959506	NA	NA	T	C	0.1099	-0.1188	0.0653	0.06908	T	C	0.1171	-0.0342	0.4993	T	C	0.251	-0.0009	0.9298	T	C	0.2817	-0.0181	0.0086	0.03538	T	C	0.0553191	0.201738	0.396047	0.610486	NA	NA	NA	NA	NA	NA
18	60110236	rs141769935	0.0002	0.0003	A	G	0.0054	-0.1013	0.3807	0.7901	NA	NA	NA	NA	NA	NA	NA	NA	NA	NA	NA	NA	NA	NA	NA	NA	A	G	0.00212766	-1.1121	2.186	0.610936	NA	NA	NA	NA	NA	NA
18	59997177	rs929995146	NA	NA	T	G	0.9984	0.376	1.532	0.8061	NA	NA	NA	NA	NA	NA	NA	NA	NA	NA	NA	NA	NA	NA	NA	NA	G	T	0.00212766	-1.11525	2.193	0.61107	NA	NA	NA	NA	NA	NA
18	60085403	rs377568687	NA	NA	T	C	0.0029	-0.2916	0.5108	0.5681	NA	NA	NA	NA	NA	NA	NA	NA	NA	NA	NA	NA	NA	NA	NA	NA	T	C	0.00212766	-1.09885	2.16132	0.611163	NA	NA	NA	NA	NA	NA
18	60173063	rs958337129	NA	NA	A	G	0.0022	-1.4834	1.12	0.1853	NA	NA	NA	NA	NA	NA	NA	NA	NA	NA	NA	NA	NA	NA	NA	NA	A	G	0.00212766	-1.10141	2.16706	0.611276	NA	NA	NA	NA	NA	NA
18	60173301	rs894253092	NA	NA	A	C	0.0022	-1.4834	1.12	0.1853	NA	NA	NA	NA	NA	NA	NA	NA	NA	NA	NA	NA	NA	NA	NA	NA	A	C	0.00212766	-1.10141	2.16706	0.611276	NA	NA	NA	NA	NA	NA
18	60186382	rs554541610	NA	NA	T	C	0.9978	1.4834	1.12	0.1853	NA	NA	NA	NA	NA	NA	NA	NA	NA	NA	NA	NA	NA	NA	NA	NA	C	T	0.00212766	-1.10141	2.16706	0.611276	NA	NA	NA	NA	NA	NA
18	60142127	rs189064761	0	0.0001	A	G	0.0026	-1.4312	1.1065	0.1959	NA	NA	NA	NA	NA	NA	NA	NA	NA	NA	NA	NA	NA	NA	NA	NA	A	G	0.00212766	-1.10141	2.16706	0.611276	NA	NA	NA	NA	NA	NA
18	60162772	rs1016947094	NA	NA	T	C	0.0024	-1.4163	1.1198	0.2059	NA	NA	NA	NA	NA	NA	NA	NA	NA	NA	NA	NA	NA	NA	NA	NA	T	C	0.00212766	-1.10141	2.16706	0.611276	NA	NA	NA	NA	NA	NA
18	60150615	rs909438500	NA	NA	T	C	0.9974	1.3572	1.1005	0.2175	NA	NA	NA	NA	NA	NA	NA	NA	NA	NA	NA	NA	NA	NA	NA	NA	C	T	0.00212766	-1.10141	2.16706	0.611276	NA	NA	NA	NA	NA	NA
18	60132511	rs139360198	0	0.0001	A	G	0.0026	-1.3656	1.1082	0.2178	NA	NA	NA	NA	NA	NA	NA	NA	NA	NA	NA	NA	NA	NA	NA	NA	A	G	0.00212766	-1.10141	2.16706	0.611276	NA	NA	NA	NA	NA	NA
18	60502964	rs1029889860	NA	NA	T	C	0.9982	-0.7537	0.6846	0.2709	NA	NA	NA	NA	NA	NA	NA	NA	NA	NA	NA	NA	NA	NA	NA	NA	C	T	0.00212766	-1.10141	2.16706	0.611276	NA	NA	NA	NA	NA	NA
18	60177192	rs140223195	0	0.0001	T	C	0.9959	0.9099	0.8436	0.2807	NA	NA	NA	NA	NA	NA	NA	NA	NA	NA	NA	NA	NA	NA	NA	NA	C	T	0.00212766	-1.10141	2.16706	0.611276	NA	NA	NA	NA	NA	NA
18	60180851	rs529803139	0	0.0001	A	G	0.9959	0.9099	0.8436	0.2807	NA	NA	NA	NA	NA	NA	NA	NA	NA	NA	NA	NA	NA	NA	NA	NA	G	A	0.00212766	-1.10141	2.16706	0.611276	NA	NA	NA	NA	NA	NA
18	60132056	rs564612972	0	0.0001	T	C	0.9965	0.9551	0.8905	0.2835	NA	NA	NA	NA	NA	NA	NA	NA	NA	NA	NA	NA	NA	NA	NA	NA	C	T	0.00212766	-1.10141	2.16706	0.611276	NA	NA	NA	NA	NA	NA
18	60149379	rs140355013	0	0.0001	A	C	0.9963	0.915	0.8785	0.2976	NA	NA	NA	NA	NA	NA	NA	NA	NA	NA	NA	NA	NA	NA	NA	NA	C	A	0.00212766	-1.10141	2.16706	0.611276	NA	NA	NA	NA	NA	NA
18	60150319	rs890827194	NA	NA	T	C	0.0037	-0.915	0.8785	0.2976	NA	NA	NA	NA	NA	NA	NA	NA	NA	NA	NA	NA	NA	NA	NA	NA	T	C	0.00212766	-1.10141	2.16706	0.611276	NA	NA	NA	NA	NA	NA
18	60201020	rs949811063	NA	NA	A	G	0.0018	-0.7424	0.7221	0.3039	NA	NA	NA	NA	NA	NA	NA	NA	NA	NA	NA	NA	NA	NA	NA	NA	A	G	0.00212766	-1.10141	2.16706	0.611276	NA	NA	NA	NA	NA	NA
18	60334763	rs559971741	0	0.0001	T	C	0.0032	0.4112	0.4006	0.3047	NA	NA	NA	NA	NA	NA	NA	NA	NA	NA	NA	NA	NA	NA	NA	NA	T	C	0.00212766	-1.10141	2.16706	0.611276	NA	NA	NA	NA	NA	NA
18	60173423	rs556272476	0	0.0001	A	C	0.9962	0.8812	0.8628	0.3071	NA	NA	NA	NA	NA	NA	NA	NA	NA	NA	NA	NA	NA	NA	NA	NA	C	A	0.00212766	-1.10141	2.16706	0.611276	NA	NA	NA	NA	NA	NA
18	60261301	rs1032979769	NA	NA	T	G	0.9983	0.6593	0.6933	0.3417	NA	NA	NA	NA	NA	NA	NA	NA	NA	NA	NA	NA	NA	NA	NA	NA	G	T	0.00212766	-1.10141	2.16706	0.611276	NA	NA	NA	NA	NA	NA
18	60267739	rs1011295747	NA	NA	C	G	0.9983	0.6595	0.6991	0.3455	NA	NA	NA	NA	NA	NA	NA	NA	NA	NA	NA	NA	NA	NA	NA	NA	G	C	0.00212766	-1.10141	2.16706	0.611276	NA	NA	NA	NA	NA	NA
18	60207035	rs376690947	NA	NA	T	C	0.0017	-0.6423	0.6874	0.3501	NA	NA	NA	NA	NA	NA	NA	NA	NA	NA	NA	NA	NA	NA	NA	NA	T	C	0.00212766	-1.10141	2.16706	0.611276	NA	NA	NA	NA	NA	NA
18	60218916	rs952140813	NA	NA	A	G	0.0017	-0.6418	0.6897	0.3521	NA	NA	NA	NA	NA	NA	NA	NA	NA	NA	NA	NA	NA	NA	NA	NA	A	G	0.00212766	-1.10141	2.16706	0.611276	NA	NA	NA	NA	NA	NA
18	60211822	rs1001353765	NA	NA	A	C	0.9983	0.6366	0.6894	0.3558	NA	NA	NA	NA	NA	NA	NA	NA	NA	NA	NA	NA	NA	NA	NA	NA	C	A	0.00212766	-1.10141	2.16706	0.611276	NA	NA	NA	NA	NA	NA
18	60217847	rs995096363	NA	NA	T	C	0.0017	-0.6366	0.6894	0.3558	NA	NA	NA	NA	NA	NA	NA	NA	NA	NA	NA	NA	NA	NA	NA	NA	T	C	0.00212766	-1.10141	2.16706	0.611276	NA	NA	NA	NA	NA	NA
18	60262791	rs1031068498	NA	NA	T	C	0.9983	0.6431	0.6987	0.3573	NA	NA	NA	NA	NA	NA	NA	NA	NA	NA	NA	NA	NA	NA	NA	NA	C	T	0.00212766	-1.10141	2.16706	0.611276	NA	NA	NA	NA	NA	NA
18	60205860	rs1009890950	NA	NA	A	T	0.0018	-0.6278	0.6908	0.3635	NA	NA	NA	NA	NA	NA	NA	NA	NA	NA	NA	NA	NA	NA	NA	NA	A	T	0.00212766	-1.10141	2.16706	0.611276	NA	NA	NA	NA	NA	NA
18	60250971	rs1045016381	NA	NA	A	G	0.0017	-0.6082	0.6992	0.3843	NA	NA	NA	NA	NA	NA	NA	NA	NA	NA	NA	NA	NA	NA	NA	NA	A	G	0.00212766	-1.10141	2.16706	0.611276	NA	NA	NA	NA	NA	NA
18	60225859	rs1051933348	NA	NA	A	G	0.9982	0.5515	0.6875	0.4225	NA	NA	NA	NA	NA	NA	NA	NA	NA	NA	NA	NA	NA	NA	NA	NA	G	A	0.00212766	-1.10141	2.16706	0.611276	NA	NA	NA	NA	NA	NA
18	60748888	rs894688308	NA	NA	T	G	0.9984	0.6128	0.8102	0.4495	NA	NA	NA	NA	NA	NA	NA	NA	NA	NA	NA	NA	NA	NA	NA	NA	G	T	0.00212766	-1.10141	2.16706	0.611276	NA	NA	NA	NA	NA	NA
18	60444274	rs931308351	NA	NA	A	C	0.0019	0.4152	0.7113	0.5594	NA	NA	NA	NA	NA	NA	NA	NA	NA	NA	NA	NA	NA	NA	NA	NA	A	C	0.00212766	-1.10141	2.16706	0.611276	NA	NA	NA	NA	NA	NA
18	60445677	rs762035779	NA	NA	T	C	0.0019	0.4152	0.7113	0.5594	NA	NA	NA	NA	NA	NA	NA	NA	NA	NA	NA	NA	NA	NA	NA	NA	T	C	0.00212766	-1.10141	2.16706	0.611276	NA	NA	NA	NA	NA	NA
18	60669997	rs944477127	NA	NA	T	C	0.9982	-0.4826	0.833	0.5623	NA	NA	NA	NA	NA	NA	NA	NA	NA	NA	NA	NA	NA	NA	NA	NA	C	T	0.00212766	-1.10141	2.16706	0.611276	NA	NA	NA	NA	NA	NA
18	60422013	rs1051714891	NA	NA	A	C	0.9981	-0.3878	0.7097	0.5848	NA	NA	NA	NA	NA	NA	NA	NA	NA	NA	NA	NA	NA	NA	NA	NA	C	A	0.00212766	-1.10141	2.16706	0.611276	NA	NA	NA	NA	NA	NA
18	60440320	rs1013134453	NA	NA	T	G	0.0018	0.4107	0.7536	0.5858	NA	NA	NA	NA	NA	NA	NA	NA	NA	NA	NA	NA	NA	NA	NA	NA	T	G	0.00212766	-1.10141	2.16706	0.611276	NA	NA	NA	NA	NA	NA
18	60197774	rs146554489	0	0.0001	C	G	0.9965	0.2597	0.5849	0.6571	NA	NA	NA	NA	NA	NA	NA	NA	NA	NA	NA	NA	NA	NA	NA	NA	G	C	0.00212766	-1.10141	2.16706	0.611276	NA	NA	NA	NA	NA	NA
18	60187732	rs138319142	0	0.0001	T	C	0.9968	0.258	0.6	0.6671	NA	NA	NA	NA	NA	NA	NA	NA	NA	NA	NA	NA	NA	NA	NA	NA	C	T	0.00212766	-1.10141	2.16706	0.611276	NA	NA	NA	NA	NA	NA
18	60308214	rs931645787	NA	NA	T	C	0.002	-0.2203	0.6749	0.7441	NA	NA	NA	NA	NA	NA	NA	NA	NA	NA	NA	NA	NA	NA	NA	NA	T	C	0.00212766	-1.10141	2.16706	0.611276	NA	NA	NA	NA	NA	NA
18	60300623	rs923728725	NA	NA	T	C	0.002	-0.196	0.6743	0.7713	NA	NA	NA	NA	NA	NA	NA	NA	NA	NA	NA	NA	NA	NA	NA	NA	T	C	0.00212766	-1.10141	2.16706	0.611276	NA	NA	NA	NA	NA	NA
18	60300644	rs1053841368	NA	NA	C	G	0.998	0.196	0.6743	0.7713	NA	NA	NA	NA	NA	NA	NA	NA	NA	NA	NA	NA	NA	NA	NA	NA	G	C	0.00212766	-1.10141	2.16706	0.611276	NA	NA	NA	NA	NA	NA
18	60605200	rs905888869	NA	NA	T	C	0.0016	0.222	0.7804	0.776	NA	NA	NA	NA	NA	NA	NA	NA	NA	NA	NA	NA	NA	NA	NA	NA	T	C	0.00212766	-1.10141	2.16706	0.611276	NA	NA	NA	NA	NA	NA
18	60606141	rs920649761	NA	NA	T	C	0.9984	-0.222	0.7804	0.776	NA	NA	NA	NA	NA	NA	NA	NA	NA	NA	NA	NA	NA	NA	NA	NA	C	T	0.00212766	-1.10141	2.16706	0.611276	NA	NA	NA	NA	NA	NA
18	60778393	rs974965142	NA	NA	C	G	0.9982	-0.0689	0.8347	0.9342	NA	NA	NA	NA	NA	NA	NA	NA	NA	NA	NA	NA	NA	NA	NA	NA	G	C	0.00212766	-1.10141	2.16706	0.611276	NA	NA	NA	NA	NA	NA
18	60327468	rs1055516694	NA	NA	A	G	0.0018	0.0543	0.7317	0.9409	NA	NA	NA	NA	NA	NA	NA	NA	NA	NA	NA	NA	NA	NA	NA	NA	A	G	0.00212766	-1.10141	2.16706	0.611276	NA	NA	NA	NA	NA	NA
18	60688324	rs889383050	NA	NA	A	G	0.0019	0.0064	0.7753	0.9934	NA	NA	NA	NA	NA	NA	NA	NA	NA	NA	NA	NA	NA	NA	NA	NA	A	G	0.00212766	-1.10141	2.16706	0.611276	NA	NA	NA	NA	NA	NA
18	60329583	rs1048678737	NA	NA	A	G	0.0017	0.0024	0.7297	0.9974	NA	NA	NA	NA	NA	NA	NA	NA	NA	NA	NA	NA	NA	NA	NA	NA	A	G	0.00212766	-1.10141	2.16706	0.611276	NA	NA	NA	NA	NA	NA
18	60952078	rs547125730	NA	NA	T	C	0.0053	-0.3249	0.4163	0.4352	NA	NA	NA	NA	NA	NA	NA	NA	NA	NA	NA	NA	NA	NA	NA	NA	T	C	0.00780142	-0.462049	0.911451	0.612198	NA	NA	NA	NA	NA	NA
18	60503786	rs183402551	0.0002	0.0004	A	T	0.0053	0.277	0.2977	0.3521	NA	NA	NA	NA	NA	NA	NA	NA	NA	NA	NA	NA	NA	NA	NA	NA	A	T	0.00851064	-0.448348	0.885181	0.612503	NA	NA	NA	NA	NA	NA
18	60481160	rs185690999	0.0001	0.0003	A	G	0.9947	-0.2761	0.2985	0.3549	NA	NA	NA	NA	NA	NA	NA	NA	NA	NA	NA	NA	NA	NA	NA	NA	G	A	0.00851064	-0.448348	0.885181	0.612503	NA	NA	NA	NA	NA	NA
18	60521075	rs180869588	0.0002	0.0004	T	C	0.9947	-0.2676	0.2925	0.3602	NA	NA	NA	NA	NA	NA	NA	NA	NA	NA	NA	NA	NA	NA	NA	NA	C	T	0.00851064	-0.448348	0.885181	0.612503	NA	NA	NA	NA	NA	NA
18	60389460	rs539689770	0.0002	0.0004	A	G	0.9945	-0.2688	0.3	0.3703	NA	NA	NA	NA	NA	NA	NA	NA	NA	NA	NA	NA	NA	NA	NA	NA	G	A	0.00851064	-0.448348	0.885181	0.612503	NA	NA	NA	NA	NA	NA
18	60456330	rs575358284	0.0001	0.0003	T	G	0.0052	0.2492	0.3019	0.409	NA	NA	NA	NA	NA	NA	NA	NA	NA	NA	NA	NA	NA	NA	NA	NA	T	G	0.00851064	-0.448348	0.885181	0.612503	NA	NA	NA	NA	NA	NA
18	60455104	rs185056042	0.0002	0.0003	A	G	0.9947	-0.2416	0.2959	0.4143	NA	NA	NA	NA	NA	NA	NA	NA	NA	NA	NA	NA	NA	NA	NA	NA	G	A	0.00851064	-0.448348	0.885181	0.612503	NA	NA	NA	NA	NA	NA
18	60407573	rs183389014	0.0002	0.0003	A	C	0.0053	0.2195	0.2995	0.4636	NA	NA	NA	NA	NA	NA	NA	NA	NA	NA	NA	NA	NA	NA	NA	NA	A	C	0.00851064	-0.448348	0.885181	0.612503	NA	NA	NA	NA	NA	NA
18	60330000	rs532593361	0.0002	0.0004	A	G	0.0054	0.1691	0.3001	0.5731	NA	NA	NA	NA	NA	NA	NA	NA	NA	NA	NA	NA	NA	NA	NA	NA	A	G	0.00851064	-0.448348	0.885181	0.612503	NA	NA	NA	NA	NA	NA
18	59857974	rs919669119	NA	NA	T	G	0.0015	0.5962	1.5171	0.6943	NA	NA	NA	NA	NA	NA	NA	NA	NA	NA	NA	NA	NA	NA	NA	NA	T	G	0.00141844	-1.14477	2.26194	0.612787	NA	NA	NA	NA	NA	NA
18	60879837	rs150718975	0.0001	0.0001	T	C	0.0148	-0.1811	0.18	0.3144	NA	NA	NA	NA	NA	T	C	0.0006	-0.236	0.5002	NA	NA	NA	NA	NA	NA	T	C	0.0163121	-0.340621	0.673359	0.612959	NA	NA	NA	NA	NA	NA
18	60670122	rs142568224	0.0001	0.0002	A	G	0.0059	0.3647	0.3047	0.2314	NA	NA	NA	NA	NA	NA	NA	NA	NA	NA	NA	NA	NA	NA	NA	NA	A	G	0.00212766	-1.10862	2.19252	0.613111	NA	NA	NA	NA	NA	NA
18	60690057	rs527320836	0	0.0001	C	G	0.0031	-0.0211	0.4022	0.9581	NA	NA	NA	NA	NA	NA	NA	NA	NA	NA	NA	NA	NA	NA	NA	NA	C	G	0.00141844	-1.13795	2.2507	0.613138	NA	NA	NA	NA	NA	NA
18	60704816	rs577686429	0.0001	0.0002	C	G	0.003	-0.0197	0.4361	0.964	NA	NA	NA	NA	NA	NA	NA	NA	NA	NA	NA	NA	NA	NA	NA	NA	C	G	0.00141844	-1.13795	2.2507	0.613138	NA	NA	NA	NA	NA	NA
18	60903498	rs187963660	NA	NA	T	G	0.0027	-1.2659	0.853	0.1378	NA	NA	NA	NA	NA	NA	NA	NA	NA	NA	NA	NA	NA	NA	NA	NA	T	G	0.00212766	-1.10055	2.17815	0.613371	NA	NA	NA	NA	NA	NA
18	60909078	rs1599264223	NA	NA	A	G	0.9972	1.1148	0.8337	0.1812	NA	NA	NA	NA	NA	NA	NA	NA	NA	NA	NA	NA	NA	NA	NA	NA	G	A	0.00212766	-1.10055	2.17815	0.613371	NA	NA	NA	NA	NA	NA
18	60354136	rs190939124	0	0.0001	A	G	0.0045	0.6018	0.3998	0.1323	NA	NA	NA	NA	NA	NA	NA	NA	NA	NA	NA	NA	NA	NA	NA	NA	A	G	0.00567376	0.674117	1.33788	0.614354	NA	NA	NA	NA	NA	NA
18	60856635	rs960493472	NA	NA	T	C	0.0009	0.0483	0.8108	0.9525	NA	NA	NA	NA	NA	NA	NA	NA	NA	NA	NA	NA	NA	NA	NA	NA	T	C	0.00141844	-1.14495	2.27638	0.614986	NA	NA	NA	NA	NA	NA
18	61107361	rs146976999	NA	NA	C	G	0.999	-1.4465	1.24	0.2434	NA	NA	NA	NA	NA	NA	NA	NA	NA	NA	NA	NA	NA	NA	NA	NA	G	C	0.00212766	-1.13246	2.25159	0.614992	NA	NA	NA	NA	NA	NA
18	61136459	rs544513217	NA	NA	T	C	0.002	-0.0224	0.9767	0.9817	NA	NA	NA	NA	NA	NA	NA	NA	NA	NA	NA	NA	NA	NA	NA	NA	T	C	0.00141844	-1.14815	2.28291	0.615013	NA	NA	NA	NA	NA	NA
18	59920838	rs189769295	NA	NA	A	G	0.0034	0.2658	0.533	0.6179	NA	NA	NA	NA	NA	NA	NA	NA	NA	NA	NA	NA	NA	NA	NA	NA	A	G	0.00141844	-1.14445	2.27773	0.615349	NA	NA	NA	NA	NA	NA
18	60098315	rs529049488	NA	NA	A	C	0.9975	0.072	0.5174	0.8893	NA	NA	NA	NA	NA	NA	NA	NA	NA	NA	NA	NA	NA	NA	NA	NA	C	A	0.00141844	-1.20065	2.39323	0.615888	NA	NA	NA	NA	NA	NA
18	59994889	rs193120084	NA	NA	C	G	0.0013	-0.9178	1.455	0.5282	NA	NA	NA	NA	NA	NA	NA	NA	NA	NA	NA	NA	NA	NA	NA	NA	C	G	0.00141844	-1.1406	2.29878	0.61977	NA	NA	NA	NA	NA	NA
18	61174141	rs573311343	NA	NA	T	C	0.9965	0.0532	0.4206	0.8993	NA	NA	NA	NA	NA	NA	NA	NA	NA	NA	NA	NA	NA	NA	NA	NA	C	T	0.00212766	-1.09465	2.21511	0.621184	NA	NA	NA	NA	NA	NA
18	60670887	rs541996931	NA	NA	T	C	0.9988	0.8215	1.4343	0.5668	NA	NA	NA	NA	NA	NA	NA	NA	NA	NA	NA	NA	NA	NA	NA	NA	C	T	0.00141844	-1.14411	2.31797	0.621602	NA	NA	NA	NA	NA	NA
18	60727452	rs546876805	0	0.0001	T	C	0.9991	-0.6284	1.118	0.5741	NA	NA	NA	NA	NA	NA	NA	NA	NA	NA	NA	NA	NA	NA	NA	NA	C	T	0.00141844	-1.14411	2.31797	0.621602	NA	NA	NA	NA	NA	NA
18	60716691	rs538443635	0	0.0001	A	T	0.9986	-0.2363	0.8228	0.774	NA	NA	NA	NA	NA	NA	NA	NA	NA	NA	NA	NA	NA	NA	NA	NA	T	A	0.00141844	-1.14411	2.31797	0.621602	NA	NA	NA	NA	NA	NA
18	60713280	rs529511020	0.0001	0.0001	T	C	0.0014	0.2233	0.8197	0.7853	NA	NA	NA	NA	NA	NA	NA	NA	NA	NA	NA	NA	NA	NA	NA	NA	T	C	0.00141844	-1.14411	2.31797	0.621602	NA	NA	NA	NA	NA	NA
18	60451240	rs180795784	0.0002	0.0639	C	G	0.0035	-0.331	0.3798	0.3834	NA	NA	NA	NA	NA	NA	NA	NA	NA	NA	NA	NA	NA	NA	NA	NA	C	G	0.00283688	0.67726	1.37577	0.622523	NA	NA	NA	NA	NA	NA
18	60606480	rs189468557	0.0001	0.0319	C	G	0.9966	0.3071	0.3862	0.4266	NA	NA	NA	NA	NA	NA	NA	NA	NA	NA	NA	NA	NA	NA	NA	NA	G	C	0.00283688	0.67726	1.37577	0.622523	NA	NA	NA	NA	NA	NA
18	60558538	rs141634714	0.0001	0.0532	A	G	0.9964	0.2611	0.3715	0.4822	NA	NA	NA	NA	NA	NA	NA	NA	NA	NA	NA	NA	NA	NA	NA	NA	G	A	0.00283688	0.67726	1.37577	0.622523	NA	NA	NA	NA	NA	NA
18	60298676	rs147334652	0.0001	0.0001	A	C	0.9982	0.2114	0.6833	0.7571	NA	NA	NA	NA	NA	NA	NA	NA	NA	NA	NA	NA	NA	NA	NA	NA	C	A	0.00141844	-1.12687	2.2911	0.622828	NA	NA	NA	NA	NA	NA
18	60904251	rs190687388	NA	NA	A	G	0.0067	-0.0496	0.4347	0.9091	NA	NA	NA	NA	NA	NA	NA	NA	NA	NA	NA	NA	NA	NA	NA	NA	A	G	0.00141844	-1.12894	2.29531	0.622828	NA	NA	NA	NA	NA	NA
18	60322889	rs141353091	0.0001	0.0001	T	C	0.0019	-0.0736	0.6958	0.9158	NA	NA	NA	NA	NA	NA	NA	NA	NA	NA	NA	NA	NA	NA	NA	NA	T	C	0.00141844	-1.12687	2.2911	0.622828	NA	NA	NA	NA	NA	NA
18	61177912	rs2168314	NA	NA	T	C	0.7377	0.121	0.0426	0.004469	C	T	0.2602	-0.0213	0.536	T	C	0.2329	-0.0043	0.6751	T	C	0.2318	-0.0026	0.0084	0.755	C	T	0.131915	0.128801	0.262118	0.623153	NA	NA	NA	NA	NA	NA
18	60458630	rs564681836	0	0.0001	A	G	0.9958	0.6366	1.2161	0.6006	NA	NA	NA	NA	NA	NA	NA	NA	NA	NA	NA	NA	NA	NA	NA	NA	G	A	0.00141844	-1.18563	2.41559	0.623551	NA	NA	NA	NA	NA	NA
18	60565557	rs567012352	0.0002	0.0003	A	G	0.0061	0.287	0.2598	0.2694	NA	NA	NA	NA	NA	NA	NA	NA	NA	NA	NA	NA	NA	NA	NA	NA	A	G	0.00780142	-0.437876	0.892887	0.623847	NA	NA	NA	NA	NA	NA
18	59724000	rs185032496	NA	NA	T	C	0.004	-0.184	0.3714	0.6203	NA	NA	NA	NA	NA	NA	NA	NA	NA	NA	NA	NA	NA	NA	NA	NA	T	C	0.00425532	0.684584	1.39655	0.623994	NA	NA	NA	NA	NA	NA
18	59849826	rs138018377	NA	NA	T	C	0.0015	-1.2357	1.5503	0.4254	NA	NA	NA	NA	NA	NA	NA	NA	NA	NA	NA	NA	NA	NA	NA	NA	T	C	0.00141844	-1.13218	2.31003	0.624053	NA	NA	NA	NA	NA	NA
18	59835155	rs149002287	NA	NA	A	G	0.0027	-0.3764	0.4976	0.4494	NA	NA	NA	NA	NA	NA	NA	NA	NA	NA	NA	NA	NA	NA	NA	NA	A	G	0.00141844	-1.13218	2.31003	0.624053	NA	NA	NA	NA	NA	NA
18	60197586	rs543508969	0.0001	0.0003	A	G	0.0051	-0.2739	0.7653	0.7204	NA	NA	NA	NA	NA	NA	NA	NA	NA	NA	NA	NA	NA	NA	NA	NA	A	G	0.00567376	0.660282	1.34793	0.62424	NA	NA	NA	NA	NA	NA
18	60239219	rs536183595	0.0001	0.0002	A	G	0.0041	-0.1526	0.585	0.7942	NA	NA	NA	NA	NA	NA	NA	NA	NA	NA	NA	NA	NA	NA	NA	NA	A	G	0.00567376	0.660282	1.34793	0.62424	NA	NA	NA	NA	NA	NA
18	60178928	rs575557487	0.0001	0.0003	A	G	0.9946	0.0267	0.7907	0.973	NA	NA	NA	NA	NA	NA	NA	NA	NA	NA	NA	NA	NA	NA	NA	NA	G	A	0.00567376	0.660282	1.34793	0.62424	NA	NA	NA	NA	NA	NA
18	59794908	rs116884802	NA	NA	T	G	0.9705	0.1252	0.1074	0.2438	NA	NA	NA	NA	NA	NA	NA	NA	NA	NA	T	G	0.9724	0.0182	0.0229	0.4269	G	T	0.0219858	-0.282681	0.577225	0.624329	NA	NA	NA	NA	NA	NA
18	60030202	rs12970990	NA	NA	A	G	0.0417	-0.0959	0.0946	0.3108	A	G	0.0334	-0.0698	0.4172	A	G	0.1817	0.0302	0.004024	A	G	0.1653	0.0172	0.0087	0.04827	A	G	0.00141844	-1.12673	2.30141	0.624429	NA	NA	NA	NA	NA	NA
18	60902505	rs114972295	NA	NA	A	G	0.9927	0.1056	0.273	0.699	NA	NA	NA	NA	NA	NA	NA	NA	NA	NA	NA	NA	NA	NA	NA	NA	G	A	0.0113475	-0.430889	0.881689	0.625048	NA	NA	NA	NA	NA	NA
18	60907411	rs114825341	NA	NA	A	G	0.0077	-0.0721	0.2759	0.7938	NA	NA	NA	NA	NA	NA	NA	NA	NA	NA	NA	NA	NA	NA	NA	NA	A	G	0.0113475	-0.430889	0.881689	0.625048	NA	NA	NA	NA	NA	NA
18	60132675	rs577885500	0.0001	0.0001	A	G	0.0027	-1.0719	0.7606	0.1587	NA	NA	NA	NA	NA	NA	NA	NA	NA	NA	NA	NA	NA	NA	NA	NA	A	G	0.00212766	-1.13067	2.31567	0.625358	NA	NA	NA	NA	NA	NA
18	60161071	rs562738727	0.0001	0.0001	T	C	0.0035	-0.2673	0.4492	0.5518	NA	NA	NA	NA	NA	NA	NA	NA	NA	NA	NA	NA	NA	NA	NA	NA	T	C	0.00212766	-1.13067	2.31567	0.625358	NA	NA	NA	NA	NA	NA
18	60118327	rs193040641	0	0.0001	T	C	0.997	-0.8653	0.5734	0.1312	NA	NA	NA	NA	NA	T	C	0.9983	0.1175	0.4303	NA	NA	NA	NA	NA	NA	C	T	0.00141844	-1.15296	2.36759	0.626277	NA	NA	NA	NA	NA	NA
18	60038513	rs534704403	NA	NA	T	C	0.9948	0.4586	0.3608	0.2037	NA	NA	NA	NA	NA	NA	NA	NA	NA	NA	NA	NA	NA	NA	NA	NA	C	T	0.00212766	-1.10409	2.26786	0.62637	NA	NA	NA	NA	NA	NA
18	60128942	rs567016082	0.0002	0.0004	T	C	0.9947	-0.4777	0.3428	0.1635	NA	NA	NA	NA	NA	NA	NA	NA	NA	NA	NA	NA	NA	NA	NA	NA	C	T	0.00638298	0.644096	1.3263	0.627227	NA	NA	NA	NA	NA	NA
18	60143381	rs560898197	0.0002	0.0004	A	T	0.0054	0.4258	0.3368	0.2061	NA	NA	NA	NA	NA	NA	NA	NA	NA	NA	NA	NA	NA	NA	NA	NA	A	T	0.00638298	0.644096	1.3263	0.627227	NA	NA	NA	NA	NA	NA
18	60146243	rs541171467	0.0002	0.0004	C	G	0.0054	0.4258	0.3368	0.2061	NA	NA	NA	NA	NA	NA	NA	NA	NA	NA	NA	NA	NA	NA	NA	NA	C	G	0.00638298	0.644096	1.3263	0.627227	NA	NA	NA	NA	NA	NA
18	60146839	rs572331303	0.0002	0.0004	A	C	0.9946	-0.4258	0.3368	0.2061	NA	NA	NA	NA	NA	NA	NA	NA	NA	NA	NA	NA	NA	NA	NA	NA	C	A	0.00638298	0.644096	1.3263	0.627227	NA	NA	NA	NA	NA	NA
18	60138151	rs542067367	0.0002	0.0004	C	G	0.0054	0.4268	0.3383	0.2071	NA	NA	NA	NA	NA	NA	NA	NA	NA	NA	NA	NA	NA	NA	NA	NA	C	G	0.00638298	0.644096	1.3263	0.627227	NA	NA	NA	NA	NA	NA
18	60148292	rs564381593	0.0002	0.0004	C	G	0.9944	-0.4038	0.3306	0.222	NA	NA	NA	NA	NA	NA	NA	NA	NA	NA	NA	NA	NA	NA	NA	NA	G	C	0.00638298	0.644096	1.3263	0.627227	NA	NA	NA	NA	NA	NA
18	61051143	rs192567344	NA	NA	T	C	0.0044	0.2454	0.3387	0.4688	NA	NA	NA	NA	NA	NA	NA	NA	NA	NA	NA	NA	NA	NA	NA	NA	T	C	0.00638298	-0.469161	0.966808	0.627486	NA	NA	NA	NA	NA	NA
18	61036418	rs150907622	NA	NA	C	G	0.9956	-0.2277	0.3307	0.491	NA	NA	NA	NA	NA	NA	NA	NA	NA	NA	NA	NA	NA	NA	NA	NA	G	C	0.00638298	-0.469161	0.966808	0.627486	NA	NA	NA	NA	NA	NA
18	61048153	rs181043790	NA	NA	A	G	0.9956	-0.2243	0.3358	0.5042	NA	NA	NA	NA	NA	NA	NA	NA	NA	NA	NA	NA	NA	NA	NA	NA	G	A	0.00638298	-0.469161	0.966808	0.627486	NA	NA	NA	NA	NA	NA
18	61031589	rs112654770	NA	NA	C	G	0.9951	-0.2091	0.3243	0.519	NA	NA	NA	NA	NA	NA	NA	NA	NA	NA	NA	NA	NA	NA	NA	NA	G	C	0.00638298	-0.469161	0.966808	0.627486	NA	NA	NA	NA	NA	NA
18	61045621	rs111947037	NA	NA	A	C	0.9953	-0.1826	0.3275	0.5772	NA	NA	NA	NA	NA	NA	NA	NA	NA	NA	NA	NA	NA	NA	NA	NA	C	A	0.00638298	-0.469161	0.966808	0.627486	NA	NA	NA	NA	NA	NA
18	61045768	rs113780080	NA	NA	A	G	0.9953	-0.1826	0.3275	0.5772	NA	NA	NA	NA	NA	NA	NA	NA	NA	NA	NA	NA	NA	NA	NA	NA	G	A	0.00638298	-0.469161	0.966808	0.627486	NA	NA	NA	NA	NA	NA
18	61036017	rs111921508	NA	NA	T	C	0.9947	-0.1653	0.3141	0.5986	NA	NA	NA	NA	NA	NA	NA	NA	NA	NA	NA	NA	NA	NA	NA	NA	C	T	0.00638298	-0.469161	0.966808	0.627486	NA	NA	NA	NA	NA	NA
18	61021980	rs148625813	NA	NA	A	G	0.0043	0.1649	0.3345	0.622	NA	NA	NA	NA	NA	NA	NA	NA	NA	NA	NA	NA	NA	NA	NA	NA	A	G	0.00638298	-0.469161	0.966808	0.627486	NA	NA	NA	NA	NA	NA
18	61038261	rs112818743	NA	NA	A	G	0.9951	-0.1462	0.318	0.6457	NA	NA	NA	NA	NA	NA	NA	NA	NA	NA	NA	NA	NA	NA	NA	NA	G	A	0.00638298	-0.469161	0.966808	0.627486	NA	NA	NA	NA	NA	NA
18	61049748	rs111485429	NA	NA	T	C	0.0049	0.1405	0.3256	0.666	NA	NA	NA	NA	NA	NA	NA	NA	NA	NA	NA	NA	NA	NA	NA	NA	T	C	0.00638298	-0.469161	0.966808	0.627486	NA	NA	NA	NA	NA	NA
18	61050674	rs112646673	NA	NA	T	C	0.0049	0.1405	0.3256	0.666	NA	NA	NA	NA	NA	NA	NA	NA	NA	NA	NA	NA	NA	NA	NA	NA	T	C	0.00638298	-0.469161	0.966808	0.627486	NA	NA	NA	NA	NA	NA
18	61047648	rs578108738	NA	NA	T	G	0.9952	-0.1354	0.3254	0.6773	NA	NA	NA	NA	NA	NA	NA	NA	NA	NA	NA	NA	NA	NA	NA	NA	G	T	0.00638298	-0.469161	0.966808	0.627486	NA	NA	NA	NA	NA	NA
18	60958482	rs187437508	NA	NA	T	C	0.005	0.2733	0.718	0.7034	NA	NA	NA	NA	NA	NA	NA	NA	NA	NA	NA	NA	NA	NA	NA	NA	T	C	0.00638298	-0.469161	0.966808	0.627486	NA	NA	NA	NA	NA	NA
18	61041326	rs112345503	NA	NA	A	G	0.9951	-0.1173	0.3203	0.7142	NA	NA	NA	NA	NA	NA	NA	NA	NA	NA	NA	NA	NA	NA	NA	NA	G	A	0.00638298	-0.469161	0.966808	0.627486	NA	NA	NA	NA	NA	NA
18	61048650	rs112652981	NA	NA	A	G	0.9949	0.0794	0.3379	0.8141	NA	NA	NA	NA	NA	NA	NA	NA	NA	NA	NA	NA	NA	NA	NA	NA	G	A	0.00638298	-0.469161	0.966808	0.627486	NA	NA	NA	NA	NA	NA
18	61051841	rs112342588	NA	NA	T	C	0.0051	-0.0779	0.3381	0.8178	NA	NA	NA	NA	NA	NA	NA	NA	NA	NA	NA	NA	NA	NA	NA	NA	T	C	0.00638298	-0.469161	0.966808	0.627486	NA	NA	NA	NA	NA	NA
18	61044838	rs535265747	NA	NA	T	C	0.0049	-0.0533	0.3395	0.8752	NA	NA	NA	NA	NA	NA	NA	NA	NA	NA	NA	NA	NA	NA	NA	NA	T	C	0.00638298	-0.469161	0.966808	0.627486	NA	NA	NA	NA	NA	NA
18	61042933	rs113449888	NA	NA	C	G	0.0054	-0.0456	0.3311	0.8905	NA	NA	NA	NA	NA	NA	NA	NA	NA	NA	NA	NA	NA	NA	NA	NA	C	G	0.00638298	-0.469161	0.966808	0.627486	NA	NA	NA	NA	NA	NA
18	60976780	rs187180651	NA	NA	A	G	0.0013	-1.1457	1.5875	0.4705	NA	NA	NA	NA	NA	A	G	0.0017	-0.0177	0.9355	NA	NA	NA	NA	NA	NA	A	G	0.00141844	-1.13047	2.33004	0.627555	NA	NA	NA	NA	NA	NA
18	60341665	rs138747471	0.0003	0.0005	T	C	0.0046	-0.1848	0.3541	0.6016	NA	NA	NA	NA	NA	NA	NA	NA	NA	NA	NA	NA	NA	NA	NA	NA	T	C	0.00212766	-1.1132	2.29866	0.628186	NA	NA	NA	NA	NA	NA
18	60793447	rs146379399	NA	NA	NA	NA	NA	NA	NA	NA	NA	NA	NA	NA	NA	A	G	0.0043	0.2005	0.005288	NA	NA	NA	NA	NA	NA	A	G	0.00141844	-1.12723	2.33313	0.628995	NA	NA	NA	NA	NA	NA
18	60049716	rs545795320	NA	NA	T	C	0.997	1.7131	1.3075	0.1901	NA	NA	NA	NA	NA	NA	NA	NA	NA	NA	NA	NA	NA	NA	NA	NA	C	T	0.0035461	-1.09544	2.27392	0.62999	NA	NA	NA	NA	NA	NA
18	60381379	rs1450185521	NA	NA	A	C	0.0025	-0.2184	0.9103	0.8104	NA	NA	NA	NA	NA	NA	NA	NA	NA	NA	NA	NA	NA	NA	NA	NA	A	C	0.00141844	-1.12216	2.33299	0.630519	NA	NA	NA	NA	NA	NA
18	60452853	rs185866670	NA	NA	C	G	0.9977	-0.1845	0.8384	0.8258	NA	NA	NA	NA	NA	NA	NA	NA	NA	NA	NA	NA	NA	NA	NA	NA	G	C	0.00141844	-1.12216	2.33299	0.630519	NA	NA	NA	NA	NA	NA
18	60491226	rs556602359	0	0.0001	A	G	0.0021	0.2816	1.3662	0.8367	NA	NA	NA	NA	NA	NA	NA	NA	NA	NA	NA	NA	NA	NA	NA	NA	A	G	0.00141844	-1.12216	2.33299	0.630519	NA	NA	NA	NA	NA	NA
18	60870154	rs549243979	0.0001	0.0002	A	G	0.0024	0.5334	0.6059	0.3787	NA	NA	NA	NA	NA	NA	NA	NA	NA	NA	NA	NA	NA	NA	NA	NA	A	G	0.00212766	-1.08581	2.25941	0.630821	NA	NA	NA	NA	NA	NA
18	60596582	rs190810617	0.0001	0.0003	A	G	0.9949	0.0523	0.4988	0.9165	NA	NA	NA	NA	NA	NA	NA	NA	NA	NA	NA	NA	NA	NA	NA	NA	G	A	0.00780142	-0.440489	0.921389	0.6326	NA	NA	NA	NA	NA	NA
18	61174989	rs11152388	NA	NA	A	C	0.2574	-0.0315	0.0425	0.4583	A	C	0.2545	0.0109	0.7488	A	C	0.6056	0.0047	0.5866	A	C	0.6085	0.0017	0.0074	0.8245	A	C	0.165957	0.116497	0.243719	0.63265	NA	NA	NA	NA	NA	NA
18	60786254	rs146824478	0.0002	0.0004	T	C	0.0091	0.2014	0.2131	0.3445	NA	NA	NA	NA	NA	NA	NA	NA	NA	NA	NA	NA	NA	NA	NA	NA	T	C	0.0120567	-0.410966	0.860471	0.632931	NA	NA	NA	NA	NA	NA
18	59908593	rs139119542	NA	NA	A	G	0.005	1.1595	0.9441	0.2194	NA	NA	NA	NA	NA	NA	NA	NA	NA	NA	NA	NA	NA	NA	NA	NA	A	G	0.00496454	0.632333	1.32527	0.633266	NA	NA	NA	NA	NA	NA
18	59760197	rs553141528	NA	NA	T	G	0.995	-0.6803	0.8423	0.4193	NA	NA	NA	NA	NA	NA	NA	NA	NA	NA	NA	NA	NA	NA	NA	NA	G	T	0.00496454	0.632333	1.32527	0.633266	NA	NA	NA	NA	NA	NA
18	59805613	rs192284076	NA	NA	A	C	0.0045	0.6337	0.796	0.426	NA	NA	NA	NA	NA	NA	NA	NA	NA	NA	NA	NA	NA	NA	NA	NA	A	C	0.00496454	0.632333	1.32527	0.633266	NA	NA	NA	NA	NA	NA
18	60797604	rs959898782	NA	NA	T	C	0.9983	1.3853	0.6771	0.04075	NA	NA	NA	NA	NA	NA	NA	NA	NA	NA	NA	NA	NA	NA	NA	NA	C	T	0.00141844	-1.1209	2.34939	0.633287	NA	NA	NA	NA	NA	NA
18	60815339	rs969257887	NA	NA	T	C	0.0016	-1.3294	0.6748	0.04882	NA	NA	NA	NA	NA	NA	NA	NA	NA	NA	NA	NA	NA	NA	NA	NA	T	C	0.00141844	-1.1209	2.34939	0.633287	NA	NA	NA	NA	NA	NA
18	60281232	rs112775321	0.0012	0.0008	A	C	0.0711	-0.0647	0.0719	0.3678	A	C	0.0839	0.0331	0.5264	NA	NA	NA	NA	NA	A	C	0.0666	-0.0365	0.0147	0.01284	A	C	0.0496454	-0.198952	0.417552	0.633738	NA	NA	NA	NA	NA	NA
18	60281517	rs12456469	0.0012	0.0008	T	C	0.9289	0.0647	0.0719	0.3678	C	T	0.0856	0.0309	0.554	T	C	0.9322	-0.0039	0.8145	NA	NA	NA	NA	NA	NA	C	T	0.0496454	-0.198952	0.417552	0.633738	NA	NA	NA	NA	NA	NA
18	60281127	rs62098590	NA	NA	NA	NA	NA	NA	NA	NA	NA	NA	NA	NA	NA	A	G	0.0679	0.0119	0.4652	A	G	0.0638	-0.0331	0.0147	0.02394	A	G	0.0496454	-0.198952	0.417552	0.633738	NA	NA	NA	NA	NA	NA
18	59856512	rs1231024531	NA	NA	T	G	0.9912	-0.0792	0.2089	0.7046	NA	NA	NA	NA	NA	NA	NA	NA	NA	NA	NA	NA	NA	NA	NA	NA	G	T	0.00992908	-0.461126	0.969754	0.634425	NA	NA	NA	NA	NA	NA
18	60926268	rs191055517	NA	NA	T	C	0.9986	0.9827	1.6714	0.5566	NA	NA	NA	NA	NA	NA	NA	NA	NA	NA	NA	NA	NA	NA	NA	NA	C	T	0.00141844	-1.14495	2.40952	0.634659	NA	NA	NA	NA	NA	NA
18	60519641	rs568296264	0.0002	0.0004	A	G	0.9972	-0.0615	0.4059	0.8795	NA	NA	NA	NA	NA	NA	NA	NA	NA	NA	NA	NA	NA	NA	NA	NA	G	A	0.00141844	-1.14072	2.40346	0.635062	NA	NA	NA	NA	NA	NA
18	60967699	rs1555709266	NA	NA	C	G	0.9137	0.0791	0.074	0.2853	NA	NA	NA	NA	NA	NA	NA	NA	NA	NA	NA	NA	NA	NA	NA	NA	G	C	0.0546099	-0.189188	0.399391	0.63572	NA	NA	NA	NA	NA	NA
18	61066846	rs142934194	NA	NA	A	G	0.9962	-0.5554	1.0826	0.608	NA	NA	NA	NA	NA	NA	NA	NA	NA	NA	NA	NA	NA	NA	NA	NA	G	A	0.00425532	0.645499	1.36372	0.635974	NA	NA	NA	NA	NA	NA
18	60205453	rs540658637	NA	NA	T	C	0.0017	-0.9426	1.4615	0.5189	NA	NA	NA	NA	NA	NA	NA	NA	NA	NA	NA	NA	NA	NA	NA	NA	T	C	0.00141844	-1.12916	2.38702	0.636184	NA	NA	NA	NA	NA	NA
18	61136261	rs572642451	NA	NA	NA	NA	NA	NA	NA	NA	NA	NA	NA	NA	NA	C	G	0.9991	-0.2536	0.2222	NA	NA	NA	NA	NA	NA	T	C	0.00141844	-1.12538	2.38111	0.636478	NA	NA	NA	NA	NA	NA
18	59781724	rs182345724	NA	NA	T	C	0.0011	0.9741	0.9892	0.3247	NA	NA	NA	NA	NA	NA	NA	NA	NA	NA	NA	NA	NA	NA	NA	NA	T	C	0.00283688	-1.07965	2.28546	0.636641	NA	NA	NA	NA	NA	NA
18	60044665	rs148795497	NA	NA	A	G	0.9935	-0.3807	0.2784	0.1716	NA	NA	NA	NA	NA	NA	NA	NA	NA	NA	NA	NA	NA	NA	NA	NA	G	A	0.00141844	-1.12992	2.39278	0.636769	NA	NA	NA	NA	NA	NA
18	60800325	rs183791081	0.0001	0.0002	A	G	0.9979	1.17	1.7096	0.4937	NA	NA	NA	NA	NA	NA	NA	NA	NA	NA	NA	NA	NA	NA	NA	NA	G	A	0.00283688	-1.08861	2.30567	0.636825	NA	NA	NA	NA	NA	NA
18	61133783	rs576955869	NA	NA	C	G	0.0041	-0.5759	0.6601	0.3829	NA	NA	NA	NA	NA	NA	NA	NA	NA	NA	NA	NA	NA	NA	NA	NA	C	G	0.00425532	0.632575	1.34014	0.636912	NA	NA	NA	NA	NA	NA
18	60558037	rs148052816	0	0.0001	T	C	0.9975	1.4176	1.2608	0.2608	NA	NA	NA	NA	NA	NA	NA	NA	NA	NA	NA	NA	NA	NA	NA	NA	C	T	0.00212766	-1.08837	2.30695	0.637085	NA	NA	NA	NA	NA	NA
18	60879335	rs190159957	0	0.0001	T	C	0.9601	-0.0617	0.1192	0.6045	NA	NA	NA	NA	NA	NA	NA	NA	NA	NA	NA	NA	NA	NA	NA	NA	C	T	0.0382979	0.211069	0.44761	0.63725	NA	NA	NA	NA	NA	NA
18	60554616	rs148629294	0.0002	0.0003	T	C	0.0031	0.0515	0.4487	0.9087	NA	NA	NA	NA	NA	NA	NA	NA	NA	NA	NA	NA	NA	NA	NA	NA	T	C	0.00141844	-1.12228	2.38015	0.637272	NA	NA	NA	NA	NA	NA
18	60586202	rs142530257	0.0003	0.0005	A	G	0.0044	-0.392	0.3834	0.3066	NA	NA	NA	NA	NA	NA	NA	NA	NA	NA	NA	NA	NA	NA	NA	NA	A	G	0.00141844	-1.11963	2.38275	0.638432	NA	NA	NA	NA	NA	NA
18	60406193	rs142731627	0.0003	0.0005	T	C	0.9954	0.2298	0.3579	0.5209	NA	NA	NA	NA	NA	NA	NA	NA	NA	NA	NA	NA	NA	NA	NA	NA	C	T	0.00141844	-1.11963	2.38275	0.638432	NA	NA	NA	NA	NA	NA
18	61047303	rs188539920	NA	NA	T	C	0.0016	0.0961	0.6125	0.8754	NA	NA	NA	NA	NA	NA	NA	NA	NA	NA	NA	NA	NA	NA	NA	NA	T	C	0.00283688	-1.08363	2.30828	0.638745	NA	NA	NA	NA	NA	NA
18	60398455	rs564429392	0.0001	0.0001	A	T	0.0035	-0.5974	0.964	0.5354	NA	NA	NA	NA	NA	A	T	0.0125	-0.075	0.07023	NA	NA	NA	NA	NA	NA	A	T	0.00212766	-1.10443	2.35579	0.639201	NA	NA	NA	NA	NA	NA
18	60141893	rs976831310	NA	NA	NA	NA	NA	NA	NA	NA	NA	NA	NA	NA	NA	T	C	0.0004	-0.0144	0.9744	NA	NA	NA	NA	NA	NA	T	C	0.00212766	-1.10443	2.35579	0.639201	NA	NA	NA	NA	NA	NA
18	59931730	rs529961698	NA	NA	C	G	0.0034	0.6872	0.5906	0.2445	NA	NA	NA	NA	NA	NA	NA	NA	NA	NA	NA	NA	NA	NA	NA	NA	C	G	0.00141844	-1.19402	2.54775	0.639317	NA	NA	NA	NA	NA	NA
18	59848850	rs555862886	NA	NA	T	G	0.0029	0.5401	0.6337	0.394	NA	NA	NA	NA	NA	NA	NA	NA	NA	NA	NA	NA	NA	NA	NA	NA	T	G	0.00141844	-1.19402	2.54775	0.639317	NA	NA	NA	NA	NA	NA
18	60145785	rs556831854	0	0.0001	A	G	0.0013	-0.7891	1.0116	0.4354	NA	NA	NA	NA	NA	NA	NA	NA	NA	NA	NA	NA	NA	NA	NA	NA	A	G	0.00141844	-1.19402	2.54775	0.639317	NA	NA	NA	NA	NA	NA
18	59745232	rs565843199	NA	NA	A	T	0.0029	0.3113	0.5556	0.5752	NA	NA	NA	NA	NA	NA	NA	NA	NA	NA	NA	NA	NA	NA	NA	NA	A	T	0.00141844	-1.19402	2.54775	0.639317	NA	NA	NA	NA	NA	NA
18	60768108	rs545888509	0.0001	0.0002	T	C	0.002	-0.1827	0.6215	0.7687	NA	NA	NA	NA	NA	NA	NA	NA	NA	NA	NA	NA	NA	NA	NA	NA	T	C	0.00141844	-1.19402	2.54775	0.639317	NA	NA	NA	NA	NA	NA
18	60278544	rs532450350	0.0001	0.0003	C	G	0.9971	0.5891	0.7015	0.401	NA	NA	NA	NA	NA	NA	NA	NA	NA	NA	NA	NA	NA	NA	NA	NA	G	C	0.00283688	-1.09735	2.3459	0.639946	NA	NA	NA	NA	NA	NA
18	60940561	rs115926956	NA	NA	A	G	0.0016	-0.204	0.792	0.7968	NA	NA	NA	NA	NA	A	G	0.0015	0.1202	0.3798	NA	NA	NA	NA	NA	NA	A	G	0.00283688	-1.08059	2.31364	0.640462	NA	NA	NA	NA	NA	NA
18	60525747	rs566853756	0.0001	0.0319	T	G	0.9969	-0.9189	0.4596	0.04559	NA	NA	NA	NA	NA	NA	NA	NA	NA	NA	NA	NA	NA	NA	NA	NA	G	T	0.00283688	-1.09323	2.34419	0.640959	NA	NA	NA	NA	NA	NA
18	60615130	rs545251449	0.0001	0.0212	T	G	0.0039	0.6261	0.356	0.07865	NA	NA	NA	NA	NA	NA	NA	NA	NA	NA	NA	NA	NA	NA	NA	NA	T	G	0.00283688	-1.09323	2.34419	0.640959	NA	NA	NA	NA	NA	NA
18	61052161	rs189973640	NA	NA	C	G	0.0011	-0.3149	0.9988	0.7526	NA	NA	NA	NA	NA	NA	NA	NA	NA	NA	NA	NA	NA	NA	NA	NA	C	G	0.00141844	-1.16631	2.50432	0.641416	NA	NA	NA	NA	NA	NA
18	60513171	rs140433526	0.0001	0.0002	T	G	0.0071	0.297	0.2606	0.2544	NA	NA	NA	NA	NA	NA	NA	NA	NA	NA	NA	NA	NA	NA	NA	NA	T	G	0.00141844	-1.12143	2.40951	0.641632	NA	NA	NA	NA	NA	NA
18	60685977	rs542306751	0.0001	0.0001	T	C	0.9977	-0.2057	0.5439	0.7053	NA	NA	NA	NA	NA	NA	NA	NA	NA	NA	NA	NA	NA	NA	NA	NA	C	T	0.00141844	-1.12143	2.40951	0.641632	NA	NA	NA	NA	NA	NA
18	60579753	rs536707818	0	0.0001	C	G	0.9985	0.0746	1.0164	0.9415	NA	NA	NA	NA	NA	NA	NA	NA	NA	NA	NA	NA	NA	NA	NA	NA	G	C	0.00141844	-1.11656	2.40326	0.642218	NA	NA	NA	NA	NA	NA
18	61122503	rs564091008	NA	NA	T	C	0.9967	-0.4749	0.8095	0.5574	NA	NA	NA	NA	NA	NA	NA	NA	NA	NA	NA	NA	NA	NA	NA	NA	C	T	0.0035461	0.627289	1.35066	0.642338	NA	NA	NA	NA	NA	NA
18	61123202	rs529133492	NA	NA	A	G	0.9967	-0.4749	0.8095	0.5574	NA	NA	NA	NA	NA	NA	NA	NA	NA	NA	NA	NA	NA	NA	NA	NA	G	A	0.0035461	0.627289	1.35066	0.642338	NA	NA	NA	NA	NA	NA
18	61123993	rs190853792	NA	NA	T	C	0.9968	-0.3402	0.8067	0.6732	NA	NA	NA	NA	NA	NA	NA	NA	NA	NA	NA	NA	NA	NA	NA	NA	C	T	0.0035461	0.627289	1.35066	0.642338	NA	NA	NA	NA	NA	NA
18	61123676	rs149866162	NA	NA	T	G	0.9968	-0.3099	0.8031	0.6996	NA	NA	NA	NA	NA	NA	NA	NA	NA	NA	NA	NA	NA	NA	NA	NA	G	T	0.0035461	0.627289	1.35066	0.642338	NA	NA	NA	NA	NA	NA
18	61126593	rs184343320	NA	NA	T	C	0.9968	-0.3099	0.8031	0.6996	NA	NA	NA	NA	NA	NA	NA	NA	NA	NA	NA	NA	NA	NA	NA	NA	C	T	0.0035461	0.627289	1.35066	0.642338	NA	NA	NA	NA	NA	NA
18	61126835	rs570160351	NA	NA	A	T	0.9968	-0.3099	0.8031	0.6996	NA	NA	NA	NA	NA	NA	NA	NA	NA	NA	NA	NA	NA	NA	NA	NA	T	A	0.0035461	0.627289	1.35066	0.642338	NA	NA	NA	NA	NA	NA
18	61127010	rs150505586	NA	NA	A	T	0.9968	-0.3028	0.8016	0.7056	NA	NA	NA	NA	NA	NA	NA	NA	NA	NA	NA	NA	NA	NA	NA	NA	T	A	0.0035461	0.627289	1.35066	0.642338	NA	NA	NA	NA	NA	NA
18	61127690	rs185909511	NA	NA	A	G	0.0031	0.303	0.8089	0.7079	NA	NA	NA	NA	NA	NA	NA	NA	NA	NA	NA	NA	NA	NA	NA	NA	A	G	0.0035461	0.627289	1.35066	0.642338	NA	NA	NA	NA	NA	NA
18	61127997	rs530691484	NA	NA	T	C	0.0031	0.303	0.8089	0.7079	NA	NA	NA	NA	NA	NA	NA	NA	NA	NA	NA	NA	NA	NA	NA	NA	T	C	0.0035461	0.627289	1.35066	0.642338	NA	NA	NA	NA	NA	NA
18	61128034	rs544466391	NA	NA	A	G	0.9969	-0.303	0.8089	0.7079	NA	NA	NA	NA	NA	NA	NA	NA	NA	NA	NA	NA	NA	NA	NA	NA	G	A	0.0035461	0.627289	1.35066	0.642338	NA	NA	NA	NA	NA	NA
18	61124300	rs183780706	NA	NA	A	G	0.0031	0.2901	0.801	0.7172	NA	NA	NA	NA	NA	NA	NA	NA	NA	NA	NA	NA	NA	NA	NA	NA	A	G	0.0035461	0.627289	1.35066	0.642338	NA	NA	NA	NA	NA	NA
18	61125827	rs573642242	NA	NA	T	C	0.0031	0.2844	0.7991	0.7219	NA	NA	NA	NA	NA	NA	NA	NA	NA	NA	NA	NA	NA	NA	NA	NA	T	C	0.0035461	0.627289	1.35066	0.642338	NA	NA	NA	NA	NA	NA
18	61124077	rs187654007	NA	NA	A	T	0.9969	-0.2649	0.7971	0.7396	NA	NA	NA	NA	NA	NA	NA	NA	NA	NA	NA	NA	NA	NA	NA	NA	T	A	0.0035461	0.627289	1.35066	0.642338	NA	NA	NA	NA	NA	NA
18	61127540	rs181524589	NA	NA	T	G	0.0031	0.258	0.7956	0.7457	NA	NA	NA	NA	NA	NA	NA	NA	NA	NA	NA	NA	NA	NA	NA	NA	T	G	0.0035461	0.627289	1.35066	0.642338	NA	NA	NA	NA	NA	NA
18	61122937	rs563190499	NA	NA	A	G	0.0035	0.0784	0.8807	0.9291	NA	NA	NA	NA	NA	A	G	0.0006	-0.1235	0.5917	NA	NA	NA	NA	NA	NA	A	G	0.0035461	0.627289	1.35066	0.642338	NA	NA	NA	NA	NA	NA
18	60889165	rs142913585	0.0001	0.0001	T	C	0.0034	0.2273	0.4955	0.6464	NA	NA	NA	NA	NA	NA	NA	NA	NA	NA	NA	NA	NA	NA	NA	NA	T	C	0.0035461	-0.817433	1.76611	0.643475	NA	NA	NA	NA	NA	NA
18	61166376	rs148829613	NA	NA	C	G	0.0059	0.0876	0.3067	0.7753	NA	NA	NA	NA	NA	NA	NA	NA	NA	NA	NA	NA	NA	NA	NA	NA	C	G	0.0113475	0.409992	0.890033	0.645051	NA	NA	NA	NA	NA	NA
18	61168214	rs370841420	NA	NA	T	C	0.0059	0.0876	0.3067	0.7753	NA	NA	NA	NA	NA	NA	NA	NA	NA	NA	NA	NA	NA	NA	NA	NA	T	C	0.0113475	0.409992	0.890033	0.645051	NA	NA	NA	NA	NA	NA
18	61163242	rs116506613	NA	NA	A	T	0.9942	-0.0562	0.3026	0.8526	NA	NA	NA	NA	NA	NA	NA	NA	NA	NA	NA	NA	NA	NA	NA	NA	T	A	0.0113475	0.409992	0.890033	0.645051	NA	NA	NA	NA	NA	NA
18	60914400	rs191606048	NA	NA	T	C	0.0073	-0.4868	0.2832	0.08559	NA	NA	NA	NA	NA	NA	NA	NA	NA	NA	NA	NA	NA	NA	NA	NA	T	C	0.0035461	-1.07751	2.33914	0.645055	NA	NA	NA	NA	NA	NA
18	60556359	rs191493501	0.0001	0.0001	A	G	0.0026	0.4838	0.5285	0.36	NA	NA	NA	NA	NA	NA	NA	NA	NA	NA	NA	NA	NA	NA	NA	NA	A	G	0.0035461	0.622902	1.35364	0.645395	NA	NA	NA	NA	NA	NA
18	60764460	rs183347714	0	0.0001	A	G	0.005	-1.4245	1.0977	0.1944	NA	NA	NA	NA	NA	NA	NA	NA	NA	NA	NA	NA	NA	NA	NA	NA	A	G	0.00212766	-1.10179	2.40766	0.647228	NA	NA	NA	NA	NA	NA
18	60629617	rs138364966	0.0451	0.0001	T	C	0.0044	-0.3992	0.3304	0.227	NA	NA	NA	NA	NA	T	C	0.0173	-0.0647	0.04133	T	C	0.0175	0.0111	0.0265	0.6757	T	C	0.00212766	-1.10179	2.40766	0.647228	NA	NA	NA	NA	NA	NA
18	60296629	rs182448083	0	0.0001	T	C	0.0014	-1.1396	1.7994	0.5265	NA	NA	NA	NA	NA	NA	NA	NA	NA	NA	NA	NA	NA	NA	NA	NA	T	C	0.00212766	-1.10179	2.40766	0.647228	NA	NA	NA	NA	NA	NA
18	60298236	rs191928360	0	0.0001	T	C	0.9986	1.1396	1.7994	0.5265	NA	NA	NA	NA	NA	NA	NA	NA	NA	NA	NA	NA	NA	NA	NA	NA	C	T	0.00212766	-1.10179	2.40766	0.647228	NA	NA	NA	NA	NA	NA
18	60567748	rs531417801	NA	NA	C	G	0.9986	1.1287	1.8415	0.5399	NA	NA	NA	NA	NA	NA	NA	NA	NA	NA	NA	NA	NA	NA	NA	NA	G	C	0.00212766	-1.10179	2.40766	0.647228	NA	NA	NA	NA	NA	NA
18	60667914	rs563879962	0	0.0001	T	C	0.0017	-0.6412	2.0441	0.7538	NA	NA	NA	NA	NA	NA	NA	NA	NA	NA	NA	NA	NA	NA	NA	NA	T	C	0.00212766	-1.10179	2.40766	0.647228	NA	NA	NA	NA	NA	NA
18	60715379	rs140393873	NA	NA	A	G	0.0013	0.1285	1.6322	0.9372	NA	NA	NA	NA	NA	NA	NA	NA	NA	NA	NA	NA	NA	NA	NA	NA	A	G	0.00212766	-1.10179	2.40766	0.647228	NA	NA	NA	NA	NA	NA
18	60742210	rs180698998	0.0001	0.0001	A	G	0.0029	0.3704	0.5232	0.479	NA	NA	NA	NA	NA	NA	NA	NA	NA	NA	NA	NA	NA	NA	NA	NA	A	G	0.00425532	0.618246	1.35688	0.648651	NA	NA	NA	NA	NA	NA
18	60282507	rs567000784	0	0.0001	T	G	0.0026	-0.1677	1.1367	0.8827	NA	NA	NA	NA	NA	NA	NA	NA	NA	NA	NA	NA	NA	NA	NA	NA	T	G	0.0035461	0.620135	1.36274	0.649061	NA	NA	NA	NA	NA	NA
18	60515124	rs547226388	0	0.0001	A	G	0.0016	0.9218	1.4906	0.5363	NA	NA	NA	NA	NA	NA	NA	NA	NA	NA	NA	NA	NA	NA	NA	NA	A	G	0.00141844	-1.1126	2.44893	0.649599	NA	NA	NA	NA	NA	NA
18	60768017	rs534948282	0.0001	0.0001	A	C	0.0032	-0.0899	0.459	0.8447	NA	NA	NA	NA	NA	NA	NA	NA	NA	NA	NA	NA	NA	NA	NA	NA	A	C	0.00141844	-1.1126	2.44893	0.649599	NA	NA	NA	NA	NA	NA
18	60723401	rs553872933	0.0001	0.0001	T	C	0.9977	-0.0189	0.5127	0.9706	NA	NA	NA	NA	NA	NA	NA	NA	NA	NA	NA	NA	NA	NA	NA	NA	C	T	0.00141844	-1.1126	2.44893	0.649599	NA	NA	NA	NA	NA	NA
18	60275513	rs181808970	0.0001	0.0002	A	G	0.9963	-0.0931	0.6031	0.8774	NA	NA	NA	NA	NA	NA	NA	NA	NA	NA	NA	NA	NA	NA	NA	NA	G	A	0.00567376	0.600885	1.32496	0.650179	NA	NA	NA	NA	NA	NA
18	59856499	rs556247481	NA	NA	T	G	0.9228	-0.0173	0.0679	0.7985	NA	NA	NA	NA	NA	NA	NA	NA	NA	NA	NA	NA	NA	NA	NA	NA	G	T	0.0624113	-0.159348	0.351788	0.650573	NA	NA	NA	NA	NA	NA
18	59856489	rs190671976	NA	NA	NA	NA	NA	NA	NA	NA	C	T	0.0789	-0.0249	0.6431	NA	NA	NA	NA	NA	NA	NA	NA	NA	NA	NA	C	T	0.0624113	-0.159348	0.351788	0.650573	NA	NA	NA	NA	NA	NA
18	60300724	rs143162585	0.0001	0.0001	A	G	0.0032	-0.8579	0.5175	0.09732	NA	NA	NA	NA	NA	NA	NA	NA	NA	NA	NA	NA	NA	NA	NA	NA	A	G	0.00141844	-1.13107	2.49888	0.650815	NA	NA	NA	NA	NA	NA
18	60511529	rs551388935	NA	NA	A	G	0.0015	-0.7408	1.4897	0.619	NA	NA	NA	NA	NA	NA	NA	NA	NA	NA	NA	NA	NA	NA	NA	NA	A	G	0.00141844	-1.13107	2.49888	0.650815	NA	NA	NA	NA	NA	NA
18	60867826	rs549028178	0.0001	0.0002	C	G	0.0069	0.5537	1.4496	0.7025	NA	NA	NA	NA	NA	NA	NA	NA	NA	NA	NA	NA	NA	NA	NA	NA	C	G	0.00212766	-1.08879	2.40982	0.651404	NA	NA	NA	NA	NA	NA
18	61034892	rs567582109	NA	NA	T	G	0.006	0.0776	0.3443	0.8217	NA	NA	NA	NA	NA	NA	NA	NA	NA	NA	NA	NA	NA	NA	NA	NA	T	G	0.00496454	0.598253	1.32449	0.651494	NA	NA	NA	NA	NA	NA
18	60625890	rs9950585	0.0002	0.0003	C	G	0.0039	0.2432	0.3367	0.4701	NA	NA	NA	NA	NA	NA	NA	NA	NA	NA	NA	NA	NA	NA	NA	NA	C	G	0.00567376	0.590449	1.3101	0.652214	NA	NA	NA	NA	NA	NA
18	60627095	rs9966522	0.0002	0.0003	A	G	0.9961	-0.2432	0.3367	0.4701	NA	NA	NA	NA	NA	NA	NA	NA	NA	NA	NA	NA	NA	NA	NA	NA	G	A	0.00567376	0.590449	1.3101	0.652214	NA	NA	NA	NA	NA	NA
18	61176747	rs151067904	NA	NA	T	C	0.008	0.2304	0.2486	0.3541	NA	NA	NA	NA	NA	NA	NA	NA	NA	NA	NA	NA	NA	NA	NA	NA	T	C	0.00425532	0.620229	1.37673	0.652343	NA	NA	NA	NA	NA	NA
18	60365526	rs568340284	NA	NA	T	C	0.9979	1.2186	1.6366	0.4565	NA	NA	NA	NA	NA	NA	NA	NA	NA	NA	NA	NA	NA	NA	NA	NA	C	T	0.00212766	-1.07605	2.39208	0.652828	NA	NA	NA	NA	NA	NA
18	60830672	rs554816049	0.0002	0.0003	T	C	0.0058	-0.5875	0.8138	0.4703	NA	NA	NA	NA	NA	NA	NA	NA	NA	NA	NA	NA	NA	NA	NA	NA	T	C	0.0070922	-0.418183	0.934754	0.654607	NA	NA	NA	NA	NA	NA
18	60587645	rs566729042	0.0001	0.0002	A	G	0.9974	0.0742	1.6504	0.9642	NA	NA	NA	NA	NA	NA	NA	NA	NA	NA	NA	NA	NA	NA	NA	NA	G	A	0.00212766	-1.08882	2.43435	0.654678	NA	NA	NA	NA	NA	NA
18	60044115	rs554062410	NA	NA	T	G	0.9972	1.7479	1.3415	0.1926	NA	NA	NA	NA	NA	NA	NA	NA	NA	NA	NA	NA	NA	NA	NA	NA	G	T	0.00283688	-1.10276	2.46854	0.655074	NA	NA	NA	NA	NA	NA
18	60047930	rs183441285	NA	NA	A	G	0.9972	1.7479	1.3415	0.1926	NA	NA	NA	NA	NA	NA	NA	NA	NA	NA	NA	NA	NA	NA	NA	NA	G	A	0.00283688	-1.10276	2.46854	0.655074	NA	NA	NA	NA	NA	NA
18	60047254	rs559189193	NA	NA	A	G	0.0029	-0.7344	0.6266	0.2411	NA	NA	NA	NA	NA	NA	NA	NA	NA	NA	NA	NA	NA	NA	NA	NA	A	G	0.00283688	-1.07287	2.41049	0.656258	NA	NA	NA	NA	NA	NA
18	60697376	rs548894957	0.0003	0.0005	A	G	0.0077	0.462	0.2951	0.1174	NA	NA	NA	NA	NA	NA	NA	NA	NA	NA	NA	NA	NA	NA	NA	NA	A	G	0.00780142	-0.415628	0.933983	0.656316	NA	NA	NA	NA	NA	NA
18	60693704	rs184084579	0.0001	0.0002	A	G	0.9934	-0.4398	0.2713	0.105	NA	NA	NA	NA	NA	NA	NA	NA	NA	NA	NA	NA	NA	NA	NA	NA	G	A	0.00921986	0.41664	0.939299	0.657358	NA	NA	NA	NA	NA	NA
18	60699670	rs544958247	0.0001	0.0002	A	G	0.0066	0.4398	0.2713	0.105	NA	NA	NA	NA	NA	NA	NA	NA	NA	NA	NA	NA	NA	NA	NA	NA	A	G	0.00921986	0.41664	0.939299	0.657358	NA	NA	NA	NA	NA	NA
18	60097543	rs574088748	NA	NA	T	C	0.0014	-1.7705	1.6109	0.2717	NA	NA	NA	NA	NA	NA	NA	NA	NA	NA	NA	NA	NA	NA	NA	NA	T	C	0.00141844	-1.12634	2.54054	0.657514	NA	NA	NA	NA	NA	NA
18	60093297	rs553879512	NA	NA	A	G	0.9989	1.3041	1.6852	0.439	NA	NA	NA	NA	NA	NA	NA	NA	NA	NA	NA	NA	NA	NA	NA	NA	G	A	0.00141844	-1.12634	2.54054	0.657514	NA	NA	NA	NA	NA	NA
18	60612106	rs527402508	0	0.0001	A	G	0.9972	-0.151	0.498	0.7617	NA	NA	NA	NA	NA	NA	NA	NA	NA	NA	NA	NA	NA	NA	NA	NA	G	A	0.00141844	-1.12634	2.54054	0.657514	NA	NA	NA	NA	NA	NA
18	60213849	rs538123961	0.0001	0.0001	A	G	0.0037	-0.3792	0.357	0.2882	NA	NA	NA	NA	NA	NA	NA	NA	NA	NA	NA	NA	NA	NA	NA	NA	A	G	0.00567376	0.578996	1.30779	0.657963	NA	NA	NA	NA	NA	NA
18	61171929	rs80107199	NA	NA	T	C	0.8982	-0.0126	0.0622	0.8391	C	T	0.1006	0.0516	0.2951	NA	NA	NA	NA	NA	NA	NA	NA	NA	NA	NA	C	T	0.141135	-0.110958	0.252518	0.660367	NA	NA	NA	NA	NA	NA
18	60828987	rs141923559	0	0.0001	C	G	0.0026	-0.9901	0.5251	0.05935	NA	NA	NA	NA	NA	NA	NA	NA	NA	NA	NA	NA	NA	NA	NA	NA	C	G	0.00141844	-1.13271	2.58386	0.66111	NA	NA	NA	NA	NA	NA
18	60879156	rs377569211	0	0.0106	T	C	0.005	-1.2842	1.1455	0.2623	NA	NA	NA	NA	NA	NA	NA	NA	NA	NA	NA	NA	NA	NA	NA	NA	T	C	0.00212766	-1.12163	2.56636	0.662074	NA	NA	NA	NA	NA	NA
18	59736677	rs563310875	NA	NA	T	C	0.9922	0.2675	0.2743	0.3295	NA	NA	NA	NA	NA	NA	NA	NA	NA	NA	NA	NA	NA	NA	NA	NA	C	T	0.0134752	-0.30444	0.696676	0.662119	NA	NA	NA	NA	NA	NA
18	59893465	rs189996731	NA	NA	A	G	0.0094	-0.3209	0.4875	0.5103	NA	NA	NA	NA	NA	NA	NA	NA	NA	NA	NA	NA	NA	NA	NA	NA	A	G	0.0134752	-0.30444	0.696676	0.662119	NA	NA	NA	NA	NA	NA
18	59839627	rs544943917	NA	NA	T	C	0.0086	-0.1568	0.4392	0.721	NA	NA	NA	NA	NA	NA	NA	NA	NA	NA	NA	NA	NA	NA	NA	NA	T	C	0.0134752	-0.30444	0.696676	0.662119	NA	NA	NA	NA	NA	NA
18	60112004	rs534231743	0.0002	0.0004	T	G	0.0048	0.084	0.3795	0.8249	NA	NA	NA	NA	NA	NA	NA	NA	NA	NA	NA	NA	NA	NA	NA	NA	T	G	0.0070922	0.565385	1.29596	0.662642	NA	NA	NA	NA	NA	NA
18	60254773	rs550057902	0.0001	0.0003	A	G	0.9961	0.0219	0.4218	0.9586	NA	NA	NA	NA	NA	NA	NA	NA	NA	NA	NA	NA	NA	NA	NA	NA	G	A	0.00141844	-1.10662	2.54139	0.663243	NA	NA	NA	NA	NA	NA
18	60051826	rs549967259	NA	NA	A	G	0.0039	0.7643	0.4789	0.1105	NA	NA	NA	NA	NA	NA	NA	NA	NA	NA	NA	NA	NA	NA	NA	NA	A	G	0.00212766	-1.10265	2.54379	0.664677	NA	NA	NA	NA	NA	NA
18	60071486	rs536237764	NA	NA	T	C	0.9964	-0.5141	0.4309	0.2328	NA	NA	NA	NA	NA	NA	NA	NA	NA	NA	NA	NA	NA	NA	NA	NA	C	T	0.00212766	-1.10265	2.54379	0.664677	NA	NA	NA	NA	NA	NA
18	60067322	rs553169820	NA	NA	T	G	0.9961	-0.4695	0.4162	0.2593	NA	NA	NA	NA	NA	NA	NA	NA	NA	NA	NA	NA	NA	NA	NA	NA	G	T	0.00212766	-1.10265	2.54379	0.664677	NA	NA	NA	NA	NA	NA
18	60082378	rs549478334	NA	NA	T	C	0.0025	-0.7885	0.9787	0.4204	NA	NA	NA	NA	NA	NA	NA	NA	NA	NA	NA	NA	NA	NA	NA	NA	T	C	0.00212766	-1.10265	2.54379	0.664677	NA	NA	NA	NA	NA	NA
18	60254439	rs558112716	0.0001	0.0002	A	G	0.0024	-0.2847	0.5987	0.6344	NA	NA	NA	NA	NA	NA	NA	NA	NA	NA	NA	NA	NA	NA	NA	NA	A	G	0.00212766	-1.10265	2.54379	0.664677	NA	NA	NA	NA	NA	NA
18	61054490	rs535173579	NA	NA	T	C	0.9986	-0.2512	0.734	0.7322	NA	NA	NA	NA	NA	NA	NA	NA	NA	NA	NA	NA	NA	NA	NA	NA	C	T	0.00212766	-1.09784	2.53417	0.66486	NA	NA	NA	NA	NA	NA
18	60915937	rs139222929	NA	NA	T	C	0.0017	-1.0212	0.8123	0.2087	NA	NA	NA	NA	NA	NA	NA	NA	NA	NA	NA	NA	NA	NA	NA	NA	T	C	0.00141844	-1.11515	2.57904	0.66546	NA	NA	NA	NA	NA	NA
18	60916066	rs559193632	NA	NA	T	C	0.0016	-1.0018	0.8222	0.2231	NA	NA	NA	NA	NA	NA	NA	NA	NA	NA	NA	NA	NA	NA	NA	NA	T	C	0.00141844	-1.11515	2.57904	0.66546	NA	NA	NA	NA	NA	NA
18	60671526	rs139052128	0.0001	0.0002	T	C	0.0014	-1.0047	0.8194	0.2202	NA	NA	NA	NA	NA	NA	NA	NA	NA	NA	NA	NA	NA	NA	NA	NA	T	C	0.00212766	-1.09151	2.52615	0.665682	NA	NA	NA	NA	NA	NA
18	60315893	rs149580696	0.0001	0.0002	C	G	0.9982	0.9063	1.0276	0.3778	NA	NA	NA	NA	NA	NA	NA	NA	NA	NA	NA	NA	NA	NA	NA	NA	G	C	0.00212766	-1.09151	2.52615	0.665682	NA	NA	NA	NA	NA	NA
18	60189661	rs568213864	0	0.0001	A	G	0.001	-0.679	1.0248	0.5076	NA	NA	NA	NA	NA	C	G	0.0029	0.1282	0.122	NA	NA	NA	NA	NA	NA	A	G	0.00141844	-1.09829	2.55308	0.667062	NA	NA	NA	NA	NA	NA
18	60538206	rs561125244	0.0002	0.0003	T	C	0.0079	0.2116	0.2527	0.4025	NA	NA	NA	NA	NA	NA	NA	NA	NA	NA	NA	NA	NA	NA	NA	NA	T	C	0.00496454	0.5621	1.30795	0.667372	NA	NA	NA	NA	NA	NA
18	60525105	rs140413766	0.0002	0.0004	A	T	0.9922	-0.2078	0.2499	0.4057	NA	NA	NA	NA	NA	NA	NA	NA	NA	NA	NA	NA	NA	NA	NA	NA	T	A	0.00496454	0.5621	1.30795	0.667372	NA	NA	NA	NA	NA	NA
18	60526681	rs143790481	0.0002	0.0004	A	G	0.9922	-0.2003	0.2506	0.424	NA	NA	NA	NA	NA	NA	NA	NA	NA	NA	NA	NA	NA	NA	NA	NA	G	A	0.00496454	0.5621	1.30795	0.667372	NA	NA	NA	NA	NA	NA
18	61139027	rs183668099	NA	NA	A	T	0.997	0.9028	0.6656	0.175	NA	NA	NA	NA	NA	NA	NA	NA	NA	NA	NA	NA	NA	NA	NA	NA	T	A	0.00141844	-1.09915	2.55782	0.667398	NA	NA	NA	NA	NA	NA
18	60797922	rs185082912	0.0001	0.0001	T	G	0.9967	-0.4867	0.4579	0.2878	NA	NA	NA	NA	NA	NA	NA	NA	NA	NA	NA	NA	NA	NA	NA	NA	G	T	0.00141844	-1.14523	2.66661	0.667581	NA	NA	NA	NA	NA	NA
18	60404219	rs539813357	0.0001	0.0002	T	G	0.9985	-1.1104	0.8419	0.1872	NA	NA	NA	NA	NA	NA	NA	NA	NA	NA	NA	NA	NA	NA	NA	NA	G	T	0.00141844	-1.09949	2.56137	0.667736	NA	NA	NA	NA	NA	NA
18	61072477	rs545810370	NA	NA	T	C	0.0008	-1.4989	1.0776	0.1642	NA	NA	NA	NA	NA	NA	NA	NA	NA	NA	NA	NA	NA	NA	NA	NA	T	C	0.00141844	-1.1129	2.60375	0.669072	NA	NA	NA	NA	NA	NA
18	60789469	rs544515505	NA	NA	A	G	0.001	-1.9508	1.0186	0.05547	NA	NA	NA	NA	NA	NA	NA	NA	NA	NA	NA	NA	NA	NA	NA	NA	A	G	0.00141844	-1.09601	2.57814	0.670752	NA	NA	NA	NA	NA	NA
18	60095454	rs185750761	NA	NA	C	G	0.0017	-1.4457	1.6346	0.3765	NA	NA	NA	NA	NA	NA	NA	NA	NA	NA	NA	NA	NA	NA	NA	NA	C	G	0.00141844	-1.10036	2.58974	0.670916	NA	NA	NA	NA	NA	NA
18	60167165	rs540568460	0	0.0001	A	G	0.0007	1.1468	1.6334	0.4826	NA	NA	NA	NA	NA	NA	NA	NA	NA	NA	NA	NA	NA	NA	NA	NA	A	G	0.00141844	-1.10491	2.60098	0.670979	NA	NA	NA	NA	NA	NA
18	60489357	rs572103900	0.0003	0.0006	A	G	0.9922	0.0131	0.2373	0.9561	NA	NA	NA	NA	NA	NA	NA	NA	NA	NA	NA	NA	NA	NA	NA	NA	G	A	0.00567376	-0.471692	1.11055	0.671028	NA	NA	NA	NA	NA	NA
18	60602394	rs575274830	0.0003	0.0005	A	C	0.007	0.0027	0.2544	0.9917	NA	NA	NA	NA	NA	NA	NA	NA	NA	NA	NA	NA	NA	NA	NA	NA	A	C	0.00567376	-0.471692	1.11055	0.671028	NA	NA	NA	NA	NA	NA
18	60533072	rs141905461	0.0001	0.0003	A	C	0.0053	-0.1942	0.3516	0.5807	NA	NA	NA	NA	NA	NA	NA	NA	NA	NA	NA	NA	NA	NA	NA	NA	A	C	0.00425532	0.562149	1.3288	0.672258	NA	NA	NA	NA	NA	NA
18	60504292	rs535622258	0.0001	0.0003	A	G	0.9946	0.1919	0.3506	0.5842	NA	NA	NA	NA	NA	NA	NA	NA	NA	NA	NA	NA	NA	NA	NA	NA	G	A	0.00425532	0.562149	1.3288	0.672258	NA	NA	NA	NA	NA	NA
18	60411622	rs143815036	0.0001	0.0003	T	C	0.0052	-0.0143	0.3676	0.9689	NA	NA	NA	NA	NA	NA	NA	NA	NA	NA	NA	NA	NA	NA	NA	NA	T	C	0.00425532	0.562149	1.3288	0.672258	NA	NA	NA	NA	NA	NA
18	61135248	rs564738222	NA	NA	A	C	0.0059	-0.086	0.304	0.7771	NA	NA	NA	NA	NA	NA	NA	NA	NA	NA	NA	NA	NA	NA	NA	NA	A	C	0.0120567	0.371651	0.878749	0.672345	NA	NA	NA	NA	NA	NA
18	61135980	rs544837556	NA	NA	A	G	0.9942	0.0687	0.3024	0.8202	NA	NA	NA	NA	NA	NA	NA	NA	NA	NA	NA	NA	NA	NA	NA	NA	G	A	0.0120567	0.371651	0.878749	0.672345	NA	NA	NA	NA	NA	NA
18	61140656	rs533906205	NA	NA	A	T	0.9941	0.0541	0.3003	0.8571	NA	NA	NA	NA	NA	NA	NA	NA	NA	NA	NA	NA	NA	NA	NA	NA	T	A	0.0120567	0.371651	0.878749	0.672345	NA	NA	NA	NA	NA	NA
18	60839539	rs187195409	0	0.0001	T	G	0.9943	1.5339	1.2052	0.2031	NA	NA	NA	NA	NA	NA	NA	NA	NA	NA	NA	NA	NA	NA	NA	NA	G	T	0.00141844	-1.11337	2.63762	0.672945	NA	NA	NA	NA	NA	NA
18	59848753	rs568252702	NA	NA	C	G	0.9989	-0.7266	0.7278	0.3181	NA	NA	NA	NA	NA	NA	NA	NA	NA	NA	NA	NA	NA	NA	NA	NA	G	C	0.00141844	-1.11377	2.63862	0.672949	NA	NA	NA	NA	NA	NA
18	59981496	rs577049823	NA	NA	A	C	0.9986	-0.7508	0.7758	0.3331	NA	NA	NA	NA	NA	NA	NA	NA	NA	NA	NA	NA	NA	NA	NA	NA	C	A	0.00141844	-1.11377	2.63862	0.672949	NA	NA	NA	NA	NA	NA
18	59917646	rs563555575	NA	NA	T	G	0.9988	-0.6113	0.8016	0.4457	NA	NA	NA	NA	NA	NA	NA	NA	NA	NA	NA	NA	NA	NA	NA	NA	G	T	0.00141844	-1.11377	2.63862	0.672949	NA	NA	NA	NA	NA	NA
18	60023510	rs929889146	NA	NA	A	G	0.9988	0.6193	1.24	0.6175	NA	NA	NA	NA	NA	NA	NA	NA	NA	NA	NA	NA	NA	NA	NA	NA	G	A	0.00141844	-1.11377	2.63862	0.672949	NA	NA	NA	NA	NA	NA
18	59970481	rs1033547914	NA	NA	C	G	0.0014	0.3951	0.8386	0.6376	NA	NA	NA	NA	NA	NA	NA	NA	NA	NA	NA	NA	NA	NA	NA	NA	C	G	0.00141844	-1.11377	2.63862	0.672949	NA	NA	NA	NA	NA	NA
18	60756090	rs12962697	0.0063	0.0083	A	T	0.8465	-0.0474	0.0515	0.3567	NA	NA	NA	NA	NA	A	T	0.9651	-0.0195	0.3814	A	T	0.9637	-0.0151	0.0173	0.3807	T	A	0.164539	-0.10348	0.245205	0.673013	NA	NA	NA	NA	NA	NA
18	60291148	rs190977187	0.0001	0.0002	A	T	0.9972	-0.1501	1.3562	0.9119	NA	NA	NA	NA	NA	NA	NA	NA	NA	NA	NA	NA	NA	NA	NA	NA	T	A	0.00141844	-1.1061	2.63218	0.674324	NA	NA	NA	NA	NA	NA
18	60947530	rs192400003	NA	NA	A	G	0.0015	-0.9955	0.7808	0.2023	NA	NA	NA	NA	NA	NA	NA	NA	NA	NA	NA	NA	NA	NA	NA	NA	A	G	0.00141844	-1.12739	2.70157	0.676452	NA	NA	NA	NA	NA	NA
18	60747635	rs140360834	0.0005	0	A	G	0.0172	-0.1719	0.1589	0.2793	NA	NA	NA	NA	NA	NA	NA	NA	NA	NA	NA	NA	NA	NA	NA	NA	A	G	0.0234043	0.253347	0.607921	0.676866	NA	NA	NA	NA	NA	NA
18	60879555	rs138154447	0.0012	0.0003	T	C	0.9635	-0.206	0.1194	0.08454	NA	NA	NA	NA	NA	NA	NA	NA	NA	NA	NA	NA	NA	NA	NA	NA	C	T	0.051773	-0.160743	0.386336	0.677358	NA	NA	NA	NA	NA	NA
18	60947111	rs7236090	NA	NA	T	C	0.8455	0.0965	0.053	0.06881	C	T	0.1564	-0.0463	0.3357	T	C	0.4545	0.0036	0.6675	T	C	0.4879	-0.0075	0.0072	0.3003	C	T	0.0574468	-0.156602	0.376841	0.677729	NA	NA	NA	NA	NA	NA
18	60696644	rs538200559	0.0001	0.0002	A	G	0.0013	1.0773	0.7417	0.1464	NA	NA	NA	NA	NA	NA	NA	NA	NA	NA	NA	NA	NA	NA	NA	NA	A	G	0.00141844	-1.13463	2.73653	0.678417	NA	NA	NA	NA	NA	NA
18	59998007	rs188385966	NA	NA	T	C	0.001	-1.1814	1.7034	0.488	NA	NA	NA	NA	NA	NA	NA	NA	NA	NA	NA	NA	NA	NA	NA	NA	T	C	0.00141844	-1.13463	2.73653	0.678417	NA	NA	NA	NA	NA	NA
18	60621320	rs1462672580	NA	NA	C	G	0.998	-0.8473	1.8726	0.6509	NA	NA	NA	NA	NA	NA	NA	NA	NA	NA	NA	NA	NA	NA	NA	NA	G	C	0.00141844	-1.13463	2.73653	0.678417	NA	NA	NA	NA	NA	NA
18	60172304	rs114346596	0.0003	0.0005	A	C	0.9947	0.4331	0.3431	0.2069	NA	NA	NA	NA	NA	NA	NA	NA	NA	NA	NA	NA	NA	NA	NA	NA	C	A	0.00425532	0.543085	1.31099	0.678688	NA	NA	NA	NA	NA	NA
18	60246438	rs114297807	0.0003	0.0005	A	G	0.005	0.0666	0.3267	0.8384	NA	NA	NA	NA	NA	NA	NA	NA	NA	NA	NA	NA	NA	NA	NA	NA	A	G	0.00425532	0.543085	1.31099	0.678688	NA	NA	NA	NA	NA	NA
18	60437944	rs79681271	0.0003	0.0006	T	C	0.0102	-0.1643	0.2033	0.4188	NA	NA	NA	NA	NA	NA	NA	NA	NA	NA	NA	NA	NA	NA	NA	NA	T	C	0.0148936	0.293566	0.711756	0.680008	NA	NA	NA	NA	NA	NA
18	60295541	rs538510419	0.0001	0.0001	A	G	0.0027	-0.2622	0.4878	0.5908	NA	NA	NA	NA	NA	NA	NA	NA	NA	NA	NA	NA	NA	NA	NA	NA	A	G	0.00141844	-1.11421	2.70808	0.680751	NA	NA	NA	NA	NA	NA
18	59823126	rs182371046	NA	NA	C	G	0.9947	0.528	0.5593	0.3451	NA	NA	NA	NA	NA	NA	NA	NA	NA	NA	NA	NA	NA	NA	NA	NA	G	C	0.00212766	-1.07394	2.61136	0.680884	NA	NA	NA	NA	NA	NA
18	61174217	rs114712624	NA	NA	A	G	0.0571	-0.0457	0.0846	0.5891	A	G	0.056	0.0793	0.2486	NA	NA	NA	NA	NA	NA	NA	NA	NA	NA	NA	A	G	0.0765957	0.138079	0.335997	0.681107	NA	NA	NA	NA	NA	NA
18	61032394	rs552972421	NA	NA	C	G	0.9969	-0.5075	0.5781	0.38	NA	NA	NA	NA	NA	NA	NA	NA	NA	NA	NA	NA	NA	NA	NA	NA	G	C	0.00141844	-1.12144	2.73141	0.681386	NA	NA	NA	NA	NA	NA
18	60295546	rs545930783	0	0.0001	NA	NA	NA	NA	NA	NA	NA	NA	NA	NA	NA	T	C	0.0015	-0.0362	0.7843	NA	NA	NA	NA	NA	NA	T	C	0.00212766	-1.06879	2.6035	0.681424	NA	NA	NA	NA	NA	NA
18	59699182	rs150215911	NA	NA	T	C	0.9962	-0.3085	0.5042	0.5407	NA	NA	NA	NA	NA	NA	NA	NA	NA	NA	NA	NA	NA	NA	NA	NA	C	T	0.00141844	-1.10547	2.70576	0.682861	NA	NA	NA	NA	NA	NA
18	60004698	rs150668931	NA	NA	A	G	0.9959	-0.0812	0.5807	0.8888	NA	NA	NA	NA	NA	NA	NA	NA	NA	NA	NA	NA	NA	NA	NA	NA	G	A	0.00141844	-1.10547	2.70576	0.682861	NA	NA	NA	NA	NA	NA
18	60402423	rs550623462	0.0002	0.0005	T	G	0.0054	-1.0631	1.3085	0.4166	NA	NA	NA	NA	NA	NA	NA	NA	NA	NA	NA	NA	NA	NA	NA	NA	T	G	0.00141844	-1.10887	2.71912	0.683419	NA	NA	NA	NA	NA	NA
18	60641018	rs549438498	0.0002	0.0005	A	T	0.002	-0.4915	0.7714	0.5241	NA	NA	NA	NA	NA	NA	NA	NA	NA	NA	NA	NA	NA	NA	NA	NA	A	T	0.00141844	-1.10887	2.71912	0.683419	NA	NA	NA	NA	NA	NA
18	60465350	rs539883601	0.0002	0.0005	A	G	0.9966	0.1823	0.7867	0.8167	NA	NA	NA	NA	NA	NA	NA	NA	NA	NA	NA	NA	NA	NA	NA	NA	G	A	0.00141844	-1.10887	2.71912	0.683419	NA	NA	NA	NA	NA	NA
18	60007454	rs137862023	NA	NA	A	G	0.0087	0.7875	0.2696	0.003482	NA	NA	NA	NA	NA	NA	NA	NA	NA	NA	NA	NA	NA	NA	NA	NA	A	G	0.00141844	-1.09142	2.68103	0.683941	NA	NA	NA	NA	NA	NA
18	60019586	rs147599341	NA	NA	A	G	0.9921	-0.566	0.2777	0.04157	NA	NA	NA	NA	NA	NA	NA	NA	NA	NA	NA	NA	NA	NA	NA	NA	G	A	0.00141844	-1.09142	2.68103	0.683941	NA	NA	NA	NA	NA	NA
18	60003725	rs149116410	NA	NA	T	C	0.0087	0.259	0.2715	0.3402	NA	NA	NA	NA	NA	NA	NA	NA	NA	NA	NA	NA	NA	NA	NA	NA	T	C	0.00141844	-1.09142	2.68103	0.683941	NA	NA	NA	NA	NA	NA
18	60493377	rs75786285	0.0002	0.0004	A	T	0.9969	0.4537	0.4468	0.3099	NA	NA	NA	NA	NA	NA	NA	NA	NA	NA	NA	NA	NA	NA	NA	NA	T	A	0.00212766	-1.08793	2.67379	0.684092	NA	NA	NA	NA	NA	NA
18	60560932	rs531934642	0.0001	0.0002	A	G	0.9971	0.0429	0.4531	0.9245	NA	NA	NA	NA	NA	NA	NA	NA	NA	NA	NA	NA	NA	NA	NA	NA	G	A	0.00141844	-1.10054	2.70554	0.684176	NA	NA	NA	NA	NA	NA
18	60448098	rs183656466	0.0002	0.0003	A	C	0.9963	-0.7842	0.4154	0.05905	NA	NA	NA	NA	NA	NA	NA	NA	NA	NA	NA	NA	NA	NA	NA	NA	C	A	0.00141844	-1.08978	2.68449	0.684776	NA	NA	NA	NA	NA	NA
18	60429929	rs181377444	0.0001	0.0003	A	G	0.0037	0.7393	0.413	0.07346	NA	NA	NA	NA	NA	NA	NA	NA	NA	NA	NA	NA	NA	NA	NA	NA	A	G	0.00141844	-1.08978	2.68449	0.684776	NA	NA	NA	NA	NA	NA
18	60456513	rs182815179	0.0001	0.0002	T	C	0.9963	-0.6105	0.3818	0.1099	NA	NA	NA	NA	NA	NA	NA	NA	NA	NA	NA	NA	NA	NA	NA	NA	C	T	0.00141844	-1.08978	2.68449	0.684776	NA	NA	NA	NA	NA	NA
18	60459975	rs187054328	0.0001	0.0002	T	C	0.0037	0.6105	0.3818	0.1099	NA	NA	NA	NA	NA	NA	NA	NA	NA	NA	NA	NA	NA	NA	NA	NA	T	C	0.00141844	-1.08978	2.68449	0.684776	NA	NA	NA	NA	NA	NA
18	60354240	rs182466710	0.0001	0.0003	A	T	0.9968	-0.7812	0.489	0.1102	NA	NA	NA	NA	NA	NA	NA	NA	NA	NA	NA	NA	NA	NA	NA	NA	T	A	0.00141844	-1.08978	2.68449	0.684776	NA	NA	NA	NA	NA	NA
18	60437929	rs181076716	0.0002	0.0003	T	C	0.0035	0.6806	0.429	0.1127	NA	NA	NA	NA	NA	NA	NA	NA	NA	NA	NA	NA	NA	NA	NA	NA	T	C	0.00141844	-1.08978	2.68449	0.684776	NA	NA	NA	NA	NA	NA
18	60664591	rs545458492	0.0002	0.0003	T	G	0.0034	0.6285	0.4142	0.1292	NA	NA	NA	NA	NA	NA	NA	NA	NA	NA	NA	NA	NA	NA	NA	NA	T	G	0.00141844	-1.08978	2.68449	0.684776	NA	NA	NA	NA	NA	NA
18	60615493	rs571583180	0.0001	0.0002	A	C	0.9967	-0.5929	0.41	0.1481	NA	NA	NA	NA	NA	NA	NA	NA	NA	NA	NA	NA	NA	NA	NA	NA	C	A	0.00141844	-1.08978	2.68449	0.684776	NA	NA	NA	NA	NA	NA
18	60611311	rs188848181	0.0001	0.0002	A	C	0.9967	-0.5785	0.4066	0.1548	NA	NA	NA	NA	NA	NA	NA	NA	NA	NA	NA	NA	NA	NA	NA	NA	C	A	0.00141844	-1.08978	2.68449	0.684776	NA	NA	NA	NA	NA	NA
18	60611651	rs181988061	0.0001	0.0002	A	T	0.9967	-0.5785	0.4066	0.1548	NA	NA	NA	NA	NA	NA	NA	NA	NA	NA	NA	NA	NA	NA	NA	NA	T	A	0.00141844	-1.08978	2.68449	0.684776	NA	NA	NA	NA	NA	NA
18	60506461	rs186445672	0.0002	0.0003	A	G	0.9966	-0.5884	0.4164	0.1577	NA	NA	NA	NA	NA	NA	NA	NA	NA	NA	NA	NA	NA	NA	NA	NA	G	A	0.00141844	-1.08978	2.68449	0.684776	NA	NA	NA	NA	NA	NA
18	60678850	rs7232336	0.0001	0.0002	A	T	0.003	0.5769	0.4224	0.172	NA	NA	NA	NA	NA	NA	NA	NA	NA	NA	NA	NA	NA	NA	NA	NA	A	T	0.00141844	-1.08978	2.68449	0.684776	NA	NA	NA	NA	NA	NA
18	60753910	rs527637897	0.0001	0.0002	C	G	0.9973	-0.6118	0.4527	0.1766	NA	NA	NA	NA	NA	NA	NA	NA	NA	NA	NA	NA	NA	NA	NA	NA	G	C	0.00141844	-1.08978	2.68449	0.684776	NA	NA	NA	NA	NA	NA
18	60644941	rs150085985	0.0001	0.0002	T	G	0.9967	-0.5489	0.412	0.1828	NA	NA	NA	NA	NA	NA	NA	NA	NA	NA	NA	NA	NA	NA	NA	NA	G	T	0.00141844	-1.08978	2.68449	0.684776	NA	NA	NA	NA	NA	NA
18	60655276	rs570710711	0.0001	0.0003	T	G	0.0032	0.545	0.4205	0.195	NA	NA	NA	NA	NA	NA	NA	NA	NA	NA	NA	NA	NA	NA	NA	NA	T	G	0.00141844	-1.08978	2.68449	0.684776	NA	NA	NA	NA	NA	NA
18	60660672	rs193031674	0.0002	0.0004	T	C	0.9968	-0.5415	0.4228	0.2003	NA	NA	NA	NA	NA	NA	NA	NA	NA	NA	NA	NA	NA	NA	NA	NA	C	T	0.00141844	-1.08978	2.68449	0.684776	NA	NA	NA	NA	NA	NA
18	60592107	rs576360238	0.0001	0.0002	C	G	0.0032	0.5099	0.4092	0.2128	NA	NA	NA	NA	NA	NA	NA	NA	NA	NA	NA	NA	NA	NA	NA	NA	C	G	0.00141844	-1.08978	2.68449	0.684776	NA	NA	NA	NA	NA	NA
18	60525867	rs190617956	0.0001	0.0003	T	C	0.9968	-0.4788	0.3873	0.2164	NA	NA	NA	NA	NA	NA	NA	NA	NA	NA	NA	NA	NA	NA	NA	NA	C	T	0.00141844	-1.08978	2.68449	0.684776	NA	NA	NA	NA	NA	NA
18	60614280	rs7243716	0.0001	0.0002	T	C	0.0074	0.3663	0.2984	0.2196	NA	NA	NA	NA	NA	NA	NA	NA	NA	NA	NA	NA	NA	NA	NA	NA	T	C	0.00141844	-1.08978	2.68449	0.684776	NA	NA	NA	NA	NA	NA
18	60588593	rs187398531	0.0001	0.0003	A	T	0.0034	0.4882	0.3978	0.2198	NA	NA	NA	NA	NA	NA	NA	NA	NA	NA	NA	NA	NA	NA	NA	NA	A	T	0.00141844	-1.08978	2.68449	0.684776	NA	NA	NA	NA	NA	NA
18	60585537	rs191738190	0.0001	0.0003	A	C	0.0034	0.4858	0.3976	0.2218	NA	NA	NA	NA	NA	NA	NA	NA	NA	NA	NA	NA	NA	NA	NA	NA	A	C	0.00141844	-1.08978	2.68449	0.684776	NA	NA	NA	NA	NA	NA
18	60585840	rs181838156	0.0001	0.0003	A	T	0.9966	-0.4858	0.3976	0.2218	NA	NA	NA	NA	NA	NA	NA	NA	NA	NA	NA	NA	NA	NA	NA	NA	T	A	0.00141844	-1.08978	2.68449	0.684776	NA	NA	NA	NA	NA	NA
18	60397749	rs192202771	0.0001	0.0003	A	G	0.0031	0.5382	0.4596	0.2415	NA	NA	NA	NA	NA	NA	NA	NA	NA	NA	NA	NA	NA	NA	NA	NA	A	G	0.00141844	-1.08978	2.68449	0.684776	NA	NA	NA	NA	NA	NA
18	60446272	rs545154840	0.0002	0.0003	C	G	0.0032	0.467	0.3999	0.2429	NA	NA	NA	NA	NA	NA	NA	NA	NA	NA	NA	NA	NA	NA	NA	NA	C	G	0.00141844	-1.08978	2.68449	0.684776	NA	NA	NA	NA	NA	NA
18	60491924	rs190649864	0.0001	0.0002	A	G	0.0032	0.4483	0.3895	0.2497	NA	NA	NA	NA	NA	NA	NA	NA	NA	NA	NA	NA	NA	NA	NA	NA	A	G	0.00141844	-1.08978	2.68449	0.684776	NA	NA	NA	NA	NA	NA
18	60382357	rs8098731	0.0001	0.0003	T	C	0.0033	0.5034	0.4384	0.2509	NA	NA	NA	NA	NA	NA	NA	NA	NA	NA	NA	NA	NA	NA	NA	NA	T	C	0.00141844	-1.08978	2.68449	0.684776	NA	NA	NA	NA	NA	NA
18	60406620	rs563813909	0.0001	0.0002	T	G	0.0032	0.4529	0.401	0.2586	NA	NA	NA	NA	NA	NA	NA	NA	NA	NA	NA	NA	NA	NA	NA	NA	T	G	0.00141844	-1.08978	2.68449	0.684776	NA	NA	NA	NA	NA	NA
18	60428774	rs547013205	0.0001	0.0003	A	G	0.0032	0.4458	0.398	0.2627	NA	NA	NA	NA	NA	NA	NA	NA	NA	NA	NA	NA	NA	NA	NA	NA	A	G	0.00141844	-1.08978	2.68449	0.684776	NA	NA	NA	NA	NA	NA
18	60430767	rs138769627	0.0001	0.0003	A	G	0.9968	-0.4458	0.398	0.2627	NA	NA	NA	NA	NA	NA	NA	NA	NA	NA	NA	NA	NA	NA	NA	NA	G	A	0.00141844	-1.08978	2.68449	0.684776	NA	NA	NA	NA	NA	NA
18	60432870	rs561179953	0.0001	0.0002	A	C	0.9968	-0.4448	0.3981	0.2638	NA	NA	NA	NA	NA	NA	NA	NA	NA	NA	NA	NA	NA	NA	NA	NA	C	A	0.00141844	-1.08978	2.68449	0.684776	NA	NA	NA	NA	NA	NA
