## Supplemental Tables for "Local genetic correlation analysis of Alzheimer’s disease and stroke implicates *PHLPP1* as a shared locus in individuals of African ancestry" (part 3 of 3)

### Sheet: Supplementary Table 1  (continued)
Supplementary Table 1. Comparison of statistics for chr18q21 region across datasets
18	60431252	rs567365954	0.0001	0.0003	T	C	0.0033	0.4179	0.3966	0.292	NA	NA	NA	NA	NA	NA	NA	NA	NA	NA	NA	NA	NA	NA	NA	NA	T	C	0.00141844	-1.08978	2.68449	0.684776	NA	NA	NA	NA	NA	NA
18	60562446	rs568212873	0.0001	0.0003	T	C	0.9966	-0.3757	0.3841	0.328	NA	NA	NA	NA	NA	NA	NA	NA	NA	NA	NA	NA	NA	NA	NA	NA	C	T	0.00141844	-1.08978	2.68449	0.684776	NA	NA	NA	NA	NA	NA
18	60393704	rs537166749	0.0001	0.0003	C	G	0.9968	-0.3788	0.4079	0.3531	NA	NA	NA	NA	NA	NA	NA	NA	NA	NA	NA	NA	NA	NA	NA	NA	G	C	0.00141844	-1.08978	2.68449	0.684776	NA	NA	NA	NA	NA	NA
18	60395054	rs186553547	0.0001	0.0003	T	C	0.0032	0.3788	0.4079	0.3531	NA	NA	NA	NA	NA	NA	NA	NA	NA	NA	NA	NA	NA	NA	NA	NA	T	C	0.00141844	-1.08978	2.68449	0.684776	NA	NA	NA	NA	NA	NA
18	60549015	rs192105679	0.0001	0.0003	T	C	0.9966	-0.3491	0.3809	0.3593	NA	NA	NA	NA	NA	NA	NA	NA	NA	NA	NA	NA	NA	NA	NA	NA	C	T	0.00141844	-1.08978	2.68449	0.684776	NA	NA	NA	NA	NA	NA
18	60552935	rs188218863	0.0001	0.0003	A	C	0.9966	-0.3491	0.3809	0.3593	NA	NA	NA	NA	NA	NA	NA	NA	NA	NA	NA	NA	NA	NA	NA	NA	C	A	0.00141844	-1.08978	2.68449	0.684776	NA	NA	NA	NA	NA	NA
18	60547782	rs560657431	0.0001	0.0003	A	G	0.0034	0.3458	0.3807	0.3637	NA	NA	NA	NA	NA	NA	NA	NA	NA	NA	NA	NA	NA	NA	NA	NA	A	G	0.00141844	-1.08978	2.68449	0.684776	NA	NA	NA	NA	NA	NA
18	60385924	rs571132906	0.0001	0.0003	T	C	0.9968	-0.3644	0.4071	0.3708	NA	NA	NA	NA	NA	NA	NA	NA	NA	NA	NA	NA	NA	NA	NA	NA	C	T	0.00141844	-1.08978	2.68449	0.684776	NA	NA	NA	NA	NA	NA
18	60461551	rs187651681	0.0002	0.0003	A	G	0.0059	0.2646	0.3365	0.4317	NA	NA	NA	NA	NA	NA	NA	NA	NA	NA	NA	NA	NA	NA	NA	NA	A	G	0.00141844	-1.08978	2.68449	0.684776	NA	NA	NA	NA	NA	NA
18	60486218	rs191396664	0.0002	0.0003	A	G	0.9965	-0.297	0.3787	0.4328	NA	NA	NA	NA	NA	NA	NA	NA	NA	NA	NA	NA	NA	NA	NA	NA	G	A	0.00141844	-1.08978	2.68449	0.684776	NA	NA	NA	NA	NA	NA
18	60442140	rs554376827	0.0001	0.0002	C	G	0.9969	0.0117	0.6217	0.9849	NA	NA	NA	NA	NA	NA	NA	NA	NA	NA	NA	NA	NA	NA	NA	NA	G	C	0.00212766	-1.08891	2.68298	0.684848	NA	NA	NA	NA	NA	NA
18	60118799	rs868719648	NA	NA	A	G	0.9949	0.3714	0.4371	0.3955	NA	NA	NA	NA	NA	NA	NA	NA	NA	NA	NA	NA	NA	NA	NA	NA	G	A	0.00992908	-0.36924	0.91228	0.685666	NA	NA	NA	NA	NA	NA
18	60957485	rs568889583	NA	NA	T	G	0.9958	-0.5739	0.5167	0.2667	NA	NA	NA	NA	NA	NA	NA	NA	NA	NA	NA	NA	NA	NA	NA	NA	G	T	0.00567376	0.531717	1.3158	0.686138	NA	NA	NA	NA	NA	NA
18	60458770	rs189507814	0.0001	0.0002	T	C	0.0051	0.169	0.3447	0.624	NA	NA	NA	NA	NA	NA	NA	NA	NA	NA	NA	NA	NA	NA	NA	NA	T	C	0.00141844	-1.08985	2.69912	0.686375	NA	NA	NA	NA	NA	NA
18	60598294	rs549604457	0.0001	0.0002	A	G	0.0043	-0.1291	0.3952	0.744	NA	NA	NA	NA	NA	NA	NA	NA	NA	NA	NA	NA	NA	NA	NA	NA	A	G	0.00141844	-1.08985	2.69912	0.686375	NA	NA	NA	NA	NA	NA
18	60633153	rs192274297	0.0001	0.0002	A	G	0.0034	-0.1285	0.5171	0.8038	NA	NA	NA	NA	NA	NA	NA	NA	NA	NA	NA	NA	NA	NA	NA	NA	A	G	0.00141844	-1.08985	2.69912	0.686375	NA	NA	NA	NA	NA	NA
18	60564132	rs192095268	0.0001	0.0002	A	G	0.0048	0.0832	0.3645	0.8194	NA	NA	NA	NA	NA	NA	NA	NA	NA	NA	NA	NA	NA	NA	NA	NA	A	G	0.00141844	-1.08985	2.69912	0.686375	NA	NA	NA	NA	NA	NA
18	60603008	rs544229133	0.0001	0.0002	A	G	0.0047	-0.0574	0.3966	0.8849	NA	NA	NA	NA	NA	NA	NA	NA	NA	NA	NA	NA	NA	NA	NA	NA	A	G	0.00141844	-1.08985	2.69912	0.686375	NA	NA	NA	NA	NA	NA
18	60553212	rs573112731	0.0001	0.0002	A	G	0.0049	0.0291	0.3588	0.9354	NA	NA	NA	NA	NA	NA	NA	NA	NA	NA	NA	NA	NA	NA	NA	NA	A	G	0.00141844	-1.08985	2.69912	0.686375	NA	NA	NA	NA	NA	NA
18	60558112	rs192890742	0.0001	0.0002	A	C	0.0049	0.0291	0.3588	0.9354	NA	NA	NA	NA	NA	NA	NA	NA	NA	NA	NA	NA	NA	NA	NA	NA	A	C	0.00141844	-1.08985	2.69912	0.686375	NA	NA	NA	NA	NA	NA
18	60566823	rs182259482	0.0001	0.0002	A	G	0.9951	-0.0291	0.3588	0.9354	NA	NA	NA	NA	NA	NA	NA	NA	NA	NA	NA	NA	NA	NA	NA	NA	G	A	0.00141844	-1.08985	2.69912	0.686375	NA	NA	NA	NA	NA	NA
18	60569127	rs144076954	0.0003	0.0007	C	G	0.9922	0.0287	0.2466	0.9072	NA	NA	NA	NA	NA	NA	NA	NA	NA	NA	NA	NA	NA	NA	NA	NA	G	C	0.00851064	-0.370032	0.917726	0.686797	NA	NA	NA	NA	NA	NA
18	60973343	rs546710312	NA	NA	T	C	0.0027	0.1647	0.8566	0.8475	NA	NA	NA	NA	NA	NA	NA	NA	NA	NA	NA	NA	NA	NA	NA	NA	T	C	0.00141844	-1.11954	2.77687	0.686826	NA	NA	NA	NA	NA	NA
18	61159396	rs186319249	NA	NA	C	G	0.0037	-0.345	0.4061	0.3955	NA	NA	NA	NA	NA	NA	NA	NA	NA	NA	NA	NA	NA	NA	NA	NA	C	G	0.0035461	0.52955	1.31704	0.687628	NA	NA	NA	NA	NA	NA
18	61148636	rs187151441	NA	NA	T	G	0.9958	0.2802	0.4757	0.5559	NA	NA	NA	NA	NA	NA	NA	NA	NA	NA	NA	NA	NA	NA	NA	NA	G	T	0.0035461	0.52955	1.31704	0.687628	NA	NA	NA	NA	NA	NA
18	60636708	rs540631	0.0149	0.0011	A	T	0.642	-0.0214	0.0379	0.5719	NA	NA	NA	NA	NA	A	T	0.7227	-0.0035	0.6989	A	T	0.7298	0.016	0.0085	0.06054	T	A	0.420567	-0.0719009	0.179836	0.689294	NA	NA	NA	NA	NA	NA
18	60484482	rs559654596	0.0001	0.0426	A	G	0.003	0.0097	0.4846	0.984	NA	NA	NA	NA	NA	NA	NA	NA	NA	NA	NA	NA	NA	NA	NA	NA	A	G	0.00212766	-1.06399	2.66824	0.690071	NA	NA	NA	NA	NA	NA
18	60868044	rs558312740	NA	NA	A	T	0.0061	0.6764	1.5693	0.6664	NA	NA	NA	NA	NA	NA	NA	NA	NA	NA	NA	NA	NA	NA	NA	NA	A	T	0.00141844	-1.0987	2.76045	0.69062	NA	NA	NA	NA	NA	NA
18	60941709	rs147182390	NA	NA	C	G	0.0294	-0.1082	0.134	0.4195	NA	NA	NA	NA	NA	C	G	0.0047	0.0079	0.9082	NA	NA	NA	NA	NA	NA	C	G	0.0241135	0.230799	0.582555	0.691969	NA	NA	NA	NA	NA	NA
18	60165407	rs568533517	0.0002	0.0003	C	G	0.9899	0.5543	0.4327	0.2002	NA	NA	NA	NA	NA	NA	NA	NA	NA	NA	NA	NA	NA	NA	NA	NA	G	C	0.00141844	-1.0883	2.74908	0.692194	NA	NA	NA	NA	NA	NA
18	60174983	rs545559515	0.0002	0.0004	A	G	0.9956	0.2602	0.4342	0.5489	NA	NA	NA	NA	NA	NA	NA	NA	NA	NA	NA	NA	NA	NA	NA	NA	G	A	0.00141844	-1.0883	2.74908	0.692194	NA	NA	NA	NA	NA	NA
18	60246427	rs141389505	0.0002	0.0004	A	G	0.9959	-0.2187	0.4156	0.5986	NA	NA	NA	NA	NA	NA	NA	NA	NA	NA	NA	NA	NA	NA	NA	NA	G	A	0.00141844	-1.0883	2.74908	0.692194	NA	NA	NA	NA	NA	NA
18	60246830	rs139627931	0.0002	0.0004	T	C	0.0041	0.2187	0.4156	0.5986	NA	NA	NA	NA	NA	NA	NA	NA	NA	NA	NA	NA	NA	NA	NA	NA	T	C	0.00141844	-1.0883	2.74908	0.692194	NA	NA	NA	NA	NA	NA
18	60245646	rs145764263	0.0002	0.0004	T	C	0.9959	-0.2178	0.4151	0.5998	NA	NA	NA	NA	NA	NA	NA	NA	NA	NA	NA	NA	NA	NA	NA	NA	C	T	0.00141844	-1.0883	2.74908	0.692194	NA	NA	NA	NA	NA	NA
18	60150057	rs183261434	0.0001	0.0003	T	C	0.0037	-0.1896	0.4525	0.6752	NA	NA	NA	NA	NA	NA	NA	NA	NA	NA	NA	NA	NA	NA	NA	NA	T	C	0.00141844	-1.0883	2.74908	0.692194	NA	NA	NA	NA	NA	NA
18	60150705	rs144936163	0.0001	0.0003	T	C	0.9963	0.1896	0.4525	0.6752	NA	NA	NA	NA	NA	NA	NA	NA	NA	NA	NA	NA	NA	NA	NA	NA	C	T	0.00141844	-1.0883	2.74908	0.692194	NA	NA	NA	NA	NA	NA
18	60231510	rs146821252	0.0002	0.0004	A	G	0.9956	-0.17	0.4415	0.7002	NA	NA	NA	NA	NA	NA	NA	NA	NA	NA	NA	NA	NA	NA	NA	NA	G	A	0.00141844	-1.0883	2.74908	0.692194	NA	NA	NA	NA	NA	NA
18	60167327	rs143455448	0.0002	0.0004	T	G	0.9919	0.123	0.3512	0.7262	NA	NA	NA	NA	NA	NA	NA	NA	NA	NA	NA	NA	NA	NA	NA	NA	G	T	0.00141844	-1.0883	2.74908	0.692194	NA	NA	NA	NA	NA	NA
18	60130844	rs138537183	0.0001	0.0003	T	C	0.0037	-0.1341	0.4592	0.7703	NA	NA	NA	NA	NA	NA	NA	NA	NA	NA	NA	NA	NA	NA	NA	NA	T	C	0.00141844	-1.0883	2.74908	0.692194	NA	NA	NA	NA	NA	NA
18	60730050	rs563025654	0.0001	0.0132	C	G	0.0033	-0.0961	0.5	0.8476	NA	NA	NA	NA	NA	NA	NA	NA	NA	NA	NA	NA	NA	NA	NA	NA	C	G	0.00141844	-1.09197	2.76033	0.692405	NA	NA	NA	NA	NA	NA
18	60519822	rs539122607	0.0001	0.0319	T	C	0.0025	0.072	0.5094	0.8876	NA	NA	NA	NA	NA	NA	NA	NA	NA	NA	NA	NA	NA	NA	NA	NA	T	C	0.00141844	-1.10237	2.80559	0.694379	NA	NA	NA	NA	NA	NA
18	61092241	rs192341447	NA	NA	A	G	0.9983	0.7629	0.5777	0.1867	NA	NA	NA	NA	NA	NA	NA	NA	NA	NA	NA	NA	NA	NA	NA	NA	G	A	0.00212766	0.572922	1.45909	0.694573	NA	NA	NA	NA	NA	NA
18	59744848	rs150289832	NA	NA	T	C	0.9967	0.0672	0.4204	0.873	NA	NA	NA	NA	NA	NA	NA	NA	NA	NA	NA	NA	NA	NA	NA	NA	C	T	0.00283688	0.527138	1.34318	0.694721	NA	NA	NA	NA	NA	NA
18	60565125	rs116786218	0.0006	0.0012	T	G	0.9921	-0.23	0.2357	0.3292	NA	NA	NA	NA	NA	NA	NA	NA	NA	NA	NA	NA	NA	NA	NA	NA	G	T	0.0035461	0.520722	1.32725	0.694813	NA	NA	NA	NA	NA	NA
18	59843188	rs111928221	NA	NA	A	T	0.0251	-0.1553	0.1181	0.1887	NA	NA	NA	NA	NA	A	T	0.0268	-0.0068	0.7862	A	T	0.033	-0.0097	0.0224	0.6654	A	T	0.0148936	-0.273605	0.701603	0.696557	NA	NA	NA	NA	NA	NA
18	59745512	rs116065608	NA	NA	T	C	0.0139	0.0445	0.1664	0.7893	NA	NA	NA	NA	NA	NA	NA	NA	NA	NA	NA	NA	NA	NA	NA	NA	T	C	0.0170213	-0.257627	0.662342	0.697303	NA	NA	NA	NA	NA	NA
18	61175116	rs112730381	NA	NA	A	G	0.0607	-0.0547	0.0833	0.5115	A	G	0.0587	0.0788	0.2519	NA	NA	NA	NA	NA	NA	NA	NA	NA	NA	NA	A	G	0.077305	0.130083	0.335184	0.697947	NA	NA	NA	NA	NA	NA
18	60581016	rs146431172	0.0007	0.0015	T	G	0.0219	0.1478	0.1304	0.257	T	G	0.0252	-0.1176	0.3051	NA	NA	NA	NA	NA	NA	NA	NA	NA	NA	NA	T	G	0.0326241	0.200432	0.516592	0.698024	NA	NA	NA	NA	NA	NA
18	60607083	rs967649703	NA	NA	T	G	0.0036	0.4278	0.4027	0.2881	NA	NA	NA	NA	NA	NA	NA	NA	NA	NA	NA	NA	NA	NA	NA	NA	T	G	0.00283688	0.535602	1.38683	0.699344	NA	NA	NA	NA	NA	NA
18	60017263	rs143661838	NA	NA	T	C	0.9961	-0.605	0.414	0.1439	NA	NA	NA	NA	NA	NA	NA	NA	NA	NA	NA	NA	NA	NA	NA	NA	C	T	0.00141844	-1.08326	2.81029	0.699895	NA	NA	NA	NA	NA	NA
18	60963064	rs187229164	NA	NA	NA	NA	NA	NA	NA	NA	NA	NA	NA	NA	NA	T	C	0.9988	-0.2049	0.3011	NA	NA	NA	NA	NA	NA	C	T	0.00141844	-1.09325	2.83899	0.700175	NA	NA	NA	NA	NA	NA
18	60100162	rs184369345	0.0002	0.0003	A	G	0.9945	0.8079	0.8962	0.3673	NA	NA	NA	NA	NA	NA	NA	NA	NA	NA	NA	NA	NA	NA	NA	NA	G	A	0.0035461	0.515595	1.34363	0.701177	NA	NA	NA	NA	NA	NA
18	60196093	rs184204292	0.0001	0.0001	T	C	0.0022	1.2566	1.1223	0.2629	NA	NA	NA	NA	NA	NA	NA	NA	NA	NA	NA	NA	NA	NA	NA	NA	T	C	0.00141844	-1.08891	2.83999	0.701408	NA	NA	NA	NA	NA	NA
18	60915502	rs188887388	NA	NA	T	C	0.0075	0.982	0.3066	0.001359	NA	NA	NA	NA	NA	NA	NA	NA	NA	NA	NA	NA	NA	NA	NA	NA	T	C	0.00496454	0.495971	1.29406	0.701521	NA	NA	NA	NA	NA	NA
18	60903843	rs180825332	NA	NA	C	G	0.008	1.0048	0.3338	0.002612	NA	NA	NA	NA	NA	NA	NA	NA	NA	NA	NA	NA	NA	NA	NA	NA	C	G	0.00496454	0.495971	1.29406	0.701521	NA	NA	NA	NA	NA	NA
18	60888215	rs141649166	0.0009	0.0006	T	C	0.9922	-0.8497	0.3234	0.008606	NA	NA	NA	NA	NA	NA	NA	NA	NA	NA	NA	NA	NA	NA	NA	NA	C	T	0.00496454	0.495971	1.29406	0.701521	NA	NA	NA	NA	NA	NA
18	60676955	rs572320896	0.0001	0.0002	A	C	0.9958	-0.521	0.7785	0.5033	NA	NA	NA	NA	NA	NA	NA	NA	NA	NA	NA	NA	NA	NA	NA	NA	C	A	0.00212766	0.572608	1.49663	0.702018	NA	NA	NA	NA	NA	NA
18	61177115	rs547205020	NA	NA	A	G	0.9925	-0.0142	0.2463	0.9539	NA	NA	NA	NA	NA	NA	NA	NA	NA	NA	NA	NA	NA	NA	NA	NA	G	A	0.012766	-0.273112	0.71584	0.702812	NA	NA	NA	NA	NA	NA
18	61177210	rs540391254	NA	NA	T	C	0.0076	-0.009	0.2495	0.9714	NA	NA	NA	NA	NA	NA	NA	NA	NA	NA	NA	NA	NA	NA	NA	NA	T	C	0.012766	-0.273112	0.71584	0.702812	NA	NA	NA	NA	NA	NA
18	61177209	rs574903639	NA	NA	A	G	0.9924	0.0052	0.2496	0.9833	NA	NA	NA	NA	NA	NA	NA	NA	NA	NA	NA	NA	NA	NA	NA	NA	G	A	0.012766	-0.273112	0.71584	0.702812	NA	NA	NA	NA	NA	NA
18	60368107	rs141468837	0.0001	0.0003	A	G	0.0054	0.0916	0.3368	0.7856	NA	NA	NA	NA	NA	NA	NA	NA	NA	NA	NA	NA	NA	NA	NA	NA	A	G	0.00141844	-1.07963	2.83105	0.70294	NA	NA	NA	NA	NA	NA
18	60288968	rs561602917	0.0001	0.0001	T	C	0.0022	0.0607	0.6038	0.92	NA	NA	NA	NA	NA	NA	NA	NA	NA	NA	NA	NA	NA	NA	NA	NA	T	C	0.00141844	-1.07963	2.83105	0.70294	NA	NA	NA	NA	NA	NA
18	60283541	rs144899928	0.0002	0.0003	T	C	0.9954	-0.0229	0.6083	0.97	NA	NA	NA	NA	NA	NA	NA	NA	NA	NA	NA	NA	NA	NA	NA	NA	C	T	0.00141844	-1.07963	2.83105	0.70294	NA	NA	NA	NA	NA	NA
18	60679295	rs149530839	0.0001	0.0002	A	G	0.9943	-0.1038	0.6244	0.868	NA	NA	NA	NA	NA	NA	NA	NA	NA	NA	NA	NA	NA	NA	NA	NA	G	A	0.00567376	0.497013	1.30402	0.7031	NA	NA	NA	NA	NA	NA
18	61136536	rs4555249	NA	NA	A	C	0.1877	-0.0502	0.0469	0.2844	A	C	0.1948	-0.0627	0.09286	A	C	0.449	-0.0052	0.5365	NA	NA	NA	NA	NA	NA	A	C	0.111348	-0.112173	0.295517	0.704257	NA	NA	NA	NA	NA	NA
18	59813430	rs796931076	NA	NA	A	T	0.0008	1.2752	1.2131	0.2932	NA	NA	NA	NA	NA	NA	NA	NA	NA	NA	NA	NA	NA	NA	NA	NA	A	T	0.00141844	-1.08467	2.85875	0.704374	NA	NA	NA	NA	NA	NA
18	60150092	rs544917980	0.0001	0.0011	C	G	0.9963	-0.6141	0.458	0.18	NA	NA	NA	NA	NA	NA	NA	NA	NA	NA	NA	NA	NA	NA	NA	NA	G	C	0.00141844	-1.10116	2.90261	0.704413	NA	NA	NA	NA	NA	NA
18	60134049	rs187377005	0.0001	0.0011	A	C	0.0033	0.4885	0.475	0.3037	NA	NA	NA	NA	NA	NA	NA	NA	NA	NA	NA	NA	NA	NA	NA	NA	A	C	0.00141844	-1.10116	2.90261	0.704413	NA	NA	NA	NA	NA	NA
18	60947226	rs572345095	NA	NA	A	G	0.0016	-1.0117	1.2314	0.4113	NA	NA	NA	NA	NA	NA	NA	NA	NA	NA	NA	NA	NA	NA	NA	NA	A	G	0.00141844	-1.08356	2.85741	0.704532	NA	NA	NA	NA	NA	NA
18	60253021	rs190212488	0.0002	0.0004	T	C	0.9973	-0.9965	0.821	0.2248	NA	NA	NA	NA	NA	NA	NA	NA	NA	NA	NA	NA	NA	NA	NA	NA	C	T	0.0035461	0.50468	1.33259	0.704896	NA	NA	NA	NA	NA	NA
18	60064589	rs181591544	NA	NA	T	G	0.9991	1.5564	1.253	0.2142	NA	NA	NA	NA	NA	NA	NA	NA	NA	NA	NA	NA	NA	NA	NA	NA	G	T	0.00141844	-1.08681	2.89242	0.707107	NA	NA	NA	NA	NA	NA
18	60801842	rs115680042	0.0006	0.0002	T	C	0.9841	0.0534	0.1712	0.7553	NA	NA	NA	NA	NA	NA	NA	NA	NA	NA	NA	NA	NA	NA	NA	NA	C	T	0.0297872	-0.184703	0.491621	0.707138	NA	NA	NA	NA	NA	NA
18	60284062	rs538876269	0.0003	0.0007	C	G	0.0045	0.3736	0.323	0.2475	NA	NA	NA	NA	NA	C	G	0.0005	0.3669	0.1917	NA	NA	NA	NA	NA	NA	C	G	0.0035461	0.504978	1.35408	0.709199	NA	NA	NA	NA	NA	NA
18	60285776	rs541665528	0.0003	0.0007	A	G	0.0045	0.3736	0.323	0.2475	NA	NA	NA	NA	NA	A	G	0.0006	0.255	0.3247	NA	NA	NA	NA	NA	NA	A	G	0.0035461	0.504978	1.35408	0.709199	NA	NA	NA	NA	NA	NA
18	60182172	rs192095700	0.0001	0.0001	T	C	0.9926	-0.7611	0.5112	0.1365	NA	NA	NA	NA	NA	NA	NA	NA	NA	NA	NA	NA	NA	NA	NA	NA	C	T	0.00141844	-1.09547	2.95368	0.710724	NA	NA	NA	NA	NA	NA
18	61127464	rs576131174	NA	NA	T	C	0.0034	-0.2515	0.4795	0.6	NA	NA	NA	NA	NA	NA	NA	NA	NA	NA	NA	NA	NA	NA	NA	NA	T	C	0.00283688	0.509221	1.37942	0.712012	NA	NA	NA	NA	NA	NA
18	60200618	rs137943286	NA	NA	A	G	0.0029	0.6287	1.0464	0.548	NA	NA	NA	NA	NA	NA	NA	NA	NA	NA	NA	NA	NA	NA	NA	NA	A	G	0.00425532	0.480191	1.30223	0.712318	NA	NA	NA	NA	NA	NA
18	59840470	rs923065437	NA	NA	A	G	0.0014	0.8834	0.9762	0.3655	NA	NA	NA	NA	NA	NA	NA	NA	NA	NA	NA	NA	NA	NA	NA	NA	A	G	0.00141844	-1.07379	2.91315	0.712424	NA	NA	NA	NA	NA	NA
18	59836166	rs143599932	NA	NA	A	G	0.003	0.1352	0.4717	0.7744	NA	NA	NA	NA	NA	NA	NA	NA	NA	NA	NA	NA	NA	NA	NA	NA	A	G	0.00496454	0.461717	1.27691	0.717659	NA	NA	NA	NA	NA	NA
18	59863374	rs548108000	NA	NA	A	G	0.9969	0.1104	0.4221	0.7936	NA	NA	NA	NA	NA	NA	NA	NA	NA	NA	NA	NA	NA	NA	NA	NA	G	A	0.00496454	0.461717	1.27691	0.717659	NA	NA	NA	NA	NA	NA
18	59971891	rs562968469	NA	NA	A	G	0.997	0.0656	0.4079	0.8722	NA	NA	NA	NA	NA	NA	NA	NA	NA	NA	NA	NA	NA	NA	NA	NA	G	A	0.00496454	0.461717	1.27691	0.717659	NA	NA	NA	NA	NA	NA
18	59884654	rs561247622	NA	NA	T	G	0.0028	0.0468	0.4447	0.9161	NA	NA	NA	NA	NA	NA	NA	NA	NA	NA	NA	NA	NA	NA	NA	NA	T	G	0.00496454	0.461717	1.27691	0.717659	NA	NA	NA	NA	NA	NA
18	59910070	rs534029620	NA	NA	T	C	0.9973	-0.0416	0.4436	0.9254	NA	NA	NA	NA	NA	NA	NA	NA	NA	NA	NA	NA	NA	NA	NA	NA	C	T	0.00496454	0.461717	1.27691	0.717659	NA	NA	NA	NA	NA	NA
18	59924156	rs554152847	NA	NA	T	C	0.9973	-0.035	0.4402	0.9366	NA	NA	NA	NA	NA	NA	NA	NA	NA	NA	NA	NA	NA	NA	NA	NA	C	T	0.00496454	0.461717	1.27691	0.717659	NA	NA	NA	NA	NA	NA
18	59945420	rs575777935	NA	NA	T	C	0.0028	0.0145	0.4421	0.9738	NA	NA	NA	NA	NA	NA	NA	NA	NA	NA	NA	NA	NA	NA	NA	NA	T	C	0.00496454	0.461717	1.27691	0.717659	NA	NA	NA	NA	NA	NA
18	59843801	rs530829022	NA	NA	A	G	0.0026	-0.0096	0.4537	0.9831	NA	NA	NA	NA	NA	NA	NA	NA	NA	NA	NA	NA	NA	NA	NA	NA	A	G	0.00496454	0.461717	1.27691	0.717659	NA	NA	NA	NA	NA	NA
18	59855377	rs568039446	NA	NA	T	G	0.0027	-0.0048	0.4502	0.9916	NA	NA	NA	NA	NA	NA	NA	NA	NA	NA	NA	NA	NA	NA	NA	NA	T	G	0.00496454	0.461717	1.27691	0.717659	NA	NA	NA	NA	NA	NA
18	59856738	rs558345882	NA	NA	A	G	0.9973	0.0048	0.4502	0.9916	NA	NA	NA	NA	NA	NA	NA	NA	NA	NA	NA	NA	NA	NA	NA	NA	G	A	0.00496454	0.461717	1.27691	0.717659	NA	NA	NA	NA	NA	NA
18	59858158	rs547994607	NA	NA	A	G	0.0027	-0.0048	0.4502	0.9916	NA	NA	NA	NA	NA	NA	NA	NA	NA	NA	NA	NA	NA	NA	NA	NA	A	G	0.00496454	0.461717	1.27691	0.717659	NA	NA	NA	NA	NA	NA
18	59932787	rs541930987	NA	NA	A	G	0.9972	-0.0012	0.4361	0.9977	NA	NA	NA	NA	NA	NA	NA	NA	NA	NA	NA	NA	NA	NA	NA	NA	G	A	0.00496454	0.461717	1.27691	0.717659	NA	NA	NA	NA	NA	NA
18	59951669	rs1030344311	NA	NA	C	G	0.9961	0.1103	0.3762	0.7694	NA	NA	NA	NA	NA	NA	NA	NA	NA	NA	NA	NA	NA	NA	NA	NA	G	C	0.00141844	-1.08703	3.01178	0.718154	NA	NA	NA	NA	NA	NA
18	59893660	rs141051810	NA	NA	A	G	0.9895	0.3059	0.1955	0.1176	NA	NA	NA	NA	NA	A	G	0.9854	0.012	0.7293	A	G	0.9868	-0.0182	0.0367	0.6212	G	A	0.00851064	-0.336841	0.93643	0.719066	NA	NA	NA	NA	NA	NA
18	59875667	rs79952694	NA	NA	T	C	0.9885	0.2758	0.1852	0.1365	NA	NA	NA	NA	NA	T	C	0.9853	0.0111	0.7477	T	C	0.9869	-0.016	0.0368	0.6645	C	T	0.00851064	-0.336841	0.93643	0.719066	NA	NA	NA	NA	NA	NA
18	59954910	rs142434740	NA	NA	T	C	0.9883	0.2634	0.1841	0.1525	NA	NA	NA	NA	NA	T	C	0.9859	-0.0023	0.947	T	C	0.9871	-0.0116	0.0373	0.7549	C	T	0.00851064	-0.336841	0.93643	0.719066	NA	NA	NA	NA	NA	NA
18	59992882	rs75064812	NA	NA	A	G	0.0109	-0.2731	0.193	0.1571	NA	NA	NA	NA	NA	A	G	0.0142	-0.0021	0.9527	A	G	0.0133	0.0171	0.0364	0.6384	A	G	0.00851064	-0.336841	0.93643	0.719066	NA	NA	NA	NA	NA	NA
18	59849438	rs535586301	NA	NA	A	C	0.9988	-0.3874	1.0125	0.702	NA	NA	NA	NA	NA	NA	NA	NA	NA	NA	NA	NA	NA	NA	NA	NA	C	A	0.00141844	-1.07496	3.00849	0.720861	NA	NA	NA	NA	NA	NA
18	61029550	rs113309989	NA	NA	A	G	0.995	-0.275	0.3125	0.379	NA	NA	NA	NA	NA	NA	NA	NA	NA	NA	NA	NA	NA	NA	NA	NA	G	A	0.0070922	0.326784	0.925002	0.723879	NA	NA	NA	NA	NA	NA
18	61141126	rs78919638	NA	NA	A	G	0.977	0.076	0.1344	0.5717	NA	NA	NA	NA	NA	NA	NA	NA	NA	NA	NA	NA	NA	NA	NA	NA	G	A	0.0234043	-0.207899	0.594372	0.726505	NA	NA	NA	NA	NA	NA
18	60143059	rs536187445	0.0002	0.0003	T	C	0.0031	0.5491	0.6016	0.3613	NA	NA	NA	NA	NA	NA	NA	NA	NA	NA	NA	NA	NA	NA	NA	NA	T	C	0.00496454	0.444647	1.27953	0.72821	NA	NA	NA	NA	NA	NA
18	60003266	rs375844263	NA	NA	T	C	0.0009	-1.1972	0.8978	0.1824	NA	NA	NA	NA	NA	NA	NA	NA	NA	NA	NA	NA	NA	NA	NA	NA	T	C	0.00141844	-1.08181	3.12017	0.728805	NA	NA	NA	NA	NA	NA
18	59744438	rs369450667	NA	NA	T	C	0.0009	-1.1888	0.9189	0.1958	NA	NA	NA	NA	NA	NA	NA	NA	NA	NA	NA	NA	NA	NA	NA	NA	T	C	0.00141844	-1.08181	3.12017	0.728805	NA	NA	NA	NA	NA	NA
18	59758195	rs370509467	NA	NA	A	G	0.0039	0.2645	0.5204	0.6113	NA	NA	NA	NA	NA	NA	NA	NA	NA	NA	NA	NA	NA	NA	NA	NA	A	G	0.00141844	-1.08181	3.12017	0.728805	NA	NA	NA	NA	NA	NA
18	61040116	rs117730113	NA	NA	A	T	0.0474	0.0208	0.0926	0.8223	NA	NA	NA	NA	NA	A	T	0.098	0.0186	0.1842	A	T	0.0941	0.0035	0.0132	0.791	A	T	0.0319149	-0.1809	0.524682	0.730259	NA	NA	NA	NA	NA	NA
18	60702913	rs188815735	0.0002	0.0003	T	C	0.0059	0.0411	0.3649	0.9103	NA	NA	NA	NA	NA	NA	NA	NA	NA	NA	NA	NA	NA	NA	NA	NA	T	C	0.00141844	-1.07102	3.13208	0.732386	NA	NA	NA	NA	NA	NA
18	60274456	rs554931921	0	0.0001	A	T	0.0032	-0.4568	0.8956	0.61	NA	NA	NA	NA	NA	NA	NA	NA	NA	NA	NA	NA	NA	NA	NA	NA	A	T	0.0035461	0.448179	1.31557	0.733351	NA	NA	NA	NA	NA	NA
18	60292229	rs187851192	0	0.0001	A	G	0.0033	0.4781	1.099	0.6635	NA	NA	NA	NA	NA	NA	NA	NA	NA	NA	NA	NA	NA	NA	NA	NA	A	G	0.0035461	0.448179	1.31557	0.733351	NA	NA	NA	NA	NA	NA
18	59899411	rs534146831	NA	NA	T	C	0.082	0.0657	0.0676	0.3316	NA	NA	NA	NA	NA	NA	NA	NA	NA	NA	NA	NA	NA	NA	NA	NA	T	C	0.0617021	-0.119119	0.353138	0.735879	NA	NA	NA	NA	NA	NA
18	60325820	rs114292114	0.0006	0.0012	A	G	0.0083	0.3406	0.2397	0.1553	NA	NA	NA	NA	NA	NA	NA	NA	NA	NA	NA	NA	NA	NA	NA	NA	A	G	0.0070922	0.419748	1.24481	0.735968	NA	NA	NA	NA	NA	NA
18	60680904	rs11152362	0.0053	0.0254	A	G	0.6718	-0.0328	0.0378	0.3858	A	G	0.6714	0.002	0.9465	NA	NA	NA	NA	NA	A	G	0.7513	0.0107	0.0077	0.1627	A	G	0.635461	0.0615413	0.183333	0.737112	NA	NA	NA	NA	NA	NA
18	60680686	rs11659673	NA	NA	NA	NA	NA	NA	NA	NA	NA	NA	NA	NA	NA	NA	NA	NA	NA	NA	A	G	0.3157	-0.009	0.011	0.4101	G	A	0.635461	0.0615413	0.183333	0.737112	NA	NA	NA	NA	NA	NA
18	60723679	rs191014488	0	0.0001	NA	NA	NA	NA	NA	NA	NA	NA	NA	NA	NA	A	G	0.9995	-0.2225	0.3578	NA	NA	NA	NA	NA	NA	G	A	0.00141844	-1.07344	3.20869	0.737971	NA	NA	NA	NA	NA	NA
18	60252025	rs139144773	0.0105	0.0001	T	C	0.0042	-0.345	0.3408	0.3115	NA	NA	NA	NA	NA	NA	NA	NA	NA	NA	NA	NA	NA	NA	NA	NA	T	C	0.00496454	0.436606	1.31436	0.739753	NA	NA	NA	NA	NA	NA
18	60095679	rs541692651	NA	NA	T	C	0.0047	0.2831	0.3747	0.4499	NA	NA	NA	NA	NA	NA	NA	NA	NA	NA	NA	NA	NA	NA	NA	NA	T	C	0.00638298	0.413032	1.24363	0.7398	NA	NA	NA	NA	NA	NA
18	60099785	rs564949250	NA	NA	A	T	0.0046	0.2359	0.3773	0.5319	NA	NA	NA	NA	NA	NA	NA	NA	NA	NA	NA	NA	NA	NA	NA	NA	A	T	0.00638298	0.413032	1.24363	0.7398	NA	NA	NA	NA	NA	NA
18	60096713	rs543911852	NA	NA	A	G	0.9953	-0.1105	0.3629	0.7608	NA	NA	NA	NA	NA	NA	NA	NA	NA	NA	NA	NA	NA	NA	NA	NA	G	A	0.00638298	0.413032	1.24363	0.7398	NA	NA	NA	NA	NA	NA
18	60097491	rs578223459	NA	NA	T	G	0.0048	0.1082	0.3612	0.7646	NA	NA	NA	NA	NA	NA	NA	NA	NA	NA	NA	NA	NA	NA	NA	NA	T	G	0.00638298	0.413032	1.24363	0.7398	NA	NA	NA	NA	NA	NA
18	61170782	rs1455555	NA	NA	A	G	0.7562	-0.0068	0.0425	0.8726	G	A	0.2374	0.0098	0.7705	A	G	0.5116	-0.0094	0.2483	A	G	0.5113	0.0087	0.0069	0.205	G	A	0.175177	0.0795691	0.240146	0.740391	NA	NA	NA	NA	NA	NA
18	61172373	rs188004486	NA	NA	A	G	0.0055	0.1713	0.2946	0.5608	NA	NA	NA	NA	NA	NA	NA	NA	NA	NA	NA	NA	NA	NA	NA	NA	A	G	0.00283688	0.440768	1.3311	0.740546	NA	NA	NA	NA	NA	NA
18	61173878	rs535811180	NA	NA	C	G	0.9945	-0.1611	0.2949	0.5848	NA	NA	NA	NA	NA	NA	NA	NA	NA	NA	NA	NA	NA	NA	NA	NA	G	C	0.00283688	0.440768	1.3311	0.740546	NA	NA	NA	NA	NA	NA
18	61006586	rs113715254	NA	NA	A	G	0.0155	0.2943	0.1574	0.06149	A	G	0.0275	0.2158	0.04094	NA	NA	NA	NA	NA	NA	NA	NA	NA	NA	NA	A	G	0.0163121	-0.234322	0.709423	0.741174	NA	NA	NA	NA	NA	NA
18	60560368	rs192826517	0.0001	0.0001	A	G	0.0034	-0.4264	1.0147	0.6743	NA	NA	NA	NA	NA	NA	NA	NA	NA	NA	NA	NA	NA	NA	NA	NA	A	G	0.00212766	-1.04891	3.18533	0.741932	NA	NA	NA	NA	NA	NA
18	59913439	rs573770335	NA	NA	T	C	0.005	0.2969	0.4616	0.52	NA	NA	NA	NA	NA	NA	NA	NA	NA	NA	NA	NA	NA	NA	NA	NA	T	C	0.00851064	0.287655	0.88212	0.744352	NA	NA	NA	NA	NA	NA
18	60864304	rs4384687	0.0001	0.0003	A	G	0.0033	-0.2787	0.4544	0.5397	NA	NA	NA	NA	NA	NA	NA	NA	NA	NA	NA	NA	NA	NA	NA	NA	A	G	0.00496454	0.412631	1.27056	0.74536	NA	NA	NA	NA	NA	NA
18	59792882	rs181204944	NA	NA	T	C	0.9934	0.347	0.2657	0.1916	NA	NA	NA	NA	NA	NA	NA	NA	NA	NA	NA	NA	NA	NA	NA	NA	C	T	0.0070922	0.399658	1.23736	0.746701	NA	NA	NA	NA	NA	NA
18	61174232	rs28683558	NA	NA	A	G	0.2464	0.0537	0.0428	0.2097	A	G	0.2565	0.0364	0.2604	A	G	0.0035	-0.0824	0.503	NA	NA	NA	NA	NA	NA	A	G	0.325532	0.0613764	0.190188	0.746911	NA	NA	NA	NA	NA	NA
18	61171585	rs73964614	NA	NA	A	C	0.247	0.0494	0.0431	0.2522	A	C	0.2555	0.0387	0.2313	A	C	0.0035	-0.0612	0.6157	NA	NA	NA	NA	NA	NA	A	C	0.325532	0.0613764	0.190188	0.746911	NA	NA	NA	NA	NA	NA
18	61173851	rs9958765	NA	NA	A	G	0.7533	-0.0485	0.0428	0.2569	G	A	0.2547	0.041	0.2027	A	G	0.9965	0.0726	0.552	NA	NA	NA	NA	NA	NA	G	A	0.325532	0.0613764	0.190188	0.746911	NA	NA	NA	NA	NA	NA
18	61173746	rs9961108	NA	NA	A	T	0.2467	0.0482	0.0428	0.2602	NA	NA	NA	NA	NA	A	T	0.0035	-0.0881	0.4726	NA	NA	NA	NA	NA	NA	A	T	0.325532	0.0613764	0.190188	0.746911	NA	NA	NA	NA	NA	NA
18	61172531	rs111719176	NA	NA	T	G	0.2469	0.0481	0.0428	0.2613	T	G	0.2522	0.0422	0.1937	NA	NA	NA	NA	NA	NA	NA	NA	NA	NA	NA	T	G	0.325532	0.0613764	0.190188	0.746911	NA	NA	NA	NA	NA	NA
18	61173831	rs9946871	NA	NA	C	G	0.7532	-0.048	0.0428	0.2618	NA	NA	NA	NA	NA	C	G	0.9965	0.066	0.5884	NA	NA	NA	NA	NA	NA	G	C	0.325532	0.0613764	0.190188	0.746911	NA	NA	NA	NA	NA	NA
18	61173802	rs9958756	NA	NA	A	T	0.7532	-0.0479	0.0428	0.2633	NA	NA	NA	NA	NA	A	T	0.9965	0.0709	0.5613	NA	NA	NA	NA	NA	NA	T	A	0.325532	0.0613764	0.190188	0.746911	NA	NA	NA	NA	NA	NA
18	61171862	rs73468520	NA	NA	T	G	0.7532	-0.048	0.0431	0.2648	G	T	0.2549	0.0392	0.2252	T	G	0.9965	0.0838	0.4944	NA	NA	NA	NA	NA	NA	G	T	0.325532	0.0613764	0.190188	0.746911	NA	NA	NA	NA	NA	NA
18	61173390	rs9946489	NA	NA	C	G	0.7531	-0.0477	0.0428	0.2651	NA	NA	NA	NA	NA	C	G	0.9965	0.0697	0.5673	NA	NA	NA	NA	NA	NA	G	C	0.325532	0.0613764	0.190188	0.746911	NA	NA	NA	NA	NA	NA
18	61172184	rs112120554	NA	NA	A	G	0.2464	0.0453	0.0431	0.293	NA	NA	NA	NA	NA	A	G	0.0035	-0.0743	0.5424	NA	NA	NA	NA	NA	NA	A	G	0.325532	0.0613764	0.190188	0.746911	NA	NA	NA	NA	NA	NA
18	59914802	rs111874325	NA	NA	A	G	0.015	-0.2889	0.1576	0.0668	NA	NA	NA	NA	NA	A	G	0.002	-0.0082	0.9374	NA	NA	NA	NA	NA	NA	A	G	0.0113475	0.291264	0.906473	0.747971	NA	NA	NA	NA	NA	NA
18	59986062	rs73465899	NA	NA	T	G	0.985	0.2686	0.1572	0.08765	NA	NA	NA	NA	NA	T	G	0.9958	0.0163	0.8237	NA	NA	NA	NA	NA	NA	G	T	0.0113475	0.291264	0.906473	0.747971	NA	NA	NA	NA	NA	NA
18	60286301	rs563882910	0.0001	0.0003	A	G	0.003	-0.1427	0.4391	0.7451	NA	NA	NA	NA	NA	NA	NA	NA	NA	NA	NA	NA	NA	NA	NA	NA	A	G	0.00425532	0.424675	1.3346	0.750331	NA	NA	NA	NA	NA	NA
18	60215961	rs555494951	0.0001	0.0003	A	G	0.9955	-0.5653	0.3312	0.08782	NA	NA	NA	NA	NA	NA	NA	NA	NA	NA	NA	NA	NA	NA	NA	NA	G	A	0.00567376	0.406966	1.27901	0.750342	NA	NA	NA	NA	NA	NA
18	60164233	rs142132432	0.0001	0.0003	T	C	0.9954	-0.3049	0.3299	0.3553	NA	NA	NA	NA	NA	NA	NA	NA	NA	NA	NA	NA	NA	NA	NA	NA	C	T	0.00567376	0.406966	1.27901	0.750342	NA	NA	NA	NA	NA	NA
18	61121907	rs141741832	NA	NA	T	C	0.9958	-0.3526	0.8031	0.6606	NA	NA	NA	NA	NA	NA	NA	NA	NA	NA	NA	NA	NA	NA	NA	NA	C	T	0.00425532	0.400816	1.26024	0.750448	NA	NA	NA	NA	NA	NA
18	59822717	rs146962324	NA	NA	A	G	0.0093	-0.2369	0.2072	0.2529	NA	NA	NA	NA	NA	A	G	0.0081	-0.1289	0.0212	NA	NA	NA	NA	NA	NA	A	G	0.00780142	-0.302497	0.956332	0.751767	NA	NA	NA	NA	NA	NA
18	60966511	rs538364940	NA	NA	C	G	0.998	-1.8274	1.2816	0.1539	NA	NA	NA	NA	NA	NA	NA	NA	NA	NA	NA	NA	NA	NA	NA	NA	G	C	0.00141844	-1.05936	3.36996	0.753253	NA	NA	NA	NA	NA	NA
18	61100195	rs60163744	NA	NA	A	G	0.9914	0.1346	0.2184	0.5376	NA	NA	NA	NA	NA	NA	NA	NA	NA	NA	NA	NA	NA	NA	NA	NA	G	A	0.00567376	0.386491	1.23378	0.754085	NA	NA	NA	NA	NA	NA
18	60748696	rs138101850	0	0.0001	T	C	0.0037	-0.6461	0.4483	0.1495	NA	NA	NA	NA	NA	NA	NA	NA	NA	NA	NA	NA	NA	NA	NA	NA	T	C	0.00141844	-1.05846	3.3937	0.755125	NA	NA	NA	NA	NA	NA
18	60773916	rs147475535	0.0001	0.0002	A	G	0.9969	0.7319	0.541	0.1761	NA	NA	NA	NA	NA	NA	NA	NA	NA	NA	NA	NA	NA	NA	NA	NA	G	A	0.00141844	-1.05846	3.3937	0.755125	NA	NA	NA	NA	NA	NA
18	60709393	rs138038072	0.0001	0.0002	A	G	0.0035	-0.4883	0.4794	0.3084	NA	NA	NA	NA	NA	NA	NA	NA	NA	NA	NA	NA	NA	NA	NA	NA	A	G	0.00141844	-1.05846	3.3937	0.755125	NA	NA	NA	NA	NA	NA
18	61172120	rs150696400	NA	NA	A	G	0.0041	-0.3764	0.4546	0.4077	NA	NA	NA	NA	NA	NA	NA	NA	NA	NA	NA	NA	NA	NA	NA	NA	A	G	0.00496454	0.393407	1.26216	0.755273	NA	NA	NA	NA	NA	NA
18	59914153	rs573882341	NA	NA	A	G	0.0022	1.166	0.7439	0.117	NA	NA	NA	NA	NA	NA	NA	NA	NA	NA	NA	NA	NA	NA	NA	NA	A	G	0.00141844	-1.0536	3.40802	0.757204	NA	NA	NA	NA	NA	NA
18	59704476	rs147855820	NA	NA	T	C	0.0051	-0.5182	0.3074	0.09188	NA	NA	NA	NA	NA	NA	NA	NA	NA	NA	NA	NA	NA	NA	NA	NA	T	C	0.00780142	-0.299225	0.97995	0.760101	NA	NA	NA	NA	NA	NA
18	59812568	rs142744676	NA	NA	T	C	0.0049	-0.4797	0.3117	0.1238	NA	NA	NA	NA	NA	NA	NA	NA	NA	NA	NA	NA	NA	NA	NA	NA	T	C	0.00780142	-0.299225	0.97995	0.760101	NA	NA	NA	NA	NA	NA
18	61026224	rs567104287	NA	NA	T	C	0.0037	1.0992	1.0684	0.3036	NA	NA	NA	NA	NA	NA	NA	NA	NA	NA	NA	NA	NA	NA	NA	NA	T	C	0.00141844	-1.05793	3.49424	0.762069	NA	NA	NA	NA	NA	NA
18	60605630	rs12606740	0.0112	0.0221	NA	NA	NA	NA	NA	NA	A	G	0.3621	0.017	0.5631	A	G	0.4083	0.015	0.07033	A	G	0.4165	0.014	0.0064	0.02915	A	G	0.368794	-0.0554685	0.183476	0.762408	NA	NA	NA	NA	NA	NA
18	61169191	rs1966894	NA	NA	NA	NA	NA	NA	NA	NA	A	G	0.1235	0.0382	0.3978	A	G	0.1336	0.0011	0.9263	NA	NA	NA	NA	NA	NA	A	G	0.152482	0.0734747	0.243581	0.762924	NA	NA	NA	NA	NA	NA
18	61104441	rs754461439	NA	NA	C	G	0.9974	-0.2468	0.5666	0.6632	NA	NA	NA	NA	NA	NA	NA	NA	NA	NA	NA	NA	NA	NA	NA	NA	G	C	0.00141844	-1.05141	3.50191	0.763995	NA	NA	NA	NA	NA	NA
18	60078786	rs115317654	NA	NA	A	G	0.9937	-0.3707	0.3592	0.3021	NA	NA	NA	NA	NA	NA	NA	NA	NA	NA	NA	NA	NA	NA	NA	NA	G	A	0.0070922	0.367465	1.22532	0.764258	NA	NA	NA	NA	NA	NA
18	60612280	rs570634811	0	0.0106	T	C	0.003	0.7395	0.4492	0.09968	NA	NA	NA	NA	NA	NA	NA	NA	NA	NA	NA	NA	NA	NA	NA	NA	T	C	0.00212766	-1.04439	3.48286	0.764279	NA	NA	NA	NA	NA	NA
18	61161084	rs184878244	NA	NA	T	C	0.0043	0.2986	0.3498	0.3933	NA	NA	NA	NA	NA	NA	NA	NA	NA	NA	NA	NA	NA	NA	NA	NA	T	C	0.00638298	-0.295995	0.988657	0.764642	NA	NA	NA	NA	NA	NA
18	61122315	rs145994392	NA	NA	A	G	0.0036	0.3812	0.7857	0.6275	NA	NA	NA	NA	NA	NA	NA	NA	NA	NA	NA	NA	NA	NA	NA	NA	A	G	0.00425532	0.368651	1.24825	0.767738	NA	NA	NA	NA	NA	NA
18	60760421	rs77517185	0.0013	0.0004	T	C	0.9665	0.1391	0.1075	0.1954	C	T	0.0395	-0.036	0.6558	NA	NA	NA	NA	NA	NA	NA	NA	NA	NA	NA	C	T	0.0453901	-0.130019	0.441791	0.768529	NA	NA	NA	NA	NA	NA
18	60941743	rs34272291	NA	NA	T	C	0.1223	-0.0812	0.0567	0.152	T	C	0.1228	-0.0574	0.2065	T	C	0.3538	-0.0035	0.6907	T	C	0.3712	0.004	0.0071	0.5721	T	C	0.0439716	-0.123353	0.419222	0.768573	NA	NA	NA	NA	NA	NA
18	60587831	rs188256302	0	0.0001	T	C	0.0018	-0.534	0.5794	0.3567	NA	NA	NA	NA	NA	NA	NA	NA	NA	NA	NA	NA	NA	NA	NA	NA	T	C	0.00141844	0.510241	1.74318	0.769746	NA	NA	NA	NA	NA	NA
18	60663218	rs183731497	0.0007	0.0014	T	C	0.0119	-0.0302	0.1996	0.8798	NA	NA	NA	NA	NA	NA	NA	NA	NA	NA	NA	NA	NA	NA	NA	NA	T	C	0.00780142	0.286645	0.979308	0.76975	NA	NA	NA	NA	NA	NA
18	59909450	rs76666890	NA	NA	T	C	0.9485	-0.0921	0.0802	0.2508	C	T	0.05	0.0319	0.6303	T	C	0.9599	0.0283	0.1724	T	C	0.9576	-0.0227	0.0161	0.1586	C	T	0.0475177	-0.116892	0.39967	0.769926	NA	NA	NA	NA	NA	NA
18	59905260	rs116392523	NA	NA	A	G	0.0515	0.0904	0.0802	0.2597	A	G	0.0499	0.0296	0.6566	A	G	0.0402	-0.0284	0.1724	A	G	0.0424	0.0217	0.0162	0.1789	A	G	0.0475177	-0.116892	0.39967	0.769926	NA	NA	NA	NA	NA	NA
18	61053999	rs185690295	NA	NA	C	G	0.0031	-0.3136	0.5574	0.5737	NA	NA	NA	NA	NA	NA	NA	NA	NA	NA	NA	NA	NA	NA	NA	NA	C	G	0.00141844	-0.549089	1.88796	0.771176	NA	NA	NA	NA	NA	NA
18	59856511	rs112773755	NA	NA	T	G	0.9854	0.1625	0.1657	0.3265	NA	NA	NA	NA	NA	NA	NA	NA	NA	NA	NA	NA	NA	NA	NA	NA	G	T	0.0106383	-0.277919	0.962317	0.772733	NA	NA	NA	NA	NA	NA
18	59743313	rs185269226	NA	NA	T	C	0.0212	-0.2127	0.1301	0.102	NA	NA	NA	NA	NA	T	C	0.029	-0.0138	0.5699	T	C	0.0261	-0.0008	0.0209	0.9695	T	C	0.00851064	0.251675	0.874883	0.773602	NA	NA	NA	NA	NA	NA
18	60103262	rs7230473	0.0003	0.0008	C	G	0.8878	-0.0405	0.0633	0.5224	NA	NA	NA	NA	NA	C	G	0.9476	0.0036	0.849	C	G	0.9363	-0.0213	0.0146	0.1439	G	C	0.107801	0.0806613	0.281624	0.77456	NA	NA	NA	NA	NA	NA
18	59982611	rs141982028	NA	NA	A	G	0.0307	-0.157	0.1089	0.1496	NA	NA	NA	NA	NA	A	G	0.0364	0.0029	0.8962	A	G	0.0558	0.0115	0.0164	0.485	A	G	0.0156028	0.199034	0.696137	0.774945	NA	NA	NA	NA	NA	NA
18	60880017	rs144065406	0.0004	0.0025	A	G	0.009	0.3232	0.242	0.1817	NA	NA	NA	NA	NA	NA	NA	NA	NA	NA	NA	NA	NA	NA	NA	NA	A	G	0.00921986	0.24353	0.856484	0.776153	NA	NA	NA	NA	NA	NA
18	60313081	rs187955938	0.0001	0.0228	T	C	0.0044	0.0788	0.3869	0.8387	NA	NA	NA	NA	NA	NA	NA	NA	NA	NA	NA	NA	NA	NA	NA	NA	T	C	0.00638298	0.343375	1.21065	0.776696	NA	NA	NA	NA	NA	NA
18	61173302	rs7229496	NA	NA	C	G	0.7014	0.0232	0.0402	0.5642	NA	NA	NA	NA	NA	C	G	0.4079	-0.0109	0.2041	C	G	0.4174	-0.0017	0.007	0.8096	G	C	0.221277	-0.0602539	0.212985	0.777252	NA	NA	NA	NA	NA	NA
18	61173719	rs7229007	NA	NA	T	G	0.2985	-0.0229	0.0402	0.5679	T	G	0.2894	0.0034	0.9131	T	G	0.592	0.0109	0.2026	T	G	0.5833	0.0042	0.007	0.5415	T	G	0.221277	-0.0602539	0.212985	0.777252	NA	NA	NA	NA	NA	NA
18	60210802	rs556925722	0.0002	0.0003	T	C	0.0052	0.436	0.3665	0.2342	NA	NA	NA	NA	NA	NA	NA	NA	NA	NA	NA	NA	NA	NA	NA	NA	T	C	0.00921986	0.239642	0.852392	0.778603	NA	NA	NA	NA	NA	NA
18	60315010	rs544265618	0.0001	0.0003	A	G	0.9971	0.6459	0.4595	0.1598	NA	NA	NA	NA	NA	NA	NA	NA	NA	NA	NA	NA	NA	NA	NA	NA	G	A	0.0035461	0.359085	1.27821	0.778766	NA	NA	NA	NA	NA	NA
18	60785880	rs553857731	0.0006	0.0007	A	G	0.0055	-0.2929	0.3935	0.4566	NA	NA	NA	NA	NA	NA	NA	NA	NA	NA	NA	NA	NA	NA	NA	NA	A	G	0.00780142	-0.26934	0.965672	0.78031	NA	NA	NA	NA	NA	NA
18	60043166	rs549906861	NA	NA	A	G	0.0032	-0.1659	0.4391	0.7056	NA	NA	NA	NA	NA	NA	NA	NA	NA	NA	NA	NA	NA	NA	NA	NA	A	G	0.00638298	0.333403	1.21443	0.783674	NA	NA	NA	NA	NA	NA
18	61167936	rs563644194	NA	NA	A	G	0.0022	0.0642	0.6112	0.9163	NA	NA	NA	NA	NA	NA	NA	NA	NA	NA	NA	NA	NA	NA	NA	NA	A	G	0.00425532	0.339271	1.2452	0.785266	NA	NA	NA	NA	NA	NA
18	60830440	rs900561237	NA	NA	A	G	0.9978	1.4658	1.4628	0.3163	NA	NA	NA	NA	NA	NA	NA	NA	NA	NA	NA	NA	NA	NA	NA	NA	G	A	0.00141844	-1.04358	3.88172	0.78805	NA	NA	NA	NA	NA	NA
18	61177744	rs112066387	NA	NA	A	C	0.1014	0.1325	0.0632	0.0359	NA	NA	NA	NA	NA	A	C	0.0019	0.0842	0.5759	NA	NA	NA	NA	NA	NA	A	C	0.135461	-0.0703301	0.261819	0.788221	NA	NA	NA	NA	NA	NA
18	61120933	rs567711962	NA	NA	T	C	0.0048	-0.2256	0.3295	0.4935	NA	NA	NA	NA	NA	NA	NA	NA	NA	NA	NA	NA	NA	NA	NA	NA	T	C	0.00638298	0.325519	1.21458	0.788692	NA	NA	NA	NA	NA	NA
18	60723127	rs8093946	0.0006	0.0013	T	C	0.0141	-0.2103	0.1788	0.2395	NA	NA	NA	NA	NA	NA	NA	NA	NA	NA	NA	NA	NA	NA	NA	NA	T	C	0.0212766	-0.166602	0.630421	0.791571	NA	NA	NA	NA	NA	NA
18	60715687	rs184003837	0.0006	0.0013	A	G	0.0141	-0.2194	0.1903	0.2489	NA	NA	NA	NA	NA	NA	NA	NA	NA	NA	NA	NA	NA	NA	NA	NA	A	G	0.0212766	-0.166602	0.630421	0.791571	NA	NA	NA	NA	NA	NA
18	60850926	rs575372274	0.0002	0.0158	T	C	0.0066	0.1982	0.3364	0.5558	NA	NA	NA	NA	NA	NA	NA	NA	NA	NA	NA	NA	NA	NA	NA	NA	T	C	0.00851064	-0.25631	0.970749	0.791755	NA	NA	NA	NA	NA	NA
18	59931555	rs75438403	NA	NA	A	G	0.0826	0.0139	0.0652	0.8306	A	G	0.0787	-0.018	0.7315	A	G	0.0664	-0.019	0.2448	A	G	0.0646	0.0133	0.0131	0.3097	A	G	0.064539	-0.0879941	0.33807	0.794645	NA	NA	NA	NA	NA	NA
18	60862108	rs912755257	NA	NA	A	G	0.0025	0.5	0.9023	0.5794	NA	NA	NA	NA	NA	NA	NA	NA	NA	NA	NA	NA	NA	NA	NA	NA	A	G	0.0035461	0.325393	1.25695	0.795731	NA	NA	NA	NA	NA	NA
18	60241291	rs149491508	0.0002	0.0003	T	C	0.0032	-0.1806	0.4243	0.6704	NA	NA	NA	NA	NA	NA	NA	NA	NA	NA	NA	NA	NA	NA	NA	NA	T	C	0.00567376	0.311496	1.22216	0.798821	NA	NA	NA	NA	NA	NA
18	60714721	rs368545235	0.0001	0.0003	A	G	0.0071	-0.1616	0.3272	0.6214	NA	NA	NA	NA	NA	NA	NA	NA	NA	NA	NA	NA	NA	NA	NA	NA	A	G	0.00425532	0.319676	1.25862	0.799503	NA	NA	NA	NA	NA	NA
18	60798399	rs532451060	0.0001	0.0026	T	C	0.9977	0.6894	0.6176	0.2643	NA	NA	NA	NA	NA	NA	NA	NA	NA	NA	NA	NA	NA	NA	NA	NA	C	T	0.00141844	-1.04041	4.09816	0.799593	NA	NA	NA	NA	NA	NA
18	60802632	rs574130568	0.0001	0.0026	T	C	0.0023	-0.687	0.6176	0.2659	NA	NA	NA	NA	NA	NA	NA	NA	NA	NA	NA	NA	NA	NA	NA	NA	T	C	0.00141844	-1.04041	4.09816	0.799593	NA	NA	NA	NA	NA	NA
18	60825695	rs576796451	0.0002	0.0003	A	T	0.9967	0.5626	0.9517	0.5544	NA	NA	NA	NA	NA	NA	NA	NA	NA	NA	NA	NA	NA	NA	NA	NA	T	A	0.00141844	-1.04041	4.09816	0.799593	NA	NA	NA	NA	NA	NA
18	60818652	rs546330472	0.0001	0.0026	A	G	0.0014	0.4628	1.0054	0.6453	NA	NA	NA	NA	NA	NA	NA	NA	NA	NA	NA	NA	NA	NA	NA	NA	A	G	0.00141844	-1.04041	4.09816	0.799593	NA	NA	NA	NA	NA	NA
18	60134387	rs11152346	0.0005	0.0001	NA	NA	NA	NA	NA	NA	T	G	0.4211	-0.0469	0.1158	T	G	0.5529	-0.0096	0.2563	NA	NA	NA	NA	NA	NA	T	G	0.4	-0.0459608	0.181635	0.800238	NA	NA	NA	NA	NA	NA
18	59713134	rs200481058	NA	NA	A	C	0.0074	0.1331	0.3212	0.6787	NA	NA	NA	NA	NA	NA	NA	NA	NA	NA	NA	NA	NA	NA	NA	NA	A	C	0.0106383	0.21826	0.866551	0.80114	NA	NA	NA	NA	NA	NA
18	60122456	rs4941135	0.0021	0.004	A	G	0.901	0.0813	0.0624	0.1925	A	G	0.9037	-0.0043	0.9311	A	G	0.7261	0.021	0.02329	A	G	0.7123	0.0001	0.0074	0.9897	A	G	0.951773	0.104382	0.420371	0.803895	NA	NA	NA	NA	NA	NA
18	60127361	rs562306339	0.0002	0.0003	NA	NA	NA	NA	NA	NA	NA	NA	NA	NA	NA	A	T	0.9997	0.3763	0.3696	NA	NA	NA	NA	NA	NA	T	A	0.0070922	-0.250362	1.01166	0.804539	NA	NA	NA	NA	NA	NA
18	60114628	rs7235104	0.0026	0.0033	C	G	0.0948	-0.0824	0.0646	0.2022	NA	NA	NA	NA	NA	C	G	0.2704	-0.0186	0.0446	C	G	0.2734	-0.0025	0.008	0.7524	G	C	0.959574	0.117053	0.477425	0.806321	NA	NA	NA	NA	NA	NA
18	60672080	rs569570694	0.0002	0.0003	A	T	0.996	-1.2743	0.4191	0.002365	NA	NA	NA	NA	NA	NA	NA	NA	NA	NA	NA	NA	NA	NA	NA	NA	T	A	0.00638298	0.292378	1.20115	0.807684	NA	NA	NA	NA	NA	NA
18	61020827	rs183316157	NA	NA	A	G	0.0013	1.0907	1.5062	0.469	NA	NA	NA	NA	NA	NA	NA	NA	NA	NA	NA	NA	NA	NA	NA	NA	A	G	0.00141844	-1.03663	4.26779	0.808085	NA	NA	NA	NA	NA	NA
18	60986543	rs192114822	NA	NA	C	G	0.0021	0.1905	0.7047	0.7869	NA	NA	NA	NA	NA	NA	NA	NA	NA	NA	NA	NA	NA	NA	NA	NA	C	G	0.00141844	-1.03663	4.26779	0.808085	NA	NA	NA	NA	NA	NA
18	60992597	rs184875809	NA	NA	A	G	0.0021	0.1844	0.6882	0.7887	NA	NA	NA	NA	NA	NA	NA	NA	NA	NA	NA	NA	NA	NA	NA	NA	A	G	0.00141844	-1.03663	4.26779	0.808085	NA	NA	NA	NA	NA	NA
18	60638889	rs77018914	0.0006	0.0049	T	C	0.0669	0.0255	0.0731	0.7274	T	C	0.0761	-0.0304	0.5798	NA	NA	NA	NA	NA	T	C	0.0178	0.0058	0.0258	0.8215	T	C	0.0609929	-0.0872432	0.364701	0.810936	NA	NA	NA	NA	NA	NA
18	61117641	rs189171163	NA	NA	A	C	0.0523	-0.1606	0.0857	0.06107	A	C	0.0567	-0.1419	0.04917	NA	NA	NA	NA	NA	NA	NA	NA	NA	NA	NA	A	C	0.0312057	0.125944	0.530532	0.812353	NA	NA	NA	NA	NA	NA
18	59759906	rs78543817	NA	NA	A	G	0.1655	-0.0005	0.0488	0.9924	A	G	0.163	0.0053	0.8921	A	G	0.0373	-0.0131	0.5466	A	G	0.0332	-0.0009	0.0189	0.9608	A	G	0.175177	-0.0555609	0.235034	0.813126	NA	NA	NA	NA	NA	NA
18	60113663	rs114960712	0.0002	0.0218	T	C	0.989	0.2864	0.499	0.566	NA	NA	NA	NA	NA	NA	NA	NA	NA	NA	NA	NA	NA	NA	NA	NA	C	T	0.0148936	0.158782	0.674506	0.813895	NA	NA	NA	NA	NA	NA
18	60113473	rs573102760	0.0003	0.0105	T	G	0.9884	0.1543	0.4919	0.7538	NA	NA	NA	NA	NA	NA	NA	NA	NA	NA	NA	NA	NA	NA	NA	NA	G	T	0.0148936	0.158782	0.674506	0.813895	NA	NA	NA	NA	NA	NA
18	59980696	rs146323667	NA	NA	A	G	0.003	-0.878	0.486	0.07082	NA	NA	NA	NA	NA	NA	NA	NA	NA	NA	NA	NA	NA	NA	NA	NA	A	G	0.00283688	0.31185	1.33065	0.814706	NA	NA	NA	NA	NA	NA
18	59739745	rs187065233	NA	NA	T	G	0.0026	-0.852	0.5195	0.101	NA	NA	NA	NA	NA	NA	NA	NA	NA	NA	NA	NA	NA	NA	NA	NA	T	G	0.00283688	0.31185	1.33065	0.814706	NA	NA	NA	NA	NA	NA
18	59786179	rs182612516	NA	NA	A	C	0.9974	0.7995	0.5188	0.1233	NA	NA	NA	NA	NA	NA	NA	NA	NA	NA	NA	NA	NA	NA	NA	NA	C	A	0.00283688	0.31185	1.33065	0.814706	NA	NA	NA	NA	NA	NA
18	60456801	rs187879318	NA	NA	A	G	0.0016	-1.5315	1.1688	0.1901	NA	NA	NA	NA	NA	A	G	0.0044	-0.0568	0.3775	NA	NA	NA	NA	NA	NA	C	G	0.0035461	0.309406	1.32279	0.815059	NA	NA	NA	NA	NA	NA
18	60395373	rs567385118	0.0003	0.0007	T	C	0.0047	0.3333	0.4555	0.4643	NA	NA	NA	NA	NA	NA	NA	NA	NA	NA	NA	NA	NA	NA	NA	NA	T	C	0.00496454	0.280085	1.21422	0.817571	NA	NA	NA	NA	NA	NA
18	61168845	rs7231828	NA	NA	T	C	0.7082	-0.0055	0.041	0.8925	T	C	0.709	0.0608	0.06685	T	C	0.6345	0.0074	0.3867	T	C	0.6359	-0.0009	0.007	0.8952	T	C	0.726241	0.0446066	0.194606	0.818702	NA	NA	NA	NA	NA	NA
18	61012649	rs116273318	NA	NA	A	G	0.0103	-0.0533	0.6543	0.9351	NA	NA	NA	NA	NA	NA	NA	NA	NA	NA	NA	NA	NA	NA	NA	NA	A	G	0.00780142	-0.225284	0.985366	0.819157	NA	NA	NA	NA	NA	NA
18	60124137	rs147689327	0.0002	0.0004	A	G	0.0068	0.1864	0.3097	0.5472	NA	NA	NA	NA	NA	NA	NA	NA	NA	NA	NA	NA	NA	NA	NA	NA	A	G	0.0070922	0.270378	1.18467	0.819467	NA	NA	NA	NA	NA	NA
18	60243667	rs116625654	0.0003	0.0689	T	G	0.009	-0.1006	0.2178	0.6443	NA	NA	NA	NA	NA	NA	NA	NA	NA	NA	NA	NA	NA	NA	NA	NA	T	G	0.0163121	0.150635	0.661937	0.819983	NA	NA	NA	NA	NA	NA
18	59788768	rs530874060	NA	NA	C	G	0.003	0.0796	0.5457	0.884	NA	NA	NA	NA	NA	NA	NA	NA	NA	NA	NA	NA	NA	NA	NA	NA	C	G	0.00567376	0.27074	1.19374	0.820579	NA	NA	NA	NA	NA	NA
18	61174660	rs12458296	NA	NA	T	C	0.7094	0.0468	0.0407	0.2506	C	T	0.2862	-0.004	0.9031	T	C	0.3937	-0.0062	0.4756	T	C	0.3927	-0.003	0.0074	0.686	C	T	0.21773	0.0478525	0.212347	0.821707	NA	NA	NA	NA	NA	NA
18	61132488	rs532525362	NA	NA	T	C	0.0053	-0.0274	0.6187	0.9647	NA	NA	NA	NA	NA	NA	NA	NA	NA	NA	NA	NA	NA	NA	NA	NA	T	C	0.00638298	-0.238964	1.06535	0.82252	NA	NA	NA	NA	NA	NA
18	60032485	rs552573083	NA	NA	A	G	0.0059	-0.2995	0.3109	0.3355	NA	NA	NA	NA	NA	NA	NA	NA	NA	NA	NA	NA	NA	NA	NA	NA	A	G	0.00425532	0.272023	1.21738	0.823185	NA	NA	NA	NA	NA	NA
18	61073057	rs112641266	NA	NA	A	C	0.0274	0.1795	0.1225	0.1429	NA	NA	NA	NA	NA	NA	NA	NA	NA	NA	NA	NA	NA	NA	NA	NA	A	C	0.0234043	-0.1371	0.614273	0.823388	NA	NA	NA	NA	NA	NA
18	61170028	rs142746874	NA	NA	T	C	0.0137	0.134	0.1836	0.4656	NA	NA	NA	NA	NA	T	C	0.0013	-0.4064	0.04366	NA	NA	NA	NA	NA	NA	T	C	0.0141844	-0.163733	0.741131	0.825153	NA	NA	NA	NA	NA	NA
18	59792421	rs141357636	NA	NA	A	G	0.0104	0.1718	0.209	0.4111	NA	NA	NA	NA	NA	NA	NA	NA	NA	NA	NA	NA	NA	NA	NA	NA	A	G	0.00638298	0.257678	1.18709	0.828157	NA	NA	NA	NA	NA	NA
18	60906314	rs149191145	NA	NA	A	G	0.9946	-0.1243	0.344	0.718	NA	NA	NA	NA	NA	NA	NA	NA	NA	NA	NA	NA	NA	NA	NA	NA	G	A	0.0070922	-0.216919	1.01091	0.830096	NA	NA	NA	NA	NA	NA
18	60706858	rs144499891	0.0004	0.0038	T	C	0.0082	0.3309	0.2243	0.1401	NA	NA	NA	NA	NA	NA	NA	NA	NA	NA	NA	NA	NA	NA	NA	NA	T	C	0.00780142	-0.210072	0.991219	0.832159	NA	NA	NA	NA	NA	NA
18	61142516	rs149359594	NA	NA	A	G	0.0046	1.1305	0.5889	0.0549	NA	NA	NA	NA	NA	NA	NA	NA	NA	NA	NA	NA	NA	NA	NA	NA	A	G	0.00496454	0.256097	1.20883	0.832219	NA	NA	NA	NA	NA	NA
18	60702773	rs538981285	0.0001	0.0002	T	C	0.004	0.2715	0.9116	0.7658	NA	NA	NA	NA	NA	NA	NA	NA	NA	NA	NA	NA	NA	NA	NA	NA	T	C	0.00496454	0.247985	1.19356	0.835409	NA	NA	NA	NA	NA	NA
18	61174053	rs12454395	NA	NA	C	G	0.2763	-0.0222	0.0412	0.5897	NA	NA	NA	NA	NA	C	G	0.5872	0.0099	0.2478	C	G	0.5782	0.0028	0.007	0.6918	C	G	0.197872	-0.0464743	0.223928	0.835587	NA	NA	NA	NA	NA	NA
18	60053103	rs545398555	NA	NA	A	G	0.0023	0.1919	0.5343	0.7194	NA	NA	NA	NA	NA	NA	NA	NA	NA	NA	NA	NA	NA	NA	NA	NA	A	G	0.00496454	0.260372	1.29862	0.841091	NA	NA	NA	NA	NA	NA
18	60383787	rs187210763	0.0025	0.001	T	G	0.9772	0.1145	0.1312	0.3827	G	T	0.0978	-0.1814	0.03541	T	G	0.9538	0.071	0.00037	NA	NA	NA	NA	NA	NA	G	T	0.00638298	0.229976	1.17752	0.845153	NA	NA	NA	NA	NA	NA
18	61097291	rs556470501	NA	NA	A	G	0.005	-0.3307	0.3459	0.3391	NA	NA	NA	NA	NA	NA	NA	NA	NA	NA	NA	NA	NA	NA	NA	NA	A	G	0.00921986	-0.192756	0.992272	0.845975	NA	NA	NA	NA	NA	NA
18	61000685	rs549796160	NA	NA	A	G	0.9953	0.231	0.4078	0.5711	NA	NA	NA	NA	NA	NA	NA	NA	NA	NA	NA	NA	NA	NA	NA	NA	G	A	0.0070922	0.226937	1.1692	0.846101	NA	NA	NA	NA	NA	NA
18	60004259	rs73963407	NA	NA	A	G	0.7859	0.0056	0.0451	0.9007	G	A	0.2109	0.0141	0.6994	A	G	0.9153	-0.0072	0.6217	A	G	0.9208	0.016	0.0127	0.208	G	A	0.226241	-0.0420398	0.217855	0.846981	NA	NA	NA	NA	NA	NA
18	61100523	rs115202972	NA	NA	A	G	0.0078	0.1949	0.2594	0.4524	NA	NA	NA	NA	NA	NA	NA	NA	NA	NA	NA	NA	NA	NA	NA	NA	A	G	0.00567376	0.228712	1.19528	0.848254	NA	NA	NA	NA	NA	NA
18	60104170	rs9953010	0.0025	0.0002	T	C	0.1318	-0.0676	0.055	0.2191	C	T	0.8655	0.0608	0.1948	T	C	0.3023	-0.0022	0.8095	T	C	0.3172	-0.0066	0.0082	0.423	C	T	0.894326	0.0567871	0.297356	0.848546	NA	NA	NA	NA	NA	NA
18	60014193	rs149578414	NA	NA	A	C	0.0045	0.2838	0.4108	0.4897	NA	NA	NA	NA	NA	NA	NA	NA	NA	NA	NA	NA	NA	NA	NA	NA	A	C	0.0070922	0.220888	1.16343	0.84942	NA	NA	NA	NA	NA	NA
18	60934158	rs56885061	NA	NA	T	C	0.0029	0.191	0.5845	0.7438	NA	NA	NA	NA	NA	NA	NA	NA	NA	NA	NA	NA	NA	NA	NA	NA	T	C	0.0035461	-0.203398	1.07955	0.850555	NA	NA	NA	NA	NA	NA
18	60675260	rs35520998	0.0738	0.0586	A	T	0.2805	-0.0491	0.0404	0.2242	NA	NA	NA	NA	NA	NA	NA	NA	NA	NA	NA	NA	NA	NA	NA	NA	A	T	0.18227	-0.043611	0.23522	0.852911	NA	NA	NA	NA	NA	NA
18	60541200	rs182230398	0.0004	0.0008	A	G	0.0122	-0.0967	0.1813	0.5936	NA	NA	NA	NA	NA	A	G	0.0005	-0.4317	0.1191	NA	NA	NA	NA	NA	NA	A	G	0.0163121	0.124406	0.675971	0.853982	NA	NA	NA	NA	NA	NA
18	60264128	rs544650634	0.0002	0.0004	T	C	0.0046	0.2509	0.3229	0.4373	NA	NA	NA	NA	NA	NA	NA	NA	NA	NA	NA	NA	NA	NA	NA	NA	T	C	0.00496454	0.217241	1.19207	0.855395	NA	NA	NA	NA	NA	NA
18	60035259	rs574372300	NA	NA	T	G	0.994	0.3143	0.3123	0.3142	NA	NA	NA	NA	NA	NA	NA	NA	NA	NA	NA	NA	NA	NA	NA	NA	G	T	0.00496454	0.216477	1.1908	0.855747	NA	NA	NA	NA	NA	NA
18	60013043	rs559041438	NA	NA	T	G	0.0065	-0.2163	0.2633	0.4114	NA	NA	NA	NA	NA	NA	NA	NA	NA	NA	NA	NA	NA	NA	NA	NA	T	G	0.00496454	0.216477	1.1908	0.855747	NA	NA	NA	NA	NA	NA
18	60184309	rs10153438	0.0021	0.0083	A	G	0.8599	-0.0802	0.0536	0.1341	G	A	0.1476	0.0656	0.1002	A	G	0.989	0.0611	0.1503	NA	NA	NA	NA	NA	NA	G	A	0.177305	0.0410949	0.227661	0.856753	NA	NA	NA	NA	NA	NA
18	60205249	rs138443939	0	0.0001	A	G	0.9955	-0.574	0.979	0.5577	NA	NA	NA	NA	NA	NA	NA	NA	NA	NA	NA	NA	NA	NA	NA	NA	G	A	0.00567376	0.214684	1.18936	0.856758	NA	NA	NA	NA	NA	NA
18	60660304	rs895905500	NA	NA	T	C	0.9963	-0.2455	0.6688	0.7136	NA	NA	NA	NA	NA	NA	NA	NA	NA	NA	NA	NA	NA	NA	NA	NA	C	T	0.00567376	0.214684	1.18936	0.856758	NA	NA	NA	NA	NA	NA
18	60879439	rs573178527	0.0002	0	NA	NA	NA	NA	NA	NA	NA	NA	NA	NA	NA	A	G	0.0024	-0.0421	0.7494	NA	NA	NA	NA	NA	NA	A	G	0.0156028	-0.132087	0.732278	0.856856	NA	NA	NA	NA	NA	NA
18	59840469	rs532141370	NA	NA	T	C	0.0033	0.6834	0.5706	0.231	NA	NA	NA	NA	NA	NA	NA	NA	NA	NA	NA	NA	NA	NA	NA	NA	T	C	0.00496454	-0.190728	1.06514	0.857887	NA	NA	NA	NA	NA	NA
18	59909337	rs568846065	NA	NA	T	C	0.9955	0.178	0.3401	0.6008	NA	NA	NA	NA	NA	NA	NA	NA	NA	NA	NA	NA	NA	NA	NA	NA	C	T	0.00567376	0.216395	1.21274	0.858382	NA	NA	NA	NA	NA	NA
18	59815997	rs533203855	NA	NA	A	T	0.997	-0.0951	0.4441	0.8305	NA	NA	NA	NA	NA	NA	NA	NA	NA	NA	NA	NA	NA	NA	NA	NA	T	A	0.00567376	0.216395	1.21274	0.858382	NA	NA	NA	NA	NA	NA
18	59776638	rs537954249	NA	NA	A	C	0.9962	-0.0004	0.787	0.9996	NA	NA	NA	NA	NA	NA	NA	NA	NA	NA	NA	NA	NA	NA	NA	NA	C	A	0.00567376	0.216395	1.21274	0.858382	NA	NA	NA	NA	NA	NA
18	60049376	rs114379230	NA	NA	T	C	0.9049	-0.0701	0.0632	0.2674	C	T	0.0963	0.0633	0.2049	NA	NA	NA	NA	NA	NA	NA	NA	NA	NA	NA	C	T	0.122695	0.0459901	0.260205	0.859708	NA	NA	NA	NA	NA	NA
18	60085201	rs116054613	NA	NA	T	C	0.9905	0.1461	0.7969	0.8545	NA	NA	NA	NA	NA	NA	NA	NA	NA	NA	NA	NA	NA	NA	NA	NA	C	T	0.00780142	0.203517	1.15769	0.860455	NA	NA	NA	NA	NA	NA
18	59722877	rs139019442	NA	NA	A	G	0.0034	0.5912	0.4804	0.2185	NA	NA	NA	NA	NA	NA	NA	NA	NA	NA	NA	NA	NA	NA	NA	NA	A	G	0.00496454	0.207344	1.18627	0.861247	NA	NA	NA	NA	NA	NA
18	60823046	rs146486604	0.0105	0.0001	T	C	0.0046	0.4749	0.479	0.3215	NA	NA	NA	NA	NA	NA	NA	NA	NA	NA	NA	NA	NA	NA	NA	NA	T	C	0.0070922	0.202909	1.16912	0.862214	NA	NA	NA	NA	NA	NA
18	60134960	rs185538482	0.0001	0.0002	A	T	0.996	-0.2773	0.3777	0.4629	NA	NA	NA	NA	NA	NA	NA	NA	NA	NA	NA	NA	NA	NA	NA	NA	T	A	0.0070922	0.199858	1.15213	0.862283	NA	NA	NA	NA	NA	NA
18	61168127	rs1568112821	NA	NA	T	C	0.2409	-0.0124	0.0432	0.7747	NA	NA	NA	NA	NA	NA	NA	NA	NA	NA	T	C	0.487	-0.0025	0.0068	0.716	T	C	0.158865	-0.0447438	0.259135	0.862914	NA	NA	NA	NA	NA	NA
18	60087762	rs373581934	NA	NA	A	G	0.0042	0.2102	0.9691	0.8283	NA	NA	NA	NA	NA	NA	NA	NA	NA	NA	NA	NA	NA	NA	NA	NA	A	G	0.00496454	-0.187408	1.08907	0.863374	NA	NA	NA	NA	NA	NA
18	60241360	rs181184205	0.0001	0.0002	C	G	0.9964	-0.1846	0.4909	0.7069	NA	NA	NA	NA	NA	NA	NA	NA	NA	NA	NA	NA	NA	NA	NA	NA	G	C	0.00567376	-0.18543	1.0831	0.864064	NA	NA	NA	NA	NA	NA
18	61117765	rs1387864241	NA	NA	A	C	0.7326	0.0186	0.0424	0.6609	NA	NA	NA	NA	NA	NA	NA	NA	NA	NA	NA	NA	NA	NA	NA	NA	C	A	0.275177	0.0342139	0.199976	0.864153	NA	NA	NA	NA	NA	NA
18	60260227	rs191053148	0.0046	0.0002	A	G	0.0088	0.4291	0.3043	0.1584	NA	NA	NA	NA	NA	NA	NA	NA	NA	NA	NA	NA	NA	NA	NA	NA	A	G	0.00638298	-0.176357	1.0395	0.865281	NA	NA	NA	NA	NA	NA
18	60257378	rs189463386	0.0034	0.0003	A	G	0.0059	0.0054	0.7001	0.9939	NA	NA	NA	NA	NA	NA	NA	NA	NA	NA	NA	NA	NA	NA	NA	NA	A	G	0.00638298	-0.176357	1.0395	0.865281	NA	NA	NA	NA	NA	NA
18	59998492	rs4429388	NA	NA	A	C	0.9708	0.1028	0.1121	0.3589	A	C	0.975	-0.0154	0.8857	A	C	0.9072	-0.0104	0.4625	A	C	0.9085	0.0063	0.0117	0.5871	A	C	0.994326	-0.214497	1.28396	0.867324	NA	NA	NA	NA	NA	NA
18	59997434	rs7233197	NA	NA	T	C	0.0286	-0.0944	0.1127	0.4025	C	T	0.9751	-0.0588	0.559	T	C	0.0928	0.0097	0.4931	T	C	0.0912	-0.005	0.0116	0.669	C	T	0.994326	-0.214497	1.28396	0.867324	NA	NA	NA	NA	NA	NA
18	59993242	rs12456466	NA	NA	A	C	0.0283	-0.0847	0.1138	0.4567	C	A	0.9756	-0.0486	0.6529	A	C	0.092	0.0091	0.5242	A	C	0.0919	-0.0066	0.0116	0.5684	C	A	0.994326	-0.214497	1.28396	0.867324	NA	NA	NA	NA	NA	NA
18	60461319	rs9966773	0.0017	0.0036	A	G	0.951	0.0998	0.0852	0.2414	G	A	0.0543	0.033	0.6242	A	G	0.9568	-0.0044	0.8291	A	G	0.9551	0.0408	0.0159	0.0103	G	A	0.064539	-0.0575521	0.352115	0.870167	NA	NA	NA	NA	NA	NA
18	60288210	rs573690420	0.0001	0.0003	A	G	0.9961	0.4403	0.5808	0.4484	NA	NA	NA	NA	NA	NA	NA	NA	NA	NA	NA	NA	NA	NA	NA	NA	G	A	0.00780142	0.164819	1.02033	0.871672	NA	NA	NA	NA	NA	NA
18	59938054	rs71366953	NA	NA	A	G	0.0678	-0.1535	0.0744	0.03916	A	G	0.0711	0.0063	0.9134	NA	NA	NA	NA	NA	A	G	0.2623	0.0004	0.008	0.9652	A	G	0.0219858	-0.0980282	0.614381	0.873231	NA	NA	NA	NA	NA	NA
18	59929664	rs17069663	NA	NA	A	G	0.8971	0.0015	0.0587	0.98	G	A	0.103	0.0073	0.8755	A	G	0.9215	0.0133	0.382	A	G	0.9052	-0.0158	0.0114	0.1686	G	A	0.0758865	-0.0506255	0.321832	0.875005	NA	NA	NA	NA	NA	NA
18	60567866	rs539087702	0.0001	0.0002	T	G	0.9956	-0.7041	0.3962	0.0755	NA	NA	NA	NA	NA	NA	NA	NA	NA	NA	NA	NA	NA	NA	NA	NA	G	T	0.00425532	0.193493	1.23307	0.875308	NA	NA	NA	NA	NA	NA
18	60598286	rs140317007	0.0001	0.0003	T	C	0.0073	0.1642	0.269	0.5417	NA	NA	NA	NA	NA	NA	NA	NA	NA	NA	NA	NA	NA	NA	NA	NA	T	C	0.00851064	-0.156237	0.996174	0.875373	NA	NA	NA	NA	NA	NA
18	60195983	rs564494939	0.0001	0.0319	T	C	0.005	-0.4356	0.3417	0.2024	NA	NA	NA	NA	NA	NA	NA	NA	NA	NA	NA	NA	NA	NA	NA	NA	T	C	0.00780142	-0.150207	1.01168	0.881969	NA	NA	NA	NA	NA	NA
18	60986737	rs551383147	NA	NA	T	C	0.0062	0.3098	0.3081	0.3146	NA	NA	NA	NA	NA	NA	NA	NA	NA	NA	NA	NA	NA	NA	NA	NA	T	C	0.00638298	0.16984	1.1636	0.883953	NA	NA	NA	NA	NA	NA
18	60103520	rs116116119	0.0005	0.004	T	C	0.0203	0.0348	0.5741	0.9517	NA	NA	NA	NA	NA	NA	NA	NA	NA	NA	NA	NA	NA	NA	NA	NA	T	C	0.0198582	-0.0872378	0.60979	0.886241	NA	NA	NA	NA	NA	NA
18	60890160	rs1005793	0.0001	0	A	G	0.7451	0.019	0.0406	0.64	G	A	0.2963	0.016	0.6114	A	G	0.9317	0.0287	0.07722	A	G	0.9354	-0.0129	0.0136	0.3429	G	A	0.325532	0.0272996	0.195679	0.889046	NA	NA	NA	NA	NA	NA
18	60782860	rs9320013	0.0004	0	NA	NA	NA	NA	NA	NA	NA	NA	NA	NA	NA	A	T	0.2269	0.0062	0.5755	A	T	0.2263	-0.012	0.0112	0.2832	A	T	0.162411	-0.0325972	0.234848	0.889608	NA	NA	NA	NA	NA	NA
18	59933084	rs545993438	NA	NA	A	G	0.9965	-0.0757	0.8363	0.9279	NA	NA	NA	NA	NA	NA	NA	NA	NA	NA	NA	NA	NA	NA	NA	NA	G	A	0.00567376	0.174205	1.26569	0.890528	NA	NA	NA	NA	NA	NA
18	60798337	rs547376174	0.0001	0.0003	A	G	0.9963	0.2331	0.4534	0.6071	NA	NA	NA	NA	NA	NA	NA	NA	NA	NA	NA	NA	NA	NA	NA	NA	G	A	0.00851064	0.154779	1.13172	0.891217	NA	NA	NA	NA	NA	NA
18	59856502	rs113462974	NA	NA	T	G	0.8742	-0.0081	0.0543	0.8808	NA	NA	NA	NA	NA	NA	NA	NA	NA	NA	NA	NA	NA	NA	NA	NA	G	T	0.117021	0.0378872	0.281151	0.892804	NA	NA	NA	NA	NA	NA
18	60719957	rs527813202	0.0001	0.0002	T	G	0.0051	0.1007	0.3418	0.7682	NA	NA	NA	NA	NA	NA	NA	NA	NA	NA	NA	NA	NA	NA	NA	NA	T	G	0.00496454	0.155159	1.18609	0.895922	NA	NA	NA	NA	NA	NA
18	60253527	rs541791939	0.0001	0.0001	T	C	0.003	0.291	0.6067	0.6315	NA	NA	NA	NA	NA	NA	NA	NA	NA	NA	NA	NA	NA	NA	NA	NA	T	C	0.00496454	-0.144873	1.10777	0.89595	NA	NA	NA	NA	NA	NA
18	60219218	rs190145516	0.0001	0.0001	A	C	0.003	0.2438	0.597	0.6829	NA	NA	NA	NA	NA	NA	NA	NA	NA	NA	NA	NA	NA	NA	NA	NA	A	C	0.00496454	-0.144873	1.10777	0.89595	NA	NA	NA	NA	NA	NA
18	60815892	rs147289969	NA	NA	A	G	0.7818	-0.013	0.0447	0.7707	NA	NA	NA	NA	NA	NA	NA	NA	NA	NA	A	G	0.892	-0.0048	0.0142	0.7337	G	A	0.190071	0.0296362	0.228587	0.896844	NA	NA	NA	NA	NA	NA
18	60725214	rs1027500392	NA	NA	A	G	0.0054	-0.3302	0.6762	0.6254	NA	NA	NA	NA	NA	NA	NA	NA	NA	NA	NA	NA	NA	NA	NA	NA	A	G	0.00638298	0.149716	1.16046	0.897346	NA	NA	NA	NA	NA	NA
18	60800787	rs548676509	0.0002	0.0004	T	C	0.006	-0.456	0.3561	0.2003	NA	NA	NA	NA	NA	NA	NA	NA	NA	NA	NA	NA	NA	NA	NA	NA	T	C	0.0070922	-0.132135	1.03896	0.898798	NA	NA	NA	NA	NA	NA
18	60147933	rs114696639	0.0001	0.0006	C	G	0.0755	0.1009	0.0726	0.1649	NA	NA	NA	NA	NA	C	G	0.01	-0.061	0.1633	NA	NA	NA	NA	NA	NA	C	G	0.087234	0.0385734	0.305209	0.899428	NA	NA	NA	NA	NA	NA
18	60056963	rs75072340	NA	NA	A	T	0.8297	0.0167	0.05	0.739	NA	NA	NA	NA	NA	A	T	0.9701	-0.0235	0.3292	A	T	0.9699	0.0076	0.0193	0.6943	T	A	0.189362	0.0275786	0.222469	0.901342	NA	NA	NA	NA	NA	NA
18	60070754	rs185895116	NA	NA	A	G	0.0054	-0.6861	0.3133	0.02851	NA	NA	NA	NA	NA	NA	NA	NA	NA	NA	NA	NA	NA	NA	NA	NA	A	G	0.0070922	-0.13386	1.09501	0.902704	NA	NA	NA	NA	NA	NA
18	61173253	rs7228213	NA	NA	T	G	0.2799	-0.0223	0.041	0.5876	T	G	0.2718	0.0136	0.6714	T	G	0.5888	0.01	0.2405	T	G	0.5806	0.0023	0.0069	0.7448	T	G	0.201418	-0.0270321	0.221902	0.903042	NA	NA	NA	NA	NA	NA
18	61171597	rs894	NA	NA	A	C	0.7208	0.0153	0.041	0.709	C	A	0.2695	0.0114	0.7238	A	C	0.411	-0.0104	0.2231	A	C	0.4196	0.0008	0.007	0.9078	C	A	0.201418	-0.0270321	0.221902	0.903042	NA	NA	NA	NA	NA	NA
18	61060041	rs12954989	NA	NA	T	C	0.9551	-0.0612	0.09	0.4967	C	T	0.0455	-0.0466	0.5331	T	C	0.964	0.0082	0.7097	T	C	0.9617	0.0353	0.0183	0.05388	C	T	0.0680851	-0.0442152	0.363073	0.903073	NA	NA	NA	NA	NA	NA
18	60828610	rs556548287	0.0002	0.0007	A	G	0.9935	-0.167	0.3146	0.5956	NA	NA	NA	NA	NA	NA	NA	NA	NA	NA	NA	NA	NA	NA	NA	NA	G	A	0.00567376	0.140149	1.15659	0.903553	NA	NA	NA	NA	NA	NA
18	61117176	rs12957496	NA	NA	NA	NA	NA	NA	NA	NA	A	G	0.1547	-0.0465	0.3633	NA	NA	NA	NA	NA	NA	NA	NA	NA	NA	NA	A	G	0.182979	0.0268448	0.228955	0.906663	NA	NA	NA	NA	NA	NA
18	60302484	rs545424161	0.0001	0.0003	T	C	0.0038	0.209	0.3663	0.5682	NA	NA	NA	NA	NA	NA	NA	NA	NA	NA	NA	NA	NA	NA	NA	NA	T	C	0.00496454	0.127996	1.15326	0.911627	NA	NA	NA	NA	NA	NA
18	60298797	rs529514452	0.0001	0.0003	T	C	0.0038	0.1989	0.3666	0.5875	NA	NA	NA	NA	NA	NA	NA	NA	NA	NA	NA	NA	NA	NA	NA	NA	T	C	0.00496454	0.127996	1.15326	0.911627	NA	NA	NA	NA	NA	NA
18	60276425	rs181713786	0.0003	0.0162	T	C	0.0069	0.5268	0.2929	0.07209	NA	NA	NA	NA	NA	NA	NA	NA	NA	NA	NA	NA	NA	NA	NA	NA	T	C	0.0156028	-0.0765061	0.718119	0.915156	NA	NA	NA	NA	NA	NA
18	61172970	rs142269410	NA	NA	C	G	0.9933	0.0895	0.2777	0.7472	NA	NA	NA	NA	NA	NA	NA	NA	NA	NA	NA	NA	NA	NA	NA	NA	G	C	0.0120567	-0.0796245	0.772413	0.917895	NA	NA	NA	NA	NA	NA
18	60089146	rs115123192	NA	NA	T	C	0.0141	0.1098	0.1798	0.5415	NA	NA	NA	NA	NA	NA	NA	NA	NA	NA	NA	NA	NA	NA	NA	NA	T	C	0.0134752	-0.0794911	0.772202	0.91801	NA	NA	NA	NA	NA	NA
18	61089646	rs181417090	NA	NA	A	G	0.9949	-0.1238	0.3902	0.751	NA	NA	NA	NA	NA	NA	NA	NA	NA	NA	NA	NA	NA	NA	NA	NA	G	A	0.00638298	0.116944	1.13996	0.918292	NA	NA	NA	NA	NA	NA
18	59976477	rs59326179	NA	NA	A	T	0.9075	-0.056	0.0652	0.3903	NA	NA	NA	NA	NA	A	T	0.9979	0.0691	0.6025	NA	NA	NA	NA	NA	NA	T	A	0.138298	-0.0263817	0.258554	0.918729	NA	NA	NA	NA	NA	NA
18	61117011	rs111400998	NA	NA	NA	NA	NA	NA	NA	NA	NA	NA	NA	NA	NA	A	T	0.0093	0.0437	0.3605	NA	NA	NA	NA	NA	NA	A	T	0.00496454	0.117257	1.1597	0.919464	NA	NA	NA	NA	NA	NA
18	60436187	rs570249820	0.0002	0.0003	A	G	0.0046	-0.0862	0.3631	0.8123	NA	NA	NA	NA	NA	NA	NA	NA	NA	NA	NA	NA	NA	NA	NA	NA	A	G	0.0070922	-0.108582	1.1145	0.922388	NA	NA	NA	NA	NA	NA
18	60748846	rs534341270	0.0001	0.0002	A	G	0.0046	0.0333	0.3524	0.9246	NA	NA	NA	NA	NA	NA	NA	NA	NA	NA	NA	NA	NA	NA	NA	NA	A	G	0.00567376	0.113027	1.16447	0.922677	NA	NA	NA	NA	NA	NA
18	61039561	rs572399470	NA	NA	A	G	0.9951	-0.8692	0.4192	0.03813	NA	NA	NA	NA	NA	NA	NA	NA	NA	NA	NA	NA	NA	NA	NA	NA	G	A	0.0070922	-0.101939	1.05879	0.923299	NA	NA	NA	NA	NA	NA
18	61040137	rs558307564	NA	NA	A	G	0.0057	0.7244	0.375	0.05339	NA	NA	NA	NA	NA	NA	NA	NA	NA	NA	NA	NA	NA	NA	NA	NA	A	G	0.0070922	-0.101939	1.05879	0.923299	NA	NA	NA	NA	NA	NA
18	61042245	rs554373670	NA	NA	C	G	0.9943	-0.72	0.3745	0.05449	NA	NA	NA	NA	NA	NA	NA	NA	NA	NA	NA	NA	NA	NA	NA	NA	G	C	0.0070922	-0.101939	1.05879	0.923299	NA	NA	NA	NA	NA	NA
18	61043817	rs181746709	NA	NA	T	G	0.9947	-0.5358	0.3593	0.1358	NA	NA	NA	NA	NA	NA	NA	NA	NA	NA	NA	NA	NA	NA	NA	NA	G	T	0.0070922	-0.101939	1.05879	0.923299	NA	NA	NA	NA	NA	NA
18	61045440	rs183887351	NA	NA	A	G	0.0053	0.5358	0.3593	0.1358	NA	NA	NA	NA	NA	NA	NA	NA	NA	NA	NA	NA	NA	NA	NA	NA	A	G	0.0070922	-0.101939	1.05879	0.923299	NA	NA	NA	NA	NA	NA
18	60194470	rs4941141	NA	NA	C	G	0.5935	0.0203	0.0371	0.5842	NA	NA	NA	NA	NA	C	G	0.6322	0.0314	0.000214	C	G	0.63	0.0175	0.0068	0.009779	G	C	0.412766	0.0166327	0.177403	0.925303	NA	NA	NA	NA	NA	NA
18	60322189	rs9966196	0.001	0.0022	NA	NA	NA	NA	NA	NA	NA	NA	NA	NA	NA	C	G	0.0415	-0.0001	0.9955	C	G	0.0442	-0.0385	0.0164	0.01908	C	G	0.0425532	0.0376065	0.412482	0.927356	NA	NA	NA	NA	NA	NA
18	60485889	rs150112137	0.0002	0.0004	T	G	0.9955	-0.1878	0.3237	0.5618	NA	NA	NA	NA	NA	NA	NA	NA	NA	NA	NA	NA	NA	NA	NA	NA	G	T	0.0070922	0.0999008	1.11555	0.928642	NA	NA	NA	NA	NA	NA
18	60085415	rs114900263	NA	NA	A	G	0.0049	-0.3817	0.3094	0.2173	NA	NA	NA	NA	NA	NA	NA	NA	NA	NA	NA	NA	NA	NA	NA	NA	A	G	0.00496454	-0.100036	1.12502	0.929146	NA	NA	NA	NA	NA	NA
18	61139756	rs185735069	NA	NA	T	C	0.0204	-0.0006	0.1377	0.9966	NA	NA	NA	NA	NA	T	C	0.0003	0.1657	0.604	NA	NA	NA	NA	NA	NA	T	C	0.0191489	0.0559862	0.649405	0.931298	NA	NA	NA	NA	NA	NA
18	60082186	rs533628081	NA	NA	T	G	0.0032	-0.8561	0.6156	0.1644	NA	NA	NA	NA	NA	NA	NA	NA	NA	NA	NA	NA	NA	NA	NA	NA	T	G	0.00638298	0.101731	1.19516	0.932166	NA	NA	NA	NA	NA	NA
18	60875573	rs191261042	0.0003	0.0001	T	C	0.0062	0.0038	0.3289	0.9908	NA	NA	NA	NA	NA	NA	NA	NA	NA	NA	NA	NA	NA	NA	NA	NA	T	C	0.00638298	0.0948593	1.13449	0.933363	NA	NA	NA	NA	NA	NA
18	61148974	rs115235517	NA	NA	A	T	0.9405	0.0308	0.0778	0.692	NA	NA	NA	NA	NA	A	T	0.9991	0.0693	0.7364	NA	NA	NA	NA	NA	NA	T	A	0.0851064	-0.0267933	0.335519	0.936352	NA	NA	NA	NA	NA	NA
18	59832985	rs116737905	NA	NA	A	G	0.0043	0.649	0.3882	0.09452	NA	NA	NA	NA	NA	NA	NA	NA	NA	NA	NA	NA	NA	NA	NA	NA	A	G	0.00567376	0.0808625	1.13706	0.943306	NA	NA	NA	NA	NA	NA
18	59754774	rs141040336	NA	NA	A	C	0.9957	-0.3797	0.4039	0.3472	NA	NA	NA	NA	NA	NA	NA	NA	NA	NA	NA	NA	NA	NA	NA	NA	C	A	0.00567376	0.0808625	1.13706	0.943306	NA	NA	NA	NA	NA	NA
18	61049893	rs537978584	NA	NA	T	G	0.0049	0.8751	0.4144	0.03473	NA	NA	NA	NA	NA	NA	NA	NA	NA	NA	NA	NA	NA	NA	NA	NA	T	G	0.00638298	-0.0735423	1.07485	0.94545	NA	NA	NA	NA	NA	NA
18	60696886	rs534008194	0.0001	0.0002	T	C	0.0047	0.6088	0.3147	0.05302	NA	NA	NA	NA	NA	NA	NA	NA	NA	NA	NA	NA	NA	NA	NA	NA	T	C	0.00425532	-0.0774512	1.13398	0.945547	NA	NA	NA	NA	NA	NA
18	59979986	rs540487400	NA	NA	A	T	0.9957	-0.5085	0.3786	0.1793	NA	NA	NA	NA	NA	NA	NA	NA	NA	NA	NA	NA	NA	NA	NA	NA	T	A	0.00780142	-0.0707721	1.03832	0.945658	NA	NA	NA	NA	NA	NA
18	59885018	rs537862409	NA	NA	A	G	0.9957	-0.4041	0.4619	0.3816	NA	NA	NA	NA	NA	NA	NA	NA	NA	NA	NA	NA	NA	NA	NA	NA	G	A	0.00780142	-0.0707721	1.03832	0.945658	NA	NA	NA	NA	NA	NA
18	60756526	rs149415948	0.0001	0.0002	A	G	0.0042	0.1143	0.5259	0.8279	NA	NA	NA	NA	NA	NA	NA	NA	NA	NA	NA	NA	NA	NA	NA	NA	A	G	0.00496454	0.0773004	1.14017	0.945947	NA	NA	NA	NA	NA	NA
18	61177670	rs76875749	NA	NA	T	C	0.03	-0.1011	0.1185	0.3932	T	C	0.0342	0.0962	0.2881	T	C	0.0007	-0.2172	0.3851	NA	NA	NA	NA	NA	NA	T	C	0.0347518	0.0322689	0.476235	0.945978	NA	NA	NA	NA	NA	NA
18	59730321	rs114348659	NA	NA	A	G	0.0134	-0.0274	0.1752	0.8759	NA	NA	NA	NA	NA	NA	NA	NA	NA	NA	NA	NA	NA	NA	NA	NA	A	G	0.0141844	-0.0512742	0.761307	0.946303	NA	NA	NA	NA	NA	NA
18	60879591	rs11152373	0	0.0006	A	G	0.8281	-0.0524	0.0589	0.3731	NA	NA	NA	NA	NA	A	G	0.7279	0.0042	0.7033	A	G	0.7419	-0.0031	0.0118	0.7926	G	A	0.151064	-0.0168261	0.251623	0.946685	NA	NA	NA	NA	NA	NA
18	61176044	rs182649102	NA	NA	T	C	0.0057	-0.4734	0.3673	0.1974	NA	NA	NA	NA	NA	NA	NA	NA	NA	NA	NA	NA	NA	NA	NA	NA	T	C	0.00851064	0.0555372	0.836301	0.947053	NA	NA	NA	NA	NA	NA
18	59798762	rs546539158	NA	NA	A	T	0.0024	0.577	0.5586	0.3016	NA	NA	NA	NA	NA	NA	NA	NA	NA	NA	NA	NA	NA	NA	NA	NA	A	T	0.00567376	-0.0743764	1.13937	0.947952	NA	NA	NA	NA	NA	NA
18	59793224	rs554070103	NA	NA	T	C	0.9973	-0.5412	0.5801	0.3508	NA	NA	NA	NA	NA	NA	NA	NA	NA	NA	NA	NA	NA	NA	NA	NA	C	T	0.00567376	-0.0743764	1.13937	0.947952	NA	NA	NA	NA	NA	NA
18	59769273	rs564620630	NA	NA	T	C	0.0025	0.4259	0.5803	0.4629	NA	NA	NA	NA	NA	NA	NA	NA	NA	NA	NA	NA	NA	NA	NA	NA	T	C	0.00567376	-0.0743764	1.13937	0.947952	NA	NA	NA	NA	NA	NA
18	59825422	rs566870668	NA	NA	T	C	0.9972	-0.2764	0.6976	0.6919	NA	NA	NA	NA	NA	NA	NA	NA	NA	NA	NA	NA	NA	NA	NA	NA	C	T	0.00567376	-0.0743764	1.13937	0.947952	NA	NA	NA	NA	NA	NA
18	59812195	rs538315217	NA	NA	T	C	0.004	0.1163	0.3772	0.7579	NA	NA	NA	NA	NA	NA	NA	NA	NA	NA	NA	NA	NA	NA	NA	NA	T	C	0.00567376	-0.0743764	1.13937	0.947952	NA	NA	NA	NA	NA	NA
18	61152377	rs182090238	NA	NA	T	C	0.0073	-0.3328	0.2757	0.2275	NA	NA	NA	NA	NA	NA	NA	NA	NA	NA	NA	NA	NA	NA	NA	NA	T	C	0.00567376	0.0721943	1.13493	0.94928	NA	NA	NA	NA	NA	NA
18	60836032	rs576447012	0	0.0106	T	C	0.005	0.0127	0.3982	0.9745	NA	NA	NA	NA	NA	NA	NA	NA	NA	NA	NA	NA	NA	NA	NA	NA	T	C	0.00567376	-0.0674687	1.06974	0.94971	NA	NA	NA	NA	NA	NA
18	61170013	rs8084812	NA	NA	A	G	0.7591	0.012	0.0432	0.7805	G	A	0.235	-0.0177	0.6042	A	G	0.5153	-0.0086	0.2931	A	G	0.5128	0.0051	0.0068	0.4559	G	A	0.161702	-0.0149773	0.257344	0.95359	NA	NA	NA	NA	NA	NA
18	61169493	rs4941205	NA	NA	T	C	0.2421	-0.0117	0.0432	0.7866	T	C	0.235	-0.0157	0.6459	T	C	0.4847	0.0085	0.3022	T	C	0.4869	-0.0028	0.0068	0.6782	T	C	0.161702	-0.0149773	0.257344	0.95359	NA	NA	NA	NA	NA	NA
18	61167913	rs56304964	NA	NA	T	C	0.2416	-0.011	0.0432	0.7983	T	C	0.2376	-0.0145	0.673	T	C	0.4866	0.0077	0.3489	T	C	0.4882	-0.0026	0.0068	0.7038	T	C	0.161702	-0.0149773	0.257344	0.95359	NA	NA	NA	NA	NA	NA
18	61168601	rs9947646	NA	NA	NA	NA	NA	NA	NA	NA	T	C	0.2413	-0.0114	0.7418	T	C	0.4844	0.0062	0.4572	NA	NA	NA	NA	NA	NA	T	C	0.161702	-0.0149773	0.257344	0.95359	NA	NA	NA	NA	NA	NA
18	61168654	rs9947022	NA	NA	NA	NA	NA	NA	NA	NA	A	G	0.2288	-0.023	0.5096	A	G	0.4844	0.0063	0.4502	NA	NA	NA	NA	NA	NA	A	G	0.161702	-0.0149773	0.257344	0.95359	NA	NA	NA	NA	NA	NA
18	61168738	rs7231664	NA	NA	NA	NA	NA	NA	NA	NA	T	C	0.2303	-0.0224	0.5199	T	C	0.4845	0.0089	0.2797	T	C	0.4814	-0.0027	0.0069	0.6962	T	C	0.161702	-0.0149773	0.257344	0.95359	NA	NA	NA	NA	NA	NA
18	61169461	rs4941204	NA	NA	NA	NA	NA	NA	NA	NA	C	T	0.2331	-0.0174	0.6135	T	C	0.5154	-0.0086	0.2947	T	C	0.517	0.0046	0.0069	0.5003	C	T	0.161702	-0.0149773	0.257344	0.95359	NA	NA	NA	NA	NA	NA
18	61169648	rs6567367	NA	NA	NA	NA	NA	NA	NA	NA	A	G	0.2348	-0.0163	0.6322	A	G	0.4846	0.0085	0.3003	A	G	0.4873	-0.0029	0.0068	0.6694	A	G	0.161702	-0.0149773	0.257344	0.95359	NA	NA	NA	NA	NA	NA
18	60994942	rs150370444	NA	NA	A	G	0.9973	-0.3368	0.9373	0.7194	NA	NA	NA	NA	NA	NA	NA	NA	NA	NA	NA	NA	NA	NA	NA	NA	G	A	0.0035461	0.0623775	1.18056	0.957862	NA	NA	NA	NA	NA	NA
18	61053074	rs71353388	NA	NA	T	C	0.0032	-0.0546	1.0299	0.9577	NA	NA	NA	NA	NA	T	C	0.0018	0.2719	0.1483	NA	NA	NA	NA	NA	NA	T	C	0.0035461	0.0623775	1.18056	0.957862	NA	NA	NA	NA	NA	NA
18	61105871	rs529076858	NA	NA	T	C	0.0046	-0.065	0.3807	0.8644	NA	NA	NA	NA	NA	NA	NA	NA	NA	NA	NA	NA	NA	NA	NA	NA	T	C	0.0070922	-0.0563591	1.07049	0.958013	NA	NA	NA	NA	NA	NA
18	60285269	rs111856611	0.0003	0.0006	C	G	0.9949	-0.5364	0.2951	0.06911	NA	NA	NA	NA	NA	NA	NA	NA	NA	NA	NA	NA	NA	NA	NA	NA	G	C	0.00425532	0.0610012	1.18513	0.958949	NA	NA	NA	NA	NA	NA
18	61173610	rs73468531	NA	NA	C	G	0.7756	-0.0166	0.0444	0.7088	NA	NA	NA	NA	NA	C	G	0.9966	0.0648	0.6016	NA	NA	NA	NA	NA	NA	G	C	0.303546	0.00902515	0.191882	0.962485	NA	NA	NA	NA	NA	NA
18	61172604	rs111663020	NA	NA	T	C	0.2246	0.0165	0.0444	0.7108	T	C	0.241	0.0364	0.2714	NA	NA	NA	NA	NA	NA	NA	NA	NA	NA	NA	T	C	0.303546	0.00902515	0.191882	0.962485	NA	NA	NA	NA	NA	NA
18	61172152	rs73964616	NA	NA	A	C	0.7765	-0.0148	0.0446	0.7394	C	A	0.2277	0.0487	0.1532	A	C	0.9966	0.0866	0.4885	NA	NA	NA	NA	NA	NA	C	A	0.303546	0.00902515	0.191882	0.962485	NA	NA	NA	NA	NA	NA
18	61034620	rs538816195	NA	NA	T	G	0.0126	-0.1246	0.1872	0.5058	NA	NA	NA	NA	NA	NA	NA	NA	NA	NA	NA	NA	NA	NA	NA	NA	T	G	0.012766	0.031516	0.806263	0.968819	NA	NA	NA	NA	NA	NA
18	61046615	rs193208902	NA	NA	A	G	0.983	-0.0513	0.1645	0.755	NA	NA	NA	NA	NA	NA	NA	NA	NA	NA	NA	NA	NA	NA	NA	NA	G	A	0.012766	0.031516	0.806263	0.968819	NA	NA	NA	NA	NA	NA
18	60503908	rs187682424	0.0003	0.1393	C	G	0.9926	-0.0312	0.2529	0.9017	NA	NA	NA	NA	NA	NA	NA	NA	NA	NA	NA	NA	NA	NA	NA	NA	G	C	0.00851064	-0.0415813	1.06613	0.968889	NA	NA	NA	NA	NA	NA
18	60327520	rs7232407	0.0056	0.003	C	G	0.1702	0.0358	0.0489	0.464	NA	NA	NA	NA	NA	C	G	0.0026	-0.0469	0.7174	NA	NA	NA	NA	NA	NA	C	G	0.213475	0.0085795	0.222273	0.96921	NA	NA	NA	NA	NA	NA
18	61177224	rs7236411	NA	NA	T	C	0.5633	-0.0355	0.0398	0.3731	C	T	0.4404	0.0668	0.04895	T	C	0.6804	-0.0233	0.01488	T	C	0.696	-0.0197	0.0085	0.02087	C	T	0.460993	-0.00666747	0.181662	0.970722	NA	NA	NA	NA	NA	NA
18	60761123	rs147631383	0.0001	0.0001	T	C	0.9966	-0.5294	0.5858	0.3662	NA	NA	NA	NA	NA	NA	NA	NA	NA	NA	NA	NA	NA	NA	NA	NA	C	T	0.00567376	0.0405065	1.12096	0.971174	NA	NA	NA	NA	NA	NA
18	59995656	rs188494181	NA	NA	A	G	0.9932	-0.2017	0.2586	0.4354	NA	NA	NA	NA	NA	NA	NA	NA	NA	NA	NA	NA	NA	NA	NA	NA	G	A	0.00638298	-0.0325911	1.08625	0.976064	NA	NA	NA	NA	NA	NA
18	59996764	rs186402657	NA	NA	A	G	0.9932	-0.2017	0.2586	0.4354	NA	NA	NA	NA	NA	NA	NA	NA	NA	NA	NA	NA	NA	NA	NA	NA	G	A	0.00638298	-0.0325911	1.08625	0.976064	NA	NA	NA	NA	NA	NA
18	61142436	rs114059872	NA	NA	T	C	0.0034	-0.3517	0.8669	0.685	NA	NA	NA	NA	NA	NA	NA	NA	NA	NA	NA	NA	NA	NA	NA	NA	T	C	0.00425532	-0.0335658	1.12284	0.976152	NA	NA	NA	NA	NA	NA
18	60880038	rs11661184	0.0017	0.0001	A	G	0.1989	-0.0638	0.0535	0.2324	A	G	0.3461	0.098	0.02162	A	G	0.2905	0.0178	0.08806	A	G	0.3493	0.0045	0.0087	0.6073	A	G	0.168794	0.00713638	0.246881	0.976939	NA	NA	NA	NA	NA	NA
18	61054345	rs72946559	NA	NA	A	C	0.7708	0.0546	0.0462	0.2374	C	A	0.24	0.0208	0.5527	NA	NA	NA	NA	NA	NA	NA	NA	NA	NA	NA	C	A	0.102837	0.00836036	0.30364	0.978034	NA	NA	NA	NA	NA	NA
18	59826236	rs141139877	NA	NA	A	G	0.0095	0.2607	0.2225	0.2414	NA	NA	NA	NA	NA	NA	NA	NA	NA	NA	NA	NA	NA	NA	NA	NA	A	G	0.00851064	0.0253976	1.07771	0.981199	NA	NA	NA	NA	NA	NA
18	60147568	rs189585511	NA	NA	A	C	0.9944	-0.514	0.5495	0.3496	NA	NA	NA	NA	NA	NA	NA	NA	NA	NA	NA	NA	NA	NA	NA	NA	C	A	0.00780142	-0.0256013	1.09242	0.981303	NA	NA	NA	NA	NA	NA
18	60359578	rs189929285	0.0002	0.0004	T	C	0.0046	0.6786	0.3586	0.05842	NA	NA	NA	NA	NA	NA	NA	NA	NA	NA	NA	NA	NA	NA	NA	NA	T	C	0.0035461	0.0278393	1.19098	0.981351	NA	NA	NA	NA	NA	NA
18	60331116	rs551976163	0.0002	0.0004	T	G	0.9954	-0.5553	0.3457	0.1083	NA	NA	NA	NA	NA	NA	NA	NA	NA	NA	NA	NA	NA	NA	NA	NA	G	T	0.0035461	0.0278393	1.19098	0.981351	NA	NA	NA	NA	NA	NA
18	60414821	rs181690430	0.0002	0.0004	T	G	0.0045	0.5065	0.3548	0.1535	NA	NA	NA	NA	NA	NA	NA	NA	NA	NA	NA	NA	NA	NA	NA	NA	T	G	0.0035461	0.0278393	1.19098	0.981351	NA	NA	NA	NA	NA	NA
18	60635683	rs74913837	0.0002	0.0004	A	G	0.0053	0.4151	0.3022	0.1695	NA	NA	NA	NA	NA	NA	NA	NA	NA	NA	NA	NA	NA	NA	NA	NA	A	G	0.0035461	0.0278393	1.19098	0.981351	NA	NA	NA	NA	NA	NA
18	60606470	rs541720732	0.0002	0.0004	A	C	0.0052	0.4035	0.3094	0.1921	NA	NA	NA	NA	NA	NA	NA	NA	NA	NA	NA	NA	NA	NA	NA	NA	A	C	0.0035461	0.0278393	1.19098	0.981351	NA	NA	NA	NA	NA	NA
18	60533804	rs144102136	0.0002	0.0004	A	T	0.0047	0.4238	0.3287	0.1973	NA	NA	NA	NA	NA	NA	NA	NA	NA	NA	NA	NA	NA	NA	NA	NA	A	T	0.0035461	0.0278393	1.19098	0.981351	NA	NA	NA	NA	NA	NA
18	60535484	rs185623954	0.0002	0.0004	A	G	0.0047	0.4181	0.3292	0.2041	NA	NA	NA	NA	NA	NA	NA	NA	NA	NA	NA	NA	NA	NA	NA	NA	A	G	0.0035461	0.0278393	1.19098	0.981351	NA	NA	NA	NA	NA	NA
18	60538706	rs182185969	0.0002	0.0004	A	G	0.0047	0.4181	0.3292	0.2041	NA	NA	NA	NA	NA	NA	NA	NA	NA	NA	NA	NA	NA	NA	NA	NA	A	G	0.0035461	0.0278393	1.19098	0.981351	NA	NA	NA	NA	NA	NA
18	60676125	rs184225668	0.0001	0.0003	A	C	0.995	-0.3866	0.3263	0.2361	NA	NA	NA	NA	NA	NA	NA	NA	NA	NA	NA	NA	NA	NA	NA	NA	C	A	0.0035461	0.0278393	1.19098	0.981351	NA	NA	NA	NA	NA	NA
18	60468602	rs184531205	0.0002	0.0004	T	C	0.9955	-0.3499	0.3423	0.3067	NA	NA	NA	NA	NA	NA	NA	NA	NA	NA	NA	NA	NA	NA	NA	NA	C	T	0.0035461	0.0278393	1.19098	0.981351	NA	NA	NA	NA	NA	NA
18	60489964	rs571627496	0.0002	0.0004	A	C	0.0045	0.3308	0.3383	0.3281	NA	NA	NA	NA	NA	NA	NA	NA	NA	NA	NA	NA	NA	NA	NA	NA	A	C	0.0035461	0.0278393	1.19098	0.981351	NA	NA	NA	NA	NA	NA
18	60491123	rs182867749	0.0002	0.0004	A	G	0.0045	0.3308	0.3383	0.3281	NA	NA	NA	NA	NA	NA	NA	NA	NA	NA	NA	NA	NA	NA	NA	NA	A	G	0.0035461	0.0278393	1.19098	0.981351	NA	NA	NA	NA	NA	NA
18	60496215	rs564487157	0.0002	0.0004	A	G	0.9955	-0.3308	0.3383	0.3281	NA	NA	NA	NA	NA	NA	NA	NA	NA	NA	NA	NA	NA	NA	NA	NA	G	A	0.0035461	0.0278393	1.19098	0.981351	NA	NA	NA	NA	NA	NA
18	60031131	rs116804322	NA	NA	A	G	0.0079	-0.3388	0.3299	0.3045	NA	NA	NA	NA	NA	NA	NA	NA	NA	NA	NA	NA	NA	NA	NA	NA	A	G	0.0070922	0.0228386	1.09884	0.983418	NA	NA	NA	NA	NA	NA
18	61176128	rs148810118	NA	NA	A	C	0.9852	-0.0342	0.1634	0.8343	NA	NA	NA	NA	NA	A	C	0.9987	0.1495	0.4868	NA	NA	NA	NA	NA	NA	C	A	0.0198582	0.013204	0.646569	0.983707	NA	NA	NA	NA	NA	NA
18	59740875	rs540471914	NA	NA	A	G	0.0051	-0.2893	0.2852	0.3104	NA	NA	NA	NA	NA	NA	NA	NA	NA	NA	NA	NA	NA	NA	NA	NA	A	G	0.00496454	-0.021416	1.13624	0.984962	NA	NA	NA	NA	NA	NA
18	59840474	rs552139795	NA	NA	T	C	0.0051	-0.2894	0.2861	0.3117	NA	NA	NA	NA	NA	NA	NA	NA	NA	NA	NA	NA	NA	NA	NA	NA	T	C	0.00496454	-0.021416	1.13624	0.984962	NA	NA	NA	NA	NA	NA
18	59750675	rs191145501	NA	NA	C	G	0.995	0.2737	0.2873	0.3407	NA	NA	NA	NA	NA	NA	NA	NA	NA	NA	NA	NA	NA	NA	NA	NA	G	C	0.00496454	-0.021416	1.13624	0.984962	NA	NA	NA	NA	NA	NA
18	61042449	rs138912487	NA	NA	T	C	0.0442	-0.0754	0.0963	0.4339	T	C	0.1283	0.0014	0.9804	NA	NA	NA	NA	NA	NA	NA	NA	NA	NA	NA	T	C	0.0602837	0.00700182	0.378906	0.985257	NA	NA	NA	NA	NA	NA
18	60955949	rs7232625	NA	NA	A	C	0.8942	-0.1139	0.0655	0.0819	C	A	0.0936	0.0406	0.431	A	C	0.8634	-0.0218	0.08408	A	C	0.8468	0.0087	0.0101	0.3887	C	A	0.108511	0.00516033	0.296561	0.986117	NA	NA	NA	NA	NA	NA
18	59834757	rs60897234	NA	NA	T	C	0.217	0.0351	0.0436	0.4209	T	C	0.2141	0.0609	0.08251	T	C	0.0036	0.0411	0.6789	NA	NA	NA	NA	NA	NA	T	C	0.28156	-0.00329076	0.198022	0.986741	NA	NA	NA	NA	NA	NA
18	60091026	rs542810142	NA	NA	T	G	0.9952	-0.1922	0.3642	0.5976	NA	NA	NA	NA	NA	NA	NA	NA	NA	NA	NA	NA	NA	NA	NA	NA	G	T	0.0070922	0.0164246	1.09671	0.988051	NA	NA	NA	NA	NA	NA
18	60090048	rs572023382	NA	NA	T	C	0.0048	0.1707	0.367	0.6417	NA	NA	NA	NA	NA	NA	NA	NA	NA	NA	NA	NA	NA	NA	NA	NA	T	C	0.0070922	0.0164246	1.09671	0.988051	NA	NA	NA	NA	NA	NA
18	60122510	rs186539255	0.0001	0.0002	A	C	0.0043	0.663	0.6164	0.2821	NA	NA	NA	NA	NA	NA	NA	NA	NA	NA	NA	NA	NA	NA	NA	NA	A	C	0.00425532	-0.0170583	1.19454	0.988606	NA	NA	NA	NA	NA	NA
18	60111291	rs116834838	0.0003	0.0007	A	G	0.0065	0.2525	0.7988	0.752	NA	NA	NA	NA	NA	NA	NA	NA	NA	NA	NA	NA	NA	NA	NA	NA	A	G	0.00496454	-0.0128228	1.11655	0.990837	NA	NA	NA	NA	NA	NA
18	60969547	rs8087120	NA	NA	A	G	0.9784	0.1578	0.1343	0.2401	G	A	0.0529	0.1267	0.09022	NA	NA	NA	NA	NA	NA	NA	NA	NA	NA	NA	G	A	0.0205674	-0.00525481	0.631115	0.993357	NA	NA	NA	NA	NA	NA
18	60009367	rs533415082	NA	NA	C	G	0.9977	-0.6857	0.5174	0.185	NA	NA	NA	NA	NA	NA	NA	NA	NA	NA	NA	NA	NA	NA	NA	NA	G	C	0.00567376	0.00905374	1.18219	0.99389	NA	NA	NA	NA	NA	NA
18	60012805	rs530451229	NA	NA	T	C	0.0023	0.6293	0.5153	0.222	NA	NA	NA	NA	NA	NA	NA	NA	NA	NA	NA	NA	NA	NA	NA	NA	T	C	0.00567376	0.00905374	1.18219	0.99389	NA	NA	NA	NA	NA	NA
18	59951742	rs568619571	NA	NA	T	C	0.9942	0.1331	0.3014	0.6588	NA	NA	NA	NA	NA	T	C	0.9939	0.0253	0.691	NA	NA	NA	NA	NA	NA	C	T	0.00638298	0.00622775	1.09977	0.995482	NA	NA	NA	NA	NA	NA
18	60317293	rs111334967	0.0017	0.0067	T	C	0.0632	0.1103	0.0766	0.15	T	C	0.0765	0.0541	0.3467	NA	NA	NA	NA	NA	NA	NA	NA	NA	NA	NA	T	C	0.0659574	0.00103262	0.372895	0.99779	NA	NA	NA	NA	NA	NA
18	59933264	rs115273475	NA	NA	T	C	0.0143	-0.1686	0.3475	0.6276	NA	NA	NA	NA	NA	NA	NA	NA	NA	NA	NA	NA	NA	NA	NA	NA	T	C	0.0212766	0.00037	0.616727	0.999521	NA	NA	NA	NA	NA	NA
18	59956842	rs148284172	NA	NA	T	G	0.0172	-0.065	0.4591	0.8875	NA	NA	NA	NA	NA	NA	NA	NA	NA	NA	NA	NA	NA	NA	NA	NA	T	G	0.0212766	0.00037	0.616727	0.999521	NA	NA	NA	NA	NA	NA
18	61164625	rs1047454646	NA	NA	T	G	0.0031	2.1114	0.6115	0.000555	NA	NA	NA	NA	NA	NA	NA	NA	NA	NA	NA	NA	NA	NA	NA	NA	NA	NA	NA	NA	NA	NA	NA	NA	NA	NA	NA	NA
18	61024042	rs76336282	NA	NA	A	G	0.0083	1.4362	0.4465	0.001298	NA	NA	NA	NA	NA	A	G	0.0317	0.0252	0.3077	A	G	0.0458	0.0209	0.0202	0.302	NA	NA	NA	NA	NA	NA	NA	NA	NA	NA	NA	NA
18	60226203	rs190210807	0.0001	0.0001	T	G	0.0029	-1.2195	0.4035	0.002508	NA	NA	NA	NA	NA	NA	NA	NA	NA	NA	NA	NA	NA	NA	NA	NA	NA	NA	NA	NA	NA	NA	NA	NA	NA	NA	NA	NA
18	60768031	rs72939468	0.167	0.0007	A	G	0.9494	0.2729	0.0909	0.00267	G	A	0.0733	-0.0255	0.6736	A	G	0.8165	-0.014	0.1856	A	G	0.8025	0.0102	0.0084	0.2237	NA	NA	NA	NA	NA	NA	NA	NA	NA	NA	NA	NA
18	60351172	rs1031396030	NA	NA	T	C	0.9991	-3.7028	1.2862	0.003992	NA	NA	NA	NA	NA	NA	NA	NA	NA	NA	NA	NA	NA	NA	NA	NA	NA	NA	NA	NA	NA	NA	NA	NA	NA	NA	NA	NA
18	59994368	rs112850325	NA	NA	C	G	0.009	-0.6373	0.2215	0.004015	NA	NA	NA	NA	NA	NA	NA	NA	NA	NA	C	G	0.0497	-0.0048	0.0162	0.7665	NA	NA	NA	NA	NA	NA	NA	NA	NA	NA	NA	NA
18	61017654	rs552642638	NA	NA	T	C	0.0009	4.3903	1.5368	0.00428	NA	NA	NA	NA	NA	NA	NA	NA	NA	NA	NA	NA	NA	NA	NA	NA	NA	NA	NA	NA	NA	NA	NA	NA	NA	NA	NA	NA
18	60980858	rs184628909	NA	NA	T	C	0.9978	-1.5571	0.5483	0.004512	NA	NA	NA	NA	NA	NA	NA	NA	NA	NA	NA	NA	NA	NA	NA	NA	NA	NA	NA	NA	NA	NA	NA	NA	NA	NA	NA	NA
18	60162039	rs183898419	0.0001	0.0003	T	C	0.9951	-1.5943	0.5698	0.005141	NA	NA	NA	NA	NA	NA	NA	NA	NA	NA	NA	NA	NA	NA	NA	NA	NA	NA	NA	NA	NA	NA	NA	NA	NA	NA	NA	NA
18	60754011	rs200702375	NA	NA	T	C	0.8702	0.1712	0.0614	0.00527	NA	NA	NA	NA	NA	NA	NA	NA	NA	NA	NA	NA	NA	NA	NA	NA	NA	NA	NA	NA	NA	NA	NA	NA	NA	NA	NA	NA
18	60856754	rs190566453	0.0001	0.0001	A	G	0.9971	-2.7741	1.0078	0.005913	NA	NA	NA	NA	NA	NA	NA	NA	NA	NA	NA	NA	NA	NA	NA	NA	NA	NA	NA	NA	NA	NA	NA	NA	NA	NA	NA	NA
18	61147952	rs529155742	NA	NA	A	G	0.9984	1.5674	0.5728	0.006209	NA	NA	NA	NA	NA	NA	NA	NA	NA	NA	NA	NA	NA	NA	NA	NA	NA	NA	NA	NA	NA	NA	NA	NA	NA	NA	NA	NA
18	60036083	rs8092336	NA	NA	A	G	0.0127	-0.4759	0.174	0.006229	NA	NA	NA	NA	NA	A	G	0.0601	0.0158	0.3648	A	G	0.0625	-0.0081	0.014	0.5635	NA	NA	NA	NA	NA	NA	NA	NA	NA	NA	NA	NA
18	60183178	rs575601308	0	0.0001	T	C	0.0027	-1.311	0.4808	0.006398	NA	NA	NA	NA	NA	NA	NA	NA	NA	NA	NA	NA	NA	NA	NA	NA	NA	NA	NA	NA	NA	NA	NA	NA	NA	NA	NA	NA
18	60183465	rs568407325	0	0.0001	T	C	0.0027	-1.311	0.4808	0.006398	NA	NA	NA	NA	NA	NA	NA	NA	NA	NA	NA	NA	NA	NA	NA	NA	NA	NA	NA	NA	NA	NA	NA	NA	NA	NA	NA	NA
18	60385139	rs906663424	NA	NA	T	G	0.001	3.1911	1.1849	0.007077	NA	NA	NA	NA	NA	NA	NA	NA	NA	NA	NA	NA	NA	NA	NA	NA	NA	NA	NA	NA	NA	NA	NA	NA	NA	NA	NA	NA
18	60421495	rs1006034265	NA	NA	A	G	0.0016	3.2093	1.1997	0.007472	NA	NA	NA	NA	NA	NA	NA	NA	NA	NA	NA	NA	NA	NA	NA	NA	NA	NA	NA	NA	NA	NA	NA	NA	NA	NA	NA	NA
18	60654993	rs916994895	NA	NA	T	C	0.0009	2.9615	1.1099	0.007625	NA	NA	NA	NA	NA	NA	NA	NA	NA	NA	NA	NA	NA	NA	NA	NA	NA	NA	NA	NA	NA	NA	NA	NA	NA	NA	NA	NA
18	60977973	rs78803499	NA	NA	T	C	0.0084	1.7899	0.6712	0.007654	NA	NA	NA	NA	NA	T	C	0.0307	0.0114	0.659	T	C	0.0457	0.0103	0.0211	0.626	NA	NA	NA	NA	NA	NA	NA	NA	NA	NA	NA	NA
18	60386050	rs956600808	NA	NA	A	G	0.9983	-3.1092	1.1675	0.007742	NA	NA	NA	NA	NA	NA	NA	NA	NA	NA	NA	NA	NA	NA	NA	NA	NA	NA	NA	NA	NA	NA	NA	NA	NA	NA	NA	NA
18	61164264	rs560298893	NA	NA	T	C	0.0035	2.8811	1.0885	0.008123	NA	NA	NA	NA	NA	NA	NA	NA	NA	NA	NA	NA	NA	NA	NA	NA	NA	NA	NA	NA	NA	NA	NA	NA	NA	NA	NA	NA
18	60753192	rs182064744	0	0.0001	A	G	0.0017	-1.5505	0.5863	0.008183	NA	NA	NA	NA	NA	NA	NA	NA	NA	NA	NA	NA	NA	NA	NA	NA	NA	NA	NA	NA	NA	NA	NA	NA	NA	NA	NA	NA
18	60082435	rs556060371	NA	NA	T	C	0.9985	-4.3779	1.6642	0.008522	NA	NA	NA	NA	NA	NA	NA	NA	NA	NA	NA	NA	NA	NA	NA	NA	NA	NA	NA	NA	NA	NA	NA	NA	NA	NA	NA	NA
18	60097571	rs543089833	NA	NA	T	C	0.0015	4.3779	1.6642	0.008522	NA	NA	NA	NA	NA	NA	NA	NA	NA	NA	NA	NA	NA	NA	NA	NA	NA	NA	NA	NA	NA	NA	NA	NA	NA	NA	NA	NA
18	60844457	rs532178419	0	0.0001	A	T	0.9983	-2.2895	0.8712	0.008587	NA	NA	NA	NA	NA	NA	NA	NA	NA	NA	NA	NA	NA	NA	NA	NA	NA	NA	NA	NA	NA	NA	NA	NA	NA	NA	NA	NA
18	60702342	rs558961668	0.0001	0.0001	A	G	0.9976	-2.9556	1.1267	0.008707	NA	NA	NA	NA	NA	NA	NA	NA	NA	NA	NA	NA	NA	NA	NA	NA	NA	NA	NA	NA	NA	NA	NA	NA	NA	NA	NA	NA
18	60403184	rs538983700	0	0.0001	T	C	0.9993	-4.2025	1.6193	0.009451	NA	NA	NA	NA	NA	NA	NA	NA	NA	NA	NA	NA	NA	NA	NA	NA	NA	NA	NA	NA	NA	NA	NA	NA	NA	NA	NA	NA
18	60659135	rs555055	0.1356	0.0003	C	G	0.0106	-0.5344	0.2071	0.009864	NA	NA	NA	NA	NA	C	G	0.0542	0.0176	0.3502	C	G	0.0543	0.0117	0.0152	0.4419	NA	NA	NA	NA	NA	NA	NA	NA	NA	NA	NA	NA
18	60196890	rs561565468	0	0.0001	T	C	0.0028	-1.2041	0.467	0.009924	NA	NA	NA	NA	NA	NA	NA	NA	NA	NA	NA	NA	NA	NA	NA	NA	NA	NA	NA	NA	NA	NA	NA	NA	NA	NA	NA	NA
18	60171119	rs908136517	NA	NA	A	G	0.0021	-1.4032	0.5447	0.009998	NA	NA	NA	NA	NA	NA	NA	NA	NA	NA	NA	NA	NA	NA	NA	NA	NA	NA	NA	NA	NA	NA	NA	NA	NA	NA	NA	NA
18	60086843	rs191270073	NA	NA	T	G	0.0024	3.5674	1.3907	0.01031	NA	NA	NA	NA	NA	NA	NA	NA	NA	NA	NA	NA	NA	NA	NA	NA	NA	NA	NA	NA	NA	NA	NA	NA	NA	NA	NA	NA
18	60587862	rs1056689600	NA	NA	A	G	0.0016	-2.213	0.8639	0.01042	NA	NA	NA	NA	NA	NA	NA	NA	NA	NA	NA	NA	NA	NA	NA	NA	NA	NA	NA	NA	NA	NA	NA	NA	NA	NA	NA	NA
18	60699282	rs549617179	0	0.0001	A	G	0.0011	3.7489	1.4638	0.01043	NA	NA	NA	NA	NA	NA	NA	NA	NA	NA	NA	NA	NA	NA	NA	NA	NA	NA	NA	NA	NA	NA	NA	NA	NA	NA	NA	NA
18	60382678	rs145555790	0.0496	0.0002	T	C	0.0089	-0.9174	0.3586	0.01053	NA	NA	NA	NA	NA	T	C	0.0366	-0.013	0.5847	NA	NA	NA	NA	NA	NA	NA	NA	NA	NA	NA	NA	NA	NA	NA	NA	NA	NA
18	60430141	rs564197132	0	0.0001	A	G	0.9993	-4.123	1.6147	0.01067	NA	NA	NA	NA	NA	NA	NA	NA	NA	NA	NA	NA	NA	NA	NA	NA	NA	NA	NA	NA	NA	NA	NA	NA	NA	NA	NA	NA
18	60096372	rs555340522	NA	NA	T	G	0.0012	3.7196	1.4615	0.01093	NA	NA	NA	NA	NA	NA	NA	NA	NA	NA	NA	NA	NA	NA	NA	NA	NA	NA	NA	NA	NA	NA	NA	NA	NA	NA	NA	NA
18	60426328	rs74684244	0.0496	0.0002	A	G	0.9929	0.9776	0.3867	0.01147	NA	NA	NA	NA	NA	A	G	0.9746	-0.0291	0.278	A	G	0.98	0.0422	0.0361	0.2421	NA	NA	NA	NA	NA	NA	NA	NA	NA	NA	NA	NA
18	60997915	rs190130261	NA	NA	A	G	0.0031	1.5238	0.6043	0.01168	NA	NA	NA	NA	NA	NA	NA	NA	NA	NA	NA	NA	NA	NA	NA	NA	NA	NA	NA	NA	NA	NA	NA	NA	NA	NA	NA	NA
18	60998654	rs150005424	NA	NA	A	T	0.0024	3.7973	1.5061	0.01169	NA	NA	NA	NA	NA	NA	NA	NA	NA	NA	NA	NA	NA	NA	NA	NA	NA	NA	NA	NA	NA	NA	NA	NA	NA	NA	NA	NA
18	60264572	rs528346954	0	0.0001	A	G	0.0027	-1.1948	0.4757	0.01203	NA	NA	NA	NA	NA	NA	NA	NA	NA	NA	NA	NA	NA	NA	NA	NA	NA	NA	NA	NA	NA	NA	NA	NA	NA	NA	NA	NA
18	60109467	rs138306769	0	0.0001	T	C	0.0072	-0.6787	0.2703	0.01205	NA	NA	NA	NA	NA	T	C	0.0317	0.0234	0.3211	T	C	0.035	-0.0068	0.0186	0.7154	NA	NA	NA	NA	NA	NA	NA	NA	NA	NA	NA	NA
18	60176868	rs185905575	0.0001	0.0003	T	C	0.9968	-2.1353	0.8523	0.01224	NA	NA	NA	NA	NA	NA	NA	NA	NA	NA	NA	NA	NA	NA	NA	NA	NA	NA	NA	NA	NA	NA	NA	NA	NA	NA	NA	NA
18	59854313	rs181414910	NA	NA	T	G	0.9958	1.0199	0.4075	0.01233	NA	NA	NA	NA	NA	NA	NA	NA	NA	NA	NA	NA	NA	NA	NA	NA	NA	NA	NA	NA	NA	NA	NA	NA	NA	NA	NA	NA
18	60120678	rs116558639	0	0.0001	A	G	0.003	2.5713	1.0274	0.01233	NA	NA	NA	NA	NA	NA	NA	NA	NA	NA	NA	NA	NA	NA	NA	NA	NA	NA	NA	NA	NA	NA	NA	NA	NA	NA	NA	NA
18	59941742	rs572522745	NA	NA	T	C	0.9957	1.0442	0.418	0.01248	NA	NA	NA	NA	NA	NA	NA	NA	NA	NA	NA	NA	NA	NA	NA	NA	NA	NA	NA	NA	NA	NA	NA	NA	NA	NA	NA	NA
18	60044201	rs555330481	NA	NA	A	G	0.0024	-1.7716	0.7111	0.01272	NA	NA	NA	NA	NA	NA	NA	NA	NA	NA	NA	NA	NA	NA	NA	NA	NA	NA	NA	NA	NA	NA	NA	NA	NA	NA	NA	NA
18	61041185	rs188991909	NA	NA	T	C	0.9995	-3.4343	1.3867	0.01326	NA	NA	NA	NA	NA	T	C	0.9959	0.0337	0.7132	NA	NA	NA	NA	NA	NA	NA	NA	NA	NA	NA	NA	NA	NA	NA	NA	NA	NA
18	60602086	rs635372	0.1356	0.0003	A	G	0.0097	-0.5454	0.2203	0.01331	NA	NA	NA	NA	NA	A	G	0.0477	0.0018	0.927	A	G	0.0512	0.0054	0.0153	0.7227	NA	NA	NA	NA	NA	NA	NA	NA	NA	NA	NA	NA
18	60253739	rs532159865	0	0.0001	A	C	0.0015	1.8812	0.7643	0.01384	NA	NA	NA	NA	NA	NA	NA	NA	NA	NA	NA	NA	NA	NA	NA	NA	NA	NA	NA	NA	NA	NA	NA	NA	NA	NA	NA	NA
18	60994558	rs184062480	NA	NA	T	C	0.0032	1.5108	0.6158	0.01415	NA	NA	NA	NA	NA	NA	NA	NA	NA	NA	NA	NA	NA	NA	NA	NA	NA	NA	NA	NA	NA	NA	NA	NA	NA	NA	NA	NA
18	60335457	rs77093709	0.0389	0.0003	A	T	0.9816	0.3573	0.1457	0.0142	NA	NA	NA	NA	NA	A	T	0.9126	0.0053	0.7226	A	T	0.8925	-0.0262	0.0109	0.01643	NA	NA	NA	NA	NA	NA	NA	NA	NA	NA	NA	NA
18	60122107	rs545263100	NA	NA	A	C	0.0008	3.1149	1.272	0.01433	NA	NA	NA	NA	NA	NA	NA	NA	NA	NA	NA	NA	NA	NA	NA	NA	NA	NA	NA	NA	NA	NA	NA	NA	NA	NA	NA	NA
18	60331113	rs532203633	0	0.0001	A	G	0.0007	3.7453	1.5305	0.0144	NA	NA	NA	NA	NA	NA	NA	NA	NA	NA	NA	NA	NA	NA	NA	NA	NA	NA	NA	NA	NA	NA	NA	NA	NA	NA	NA	NA
18	61006895	rs181065687	NA	NA	T	G	0.9972	-1.4263	0.5842	0.01462	NA	NA	NA	NA	NA	NA	NA	NA	NA	NA	NA	NA	NA	NA	NA	NA	NA	NA	NA	NA	NA	NA	NA	NA	NA	NA	NA	NA
18	60543398	rs1054194670	NA	NA	T	C	0.9985	-2.2607	0.9269	0.01473	NA	NA	NA	NA	NA	NA	NA	NA	NA	NA	NA	NA	NA	NA	NA	NA	NA	NA	NA	NA	NA	NA	NA	NA	NA	NA	NA	NA
18	60543403	rs913011483	NA	NA	A	G	0.9985	-2.2607	0.9269	0.01473	NA	NA	NA	NA	NA	NA	NA	NA	NA	NA	NA	NA	NA	NA	NA	NA	NA	NA	NA	NA	NA	NA	NA	NA	NA	NA	NA	NA
18	61048162	rs146902366	NA	NA	A	G	0.0018	3.2429	1.3302	0.01477	NA	NA	NA	NA	NA	NA	NA	NA	NA	NA	NA	NA	NA	NA	NA	NA	NA	NA	NA	NA	NA	NA	NA	NA	NA	NA	NA	NA
18	60287339	rs34400739	0	0.0001	T	C	0.007	0.6748	0.2784	0.01535	NA	NA	NA	NA	NA	T	C	0.0307	0.0043	0.8572	T	C	0.0277	-0.0002	0.0214	0.9938	NA	NA	NA	NA	NA	NA	NA	NA	NA	NA	NA	NA
18	60990055	rs8099294	NA	NA	A	G	0.9972	-1.4817	0.6165	0.01625	NA	NA	NA	NA	NA	NA	NA	NA	NA	NA	NA	NA	NA	NA	NA	NA	NA	NA	NA	NA	NA	NA	NA	NA	NA	NA	NA	NA
18	60957339	rs1381547	NA	NA	T	C	0.9805	0.7309	0.3043	0.01631	NA	NA	NA	NA	NA	T	C	0.9735	0.0874	0.009315	T	C	0.9739	0.0131	0.0312	0.6751	NA	NA	NA	NA	NA	NA	NA	NA	NA	NA	NA	NA
18	60978979	rs78246962	NA	NA	T	C	0.0037	-1.0158	0.4231	0.01636	NA	NA	NA	NA	NA	T	C	0.0214	-0.0182	0.521	T	C	0.0263	-0.0434	0.0226	0.05434	NA	NA	NA	NA	NA	NA	NA	NA	NA	NA	NA	NA
18	60589223	rs146704275	0.0001	0.0001	T	G	0.0024	-1.2585	0.5251	0.01655	NA	NA	NA	NA	NA	NA	NA	NA	NA	NA	NA	NA	NA	NA	NA	NA	NA	NA	NA	NA	NA	NA	NA	NA	NA	NA	NA	NA
18	60203539	rs914984773	NA	NA	A	G	0.9977	1.2236	0.5122	0.0169	NA	NA	NA	NA	NA	NA	NA	NA	NA	NA	NA	NA	NA	NA	NA	NA	NA	NA	NA	NA	NA	NA	NA	NA	NA	NA	NA	NA
18	60204234	rs908162748	NA	NA	A	G	0.9977	1.2236	0.5122	0.0169	NA	NA	NA	NA	NA	NA	NA	NA	NA	NA	NA	NA	NA	NA	NA	NA	NA	NA	NA	NA	NA	NA	NA	NA	NA	NA	NA	NA
18	60685065	rs550715	0.078	0.0005	A	C	0.022	-0.3144	0.1317	0.01703	C	A	0.9774	-0.1068	0.3989	A	C	0.1035	0.0174	0.2041	A	C	0.105	0.0004	0.0111	0.9743	NA	NA	NA	NA	NA	NA	NA	NA	NA	NA	NA	NA
18	60160559	rs561795974	0	0.0001	C	G	0.9972	1.1788	0.4942	0.01708	NA	NA	NA	NA	NA	NA	NA	NA	NA	NA	NA	NA	NA	NA	NA	NA	NA	NA	NA	NA	NA	NA	NA	NA	NA	NA	NA	NA
18	60805749	rs4987839	0.0972	0.0006	T	C	0.9696	0.2713	0.1139	0.01723	C	T	0.0393	-0.0025	0.9784	T	C	0.8933	0.0096	0.4721	T	C	0.8719	0.0039	0.0098	0.693	NA	NA	NA	NA	NA	NA	NA	NA	NA	NA	NA	NA
18	60558767	rs181510440	0.0001	0.0046	A	G	0.0017	1.4778	0.6211	0.01735	NA	NA	NA	NA	NA	A	G	0.0062	0.0935	0.083	NA	NA	NA	NA	NA	NA	NA	NA	NA	NA	NA	NA	NA	NA	NA	NA	NA	NA
18	60481218	rs944552260	NA	NA	T	C	0.0015	-1.8617	0.7842	0.0176	NA	NA	NA	NA	NA	NA	NA	NA	NA	NA	NA	NA	NA	NA	NA	NA	NA	NA	NA	NA	NA	NA	NA	NA	NA	NA	NA	NA
18	60914627	rs1347495461	NA	NA	T	C	0.9844	-1.1512	0.4851	0.01764	NA	NA	NA	NA	NA	NA	NA	NA	NA	NA	NA	NA	NA	NA	NA	NA	NA	NA	NA	NA	NA	NA	NA	NA	NA	NA	NA	NA
18	61072568	rs1001205509	NA	NA	T	C	0.0006	3.7158	1.5702	0.01796	NA	NA	NA	NA	NA	NA	NA	NA	NA	NA	NA	NA	NA	NA	NA	NA	NA	NA	NA	NA	NA	NA	NA	NA	NA	NA	NA	NA
18	60800226	rs140689896	0.0001	0.0002	C	G	0.9985	-2.1097	0.8925	0.01808	NA	NA	NA	NA	NA	NA	NA	NA	NA	NA	NA	NA	NA	NA	NA	NA	NA	NA	NA	NA	NA	NA	NA	NA	NA	NA	NA	NA
18	59714756	rs550820	NA	NA	A	G	0.9882	0.439	0.1873	0.01906	NA	NA	NA	NA	NA	A	G	0.9448	-0.0005	0.9767	A	G	0.9445	-0.0189	0.0148	0.2026	NA	NA	NA	NA	NA	NA	NA	NA	NA	NA	NA	NA
18	60367087	rs576635094	0	0.0001	T	C	0.0007	3.5632	1.5202	0.01908	NA	NA	NA	NA	NA	NA	NA	NA	NA	NA	NA	NA	NA	NA	NA	NA	NA	NA	NA	NA	NA	NA	NA	NA	NA	NA	NA	NA
18	60385142	rs553414054	NA	NA	T	G	0.997	1.1533	0.4923	0.01915	NA	NA	NA	NA	NA	NA	NA	NA	NA	NA	NA	NA	NA	NA	NA	NA	NA	NA	NA	NA	NA	NA	NA	NA	NA	NA	NA	NA
18	60386615	rs148958132	0.0001	0.0001	T	C	0.997	1.1533	0.4923	0.01915	NA	NA	NA	NA	NA	NA	NA	NA	NA	NA	NA	NA	NA	NA	NA	NA	NA	NA	NA	NA	NA	NA	NA	NA	NA	NA	NA	NA
18	60387503	rs142635697	0.0001	0.0001	A	G	0.997	1.1533	0.4923	0.01915	NA	NA	NA	NA	NA	NA	NA	NA	NA	NA	NA	NA	NA	NA	NA	NA	NA	NA	NA	NA	NA	NA	NA	NA	NA	NA	NA	NA
18	60388082	rs568124173	0	0.0001	A	G	0.003	-1.1533	0.4923	0.01915	NA	NA	NA	NA	NA	NA	NA	NA	NA	NA	NA	NA	NA	NA	NA	NA	NA	NA	NA	NA	NA	NA	NA	NA	NA	NA	NA	NA
18	60269857	rs562593758	0.0001	0.0002	A	G	0.0017	4.0315	1.7231	0.0193	NA	NA	NA	NA	NA	NA	NA	NA	NA	NA	NA	NA	NA	NA	NA	NA	NA	NA	NA	NA	NA	NA	NA	NA	NA	NA	NA	NA
18	60388202	rs534085820	0	0.0001	A	G	0.003	-1.1488	0.493	0.01981	NA	NA	NA	NA	NA	NA	NA	NA	NA	NA	NA	NA	NA	NA	NA	NA	NA	NA	NA	NA	NA	NA	NA	NA	NA	NA	NA	NA
18	61087073	rs964840512	NA	NA	A	G	0.0038	1.2894	0.5534	0.01981	NA	NA	NA	NA	NA	NA	NA	NA	NA	NA	NA	NA	NA	NA	NA	NA	NA	NA	NA	NA	NA	NA	NA	NA	NA	NA	NA	NA
18	60650250	rs150329711	NA	NA	T	C	0.0005	4.1189	1.7732	0.02019	NA	NA	NA	NA	NA	T	C	0.0048	-0.0146	0.8775	NA	NA	NA	NA	NA	NA	NA	NA	NA	NA	NA	NA	NA	NA	NA	NA	NA	NA
18	60265413	rs62098585	0.0001	0.0001	A	G	0.9897	-0.5402	0.2327	0.02025	NA	NA	NA	NA	NA	A	G	0.9535	0.0084	0.6769	A	G	0.9599	0.0058	0.0181	0.7482	NA	NA	NA	NA	NA	NA	NA	NA	NA	NA	NA	NA
18	60593588	rs551061816	0	0.0001	A	G	0.0006	3.5633	1.536	0.02035	NA	NA	NA	NA	NA	NA	NA	NA	NA	NA	NA	NA	NA	NA	NA	NA	NA	NA	NA	NA	NA	NA	NA	NA	NA	NA	NA	NA
18	60452433	rs1042692076	NA	NA	T	C	0.0016	-2.0124	0.8676	0.02036	NA	NA	NA	NA	NA	NA	NA	NA	NA	NA	NA	NA	NA	NA	NA	NA	NA	NA	NA	NA	NA	NA	NA	NA	NA	NA	NA	NA
18	60551490	rs1599101489	NA	NA	T	C	0.9995	-4.0293	1.738	0.02043	NA	NA	NA	NA	NA	NA	NA	NA	NA	NA	NA	NA	NA	NA	NA	NA	NA	NA	NA	NA	NA	NA	NA	NA	NA	NA	NA	NA
18	61092864	rs1030289730	NA	NA	T	C	0.9962	-1.2692	0.5488	0.02074	NA	NA	NA	NA	NA	NA	NA	NA	NA	NA	NA	NA	NA	NA	NA	NA	NA	NA	NA	NA	NA	NA	NA	NA	NA	NA	NA	NA
18	59768117	rs684944	NA	NA	A	G	0.9886	0.4463	0.1935	0.02111	NA	NA	NA	NA	NA	A	G	0.9473	0.0048	0.7979	A	G	0.9462	-0.0106	0.0152	0.4849	NA	NA	NA	NA	NA	NA	NA	NA	NA	NA	NA	NA
18	60346493	rs576388331	0	0.0001	T	G	0.9979	-1.5893	0.6911	0.02147	NA	NA	NA	NA	NA	NA	NA	NA	NA	NA	NA	NA	NA	NA	NA	NA	NA	NA	NA	NA	NA	NA	NA	NA	NA	NA	NA	NA
18	60350310	rs561311546	0	0.0001	T	C	0.0021	1.5893	0.6911	0.02147	NA	NA	NA	NA	NA	NA	NA	NA	NA	NA	NA	NA	NA	NA	NA	NA	NA	NA	NA	NA	NA	NA	NA	NA	NA	NA	NA	NA
18	60560620	rs548349371	0	0.0001	A	T	0.998	1.399	0.6086	0.02152	NA	NA	NA	NA	NA	NA	NA	NA	NA	NA	NA	NA	NA	NA	NA	NA	NA	NA	NA	NA	NA	NA	NA	NA	NA	NA	NA	NA
18	60984858	rs546427175	NA	NA	T	C	0.9981	-2.1333	0.9285	0.02158	NA	NA	NA	NA	NA	NA	NA	NA	NA	NA	NA	NA	NA	NA	NA	NA	NA	NA	NA	NA	NA	NA	NA	NA	NA	NA	NA	NA
18	60682924	rs183629550	NA	NA	A	G	0.0023	1.2523	0.5467	0.02197	NA	NA	NA	NA	NA	A	G	0.0089	0.0546	0.2234	NA	NA	NA	NA	NA	NA	NA	NA	NA	NA	NA	NA	NA	NA	NA	NA	NA	NA
18	61130559	rs1045462356	NA	NA	T	C	0.9985	-2.9026	1.2722	0.02252	NA	NA	NA	NA	NA	NA	NA	NA	NA	NA	NA	NA	NA	NA	NA	NA	NA	NA	NA	NA	NA	NA	NA	NA	NA	NA	NA	NA
18	60140253	rs1043661942	NA	NA	A	G	0.9992	-3.4058	1.4956	0.02277	NA	NA	NA	NA	NA	NA	NA	NA	NA	NA	NA	NA	NA	NA	NA	NA	NA	NA	NA	NA	NA	NA	NA	NA	NA	NA	NA	NA
18	60535780	rs540003966	NA	NA	C	G	0.0041	-4.0919	1.7991	0.02294	NA	NA	NA	NA	NA	NA	NA	NA	NA	NA	NA	NA	NA	NA	NA	NA	NA	NA	NA	NA	NA	NA	NA	NA	NA	NA	NA	NA
18	61023264	rs117995335	NA	NA	T	C	0.9969	0.9361	0.4116	0.02295	NA	NA	NA	NA	NA	T	C	0.9901	0.0713	0.09211	T	C	0.9818	0.0396	0.0331	0.2306	NA	NA	NA	NA	NA	NA	NA	NA	NA	NA	NA	NA
18	60548362	rs79144912	0	0.0001	A	G	0.9896	0.4542	0.1999	0.0231	NA	NA	NA	NA	NA	A	G	0.9521	0.0275	0.1597	A	G	0.9332	-0.031	0.0138	0.025	NA	NA	NA	NA	NA	NA	NA	NA	NA	NA	NA	NA
18	60295518	rs146727228	0	0.0001	A	T	0.0059	0.7656	0.3375	0.02331	NA	NA	NA	NA	NA	A	T	0.0268	-0.0176	0.4968	A	T	0.0226	0.0017	0.0233	0.9419	NA	NA	NA	NA	NA	NA	NA	NA	NA	NA	NA	NA
18	60976779	rs117269413	NA	NA	T	C	0.0021	2.9823	1.3167	0.02351	NA	NA	NA	NA	NA	T	C	0.0042	-0.0079	0.9178	NA	NA	NA	NA	NA	NA	NA	NA	NA	NA	NA	NA	NA	NA	NA	NA	NA	NA
18	61111680	rs117695787	NA	NA	T	G	0.0042	-0.8775	0.3883	0.02384	NA	NA	NA	NA	NA	T	G	0.0236	0.0297	0.2751	T	G	0.0248	0.0094	0.0218	0.6677	NA	NA	NA	NA	NA	NA	NA	NA	NA	NA	NA	NA
18	60641847	rs573948	0.1356	0.0003	C	G	0.9904	0.4911	0.2178	0.02412	NA	NA	NA	NA	NA	C	G	0.9491	-0.0139	0.4765	C	G	0.9491	-0.0125	0.0163	0.4442	NA	NA	NA	NA	NA	NA	NA	NA	NA	NA	NA	NA
18	59982607	rs62098337	NA	NA	A	C	0.0515	-0.1925	0.0856	0.02444	A	C	0.0438	-0.0721	0.3258	A	C	0.2375	0.0152	0.1103	A	C	0.2301	0.0138	0.0077	0.07243	NA	NA	NA	NA	NA	NA	NA	NA	NA	NA	NA	NA
18	60002083	rs72931590	NA	NA	A	G	0.0484	-0.1991	0.0885	0.02451	A	G	0.0423	-0.0725	0.3422	A	G	0.2226	0.0152	0.1224	A	G	0.2137	0.015	0.008	0.05915	NA	NA	NA	NA	NA	NA	NA	NA	NA	NA	NA	NA
18	60268744	rs539648328	NA	NA	A	C	0.9977	1.2475	0.5567	0.02503	NA	NA	NA	NA	NA	NA	NA	NA	NA	NA	NA	NA	NA	NA	NA	NA	NA	NA	NA	NA	NA	NA	NA	NA	NA	NA	NA	NA
18	60267003	rs150386456	NA	NA	T	G	0.9777	0.2902	0.1296	0.02507	NA	NA	NA	NA	NA	NA	NA	NA	NA	NA	T	G	0.8938	0.0003	0.0115	0.9821	NA	NA	NA	NA	NA	NA	NA	NA	NA	NA	NA	NA
18	60708231	rs548456559	0	0.0001	T	C	0.0014	2.6168	1.1691	0.0252	NA	NA	NA	NA	NA	NA	NA	NA	NA	NA	NA	NA	NA	NA	NA	NA	NA	NA	NA	NA	NA	NA	NA	NA	NA	NA	NA	NA
18	61015701	rs111707636	NA	NA	A	G	0.9989	-2.2384	1.0004	0.02525	NA	NA	NA	NA	NA	NA	NA	NA	NA	NA	NA	NA	NA	NA	NA	NA	NA	NA	NA	NA	NA	NA	NA	NA	NA	NA	NA	NA
18	60218918	rs4940560	0.0903	0.0002	A	T	0.9907	0.4849	0.2168	0.02528	NA	NA	NA	NA	NA	A	T	0.9473	0.0044	0.8318	NA	NA	NA	NA	NA	NA	NA	NA	NA	NA	NA	NA	NA	NA	NA	NA	NA	NA
18	60404746	rs150270188	0.0001	0.0001	T	C	0.0027	-1.1588	0.5199	0.02583	NA	NA	NA	NA	NA	NA	NA	NA	NA	NA	NA	NA	NA	NA	NA	NA	NA	NA	NA	NA	NA	NA	NA	NA	NA	NA	NA	NA
18	60404950	rs138831454	0.0001	0.0001	A	G	0.0027	-1.1588	0.5199	0.02583	NA	NA	NA	NA	NA	NA	NA	NA	NA	NA	NA	NA	NA	NA	NA	NA	NA	NA	NA	NA	NA	NA	NA	NA	NA	NA	NA	NA
18	60405222	rs141933994	0.0001	0.0001	A	G	0.9973	1.1588	0.5199	0.02583	NA	NA	NA	NA	NA	NA	NA	NA	NA	NA	NA	NA	NA	NA	NA	NA	NA	NA	NA	NA	NA	NA	NA	NA	NA	NA	NA	NA
18	60014463	rs4500848	NA	NA	T	C	0.0178	-0.307	0.1389	0.02705	NA	NA	NA	NA	NA	T	C	0.0637	0.0199	0.2429	T	C	0.0642	0	0.0138	0.9976	NA	NA	NA	NA	NA	NA	NA	NA	NA	NA	NA	NA
18	60247233	rs9320009	0.0903	0.0002	A	G	0.0105	-0.4433	0.2014	0.02775	NA	NA	NA	NA	NA	A	G	0.0648	-0.0215	0.2451	NA	NA	NA	NA	NA	NA	NA	NA	NA	NA	NA	NA	NA	NA	NA	NA	NA	NA
18	60355524	rs35437834	0.0001	0.0002	C	G	0.9851	-0.3887	0.1766	0.02779	NA	NA	NA	NA	NA	NA	NA	NA	NA	NA	C	G	0.9321	0.0102	0.0137	0.4578	NA	NA	NA	NA	NA	NA	NA	NA	NA	NA	NA	NA
18	61011851	rs185181305	NA	NA	T	C	0.0017	2.0927	0.9516	0.02787	NA	NA	NA	NA	NA	NA	NA	NA	NA	NA	NA	NA	NA	NA	NA	NA	NA	NA	NA	NA	NA	NA	NA	NA	NA	NA	NA	NA
18	60601819	rs530794411	0.0001	0.0001	A	G	0.0021	1.457	0.6695	0.02953	NA	NA	NA	NA	NA	NA	NA	NA	NA	NA	NA	NA	NA	NA	NA	NA	NA	NA	NA	NA	NA	NA	NA	NA	NA	NA	NA	NA
18	60992938	rs181912316	NA	NA	A	G	0.9982	-2.0354	0.938	0.03001	NA	NA	NA	NA	NA	NA	NA	NA	NA	NA	NA	NA	NA	NA	NA	NA	NA	NA	NA	NA	NA	NA	NA	NA	NA	NA	NA	NA
18	60548297	rs574466939	NA	NA	T	G	0.0005	3.6735	1.6994	0.03065	NA	NA	NA	NA	NA	NA	NA	NA	NA	NA	NA	NA	NA	NA	NA	NA	NA	NA	NA	NA	NA	NA	NA	NA	NA	NA	NA	NA
18	59745542	rs138983872	NA	NA	A	C	0.998	1.7549	0.8135	0.031	NA	NA	NA	NA	NA	NA	NA	NA	NA	NA	NA	NA	NA	NA	NA	NA	NA	NA	NA	NA	NA	NA	NA	NA	NA	NA	NA	NA
18	60138554	rs568285049	0	0.0001	T	C	0.0016	3.9669	1.8414	0.03122	NA	NA	NA	NA	NA	NA	NA	NA	NA	NA	NA	NA	NA	NA	NA	NA	NA	NA	NA	NA	NA	NA	NA	NA	NA	NA	NA	NA
18	60322347	rs575278461	0	0.0001	A	C	0.9985	-2.448	1.1371	0.03133	NA	NA	NA	NA	NA	NA	NA	NA	NA	NA	NA	NA	NA	NA	NA	NA	NA	NA	NA	NA	NA	NA	NA	NA	NA	NA	NA	NA
18	60408381	rs543280391	0.0001	0.0001	T	C	0.9974	1.1373	0.5285	0.0314	NA	NA	NA	NA	NA	NA	NA	NA	NA	NA	NA	NA	NA	NA	NA	NA	NA	NA	NA	NA	NA	NA	NA	NA	NA	NA	NA	NA
18	60409261	rs149503726	0.0001	0.0001	C	G	0.0026	-1.1373	0.5285	0.0314	NA	NA	NA	NA	NA	NA	NA	NA	NA	NA	NA	NA	NA	NA	NA	NA	NA	NA	NA	NA	NA	NA	NA	NA	NA	NA	NA	NA
18	60305349	rs77185872	0.0496	0.0002	A	G	0.0103	-0.4526	0.2103	0.03141	NA	NA	NA	NA	NA	A	G	0.0446	0.014	0.4849	A	G	0.0474	0	0.0157	0.999	NA	NA	NA	NA	NA	NA	NA	NA	NA	NA	NA	NA
18	60528344	rs140996798	0.0001	0.0001	C	G	0.9994	-3.555	1.6535	0.03156	NA	NA	NA	NA	NA	NA	NA	NA	NA	NA	NA	NA	NA	NA	NA	NA	NA	NA	NA	NA	NA	NA	NA	NA	NA	NA	NA	NA
18	60512926	rs142451722	0	0.0001	C	G	0.9993	-2.9072	1.3526	0.03161	NA	NA	NA	NA	NA	NA	NA	NA	NA	NA	NA	NA	NA	NA	NA	NA	NA	NA	NA	NA	NA	NA	NA	NA	NA	NA	NA	NA
18	61046356	rs569626771	NA	NA	A	G	0.0032	-1.5824	0.7373	0.03184	NA	NA	NA	NA	NA	NA	NA	NA	NA	NA	NA	NA	NA	NA	NA	NA	NA	NA	NA	NA	NA	NA	NA	NA	NA	NA	NA	NA
18	60901938	rs1012515481	NA	NA	A	G	0.003	-0.943	0.44	0.03213	NA	NA	NA	NA	NA	NA	NA	NA	NA	NA	NA	NA	NA	NA	NA	NA	NA	NA	NA	NA	NA	NA	NA	NA	NA	NA	NA	NA
18	60833374	rs9946231	NA	NA	A	C	0.9985	-2.1402	1.0023	0.03274	NA	NA	NA	NA	NA	NA	NA	NA	NA	NA	NA	NA	NA	NA	NA	NA	NA	NA	NA	NA	NA	NA	NA	NA	NA	NA	NA	NA
18	60998198	rs999924808	NA	NA	A	G	0.0016	1.8564	0.8726	0.03338	NA	NA	NA	NA	NA	NA	NA	NA	NA	NA	NA	NA	NA	NA	NA	NA	NA	NA	NA	NA	NA	NA	NA	NA	NA	NA	NA	NA
18	60998243	rs574752083	NA	NA	C	G	0.0016	1.8564	0.8726	0.03338	NA	NA	NA	NA	NA	NA	NA	NA	NA	NA	NA	NA	NA	NA	NA	NA	NA	NA	NA	NA	NA	NA	NA	NA	NA	NA	NA	NA
18	60782818	rs551010018	0.0001	0.0002	A	G	0.001	-2.347	1.1036	0.03345	NA	NA	NA	NA	NA	NA	NA	NA	NA	NA	NA	NA	NA	NA	NA	NA	NA	NA	NA	NA	NA	NA	NA	NA	NA	NA	NA	NA
18	60710429	rs541550568	0	0.0001	C	G	0.9994	-3.222	1.5159	0.03354	NA	NA	NA	NA	NA	NA	NA	NA	NA	NA	NA	NA	NA	NA	NA	NA	NA	NA	NA	NA	NA	NA	NA	NA	NA	NA	NA	NA
18	60600253	rs79748062	0	0.0001	A	G	0.9897	0.4242	0.1998	0.03374	NA	NA	NA	NA	NA	A	G	0.9524	0.0278	0.1559	A	G	0.9335	-0.0318	0.0139	0.02164	NA	NA	NA	NA	NA	NA	NA	NA	NA	NA	NA	NA
18	59728626	rs1864688	NA	NA	T	G	0.9468	0.1771	0.0842	0.03554	G	T	0.0461	-0.0853	0.2363	T	G	0.7494	-0.0167	0.07331	T	G	0.7566	-0.016	0.0076	0.03394	NA	NA	NA	NA	NA	NA	NA	NA	NA	NA	NA	NA
18	59705814	rs534079981	NA	NA	A	C	0.9992	-2.6579	1.2647	0.03559	NA	NA	NA	NA	NA	NA	NA	NA	NA	NA	NA	NA	NA	NA	NA	NA	NA	NA	NA	NA	NA	NA	NA	NA	NA	NA	NA	NA
18	59728711	rs1864689	NA	NA	T	G	0.9456	0.1762	0.0839	0.03561	G	T	0.0525	-0.0862	0.2235	NA	NA	NA	NA	NA	NA	NA	NA	NA	NA	NA	NA	NA	NA	NA	NA	NA	NA	NA	NA	NA	NA	NA
18	60746059	rs147757936	NA	NA	T	C	0.9963	2.3122	1.101	0.03572	NA	NA	NA	NA	NA	T	C	0.9944	-0.0421	0.4886	NA	NA	NA	NA	NA	NA	NA	NA	NA	NA	NA	NA	NA	NA	NA	NA	NA	NA
18	60380473	rs551808694	0.0001	0.0001	C	G	0.9968	1.0122	0.4822	0.03579	NA	NA	NA	NA	NA	NA	NA	NA	NA	NA	NA	NA	NA	NA	NA	NA	NA	NA	NA	NA	NA	NA	NA	NA	NA	NA	NA	NA
18	60381048	rs568973035	0.0001	0.0001	C	G	0.9968	1.0122	0.4822	0.03579	NA	NA	NA	NA	NA	NA	NA	NA	NA	NA	NA	NA	NA	NA	NA	NA	NA	NA	NA	NA	NA	NA	NA	NA	NA	NA	NA	NA
18	60594674	rs532374113	NA	NA	A	C	0.0022	-1.662	0.7921	0.0359	NA	NA	NA	NA	NA	A	C	0.0038	0.0927	0.1984	NA	NA	NA	NA	NA	NA	NA	NA	NA	NA	NA	NA	NA	NA	NA	NA	NA	NA
18	60156658	rs977499648	NA	NA	T	G	0.0029	-1.0805	0.5155	0.03608	NA	NA	NA	NA	NA	NA	NA	NA	NA	NA	NA	NA	NA	NA	NA	NA	NA	NA	NA	NA	NA	NA	NA	NA	NA	NA	NA	NA
18	59927525	rs62094284	NA	NA	A	C	0.9494	0.1792	0.0856	0.03628	C	A	0.0436	-0.0608	0.4063	A	C	0.7611	-0.0166	0.08031	A	C	0.7692	-0.0102	0.0076	0.1798	NA	NA	NA	NA	NA	NA	NA	NA	NA	NA	NA	NA
18	59907026	rs138821961	NA	NA	T	G	0.9969	-0.9695	0.4642	0.03676	NA	NA	NA	NA	NA	NA	NA	NA	NA	NA	NA	NA	NA	NA	NA	NA	NA	NA	NA	NA	NA	NA	NA	NA	NA	NA	NA	NA
18	60713712	rs573189817	0.0001	0.0001	T	G	0.0012	1.7833	0.8548	0.03695	NA	NA	NA	NA	NA	NA	NA	NA	NA	NA	NA	NA	NA	NA	NA	NA	NA	NA	NA	NA	NA	NA	NA	NA	NA	NA	NA	NA
18	60760270	rs147828659	0.0001	0.0001	T	C	0.9983	-3.2598	1.5653	0.03729	NA	NA	NA	NA	NA	NA	NA	NA	NA	NA	NA	NA	NA	NA	NA	NA	NA	NA	NA	NA	NA	NA	NA	NA	NA	NA	NA	NA
18	59868979	rs558473453	NA	NA	T	C	0.9985	-1.6188	0.7776	0.03735	NA	NA	NA	NA	NA	NA	NA	NA	NA	NA	NA	NA	NA	NA	NA	NA	NA	NA	NA	NA	NA	NA	NA	NA	NA	NA	NA	NA
18	60488649	rs539686371	0.0001	0.0001	A	G	0.0016	-1.7179	0.8285	0.03813	NA	NA	NA	NA	NA	NA	NA	NA	NA	NA	NA	NA	NA	NA	NA	NA	NA	NA	NA	NA	NA	NA	NA	NA	NA	NA	NA	NA
18	60040161	rs4941131	NA	NA	T	C	0.9894	0.5674	0.2739	0.03832	NA	NA	NA	NA	NA	T	C	0.9954	-0.059	0.3889	NA	NA	NA	NA	NA	NA	NA	NA	NA	NA	NA	NA	NA	NA	NA	NA	NA	NA
18	60218189	rs189363815	0.0451	0.0001	A	G	0.0028	-1.1893	0.5742	0.03834	NA	NA	NA	NA	NA	A	G	0.0065	0.1432	0.01361	NA	NA	NA	NA	NA	NA	NA	NA	NA	NA	NA	NA	NA	NA	NA	NA	NA	NA
18	59934754	rs551950055	NA	NA	T	C	0.9626	-0.2459	0.1188	0.03846	NA	NA	NA	NA	NA	NA	NA	NA	NA	NA	NA	NA	NA	NA	NA	NA	NA	NA	NA	NA	NA	NA	NA	NA	NA	NA	NA	NA
18	60989572	rs573501093	NA	NA	A	G	0.0016	1.742	0.8419	0.03854	NA	NA	NA	NA	NA	NA	NA	NA	NA	NA	NA	NA	NA	NA	NA	NA	NA	NA	NA	NA	NA	NA	NA	NA	NA	NA	NA	NA
18	60330452	rs1006086214	NA	NA	A	C	0.0014	-1.8367	0.8886	0.03872	NA	NA	NA	NA	NA	NA	NA	NA	NA	NA	NA	NA	NA	NA	NA	NA	NA	NA	NA	NA	NA	NA	NA	NA	NA	NA	NA	NA
18	59788106	rs2060098	NA	NA	C	G	0.9465	0.1734	0.0839	0.0388	NA	NA	NA	NA	NA	C	G	0.7497	-0.0163	0.07992	C	G	0.7565	-0.0143	0.0075	0.05665	NA	NA	NA	NA	NA	NA	NA	NA	NA	NA	NA	NA
18	59879269	rs78275771	NA	NA	T	C	0.0108	0.4537	0.2197	0.03892	NA	NA	NA	NA	NA	T	C	0.0485	-0.0159	0.4064	T	C	0.0427	0.0056	0.018	0.7574	NA	NA	NA	NA	NA	NA	NA	NA	NA	NA	NA	NA
18	60501671	rs540416725	0.0225	0.0001	C	G	0.0028	-1.3535	0.6557	0.039	NA	NA	NA	NA	NA	NA	NA	NA	NA	NA	NA	NA	NA	NA	NA	NA	NA	NA	NA	NA	NA	NA	NA	NA	NA	NA	NA	NA
18	60276774	rs574910411	0.0001	0.0002	T	C	0.9981	-3.2155	1.558	0.03903	NA	NA	NA	NA	NA	NA	NA	NA	NA	NA	NA	NA	NA	NA	NA	NA	NA	NA	NA	NA	NA	NA	NA	NA	NA	NA	NA	NA
18	59723001	rs10469138	NA	NA	A	G	0.947	0.1742	0.0844	0.03914	G	A	0.0464	-0.0852	0.2355	A	G	0.7494	-0.0167	0.07306	A	G	0.7558	-0.0142	0.0075	0.0604	NA	NA	NA	NA	NA	NA	NA	NA	NA	NA	NA	NA
18	60120315	rs675425	0.0103	0.0002	T	G	0.9062	0.1451	0.0704	0.03947	T	G	0.8646	0.0432	0.3903	NA	NA	NA	NA	NA	T	G	0.7585	-0.0069	0.0104	0.5056	NA	NA	NA	NA	NA	NA	NA	NA	NA	NA	NA	NA
18	59901611	rs117379775	NA	NA	T	C	0.0108	0.4565	0.2217	0.03953	NA	NA	NA	NA	NA	T	C	0.0453	-0.0232	0.2474	T	C	0.0414	0.0066	0.0188	0.7261	NA	NA	NA	NA	NA	NA	NA	NA	NA	NA	NA	NA
18	59842774	rs184014445	NA	NA	A	G	0.0015	1.6093	0.7819	0.03959	NA	NA	NA	NA	NA	NA	NA	NA	NA	NA	NA	NA	NA	NA	NA	NA	NA	NA	NA	NA	NA	NA	NA	NA	NA	NA	NA	NA
18	60098072	rs980846790	NA	NA	T	C	0.9983	2.6147	1.2713	0.03972	NA	NA	NA	NA	NA	NA	NA	NA	NA	NA	NA	NA	NA	NA	NA	NA	NA	NA	NA	NA	NA	NA	NA	NA	NA	NA	NA	NA
18	60110546	rs544719213	0	0.0001	T	C	0.001	3.0498	1.4837	0.03983	NA	NA	NA	NA	NA	NA	NA	NA	NA	NA	NA	NA	NA	NA	NA	NA	NA	NA	NA	NA	NA	NA	NA	NA	NA	NA	NA	NA
18	60368940	rs183060847	0.0001	0.0003	A	G	0.0023	-1.9376	0.9428	0.03987	NA	NA	NA	NA	NA	NA	NA	NA	NA	NA	NA	NA	NA	NA	NA	NA	NA	NA	NA	NA	NA	NA	NA	NA	NA	NA	NA	NA
18	60244058	rs955459149	NA	NA	A	G	0.9984	-3.093	1.5053	0.0399	NA	NA	NA	NA	NA	NA	NA	NA	NA	NA	NA	NA	NA	NA	NA	NA	NA	NA	NA	NA	NA	NA	NA	NA	NA	NA	NA	NA
18	60707386	rs531132090	0.0001	0.0001	A	G	0.9987	-1.7195	0.837	0.03994	NA	NA	NA	NA	NA	NA	NA	NA	NA	NA	NA	NA	NA	NA	NA	NA	NA	NA	NA	NA	NA	NA	NA	NA	NA	NA	NA	NA
18	60270845	rs559094197	0	0.0001	C	G	0.001	3.0324	1.4765	0.04	NA	NA	NA	NA	NA	NA	NA	NA	NA	NA	NA	NA	NA	NA	NA	NA	NA	NA	NA	NA	NA	NA	NA	NA	NA	NA	NA	NA
18	60258037	rs564810588	NA	NA	T	C	0.0012	2.0102	0.9789	0.04002	NA	NA	NA	NA	NA	NA	NA	NA	NA	NA	NA	NA	NA	NA	NA	NA	NA	NA	NA	NA	NA	NA	NA	NA	NA	NA	NA	NA
18	60199748	rs188399720	0	0.0001	T	C	0.0029	-2.1893	1.0696	0.04067	NA	NA	NA	NA	NA	NA	NA	NA	NA	NA	NA	NA	NA	NA	NA	NA	NA	NA	NA	NA	NA	NA	NA	NA	NA	NA	NA	NA
18	60482514	rs113805223	0.0496	0.0002	T	C	0.0086	-0.4742	0.233	0.0418	NA	NA	NA	NA	NA	T	C	0.0413	0.0077	0.7147	T	C	0.0433	0.0043	0.0168	0.7973	NA	NA	NA	NA	NA	NA	NA	NA	NA	NA	NA	NA
18	60337096	rs372158934	0.0003	0.0005	A	C	0.0047	0.6905	0.3395	0.04198	NA	NA	NA	NA	NA	NA	NA	NA	NA	NA	NA	NA	NA	NA	NA	NA	NA	NA	NA	NA	NA	NA	NA	NA	NA	NA	NA	NA
18	60484691	rs536680164	0	0.0001	A	C	0.9973	1.3609	0.6693	0.04202	NA	NA	NA	NA	NA	NA	NA	NA	NA	NA	NA	NA	NA	NA	NA	NA	NA	NA	NA	NA	NA	NA	NA	NA	NA	NA	NA	NA
18	60069561	rs62100867	NA	NA	T	C	0.0059	0.6103	0.3013	0.0428	NA	NA	NA	NA	NA	T	C	0.0289	0.0111	0.6487	T	C	0.0319	-0.0068	0.0192	0.723	NA	NA	NA	NA	NA	NA	NA	NA	NA	NA	NA	NA
18	59770802	rs56346517	NA	NA	A	T	0.947	0.1696	0.0837	0.04286	NA	NA	NA	NA	NA	A	T	0.7497	-0.0163	0.08021	A	T	0.7567	-0.0138	0.0075	0.06557	NA	NA	NA	NA	NA	NA	NA	NA	NA	NA	NA	NA
18	60954459	rs1017743042	NA	NA	T	C	0.0013	2.2243	1.0983	0.04286	NA	NA	NA	NA	NA	NA	NA	NA	NA	NA	NA	NA	NA	NA	NA	NA	NA	NA	NA	NA	NA	NA	NA	NA	NA	NA	NA	NA
18	60858336	rs140320738	0.0225	0.0001	T	C	0.9927	-1.7719	0.8753	0.04295	NA	NA	NA	NA	NA	T	C	0.9863	-0.0218	0.5441	T	C	0.9851	-0.0148	0.0291	0.6107	NA	NA	NA	NA	NA	NA	NA	NA	NA	NA	NA	NA
18	61050908	rs182992180	NA	NA	T	C	0.998	-2.5061	1.2392	0.04314	NA	NA	NA	NA	NA	NA	NA	NA	NA	NA	NA	NA	NA	NA	NA	NA	NA	NA	NA	NA	NA	NA	NA	NA	NA	NA	NA	NA
18	60516545	rs575255372	0	0.0001	T	G	0.9975	-1.0019	0.4963	0.04349	NA	NA	NA	NA	NA	NA	NA	NA	NA	NA	NA	NA	NA	NA	NA	NA	NA	NA	NA	NA	NA	NA	NA	NA	NA	NA	NA	NA
18	60136937	rs563158807	0	0.0106	T	C	0.001	3.0798	1.5255	0.0435	NA	NA	NA	NA	NA	NA	NA	NA	NA	NA	NA	NA	NA	NA	NA	NA	NA	NA	NA	NA	NA	NA	NA	NA	NA	NA	NA	NA
18	61157562	rs532181121	NA	NA	A	C	0.001	3.0979	1.5353	0.04362	NA	NA	NA	NA	NA	A	C	0.0029	-0.0347	0.6864	NA	NA	NA	NA	NA	NA	NA	NA	NA	NA	NA	NA	NA	NA	NA	NA	NA	NA
18	60872166	rs191902652	0.0001	0.0174	T	C	0.0012	4.784	2.3717	0.04368	NA	NA	NA	NA	NA	NA	NA	NA	NA	NA	NA	NA	NA	NA	NA	NA	NA	NA	NA	NA	NA	NA	NA	NA	NA	NA	NA	NA
18	60086927	rs147896864	NA	NA	T	C	0.0172	-0.2972	0.1475	0.04384	NA	NA	NA	NA	NA	T	C	0.0766	0.0333	0.03161	T	C	0.0878	0.018	0.0114	0.1141	NA	NA	NA	NA	NA	NA	NA	NA	NA	NA	NA	NA
18	60157372	rs1172702086	NA	NA	T	C	0.0281	-0.2306	0.1144	0.04387	NA	NA	NA	NA	NA	NA	NA	NA	NA	NA	NA	NA	NA	NA	NA	NA	NA	NA	NA	NA	NA	NA	NA	NA	NA	NA	NA	NA
18	60547195	rs569219523	0	0.0001	C	G	0.0009	1.967	0.9761	0.04389	NA	NA	NA	NA	NA	NA	NA	NA	NA	NA	NA	NA	NA	NA	NA	NA	NA	NA	NA	NA	NA	NA	NA	NA	NA	NA	NA	NA
18	60682126	rs76267998	NA	NA	A	G	0.003	-1.2382	0.6147	0.04399	NA	NA	NA	NA	NA	A	G	0.0187	0.0455	0.175	A	G	0.0319	-0.018	0.0214	0.4021	NA	NA	NA	NA	NA	NA	NA	NA	NA	NA	NA	NA
18	59796783	rs565882306	NA	NA	A	G	0.0023	-1.2155	0.6041	0.04421	NA	NA	NA	NA	NA	NA	NA	NA	NA	NA	NA	NA	NA	NA	NA	NA	NA	NA	NA	NA	NA	NA	NA	NA	NA	NA	NA	NA
18	60324356	rs191258912	0.0001	0.0003	T	C	0.0024	1.4438	0.7188	0.04457	NA	NA	NA	NA	NA	NA	NA	NA	NA	NA	NA	NA	NA	NA	NA	NA	NA	NA	NA	NA	NA	NA	NA	NA	NA	NA	NA	NA
18	59707327	rs112393456	NA	NA	T	C	0.9474	0.1702	0.0848	0.04477	NA	NA	NA	NA	NA	NA	NA	NA	NA	NA	NA	NA	NA	NA	NA	NA	NA	NA	NA	NA	NA	NA	NA	NA	NA	NA	NA	NA
18	60225222	rs144428169	NA	NA	T	C	0.998	-1.6463	0.8209	0.04491	NA	NA	NA	NA	NA	T	C	0.9966	-0.0822	0.2871	NA	NA	NA	NA	NA	NA	NA	NA	NA	NA	NA	NA	NA	NA	NA	NA	NA	NA
18	59747861	rs554268646	NA	NA	A	T	0.0022	-2.0941	1.0453	0.04513	NA	NA	NA	NA	NA	NA	NA	NA	NA	NA	NA	NA	NA	NA	NA	NA	NA	NA	NA	NA	NA	NA	NA	NA	NA	NA	NA	NA
18	60933471	rs546584408	NA	NA	A	G	0.9988	-2.5053	1.2511	0.04524	NA	NA	NA	NA	NA	NA	NA	NA	NA	NA	NA	NA	NA	NA	NA	NA	NA	NA	NA	NA	NA	NA	NA	NA	NA	NA	NA	NA
18	61062191	rs140545536	NA	NA	A	G	0.0018	3.4247	1.7144	0.04576	NA	NA	NA	NA	NA	NA	NA	NA	NA	NA	NA	NA	NA	NA	NA	NA	NA	NA	NA	NA	NA	NA	NA	NA	NA	NA	NA	NA
18	61154356	rs370625238	NA	NA	T	C	0.0005	4.9784	2.4944	0.04595	NA	NA	NA	NA	NA	NA	NA	NA	NA	NA	NA	NA	NA	NA	NA	NA	NA	NA	NA	NA	NA	NA	NA	NA	NA	NA	NA	NA
18	59812115	rs141276695	NA	NA	T	C	0.0023	-0.9957	0.499	0.046	NA	NA	NA	NA	NA	T	C	0.01	0.0332	0.4149	NA	NA	NA	NA	NA	NA	NA	NA	NA	NA	NA	NA	NA	NA	NA	NA	NA	NA
18	60282358	rs74480130	0.0496	0.0002	T	C	0.0109	-0.4322	0.2169	0.04627	NA	NA	NA	NA	NA	T	C	0.0469	0.0079	0.6869	T	C	0.0489	0.0031	0.0157	0.841	NA	NA	NA	NA	NA	NA	NA	NA	NA	NA	NA	NA
18	61104612	rs550146604	NA	NA	A	C	0.0012	4.635	2.3281	0.0465	NA	NA	NA	NA	NA	NA	NA	NA	NA	NA	NA	NA	NA	NA	NA	NA	NA	NA	NA	NA	NA	NA	NA	NA	NA	NA	NA	NA
18	61111691	rs570570391	NA	NA	A	G	0.0012	4.635	2.3281	0.0465	NA	NA	NA	NA	NA	NA	NA	NA	NA	NA	NA	NA	NA	NA	NA	NA	NA	NA	NA	NA	NA	NA	NA	NA	NA	NA	NA	NA
18	61013765	rs117849077	NA	NA	T	C	0.9995	-3.4998	1.7584	0.04656	NA	NA	NA	NA	NA	T	C	0.9952	0.0835	0.3039	NA	NA	NA	NA	NA	NA	NA	NA	NA	NA	NA	NA	NA	NA	NA	NA	NA	NA
18	59870647	rs185078520	NA	NA	A	G	0.0018	1.5547	0.7825	0.04693	NA	NA	NA	NA	NA	A	G	0.0085	0.0899	0.04817	NA	NA	NA	NA	NA	NA	NA	NA	NA	NA	NA	NA	NA	NA	NA	NA	NA	NA
18	60904863	rs4987766	NA	NA	A	G	0.9945	1.259	0.6339	0.04703	NA	NA	NA	NA	NA	A	G	0.9883	0.0231	0.5815	NA	NA	NA	NA	NA	NA	NA	NA	NA	NA	NA	NA	NA	NA	NA	NA	NA	NA
18	61089494	rs149861488	NA	NA	A	G	0.0017	4.095	2.0641	0.04727	NA	NA	NA	NA	NA	NA	NA	NA	NA	NA	NA	NA	NA	NA	NA	NA	NA	NA	NA	NA	NA	NA	NA	NA	NA	NA	NA	NA
18	61096139	rs567181669	NA	NA	T	C	0.9983	-4.095	2.0641	0.04727	NA	NA	NA	NA	NA	NA	NA	NA	NA	NA	NA	NA	NA	NA	NA	NA	NA	NA	NA	NA	NA	NA	NA	NA	NA	NA	NA	NA
18	61163296	rs1007527985	NA	NA	A	G	0.9985	-2.4541	1.2373	0.04731	NA	NA	NA	NA	NA	NA	NA	NA	NA	NA	NA	NA	NA	NA	NA	NA	NA	NA	NA	NA	NA	NA	NA	NA	NA	NA	NA	NA
18	60694139	rs150694090	NA	NA	A	G	0.002	-1.814	0.915	0.04743	NA	NA	NA	NA	NA	A	G	0.0033	0.0909	0.2236	NA	NA	NA	NA	NA	NA	NA	NA	NA	NA	NA	NA	NA	NA	NA	NA	NA	NA
18	60056914	rs533922415	NA	NA	C	G	0.9977	1.5713	0.7927	0.04746	NA	NA	NA	NA	NA	NA	NA	NA	NA	NA	NA	NA	NA	NA	NA	NA	NA	NA	NA	NA	NA	NA	NA	NA	NA	NA	NA	NA
18	60834872	rs888088935	NA	NA	A	G	0.0011	2.8111	1.4239	0.04836	NA	NA	NA	NA	NA	NA	NA	NA	NA	NA	NA	NA	NA	NA	NA	NA	NA	NA	NA	NA	NA	NA	NA	NA	NA	NA	NA	NA
18	60572431	rs368358878	0	0.0001	T	C	0.997	-0.8793	0.4454	0.04837	NA	NA	NA	NA	NA	NA	NA	NA	NA	NA	NA	NA	NA	NA	NA	NA	NA	NA	NA	NA	NA	NA	NA	NA	NA	NA	NA	NA
18	60128319	rs140864213	0.0001	0.0001	T	G	0.9997	-4.6928	2.3799	0.04863	NA	NA	NA	NA	NA	NA	NA	NA	NA	NA	NA	NA	NA	NA	NA	NA	NA	NA	NA	NA	NA	NA	NA	NA	NA	NA	NA	NA
18	60416953	rs558612565	0.0001	0.0002	A	G	0.9979	1.8747	0.951	0.0487	NA	NA	NA	NA	NA	NA	NA	NA	NA	NA	NA	NA	NA	NA	NA	NA	NA	NA	NA	NA	NA	NA	NA	NA	NA	NA	NA	NA
18	60416982	rs147061221	0.0001	0.0003	T	C	0.9979	1.8747	0.951	0.0487	NA	NA	NA	NA	NA	NA	NA	NA	NA	NA	NA	NA	NA	NA	NA	NA	NA	NA	NA	NA	NA	NA	NA	NA	NA	NA	NA	NA
18	60419797	rs185682232	0.0001	0.0003	A	C	0.9979	1.8747	0.951	0.0487	NA	NA	NA	NA	NA	NA	NA	NA	NA	NA	NA	NA	NA	NA	NA	NA	NA	NA	NA	NA	NA	NA	NA	NA	NA	NA	NA	NA
18	60420751	rs181222427	0.0001	0.0003	C	G	0.9979	1.8747	0.951	0.0487	NA	NA	NA	NA	NA	NA	NA	NA	NA	NA	NA	NA	NA	NA	NA	NA	NA	NA	NA	NA	NA	NA	NA	NA	NA	NA	NA	NA
18	60548252	rs62098648	NA	NA	T	C	0.9966	-2.9127	1.4782	0.04879	NA	NA	NA	NA	NA	T	C	0.9967	0.0148	0.8617	NA	NA	NA	NA	NA	NA	NA	NA	NA	NA	NA	NA	NA	NA	NA	NA	NA	NA
18	60543468	rs759176773	NA	NA	A	G	0.998	1.5508	0.7883	0.04917	NA	NA	NA	NA	NA	NA	NA	NA	NA	NA	NA	NA	NA	NA	NA	NA	NA	NA	NA	NA	NA	NA	NA	NA	NA	NA	NA	NA
18	60738520	rs544183768	0	0.0001	A	G	0.9982	-1.8031	0.9172	0.04932	NA	NA	NA	NA	NA	NA	NA	NA	NA	NA	NA	NA	NA	NA	NA	NA	NA	NA	NA	NA	NA	NA	NA	NA	NA	NA	NA	NA
18	60662088	rs117481255	NA	NA	T	G	0.9963	0.906	0.4613	0.04952	NA	NA	NA	NA	NA	T	G	0.9889	0.0007	0.9858	T	G	0.9838	-0.0202	0.0309	0.5133	NA	NA	NA	NA	NA	NA	NA	NA	NA	NA	NA	NA
18	60463143	rs665821	0.1597	0.0005	A	G	0.0141	-0.34	0.1731	0.04954	NA	NA	NA	NA	NA	A	G	0.0711	0.0117	0.4666	A	G	0.0811	0.0037	0.0122	0.7596	NA	NA	NA	NA	NA	NA	NA	NA	NA	NA	NA	NA
18	60136522	rs74345023	0.0105	0.0001	T	C	0.004	-0.788	0.4014	0.04962	NA	NA	NA	NA	NA	T	C	0.0188	0.0052	0.8672	T	C	0.0208	0.0469	0.0241	0.05128	NA	NA	NA	NA	NA	NA	NA	NA	NA	NA	NA	NA
18	59985386	rs192301996	NA	NA	A	C	0.0008	2.198	1.1204	0.04979	NA	NA	NA	NA	NA	NA	NA	NA	NA	NA	NA	NA	NA	NA	NA	NA	NA	NA	NA	NA	NA	NA	NA	NA	NA	NA	NA	NA
18	60541997	rs528993866	0	0.0001	T	G	0.9982	1.4873	0.7594	0.05017	NA	NA	NA	NA	NA	NA	NA	NA	NA	NA	NA	NA	NA	NA	NA	NA	NA	NA	NA	NA	NA	NA	NA	NA	NA	NA	NA	NA
18	60066813	rs572925160	NA	NA	T	G	0.0006	4.8052	2.4542	0.05024	NA	NA	NA	NA	NA	NA	NA	NA	NA	NA	NA	NA	NA	NA	NA	NA	NA	NA	NA	NA	NA	NA	NA	NA	NA	NA	NA	NA
18	60066814	rs545014984	NA	NA	A	T	0.9994	-4.8052	2.4542	0.05024	NA	NA	NA	NA	NA	NA	NA	NA	NA	NA	NA	NA	NA	NA	NA	NA	NA	NA	NA	NA	NA	NA	NA	NA	NA	NA	NA	NA
18	60832824	rs568190790	0	0.0001	A	G	0.9963	-3.0473	1.5572	0.05036	NA	NA	NA	NA	NA	A	G	0.998	0.0145	0.8887	NA	NA	NA	NA	NA	NA	NA	NA	NA	NA	NA	NA	NA	NA	NA	NA	NA	NA
18	60018882	rs950638812	NA	NA	T	G	0.0005	3.1601	1.6165	0.05059	NA	NA	NA	NA	NA	NA	NA	NA	NA	NA	NA	NA	NA	NA	NA	NA	NA	NA	NA	NA	NA	NA	NA	NA	NA	NA	NA	NA
18	59762589	rs583873	NA	NA	T	C	0.978	0.2551	0.1306	0.05069	NA	NA	NA	NA	NA	T	C	0.9061	-0.0112	0.4287	T	C	0.9079	-0.0023	0.0117	0.8466	NA	NA	NA	NA	NA	NA	NA	NA	NA	NA	NA	NA
18	60305692	rs545096670	0.0002	0.0007	T	C	0.9976	-1.2125	0.6208	0.05082	NA	NA	NA	NA	NA	NA	NA	NA	NA	NA	NA	NA	NA	NA	NA	NA	NA	NA	NA	NA	NA	NA	NA	NA	NA	NA	NA	NA
18	60756686	rs143074630	0.0001	0.0001	T	C	0.0038	0.8451	0.4331	0.05105	NA	NA	NA	NA	NA	NA	NA	NA	NA	NA	NA	NA	NA	NA	NA	NA	NA	NA	NA	NA	NA	NA	NA	NA	NA	NA	NA	NA
18	60599282	rs117201674	NA	NA	A	G	0.9963	0.8403	0.431	0.05122	NA	NA	NA	NA	NA	A	G	0.9893	0.0087	0.8361	A	G	0.9833	-0.0076	0.0329	0.8182	NA	NA	NA	NA	NA	NA	NA	NA	NA	NA	NA	NA
18	59975334	rs547200144	NA	NA	T	G	0.0006	2.2502	1.1546	0.0513	NA	NA	NA	NA	NA	NA	NA	NA	NA	NA	NA	NA	NA	NA	NA	NA	NA	NA	NA	NA	NA	NA	NA	NA	NA	NA	NA	NA
18	60371462	rs111582858	0.0496	0.0002	A	G	0.0149	-0.3533	0.1816	0.05178	NA	NA	NA	NA	NA	A	G	0.0673	0.0094	0.5688	A	G	0.0672	0.0006	0.0136	0.966	NA	NA	NA	NA	NA	NA	NA	NA	NA	NA	NA	NA
18	60972252	rs532227264	NA	NA	T	C	0.0011	4.3934	2.2622	0.05212	NA	NA	NA	NA	NA	NA	NA	NA	NA	NA	NA	NA	NA	NA	NA	NA	NA	NA	NA	NA	NA	NA	NA	NA	NA	NA	NA	NA
18	60773796	rs574842894	0	0.0001	T	C	0.0017	-3.0667	1.5795	0.05219	NA	NA	NA	NA	NA	NA	NA	NA	NA	NA	NA	NA	NA	NA	NA	NA	NA	NA	NA	NA	NA	NA	NA	NA	NA	NA	NA	NA
18	60807115	rs138259755	NA	NA	A	T	0.9987	-4.0682	2.0963	0.0523	NA	NA	NA	NA	NA	A	T	0.9955	-0.0227	0.7329	NA	NA	NA	NA	NA	NA	NA	NA	NA	NA	NA	NA	NA	NA	NA	NA	NA	NA
18	60245905	rs554975788	0	0.0001	T	C	0.9987	-4.0672	2.0967	0.05241	NA	NA	NA	NA	NA	NA	NA	NA	NA	NA	NA	NA	NA	NA	NA	NA	NA	NA	NA	NA	NA	NA	NA	NA	NA	NA	NA	NA
18	60410478	rs550145244	0.0001	0.0001	T	C	0.9975	1.0405	0.537	0.05266	NA	NA	NA	NA	NA	NA	NA	NA	NA	NA	NA	NA	NA	NA	NA	NA	NA	NA	NA	NA	NA	NA	NA	NA	NA	NA	NA	NA
18	60415126	rs148640902	0.0001	0.0001	A	G	0.9975	1.0405	0.537	0.05266	NA	NA	NA	NA	NA	NA	NA	NA	NA	NA	NA	NA	NA	NA	NA	NA	NA	NA	NA	NA	NA	NA	NA	NA	NA	NA	NA	NA
18	60417828	rs552744315	0.0001	0.0001	T	C	0.9975	1.0405	0.537	0.05266	NA	NA	NA	NA	NA	NA	NA	NA	NA	NA	NA	NA	NA	NA	NA	NA	NA	NA	NA	NA	NA	NA	NA	NA	NA	NA	NA	NA
18	60760863	rs529169976	NA	NA	C	G	0.0003	4.7005	2.4304	0.05311	NA	NA	NA	NA	NA	C	G	0.0004	-0.4599	0.1026	NA	NA	NA	NA	NA	NA	NA	NA	NA	NA	NA	NA	NA	NA	NA	NA	NA	NA
18	60327777	rs143270863	0.0001	0.0003	T	G	0.0021	-1.8684	0.967	0.05335	NA	NA	NA	NA	NA	NA	NA	NA	NA	NA	NA	NA	NA	NA	NA	NA	NA	NA	NA	NA	NA	NA	NA	NA	NA	NA	NA	NA
18	60328954	rs180958793	0.0001	0.0003	A	G	0.0021	-1.8684	0.967	0.05335	NA	NA	NA	NA	NA	NA	NA	NA	NA	NA	NA	NA	NA	NA	NA	NA	NA	NA	NA	NA	NA	NA	NA	NA	NA	NA	NA	NA
18	60244856	rs8088581	0.0996	0.0004	A	G	0.0262	-0.2192	0.1136	0.0536	G	A	0.9791	-0.0051	0.9681	A	G	0.1197	-0.0144	0.2713	A	G	0.1189	-0.0018	0.0107	0.87	NA	NA	NA	NA	NA	NA	NA	NA	NA	NA	NA	NA
18	60196215	rs569057246	0.0225	0.0001	A	C	0.9986	1.4541	0.7538	0.05374	NA	NA	NA	NA	NA	A	C	0.9949	0.0612	0.3053	NA	NA	NA	NA	NA	NA	NA	NA	NA	NA	NA	NA	NA	NA	NA	NA	NA	NA
18	60294340	rs534589848	0	0.0001	A	G	0.0011	2.4291	1.2622	0.05428	NA	NA	NA	NA	NA	NA	NA	NA	NA	NA	NA	NA	NA	NA	NA	NA	NA	NA	NA	NA	NA	NA	NA	NA	NA	NA	NA	NA
18	60449542	rs531989925	0.0001	0.0002	A	G	0.0011	4.5921	2.3887	0.05455	NA	NA	NA	NA	NA	NA	NA	NA	NA	NA	NA	NA	NA	NA	NA	NA	NA	NA	NA	NA	NA	NA	NA	NA	NA	NA	NA	NA
18	60263090	rs9960258	0.115	0.0004	A	G	0.9754	0.235	0.1223	0.05463	A	G	0.9804	-0.0505	0.6962	A	G	0.8793	0.0133	0.3104	A	G	0.8815	0.002	0.0108	0.8541	NA	NA	NA	NA	NA	NA	NA	NA	NA	NA	NA	NA
18	60379248	rs552536622	0.0001	0.0003	A	C	0.0021	-1.8262	0.9514	0.05493	NA	NA	NA	NA	NA	NA	NA	NA	NA	NA	NA	NA	NA	NA	NA	NA	NA	NA	NA	NA	NA	NA	NA	NA	NA	NA	NA	NA
18	61053914	rs577568249	NA	NA	T	C	0.0018	3.6567	1.907	0.05517	NA	NA	NA	NA	NA	NA	NA	NA	NA	NA	NA	NA	NA	NA	NA	NA	NA	NA	NA	NA	NA	NA	NA	NA	NA	NA	NA	NA
18	60425219	rs185390202	0.0225	0.0001	A	C	0.9994	-3.0698	1.6012	0.05522	NA	NA	NA	NA	NA	A	C	0.9962	0.048	0.6343	NA	NA	NA	NA	NA	NA	NA	NA	NA	NA	NA	NA	NA	NA	NA	NA	NA	NA
18	60432909	rs185019638	0	0.0001	A	G	0.9994	-3.0698	1.6012	0.05522	NA	NA	NA	NA	NA	A	G	0.9962	0.0296	0.7743	NA	NA	NA	NA	NA	NA	NA	NA	NA	NA	NA	NA	NA	NA	NA	NA	NA	NA
18	60481667	rs183599750	NA	NA	A	G	0.9994	-3.0698	1.6012	0.05522	NA	NA	NA	NA	NA	A	G	0.9963	0.0409	0.6866	NA	NA	NA	NA	NA	NA	NA	NA	NA	NA	NA	NA	NA	NA	NA	NA	NA	NA
18	61003718	rs112355348	NA	NA	A	G	0.9989	-1.615	0.8425	0.05525	NA	NA	NA	NA	NA	NA	NA	NA	NA	NA	NA	NA	NA	NA	NA	NA	NA	NA	NA	NA	NA	NA	NA	NA	NA	NA	NA	NA
18	60340612	rs527352782	0.0001	0.0003	C	G	0.9979	1.8263	0.9534	0.05542	NA	NA	NA	NA	NA	NA	NA	NA	NA	NA	NA	NA	NA	NA	NA	NA	NA	NA	NA	NA	NA	NA	NA	NA	NA	NA	NA	NA
18	60761556	rs193168147	0.0001	0.0001	T	G	0.0032	1.6515	0.8633	0.05574	NA	NA	NA	NA	NA	NA	NA	NA	NA	NA	NA	NA	NA	NA	NA	NA	NA	NA	NA	NA	NA	NA	NA	NA	NA	NA	NA	NA
18	60959744	rs568450353	NA	NA	A	C	0.0011	4.8319	2.5267	0.05583	NA	NA	NA	NA	NA	NA	NA	NA	NA	NA	NA	NA	NA	NA	NA	NA	NA	NA	NA	NA	NA	NA	NA	NA	NA	NA	NA	NA
18	60975509	rs191776504	NA	NA	T	C	0.0011	4.8319	2.5267	0.05583	NA	NA	NA	NA	NA	NA	NA	NA	NA	NA	NA	NA	NA	NA	NA	NA	NA	NA	NA	NA	NA	NA	NA	NA	NA	NA	NA	NA
18	60127417	rs947557986	NA	NA	T	C	0.0026	1.5044	0.7868	0.05587	NA	NA	NA	NA	NA	NA	NA	NA	NA	NA	NA	NA	NA	NA	NA	NA	NA	NA	NA	NA	NA	NA	NA	NA	NA	NA	NA	NA
18	60518499	rs553508525	0	0.0001	A	G	0.999	-4.8141	2.5229	0.05637	NA	NA	NA	NA	NA	NA	NA	NA	NA	NA	NA	NA	NA	NA	NA	NA	NA	NA	NA	NA	NA	NA	NA	NA	NA	NA	NA	NA
18	60206184	rs534629015	0	0.0001	A	G	0.0019	-3.831	2.0078	0.05638	NA	NA	NA	NA	NA	NA	NA	NA	NA	NA	NA	NA	NA	NA	NA	NA	NA	NA	NA	NA	NA	NA	NA	NA	NA	NA	NA	NA
18	60232405	rs4940561	0.0903	0.0002	T	C	0.9935	0.5065	0.2655	0.05647	NA	NA	NA	NA	NA	T	C	0.9616	0.0173	0.4723	T	C	0.9663	0.0329	0.0201	0.1019	NA	NA	NA	NA	NA	NA	NA	NA	NA	NA	NA	NA
18	60080110	rs554023812	NA	NA	T	C	0.0027	-0.9642	0.5057	0.05655	NA	NA	NA	NA	NA	NA	NA	NA	NA	NA	NA	NA	NA	NA	NA	NA	NA	NA	NA	NA	NA	NA	NA	NA	NA	NA	NA	NA
18	60610235	rs563206520	0	0.0001	A	G	0.9975	0.9582	0.5026	0.05659	NA	NA	NA	NA	NA	NA	NA	NA	NA	NA	NA	NA	NA	NA	NA	NA	NA	NA	NA	NA	NA	NA	NA	NA	NA	NA	NA	NA
18	60879332	rs376701546	0.0225	0.0001	A	G	0.9953	0.8184	0.4296	0.0568	NA	NA	NA	NA	NA	NA	NA	NA	NA	NA	NA	NA	NA	NA	NA	NA	NA	NA	NA	NA	NA	NA	NA	NA	NA	NA	NA	NA
18	60178673	rs141826098	0.0225	0.0001	A	G	0.9961	0.7698	0.4042	0.05684	NA	NA	NA	NA	NA	A	G	0.9813	-0.0092	0.7658	A	G	0.9795	-0.0483	0.0241	0.04536	NA	NA	NA	NA	NA	NA	NA	NA	NA	NA	NA	NA
18	60529615	rs543565119	0	0.0001	A	G	0.9988	-2.7979	1.4693	0.05688	NA	NA	NA	NA	NA	NA	NA	NA	NA	NA	NA	NA	NA	NA	NA	NA	NA	NA	NA	NA	NA	NA	NA	NA	NA	NA	NA	NA
18	60825844	rs561701681	0	0.0001	C	G	0.0013	-1.6592	0.8721	0.0571	NA	NA	NA	NA	NA	NA	NA	NA	NA	NA	NA	NA	NA	NA	NA	NA	NA	NA	NA	NA	NA	NA	NA	NA	NA	NA	NA	NA
18	60146239	rs192815595	0.0105	0.0001	T	C	0.004	-1.5163	0.7975	0.05726	NA	NA	NA	NA	NA	T	C	0.0146	-0.0612	0.08887	T	C	0.014	-0.0493	0.04	0.2173	NA	NA	NA	NA	NA	NA	NA	NA	NA	NA	NA	NA
18	60088877	rs907095711	NA	NA	C	G	0.9986	-4.4122	2.321	0.0573	NA	NA	NA	NA	NA	NA	NA	NA	NA	NA	NA	NA	NA	NA	NA	NA	NA	NA	NA	NA	NA	NA	NA	NA	NA	NA	NA	NA
18	61057007	rs116847314	NA	NA	A	C	0.9961	0.7401	0.3896	0.05749	NA	NA	NA	NA	NA	A	C	0.9773	-0.0369	0.1858	A	C	0.9766	-0.0169	0.0224	0.4498	NA	NA	NA	NA	NA	NA	NA	NA	NA	NA	NA	NA
18	60500057	rs62098625	NA	NA	A	C	0.9962	-2.7535	1.4505	0.05765	NA	NA	NA	NA	NA	A	C	0.9973	-0.0282	0.7742	NA	NA	NA	NA	NA	NA	NA	NA	NA	NA	NA	NA	NA	NA	NA	NA	NA	NA
18	60377844	rs78600956	0.0496	0.0002	T	C	0.9926	0.4842	0.2551	0.05772	NA	NA	NA	NA	NA	T	C	0.9651	-0.0154	0.4996	T	C	0.9593	-0.0044	0.0173	0.801	NA	NA	NA	NA	NA	NA	NA	NA	NA	NA	NA	NA
18	60452321	rs595146	0.0996	0.0004	A	G	0.0126	-0.3499	0.1844	0.05777	NA	NA	NA	NA	NA	A	G	0.0626	0.0042	0.8062	A	G	0.0731	-0.0032	0.0129	0.8042	NA	NA	NA	NA	NA	NA	NA	NA	NA	NA	NA	NA
18	60849642	rs536591338	0	0.0001	A	G	0.0012	2.6455	1.3943	0.05778	NA	NA	NA	NA	NA	NA	NA	NA	NA	NA	NA	NA	NA	NA	NA	NA	NA	NA	NA	NA	NA	NA	NA	NA	NA	NA	NA	NA
18	60869304	rs527271433	0.0001	0.0001	C	G	0.0012	2.6531	1.3983	0.05778	NA	NA	NA	NA	NA	NA	NA	NA	NA	NA	NA	NA	NA	NA	NA	NA	NA	NA	NA	NA	NA	NA	NA	NA	NA	NA	NA	NA
18	60431814	rs148359945	0.0001	0.0003	A	G	0.0017	-1.3764	0.7266	0.05819	NA	NA	NA	NA	NA	NA	NA	NA	NA	NA	NA	NA	NA	NA	NA	NA	NA	NA	NA	NA	NA	NA	NA	NA	NA	NA	NA	NA
18	60227468	rs188282655	0.0225	0.0001	T	C	0.9988	1.6148	0.8526	0.05823	NA	NA	NA	NA	NA	T	C	0.9951	0.0439	0.4721	NA	NA	NA	NA	NA	NA	NA	NA	NA	NA	NA	NA	NA	NA	NA	NA	NA	NA
18	60799837	rs149019988	0.0451	0.0001	C	G	0.9976	1.062	0.5608	0.05827	NA	NA	NA	NA	NA	C	G	0.9893	0.0009	0.9846	NA	NA	NA	NA	NA	NA	NA	NA	NA	NA	NA	NA	NA	NA	NA	NA	NA	NA
18	60076340	rs17722317	NA	NA	A	G	0.006	0.556	0.2937	0.05834	NA	NA	NA	NA	NA	A	G	0.029	0.0072	0.7685	A	G	0.0325	-0.0182	0.0189	0.3373	NA	NA	NA	NA	NA	NA	NA	NA	NA	NA	NA	NA
18	60427900	rs145858284	0.0001	0.0003	A	C	0.0017	-1.3706	0.7242	0.05844	NA	NA	NA	NA	NA	NA	NA	NA	NA	NA	NA	NA	NA	NA	NA	NA	NA	NA	NA	NA	NA	NA	NA	NA	NA	NA	NA	NA
18	59732040	rs190480616	NA	NA	T	C	0.9976	0.9122	0.4822	0.05849	NA	NA	NA	NA	NA	T	C	0.9901	-0.0475	0.2475	NA	NA	NA	NA	NA	NA	NA	NA	NA	NA	NA	NA	NA	NA	NA	NA	NA	NA
18	60024865	rs545696005	NA	NA	A	G	0.9986	-2.911	1.5391	0.05856	NA	NA	NA	NA	NA	A	G	0.9986	0.1469	0.2515	NA	NA	NA	NA	NA	NA	NA	NA	NA	NA	NA	NA	NA	NA	NA	NA	NA	NA
18	61090761	rs75104201	NA	NA	T	C	0.0078	-0.5384	0.2849	0.05879	NA	NA	NA	NA	NA	T	C	0.029	0.0204	0.4108	T	C	0.0316	-0.0177	0.0193	0.36	NA	NA	NA	NA	NA	NA	NA	NA	NA	NA	NA	NA
18	60407693	rs565637533	0	0.0001	T	C	0.999	-4.7492	2.5149	0.05897	NA	NA	NA	NA	NA	NA	NA	NA	NA	NA	NA	NA	NA	NA	NA	NA	NA	NA	NA	NA	NA	NA	NA	NA	NA	NA	NA	NA
18	60641059	rs140035334	0	0.0001	A	G	0.9983	1.231	0.6523	0.05916	NA	NA	NA	NA	NA	NA	NA	NA	NA	NA	NA	NA	NA	NA	NA	NA	NA	NA	NA	NA	NA	NA	NA	NA	NA	NA	NA	NA
18	60039416	rs536738243	NA	NA	A	G	0.9948	0.7654	0.406	0.05936	NA	NA	NA	NA	NA	NA	NA	NA	NA	NA	NA	NA	NA	NA	NA	NA	NA	NA	NA	NA	NA	NA	NA	NA	NA	NA	NA	NA
18	59931408	rs200289086	NA	NA	T	C	0.999	-4.5567	2.417	0.0594	NA	NA	NA	NA	NA	NA	NA	NA	NA	NA	NA	NA	NA	NA	NA	NA	NA	NA	NA	NA	NA	NA	NA	NA	NA	NA	NA	NA
18	60309547	rs185455832	0	0.0001	T	C	0.0011	-1.605	0.8516	0.05948	NA	NA	NA	NA	NA	NA	NA	NA	NA	NA	NA	NA	NA	NA	NA	NA	NA	NA	NA	NA	NA	NA	NA	NA	NA	NA	NA	NA
18	59997015	rs111651834	NA	NA	T	C	0.0092	-0.4488	0.2382	0.0596	NA	NA	NA	NA	NA	T	C	0.0544	0.0145	0.4232	T	C	0.0604	0.0297	0.0141	0.03569	NA	NA	NA	NA	NA	NA	NA	NA	NA	NA	NA	NA
18	60293887	rs147514298	0	0.0001	A	G	0.0002	4.8539	2.5778	0.05971	NA	NA	NA	NA	NA	NA	NA	NA	NA	NA	NA	NA	NA	NA	NA	NA	NA	NA	NA	NA	NA	NA	NA	NA	NA	NA	NA	NA
18	60220552	rs117907533	NA	NA	C	G	0.9952	0.7051	0.3745	0.05974	NA	NA	NA	NA	NA	C	G	0.9769	-0.0156	0.5704	C	G	0.9761	-0.0307	0.0221	0.1655	NA	NA	NA	NA	NA	NA	NA	NA	NA	NA	NA	NA
18	60009570	rs568059421	NA	NA	A	G	0.0011	4.7036	2.4986	0.05977	NA	NA	NA	NA	NA	NA	NA	NA	NA	NA	NA	NA	NA	NA	NA	NA	NA	NA	NA	NA	NA	NA	NA	NA	NA	NA	NA	NA
18	60488565	rs143395516	0	0.0001	A	C	0.9995	-3.2059	1.7055	0.06014	NA	NA	NA	NA	NA	NA	NA	NA	NA	NA	NA	NA	NA	NA	NA	NA	NA	NA	NA	NA	NA	NA	NA	NA	NA	NA	NA	NA
18	60016582	rs186407828	NA	NA	T	C	0.9979	1.6506	0.8788	0.06034	NA	NA	NA	NA	NA	T	C	0.9975	0.0881	0.3073	NA	NA	NA	NA	NA	NA	NA	NA	NA	NA	NA	NA	NA	NA	NA	NA	NA	NA
18	60311885	rs563669611	0.0001	0.0002	A	G	0.003	-1.0868	0.5786	0.06034	NA	NA	NA	NA	NA	NA	NA	NA	NA	NA	NA	NA	NA	NA	NA	NA	NA	NA	NA	NA	NA	NA	NA	NA	NA	NA	NA	NA
18	60688769	rs142189621	NA	NA	T	G	0.9985	-2.9047	1.5484	0.06067	NA	NA	NA	NA	NA	T	G	0.9963	-0.071	0.5469	NA	NA	NA	NA	NA	NA	NA	NA	NA	NA	NA	NA	NA	NA	NA	NA	NA	NA
18	60656074	rs147242340	0.0451	0.0001	T	G	0.9975	0.9195	0.4904	0.06082	NA	NA	NA	NA	NA	NA	NA	NA	NA	NA	NA	NA	NA	NA	NA	NA	NA	NA	NA	NA	NA	NA	NA	NA	NA	NA	NA	NA
18	59916160	rs149465173	NA	NA	T	C	0.0026	-1.7599	0.9409	0.06143	NA	NA	NA	NA	NA	NA	NA	NA	NA	NA	NA	NA	NA	NA	NA	NA	NA	NA	NA	NA	NA	NA	NA	NA	NA	NA	NA	NA
18	60152283	rs1014583307	NA	NA	A	G	0.9983	-2.6338	1.4083	0.06146	NA	NA	NA	NA	NA	NA	NA	NA	NA	NA	NA	NA	NA	NA	NA	NA	NA	NA	NA	NA	NA	NA	NA	NA	NA	NA	NA	NA
18	60710932	rs139596088	0	0.0001	A	G	0.9983	-2.5158	1.3463	0.06166	NA	NA	NA	NA	NA	NA	NA	NA	NA	NA	NA	NA	NA	NA	NA	NA	NA	NA	NA	NA	NA	NA	NA	NA	NA	NA	NA	NA
18	59998281	rs567419726	NA	NA	A	T	0.9992	-2.9057	1.5557	0.06179	NA	NA	NA	NA	NA	NA	NA	NA	NA	NA	NA	NA	NA	NA	NA	NA	NA	NA	NA	NA	NA	NA	NA	NA	NA	NA	NA	NA
18	59889453	rs113649585	NA	NA	A	G	0.0094	-0.4382	0.2347	0.06184	NA	NA	NA	NA	NA	A	G	0.0552	0.0217	0.2242	A	G	0.0613	0.0315	0.0142	0.02624	NA	NA	NA	NA	NA	NA	NA	NA	NA	NA	NA	NA
18	59779388	rs17642045	NA	NA	T	C	0.0576	-0.1481	0.0793	0.0619	T	C	0.0509	-0.068	0.313	T	C	0.2504	0.016	0.08583	T	C	0.243	0.0162	0.0076	0.03309	NA	NA	NA	NA	NA	NA	NA	NA	NA	NA	NA	NA
18	60971683	rs150565962	NA	NA	T	C	0.0046	-0.6581	0.3526	0.06202	NA	NA	NA	NA	NA	T	C	0.0245	0.0017	0.9478	T	C	0.0244	0.0022	0.0225	0.9212	NA	NA	NA	NA	NA	NA	NA	NA	NA	NA	NA	NA
18	59838113	rs189841715	NA	NA	A	G	0.9982	-2.876	1.5432	0.06238	NA	NA	NA	NA	NA	NA	NA	NA	NA	NA	NA	NA	NA	NA	NA	NA	NA	NA	NA	NA	NA	NA	NA	NA	NA	NA	NA	NA
18	60337877	rs117980532	0	0.0001	T	C	0.0047	-0.6258	0.3359	0.06243	NA	NA	NA	NA	NA	T	C	0.0247	0.051	0.06299	T	C	0.0363	0.022	0.0207	0.2882	NA	NA	NA	NA	NA	NA	NA	NA	NA	NA	NA	NA
18	59889792	rs572147137	NA	NA	C	G	0.9989	-1.924	1.0337	0.06271	NA	NA	NA	NA	NA	NA	NA	NA	NA	NA	NA	NA	NA	NA	NA	NA	NA	NA	NA	NA	NA	NA	NA	NA	NA	NA	NA	NA
18	60251969	rs8083547	0.115	0.0004	T	C	0.0246	-0.2261	0.1216	0.06287	C	T	0.9798	-0.0488	0.7029	T	C	0.1201	-0.0144	0.2717	T	C	0.1187	0	0.0107	0.9986	NA	NA	NA	NA	NA	NA	NA	NA	NA	NA	NA	NA
18	60491701	rs528375211	NA	NA	A	C	0.0006	4.4059	2.3697	0.06299	NA	NA	NA	NA	NA	NA	NA	NA	NA	NA	NA	NA	NA	NA	NA	NA	NA	NA	NA	NA	NA	NA	NA	NA	NA	NA	NA	NA
18	60909456	rs562201604	NA	NA	A	G	0.001	-1.8641	1.0033	0.06317	NA	NA	NA	NA	NA	NA	NA	NA	NA	NA	NA	NA	NA	NA	NA	NA	NA	NA	NA	NA	NA	NA	NA	NA	NA	NA	NA	NA
18	60173052	rs188055569	0.0001	0.0001	T	C	0.0019	-1.3383	0.7205	0.06326	NA	NA	NA	NA	NA	NA	NA	NA	NA	NA	NA	NA	NA	NA	NA	NA	NA	NA	NA	NA	NA	NA	NA	NA	NA	NA	NA	NA
18	59776796	rs539551461	NA	NA	A	G	0.9997	-4.2077	2.2659	0.06332	NA	NA	NA	NA	NA	A	G	0.999	0.1215	0.5388	NA	NA	NA	NA	NA	NA	NA	NA	NA	NA	NA	NA	NA	NA	NA	NA	NA	NA
18	61082767	rs1028873747	NA	NA	A	G	0.9997	-4.6892	2.5258	0.06338	NA	NA	NA	NA	NA	NA	NA	NA	NA	NA	NA	NA	NA	NA	NA	NA	NA	NA	NA	NA	NA	NA	NA	NA	NA	NA	NA	NA
18	61120171	rs1026138519	NA	NA	A	G	0.9997	-4.6892	2.5258	0.06338	NA	NA	NA	NA	NA	NA	NA	NA	NA	NA	NA	NA	NA	NA	NA	NA	NA	NA	NA	NA	NA	NA	NA	NA	NA	NA	NA	NA
18	60276739	rs191225628	NA	NA	A	G	0.0023	1.0279	0.5539	0.06346	NA	NA	NA	NA	NA	A	G	0.0082	0.0592	0.2264	NA	NA	NA	NA	NA	NA	NA	NA	NA	NA	NA	NA	NA	NA	NA	NA	NA	NA
18	59994000	rs550347257	NA	NA	A	G	0.0005	3.9015	2.1033	0.0636	NA	NA	NA	NA	NA	NA	NA	NA	NA	NA	NA	NA	NA	NA	NA	NA	NA	NA	NA	NA	NA	NA	NA	NA	NA	NA	NA	NA
18	60330513	rs374076493	0.0003	0.0005	T	G	0.0045	0.6447	0.3476	0.06364	NA	NA	NA	NA	NA	NA	NA	NA	NA	NA	NA	NA	NA	NA	NA	NA	NA	NA	NA	NA	NA	NA	NA	NA	NA	NA	NA	NA
18	60778791	rs527555079	NA	NA	T	C	0.0003	3.9679	2.1407	0.0638	NA	NA	NA	NA	NA	NA	NA	NA	NA	NA	NA	NA	NA	NA	NA	NA	NA	NA	NA	NA	NA	NA	NA	NA	NA	NA	NA	NA
18	59793695	rs17715425	NA	NA	A	C	0.0215	-0.243	0.1312	0.06389	A	C	0.024	0.0908	0.4323	A	C	0.0917	0.0086	0.5417	A	C	0.0922	0.0018	0.0112	0.8696	NA	NA	NA	NA	NA	NA	NA	NA	NA	NA	NA	NA
18	60440148	rs1244273	0.115	0.0004	A	C	0.0125	-0.3461	0.1869	0.06402	NA	NA	NA	NA	NA	A	C	0.0625	0.0047	0.7865	A	C	0.073	-0.0045	0.0128	0.7246	NA	NA	NA	NA	NA	NA	NA	NA	NA	NA	NA	NA
18	60278916	rs77248927	NA	NA	C	G	0.003	-0.8228	0.4445	0.06418	NA	NA	NA	NA	NA	C	G	0.0135	0.0598	0.1048	C	G	0.019	0.0002	0.0319	0.9954	NA	NA	NA	NA	NA	NA	NA	NA	NA	NA	NA	NA
18	60261098	rs577134997	0.0002	0.0004	A	G	0.0025	2.3199	1.2541	0.06434	NA	NA	NA	NA	NA	NA	NA	NA	NA	NA	NA	NA	NA	NA	NA	NA	NA	NA	NA	NA	NA	NA	NA	NA	NA	NA	NA	NA
18	60317491	rs306228	0.0996	0.0004	T	C	0.9903	0.4051	0.2191	0.06444	NA	NA	NA	NA	NA	T	C	0.9493	-0.0071	0.7032	T	C	0.9456	0.0122	0.015	0.4158	NA	NA	NA	NA	NA	NA	NA	NA	NA	NA	NA	NA
18	60020630	rs138314695	NA	NA	T	C	0.9981	1.1435	0.6192	0.06479	NA	NA	NA	NA	NA	NA	NA	NA	NA	NA	NA	NA	NA	NA	NA	NA	NA	NA	NA	NA	NA	NA	NA	NA	NA	NA	NA	NA
18	59926595	rs557405850	NA	NA	A	T	0.9948	-0.5834	0.3159	0.06482	NA	NA	NA	NA	NA	NA	NA	NA	NA	NA	NA	NA	NA	NA	NA	NA	NA	NA	NA	NA	NA	NA	NA	NA	NA	NA	NA	NA
18	60910956	rs564804747	NA	NA	T	C	0.9983	1.4237	0.771	0.06482	NA	NA	NA	NA	NA	NA	NA	NA	NA	NA	NA	NA	NA	NA	NA	NA	NA	NA	NA	NA	NA	NA	NA	NA	NA	NA	NA	NA
18	60252217	rs8087221	0.115	0.0004	T	C	0.0246	-0.2246	0.1217	0.06503	C	T	0.9798	-0.0487	0.7035	T	C	0.1203	-0.0147	0.2624	T	C	0.1187	-0.0007	0.0108	0.9495	NA	NA	NA	NA	NA	NA	NA	NA	NA	NA	NA	NA
18	61164239	rs952307084	NA	NA	A	G	0.9972	1.2908	0.6998	0.06511	NA	NA	NA	NA	NA	NA	NA	NA	NA	NA	NA	NA	NA	NA	NA	NA	NA	NA	NA	NA	NA	NA	NA	NA	NA	NA	NA	NA
18	60443299	rs116580854	0.0883	0.0007	A	T	0.9524	0.1769	0.0959	0.06514	NA	NA	NA	NA	NA	A	T	0.7536	-0.0001	0.9883	A	T	0.7855	0.0033	0.0089	0.7134	NA	NA	NA	NA	NA	NA	NA	NA	NA	NA	NA	NA
18	60374648	rs72945517	0.0317	0.0003	T	C	0.0234	-0.2619	0.1421	0.06535	NA	NA	NA	NA	NA	T	C	0.1209	0.0022	0.8651	T	C	0.1091	-0.0035	0.0117	0.7619	NA	NA	NA	NA	NA	NA	NA	NA	NA	NA	NA	NA
18	61174888	rs181429694	NA	NA	A	G	0.9982	-1.6797	0.912	0.0655	NA	NA	NA	NA	NA	NA	NA	NA	NA	NA	NA	NA	NA	NA	NA	NA	NA	NA	NA	NA	NA	NA	NA	NA	NA	NA	NA	NA
18	61053381	rs139030361	NA	NA	A	C	0.9968	0.8704	0.4726	0.06553	NA	NA	NA	NA	NA	A	C	0.9895	0.0393	0.3584	NA	NA	NA	NA	NA	NA	NA	NA	NA	NA	NA	NA	NA	NA	NA	NA	NA	NA
18	60190321	rs1056986472	NA	NA	C	G	0.9968	-0.9701	0.5268	0.06554	NA	NA	NA	NA	NA	NA	NA	NA	NA	NA	NA	NA	NA	NA	NA	NA	NA	NA	NA	NA	NA	NA	NA	NA	NA	NA	NA	NA
18	60323535	rs376783618	0.0003	0.0005	A	G	0.9955	-0.6376	0.3466	0.06587	NA	NA	NA	NA	NA	NA	NA	NA	NA	NA	NA	NA	NA	NA	NA	NA	NA	NA	NA	NA	NA	NA	NA	NA	NA	NA	NA	NA
18	60756883	rs571315774	0	0.0001	A	G	0.0025	0.9364	0.5097	0.0662	NA	NA	NA	NA	NA	NA	NA	NA	NA	NA	NA	NA	NA	NA	NA	NA	NA	NA	NA	NA	NA	NA	NA	NA	NA	NA	NA	NA
18	60813728	rs572722333	0	0.0001	A	T	0.9994	-4.3344	2.3597	0.06623	NA	NA	NA	NA	NA	NA	NA	NA	NA	NA	NA	NA	NA	NA	NA	NA	NA	NA	NA	NA	NA	NA	NA	NA	NA	NA	NA	NA
18	60324402	rs374705789	0.0003	0.0005	A	G	0.0047	0.6386	0.3478	0.06632	NA	NA	NA	NA	NA	NA	NA	NA	NA	NA	NA	NA	NA	NA	NA	NA	NA	NA	NA	NA	NA	NA	NA	NA	NA	NA	NA	NA
18	60043818	rs9958541	NA	NA	T	G	0.0047	-0.768	0.4185	0.0665	NA	NA	NA	NA	NA	NA	NA	NA	NA	NA	NA	NA	NA	NA	NA	NA	NA	NA	NA	NA	NA	NA	NA	NA	NA	NA	NA	NA
18	60062557	rs9954621	NA	NA	T	C	0.9978	1.0476	0.5709	0.06653	NA	NA	NA	NA	NA	NA	NA	NA	NA	NA	NA	NA	NA	NA	NA	NA	NA	NA	NA	NA	NA	NA	NA	NA	NA	NA	NA	NA
18	60143747	rs116940907	0.0225	0.0001	T	C	0.0048	-0.6737	0.3673	0.06664	NA	NA	NA	NA	NA	T	C	0.0233	0.0187	0.4928	T	C	0.0265	0.0343	0.0213	0.1069	NA	NA	NA	NA	NA	NA	NA	NA	NA	NA	NA	NA
18	60191963	rs1515682	0.0677	0.0002	C	G	0.0067	-0.4717	0.2573	0.06673	NA	NA	NA	NA	NA	C	G	0.0402	0.0001	0.9978	C	G	0.038	-0.0262	0.0186	0.1597	NA	NA	NA	NA	NA	NA	NA	NA	NA	NA	NA	NA
18	60850721	rs560987513	0	0.0106	A	G	0.9983	1.3102	0.7154	0.06703	NA	NA	NA	NA	NA	NA	NA	NA	NA	NA	NA	NA	NA	NA	NA	NA	NA	NA	NA	NA	NA	NA	NA	NA	NA	NA	NA	NA
18	60230699	rs555201633	0	0.0001	T	C	0.0021	-3.3704	1.8415	0.06721	NA	NA	NA	NA	NA	T	C	0.0017	0.0854	0.478	NA	NA	NA	NA	NA	NA	NA	NA	NA	NA	NA	NA	NA	NA	NA	NA	NA	NA
18	60350937	rs575790188	0.0003	0.0005	A	T	0.0047	0.6152	0.3361	0.06721	NA	NA	NA	NA	NA	NA	NA	NA	NA	NA	NA	NA	NA	NA	NA	NA	NA	NA	NA	NA	NA	NA	NA	NA	NA	NA	NA	NA
18	60092770	rs530660113	NA	NA	T	C	0.9986	-3.4319	1.8762	0.06737	NA	NA	NA	NA	NA	NA	NA	NA	NA	NA	NA	NA	NA	NA	NA	NA	NA	NA	NA	NA	NA	NA	NA	NA	NA	NA	NA	NA
18	60255558	rs373841861	0	0.0001	T	C	0.0011	-1.6376	0.8962	0.06766	NA	NA	NA	NA	NA	T	C	0.0025	-0.2951	0.00112	NA	NA	NA	NA	NA	NA	NA	NA	NA	NA	NA	NA	NA	NA	NA	NA	NA	NA
18	60253163	rs531290780	NA	NA	T	C	0.0045	1.9337	1.0583	0.06768	NA	NA	NA	NA	NA	T	C	0.0014	0.0584	0.6675	NA	NA	NA	NA	NA	NA	NA	NA	NA	NA	NA	NA	NA	NA	NA	NA	NA	NA
18	60240115	rs117725800	0.0451	0.0001	A	G	0.9942	0.5612	0.3073	0.06782	NA	NA	NA	NA	NA	A	G	0.9757	-0.0208	0.4514	A	G	0.9699	-0.0195	0.0204	0.3389	NA	NA	NA	NA	NA	NA	NA	NA	NA	NA	NA	NA
18	60322503	rs376695775	0.0003	0.0005	A	G	0.9955	-0.6354	0.3481	0.06799	NA	NA	NA	NA	NA	NA	NA	NA	NA	NA	NA	NA	NA	NA	NA	NA	NA	NA	NA	NA	NA	NA	NA	NA	NA	NA	NA	NA
18	60413522	rs527521416	0.0001	0.0001	T	C	0.0011	4.4722	2.4523	0.0682	NA	NA	NA	NA	NA	NA	NA	NA	NA	NA	NA	NA	NA	NA	NA	NA	NA	NA	NA	NA	NA	NA	NA	NA	NA	NA	NA	NA
18	60926106	rs552256452	NA	NA	T	C	0.0014	2.1976	1.2088	0.06907	NA	NA	NA	NA	NA	NA	NA	NA	NA	NA	NA	NA	NA	NA	NA	NA	NA	NA	NA	NA	NA	NA	NA	NA	NA	NA	NA	NA
18	60289098	rs562509866	0	0.0001	T	C	0.0002	4.5939	2.5283	0.06922	NA	NA	NA	NA	NA	NA	NA	NA	NA	NA	NA	NA	NA	NA	NA	NA	NA	NA	NA	NA	NA	NA	NA	NA	NA	NA	NA	NA
18	60051709	rs570767755	NA	NA	T	C	0.004	0.8497	0.4682	0.06958	NA	NA	NA	NA	NA	NA	NA	NA	NA	NA	NA	NA	NA	NA	NA	NA	NA	NA	NA	NA	NA	NA	NA	NA	NA	NA	NA	NA
18	60646009	rs199630749	0.0001	0.0002	T	C	0.0027	-0.9079	0.5009	0.06993	NA	NA	NA	NA	NA	NA	NA	NA	NA	NA	NA	NA	NA	NA	NA	NA	NA	NA	NA	NA	NA	NA	NA	NA	NA	NA	NA	NA
18	60647990	rs575214880	0	0.0001	A	T	0.0027	-0.9079	0.5009	0.06993	NA	NA	NA	NA	NA	NA	NA	NA	NA	NA	NA	NA	NA	NA	NA	NA	NA	NA	NA	NA	NA	NA	NA	NA	NA	NA	NA	NA
18	61108943	rs574596547	NA	NA	C	G	0.0017	-4.0647	2.2437	0.07005	NA	NA	NA	NA	NA	NA	NA	NA	NA	NA	NA	NA	NA	NA	NA	NA	NA	NA	NA	NA	NA	NA	NA	NA	NA	NA	NA	NA
18	59875099	rs77920219	NA	NA	A	G	0.9863	0.3486	0.1925	0.07022	NA	NA	NA	NA	NA	NA	NA	NA	NA	NA	A	G	0.9491	-0.0042	0.0161	0.7943	NA	NA	NA	NA	NA	NA	NA	NA	NA	NA	NA	NA
18	60541887	rs767824896	NA	NA	T	C	0.0013	3.9881	2.2046	0.07045	NA	NA	NA	NA	NA	NA	NA	NA	NA	NA	NA	NA	NA	NA	NA	NA	NA	NA	NA	NA	NA	NA	NA	NA	NA	NA	NA	NA
18	60309125	rs187301462	0.0001	0.0002	T	C	0.0032	-1.1081	0.6127	0.07049	NA	NA	NA	NA	NA	NA	NA	NA	NA	NA	NA	NA	NA	NA	NA	NA	NA	NA	NA	NA	NA	NA	NA	NA	NA	NA	NA	NA
18	60311460	rs185002832	0.0001	0.0002	A	C	0.0032	-1.1081	0.6127	0.07049	NA	NA	NA	NA	NA	NA	NA	NA	NA	NA	NA	NA	NA	NA	NA	NA	NA	NA	NA	NA	NA	NA	NA	NA	NA	NA	NA	NA
18	60926513	rs183640902	NA	NA	A	G	0.9998	-4.4489	2.4604	0.07057	NA	NA	NA	NA	NA	NA	NA	NA	NA	NA	NA	NA	NA	NA	NA	NA	NA	NA	NA	NA	NA	NA	NA	NA	NA	NA	NA	NA
18	60879606	rs118104637	0.0491	0.0004	C	G	0.9677	0.2515	0.1392	0.07073	NA	NA	NA	NA	NA	C	G	0.8133	0.0127	0.2675	C	G	0.8024	-0.0206	0.0101	0.04122	NA	NA	NA	NA	NA	NA	NA	NA	NA	NA	NA	NA
18	60008685	rs150875260	NA	NA	A	G	0.0016	-1.1752	0.6511	0.0711	NA	NA	NA	NA	NA	NA	NA	NA	NA	NA	NA	NA	NA	NA	NA	NA	NA	NA	NA	NA	NA	NA	NA	NA	NA	NA	NA	NA
18	60040274	rs184082668	NA	NA	T	C	0.0039	0.7221	0.4006	0.07148	NA	NA	NA	NA	NA	NA	NA	NA	NA	NA	NA	NA	NA	NA	NA	NA	NA	NA	NA	NA	NA	NA	NA	NA	NA	NA	NA	NA
18	60684893	rs76024016	NA	NA	A	G	0.0047	-0.5768	0.3201	0.07155	NA	NA	NA	NA	NA	A	G	0.0227	0.0362	0.1839	A	G	0.029	0.0182	0.0215	0.399	NA	NA	NA	NA	NA	NA	NA	NA	NA	NA	NA	NA
18	60877735	rs4987786	0.0711	0.0003	T	G	0.9795	0.2703	0.15	0.07158	NA	NA	NA	NA	NA	T	G	0.908	0.0077	0.5952	T	G	0.9152	0.0068	0.0136	0.6171	NA	NA	NA	NA	NA	NA	NA	NA	NA	NA	NA	NA
18	60638267	rs532369347	0.0001	0.0002	A	G	0.0008	2.4169	1.3416	0.07162	NA	NA	NA	NA	NA	NA	NA	NA	NA	NA	NA	NA	NA	NA	NA	NA	NA	NA	NA	NA	NA	NA	NA	NA	NA	NA	NA	NA
18	60014806	rs139273261	NA	NA	A	C	0.0019	-1.1114	0.6173	0.07178	NA	NA	NA	NA	NA	NA	NA	NA	NA	NA	NA	NA	NA	NA	NA	NA	NA	NA	NA	NA	NA	NA	NA	NA	NA	NA	NA	NA
18	60323399	rs372684029	0.0001	0.0002	T	C	0.9965	0.8006	0.4448	0.07191	NA	NA	NA	NA	NA	NA	NA	NA	NA	NA	NA	NA	NA	NA	NA	NA	NA	NA	NA	NA	NA	NA	NA	NA	NA	NA	NA	NA
18	60124408	rs1023967992	NA	NA	T	C	0.004	1.297	0.7219	0.07239	NA	NA	NA	NA	NA	NA	NA	NA	NA	NA	NA	NA	NA	NA	NA	NA	NA	NA	NA	NA	NA	NA	NA	NA	NA	NA	NA	NA
18	60317866	rs367963115	0.0003	0.0006	A	C	0.9954	-0.6212	0.346	0.07256	NA	NA	NA	NA	NA	NA	NA	NA	NA	NA	NA	NA	NA	NA	NA	NA	NA	NA	NA	NA	NA	NA	NA	NA	NA	NA	NA	NA
18	60399529	rs306226	0.115	0.0004	A	G	0.9902	0.3897	0.2174	0.07295	NA	NA	NA	NA	NA	NA	NA	NA	NA	NA	A	G	0.9485	0.0041	0.0152	0.7868	NA	NA	NA	NA	NA	NA	NA	NA	NA	NA	NA	NA
18	60607850	rs142154702	NA	NA	A	G	0.0033	1.4483	0.8078	0.073	NA	NA	NA	NA	NA	A	G	0.0062	0.0016	0.9762	NA	NA	NA	NA	NA	NA	NA	NA	NA	NA	NA	NA	NA	NA	NA	NA	NA	NA
18	60704046	rs948283282	NA	NA	A	C	0.9983	-2.1644	1.2077	0.07311	NA	NA	NA	NA	NA	NA	NA	NA	NA	NA	NA	NA	NA	NA	NA	NA	NA	NA	NA	NA	NA	NA	NA	NA	NA	NA	NA	NA
18	60327134	rs192094097	0.0001	0.0002	C	G	0.0023	-2.2344	1.2472	0.07322	NA	NA	NA	NA	NA	NA	NA	NA	NA	NA	NA	NA	NA	NA	NA	NA	NA	NA	NA	NA	NA	NA	NA	NA	NA	NA	NA	NA
18	60705372	rs536734121	0	0.0001	T	C	0.0002	4.3918	2.4519	0.07327	NA	NA	NA	NA	NA	NA	NA	NA	NA	NA	NA	NA	NA	NA	NA	NA	NA	NA	NA	NA	NA	NA	NA	NA	NA	NA	NA	NA
18	60898579	rs145860011	NA	NA	T	C	0.9986	-2.7819	1.5539	0.07342	NA	NA	NA	NA	NA	T	C	0.9916	0.006	0.9277	NA	NA	NA	NA	NA	NA	NA	NA	NA	NA	NA	NA	NA	NA	NA	NA	NA	NA
18	60076469	rs563820178	NA	NA	A	G	0.9998	-4.3835	2.4498	0.07357	NA	NA	NA	NA	NA	NA	NA	NA	NA	NA	NA	NA	NA	NA	NA	NA	NA	NA	NA	NA	NA	NA	NA	NA	NA	NA	NA	NA
18	60682557	rs993245985	NA	NA	A	G	0.9988	-4.3191	2.4158	0.0738	NA	NA	NA	NA	NA	NA	NA	NA	NA	NA	NA	NA	NA	NA	NA	NA	NA	NA	NA	NA	NA	NA	NA	NA	NA	NA	NA	NA
18	60962957	rs113885940	NA	NA	T	G	0.9962	1.2202	0.6829	0.07398	NA	NA	NA	NA	NA	T	G	0.9796	0.0254	0.3828	T	G	0.977	0.0601	0.0257	0.01947	NA	NA	NA	NA	NA	NA	NA	NA	NA	NA	NA	NA
18	59934383	rs556526292	NA	NA	A	G	0.999	-3.3564	1.8801	0.07422	NA	NA	NA	NA	NA	NA	NA	NA	NA	NA	NA	NA	NA	NA	NA	NA	NA	NA	NA	NA	NA	NA	NA	NA	NA	NA	NA	NA
18	59956199	rs192300573	NA	NA	T	C	0.001	3.3564	1.8801	0.07422	NA	NA	NA	NA	NA	NA	NA	NA	NA	NA	NA	NA	NA	NA	NA	NA	NA	NA	NA	NA	NA	NA	NA	NA	NA	NA	NA	NA
18	60269141	rs75436454	0.0065	0.0002	A	G	0.0087	0.8027	0.4498	0.07431	NA	NA	NA	NA	NA	A	G	0.0314	0.0521	0.0283	A	G	0.04	0.0158	0.0176	0.3673	NA	NA	NA	NA	NA	NA	NA	NA	NA	NA	NA	NA
18	61158638	rs75104607	NA	NA	A	C	0.8248	0.1034	0.058	0.07454	NA	NA	NA	NA	NA	NA	NA	NA	NA	NA	NA	NA	NA	NA	NA	NA	NA	NA	NA	NA	NA	NA	NA	NA	NA	NA	NA	NA
18	60520030	rs189841932	0.0001	0.0002	A	T	0.9936	4.5098	2.5291	0.07456	NA	NA	NA	NA	NA	NA	NA	NA	NA	NA	NA	NA	NA	NA	NA	NA	NA	NA	NA	NA	NA	NA	NA	NA	NA	NA	NA	NA
18	61099285	rs72946590	NA	NA	A	G	0.0152	-0.3633	0.2042	0.07525	NA	NA	NA	NA	NA	A	G	0.0755	-0.0218	0.1965	A	G	0.0761	-0.0229	0.0152	0.1324	NA	NA	NA	NA	NA	NA	NA	NA	NA	NA	NA	NA
18	60836658	rs145099651	0	0.0013	T	C	0.175	0.091	0.0512	0.07561	T	C	0.2021	0.1001	0.03715	NA	NA	NA	NA	NA	NA	NA	NA	NA	NA	NA	NA	NA	NA	NA	NA	NA	NA	NA	NA	NA	NA	NA
18	59815881	rs574034297	NA	NA	A	G	0.9958	-0.6675	0.3757	0.07566	NA	NA	NA	NA	NA	NA	NA	NA	NA	NA	NA	NA	NA	NA	NA	NA	NA	NA	NA	NA	NA	NA	NA	NA	NA	NA	NA	NA
18	60469944	rs548806415	0	0.0001	T	C	0.0019	2.1291	1.1986	0.07567	NA	NA	NA	NA	NA	NA	NA	NA	NA	NA	NA	NA	NA	NA	NA	NA	NA	NA	NA	NA	NA	NA	NA	NA	NA	NA	NA	NA
18	59904606	rs78792437	NA	NA	A	G	0.0214	-0.2331	0.1314	0.07599	A	G	0.0228	0.0037	0.9767	A	G	0.0858	0.0097	0.5079	A	G	0.0866	0.0018	0.0115	0.8787	NA	NA	NA	NA	NA	NA	NA	NA	NA	NA	NA	NA
18	60283137	rs149950024	NA	NA	A	G	0.0029	-0.7953	0.4483	0.07603	NA	NA	NA	NA	NA	A	G	0.0132	0.0576	0.1209	A	G	0.0187	0.0059	0.0322	0.8545	NA	NA	NA	NA	NA	NA	NA	NA	NA	NA	NA	NA
18	59880582	rs566289658	NA	NA	C	G	0.0024	-1.0444	0.5894	0.07642	NA	NA	NA	NA	NA	NA	NA	NA	NA	NA	NA	NA	NA	NA	NA	NA	NA	NA	NA	NA	NA	NA	NA	NA	NA	NA	NA	NA
18	59893991	rs545849264	NA	NA	A	G	0.0024	-1.0451	0.5908	0.07687	NA	NA	NA	NA	NA	NA	NA	NA	NA	NA	NA	NA	NA	NA	NA	NA	NA	NA	NA	NA	NA	NA	NA	NA	NA	NA	NA	NA
18	60130411	rs190769376	NA	NA	T	G	0.9986	-1.4852	0.84	0.07704	NA	NA	NA	NA	NA	NA	NA	NA	NA	NA	NA	NA	NA	NA	NA	NA	NA	NA	NA	NA	NA	NA	NA	NA	NA	NA	NA	NA
18	59981469	rs1035793556	NA	NA	A	T	0.0006	4.0864	2.3125	0.07722	NA	NA	NA	NA	NA	NA	NA	NA	NA	NA	NA	NA	NA	NA	NA	NA	NA	NA	NA	NA	NA	NA	NA	NA	NA	NA	NA	NA
18	60115570	rs1425790854	NA	NA	A	C	0.997	-1.3406	0.7588	0.07727	NA	NA	NA	NA	NA	NA	NA	NA	NA	NA	NA	NA	NA	NA	NA	NA	NA	NA	NA	NA	NA	NA	NA	NA	NA	NA	NA	NA
18	60400972	rs149631364	0.0001	0.0003	A	G	0.9978	1.0996	0.6226	0.07738	NA	NA	NA	NA	NA	NA	NA	NA	NA	NA	NA	NA	NA	NA	NA	NA	NA	NA	NA	NA	NA	NA	NA	NA	NA	NA	NA	NA
18	60858447	rs538635037	0.0001	0.0001	A	G	0.9989	-4.3019	2.4363	0.07743	NA	NA	NA	NA	NA	NA	NA	NA	NA	NA	NA	NA	NA	NA	NA	NA	NA	NA	NA	NA	NA	NA	NA	NA	NA	NA	NA	NA
18	61024444	rs370223788	NA	NA	T	C	0.0008	-2.1452	1.2151	0.07748	NA	NA	NA	NA	NA	T	C	0.0027	0.0984	0.2439	NA	NA	NA	NA	NA	NA	NA	NA	NA	NA	NA	NA	NA	NA	NA	NA	NA	NA
18	60332379	rs187862235	0.0451	0.0001	T	C	0.0013	-1.5469	0.8764	0.07757	NA	NA	NA	NA	NA	T	C	0.0073	0.0516	0.3356	NA	NA	NA	NA	NA	NA	NA	NA	NA	NA	NA	NA	NA	NA	NA	NA	NA	NA
18	59860880	rs144290539	NA	NA	A	T	0.0032	-0.8198	0.4647	0.07772	NA	NA	NA	NA	NA	A	T	0.0111	-0.0327	0.4261	A	T	0.0136	-0.0265	0.0376	0.4816	NA	NA	NA	NA	NA	NA	NA	NA	NA	NA	NA	NA
18	60621075	rs186523636	0	0.0106	T	C	0.9973	-0.9008	0.5113	0.07812	NA	NA	NA	NA	NA	T	C	0.991	-0.0376	0.3994	NA	NA	NA	NA	NA	NA	NA	NA	NA	NA	NA	NA	NA	NA	NA	NA	NA	NA
18	60634570	rs185527729	0	0.0106	T	G	0.0028	0.8844	0.5022	0.07821	NA	NA	NA	NA	NA	T	G	0.0092	0.0421	0.3409	NA	NA	NA	NA	NA	NA	NA	NA	NA	NA	NA	NA	NA	NA	NA	NA	NA	NA
18	60845099	rs4987801	0.0677	0.0002	T	C	0.9884	0.5415	0.3077	0.07843	NA	NA	NA	NA	NA	T	C	0.9502	-0.0102	0.6047	T	C	0.9505	-0.0105	0.0186	0.5736	NA	NA	NA	NA	NA	NA	NA	NA	NA	NA	NA	NA
18	60194940	rs560157767	NA	NA	C	G	0.0022	-3.373	1.9186	0.07873	NA	NA	NA	NA	NA	NA	NA	NA	NA	NA	NA	NA	NA	NA	NA	NA	NA	NA	NA	NA	NA	NA	NA	NA	NA	NA	NA	NA
18	60195237	rs531542949	NA	NA	A	G	0.0022	-3.373	1.9186	0.07873	NA	NA	NA	NA	NA	NA	NA	NA	NA	NA	NA	NA	NA	NA	NA	NA	NA	NA	NA	NA	NA	NA	NA	NA	NA	NA	NA	NA
18	60836606	rs7230703	NA	NA	T	C	0.8862	0.1266	0.0721	0.07922	NA	NA	NA	NA	NA	NA	NA	NA	NA	NA	NA	NA	NA	NA	NA	NA	NA	NA	NA	NA	NA	NA	NA	NA	NA	NA	NA	NA
18	60964426	rs111268522	NA	NA	A	T	0.9963	1.2312	0.7023	0.07959	NA	NA	NA	NA	NA	A	T	0.9797	0.0263	0.3676	A	T	0.9772	0.0617	0.0257	0.01632	NA	NA	NA	NA	NA	NA	NA	NA	NA	NA	NA	NA
18	61151000	rs559848280	NA	NA	T	C	0.9993	2.2317	1.274	0.07981	NA	NA	NA	NA	NA	NA	NA	NA	NA	NA	NA	NA	NA	NA	NA	NA	NA	NA	NA	NA	NA	NA	NA	NA	NA	NA	NA	NA
18	61069793	rs7230063	NA	NA	A	C	0.9889	0.628	0.3587	0.08003	NA	NA	NA	NA	NA	A	C	0.9517	-0.0221	0.2653	A	C	0.9498	-0.0406	0.0168	0.01544	NA	NA	NA	NA	NA	NA	NA	NA	NA	NA	NA	NA
18	60503721	rs7242512	0.0037	0.0008	A	T	0.9715	0.2072	0.1185	0.08025	NA	NA	NA	NA	NA	NA	NA	NA	NA	NA	NA	NA	NA	NA	NA	NA	NA	NA	NA	NA	NA	NA	NA	NA	NA	NA	NA	NA
18	60862021	rs74819146	0.0105	0.0046	A	G	0.0074	-0.4935	0.2822	0.08033	NA	NA	NA	NA	NA	A	G	0.0452	0.0203	0.3071	A	G	0.0451	0.0184	0.0172	0.2827	NA	NA	NA	NA	NA	NA	NA	NA	NA	NA	NA	NA
18	59796462	rs537029973	NA	NA	A	G	0.9993	-2.362	1.3511	0.08041	NA	NA	NA	NA	NA	NA	NA	NA	NA	NA	NA	NA	NA	NA	NA	NA	NA	NA	NA	NA	NA	NA	NA	NA	NA	NA	NA	NA
18	59808780	rs140229875	NA	NA	C	G	0.9958	-0.6597	0.3774	0.08052	NA	NA	NA	NA	NA	NA	NA	NA	NA	NA	NA	NA	NA	NA	NA	NA	NA	NA	NA	NA	NA	NA	NA	NA	NA	NA	NA	NA
18	61033112	rs189197668	NA	NA	A	G	0.0012	-1.4236	0.8153	0.08079	NA	NA	NA	NA	NA	NA	NA	NA	NA	NA	NA	NA	NA	NA	NA	NA	NA	NA	NA	NA	NA	NA	NA	NA	NA	NA	NA	NA
18	60281222	rs563964510	0.0001	0.0001	T	C	0.0018	1.8649	1.0682	0.08083	NA	NA	NA	NA	NA	NA	NA	NA	NA	NA	NA	NA	NA	NA	NA	NA	NA	NA	NA	NA	NA	NA	NA	NA	NA	NA	NA	NA
18	60966560	rs540785417	NA	NA	A	G	0.9985	1.4391	0.8245	0.08092	NA	NA	NA	NA	NA	NA	NA	NA	NA	NA	NA	NA	NA	NA	NA	NA	NA	NA	NA	NA	NA	NA	NA	NA	NA	NA	NA	NA
18	60897452	rs189814458	NA	NA	T	C	0.0017	-1.4033	0.8043	0.08103	NA	NA	NA	NA	NA	NA	NA	NA	NA	NA	NA	NA	NA	NA	NA	NA	NA	NA	NA	NA	NA	NA	NA	NA	NA	NA	NA	NA
18	60265771	rs1568567797	NA	NA	T	G	0.9896	-4.5513	2.6096	0.08114	NA	NA	NA	NA	NA	NA	NA	NA	NA	NA	NA	NA	NA	NA	NA	NA	NA	NA	NA	NA	NA	NA	NA	NA	NA	NA	NA	NA
18	60045068	rs1049891550	NA	NA	T	C	0.0042	0.9722	0.5577	0.08129	NA	NA	NA	NA	NA	NA	NA	NA	NA	NA	NA	NA	NA	NA	NA	NA	NA	NA	NA	NA	NA	NA	NA	NA	NA	NA	NA	NA
18	60777494	rs184699917	0.0001	0.0002	T	C	0.9962	0.6539	0.3752	0.08133	NA	NA	NA	NA	NA	NA	NA	NA	NA	NA	NA	NA	NA	NA	NA	NA	NA	NA	NA	NA	NA	NA	NA	NA	NA	NA	NA	NA
18	60300443	rs560712785	0.0002	0.0004	T	C	0.9967	-0.6779	0.389	0.08137	NA	NA	NA	NA	NA	NA	NA	NA	NA	NA	NA	NA	NA	NA	NA	NA	NA	NA	NA	NA	NA	NA	NA	NA	NA	NA	NA	NA
18	59851497	rs573285206	NA	NA	T	C	0.0023	-1.0256	0.5885	0.0814	NA	NA	NA	NA	NA	NA	NA	NA	NA	NA	NA	NA	NA	NA	NA	NA	NA	NA	NA	NA	NA	NA	NA	NA	NA	NA	NA	NA
18	60110521	rs140326478	0.0105	0.0001	A	G	0.0107	-0.3563	0.2045	0.0814	NA	NA	NA	NA	NA	A	G	0.0541	0.0343	0.05882	A	G	0.0666	0.0179	0.0136	0.1888	NA	NA	NA	NA	NA	NA	NA	NA	NA	NA	NA	NA
18	60283707	rs890944392	NA	NA	T	C	0.0037	0.7069	0.4064	0.082	NA	NA	NA	NA	NA	NA	NA	NA	NA	NA	NA	NA	NA	NA	NA	NA	NA	NA	NA	NA	NA	NA	NA	NA	NA	NA	NA	NA
18	60770924	rs62648840	0.0005	0.0011	T	C	0.9856	-0.38	0.2188	0.08242	NA	NA	NA	NA	NA	NA	NA	NA	NA	NA	NA	NA	NA	NA	NA	NA	NA	NA	NA	NA	NA	NA	NA	NA	NA	NA	NA	NA
18	59790212	rs191429075	NA	NA	T	C	0.0039	0.8523	0.4909	0.08251	NA	NA	NA	NA	NA	T	C	0.0138	0.0823	0.02047	T	C	0.0147	-0.0098	0.0396	0.8054	NA	NA	NA	NA	NA	NA	NA	NA	NA	NA	NA	NA
18	60436808	rs536671893	0	0.0001	A	G	0.0024	-0.9854	0.5677	0.08261	NA	NA	NA	NA	NA	NA	NA	NA	NA	NA	NA	NA	NA	NA	NA	NA	NA	NA	NA	NA	NA	NA	NA	NA	NA	NA	NA	NA
18	60512133	rs182785546	NA	NA	A	G	0.0012	-1.7972	1.0357	0.0827	NA	NA	NA	NA	NA	A	G	0.0014	0.1768	0.1688	NA	NA	NA	NA	NA	NA	NA	NA	NA	NA	NA	NA	NA	NA	NA	NA	NA	NA
18	60072038	rs565597738	NA	NA	A	G	0.0011	4.1832	2.4127	0.08295	NA	NA	NA	NA	NA	NA	NA	NA	NA	NA	NA	NA	NA	NA	NA	NA	NA	NA	NA	NA	NA	NA	NA	NA	NA	NA	NA	NA
18	60337610	rs547262442	0.0003	0.0006	A	C	0.9952	-0.5931	0.3421	0.083	NA	NA	NA	NA	NA	NA	NA	NA	NA	NA	NA	NA	NA	NA	NA	NA	NA	NA	NA	NA	NA	NA	NA	NA	NA	NA	NA	NA
18	60780335	rs192935862	NA	NA	A	C	0.0009	2.7556	1.5907	0.08322	NA	NA	NA	NA	NA	NA	NA	NA	NA	NA	NA	NA	NA	NA	NA	NA	NA	NA	NA	NA	NA	NA	NA	NA	NA	NA	NA	NA
18	60227939	rs527867778	NA	NA	T	C	0.9953	0.591	0.3416	0.08359	NA	NA	NA	NA	NA	T	C	0.9846	-0.0172	0.6908	NA	NA	NA	NA	NA	NA	NA	NA	NA	NA	NA	NA	NA	NA	NA	NA	NA	NA
18	59962341	rs75622147	NA	NA	T	C	0.0056	-0.4956	0.2866	0.0838	NA	NA	NA	NA	NA	T	C	0.0276	-0.0352	0.1627	T	C	0.0381	-0.0047	0.0184	0.8005	NA	NA	NA	NA	NA	NA	NA	NA	NA	NA	NA	NA
18	59993453	rs12457042	NA	NA	A	T	0.9797	0.2337	0.1352	0.08382	NA	NA	NA	NA	NA	A	T	0.9195	-0.0043	0.7749	A	T	0.9193	0.0059	0.0124	0.6317	NA	NA	NA	NA	NA	NA	NA	NA	NA	NA	NA	NA
18	60239361	rs184447332	NA	NA	C	G	0.999	-4.246	2.4603	0.08438	NA	NA	NA	NA	NA	NA	NA	NA	NA	NA	NA	NA	NA	NA	NA	NA	NA	NA	NA	NA	NA	NA	NA	NA	NA	NA	NA	NA
18	60239665	rs187362962	NA	NA	A	G	0.001	4.246	2.4603	0.08438	NA	NA	NA	NA	NA	NA	NA	NA	NA	NA	NA	NA	NA	NA	NA	NA	NA	NA	NA	NA	NA	NA	NA	NA	NA	NA	NA	NA
18	59885772	rs76494309	NA	NA	A	G	0.994	0.5788	0.3356	0.08454	NA	NA	NA	NA	NA	A	G	0.9746	-0.0239	0.3584	A	G	0.972	0.0181	0.0212	0.3922	NA	NA	NA	NA	NA	NA	NA	NA	NA	NA	NA	NA
18	60129483	rs141512778	0	0.0001	A	G	0.9906	0.3854	0.2235	0.0847	NA	NA	NA	NA	NA	A	G	0.9581	-0.0448	0.02909	A	G	0.9572	-0.0115	0.0167	0.4911	NA	NA	NA	NA	NA	NA	NA	NA	NA	NA	NA	NA
18	60647281	rs151247163	0	0.0001	T	C	0.9998	-4.1769	2.4246	0.08495	NA	NA	NA	NA	NA	NA	NA	NA	NA	NA	NA	NA	NA	NA	NA	NA	NA	NA	NA	NA	NA	NA	NA	NA	NA	NA	NA	NA
18	60648325	rs141354073	0	0.0001	T	C	0.0002	4.1769	2.4246	0.08495	NA	NA	NA	NA	NA	NA	NA	NA	NA	NA	NA	NA	NA	NA	NA	NA	NA	NA	NA	NA	NA	NA	NA	NA	NA	NA	NA	NA
18	59917372	rs570353478	NA	NA	T	C	0.0003	3.8614	2.2433	0.0852	NA	NA	NA	NA	NA	NA	NA	NA	NA	NA	NA	NA	NA	NA	NA	NA	NA	NA	NA	NA	NA	NA	NA	NA	NA	NA	NA	NA
18	60238706	rs117411754	NA	NA	A	G	0.0021	1.6164	0.9408	0.08578	NA	NA	NA	NA	NA	A	G	0.0082	0.054	0.2495	NA	NA	NA	NA	NA	NA	NA	NA	NA	NA	NA	NA	NA	NA	NA	NA	NA	NA
18	60640858	rs112459558	0	0.0001	T	C	0.0018	-1.4527	0.846	0.08597	NA	NA	NA	NA	NA	T	C	0.0051	0.0329	0.5806	NA	NA	NA	NA	NA	NA	NA	NA	NA	NA	NA	NA	NA	NA	NA	NA	NA	NA
18	60244687	rs141409647	NA	NA	T	C	0.0012	3.2094	1.8696	0.08605	NA	NA	NA	NA	NA	T	C	0.0038	-0.0501	0.5029	NA	NA	NA	NA	NA	NA	NA	NA	NA	NA	NA	NA	NA	NA	NA	NA	NA	NA
18	60364135	rs536859640	0.0001	0.0002	A	G	0.0052	0.6229	0.363	0.08616	NA	NA	NA	NA	NA	NA	NA	NA	NA	NA	NA	NA	NA	NA	NA	NA	NA	NA	NA	NA	NA	NA	NA	NA	NA	NA	NA	NA
18	60592539	rs144828014	0.0451	0.0001	A	G	0.0025	-0.8641	0.5035	0.08617	NA	NA	NA	NA	NA	NA	NA	NA	NA	NA	NA	NA	NA	NA	NA	NA	NA	NA	NA	NA	NA	NA	NA	NA	NA	NA	NA	NA
18	59784960	rs541777727	NA	NA	C	G	0.0015	-1.7509	1.0214	0.08647	NA	NA	NA	NA	NA	NA	NA	NA	NA	NA	NA	NA	NA	NA	NA	NA	NA	NA	NA	NA	NA	NA	NA	NA	NA	NA	NA	NA
18	59984616	rs542620769	NA	NA	T	C	0.0018	1.3425	0.7837	0.08672	NA	NA	NA	NA	NA	NA	NA	NA	NA	NA	NA	NA	NA	NA	NA	NA	NA	NA	NA	NA	NA	NA	NA	NA	NA	NA	NA	NA
18	60318483	rs558400771	0.0001	0.0001	C	G	0.9971	1.1426	0.6672	0.08683	NA	NA	NA	NA	NA	NA	NA	NA	NA	NA	NA	NA	NA	NA	NA	NA	NA	NA	NA	NA	NA	NA	NA	NA	NA	NA	NA	NA
18	60264011	rs111274745	NA	NA	A	G	0.9987	-3.1389	1.8335	0.0869	NA	NA	NA	NA	NA	NA	NA	NA	NA	NA	NA	NA	NA	NA	NA	NA	NA	NA	NA	NA	NA	NA	NA	NA	NA	NA	NA	NA
18	59766490	rs76144032	NA	NA	T	C	0.0132	-0.3309	0.1938	0.08768	NA	NA	NA	NA	NA	T	C	0.0595	0.0181	0.3015	T	C	0.0498	0.0181	0.0162	0.2643	NA	NA	NA	NA	NA	NA	NA	NA	NA	NA	NA	NA
18	60931155	rs3948977	NA	NA	T	C	0.999	1.9446	1.1391	0.0878	NA	NA	NA	NA	NA	T	C	0.9992	-0.1755	0.6162	NA	NA	NA	NA	NA	NA	NA	NA	NA	NA	NA	NA	NA	NA	NA	NA	NA	NA
18	60916316	rs139871970	NA	NA	A	G	0.0044	-0.6828	0.4002	0.08797	NA	NA	NA	NA	NA	NA	NA	NA	NA	NA	NA	NA	NA	NA	NA	NA	NA	NA	NA	NA	NA	NA	NA	NA	NA	NA	NA	NA
18	60592865	rs549010092	0.0001	0.0001	A	T	0.0023	1.7852	1.0465	0.08803	NA	NA	NA	NA	NA	NA	NA	NA	NA	NA	NA	NA	NA	NA	NA	NA	NA	NA	NA	NA	NA	NA	NA	NA	NA	NA	NA	NA
18	61124178	rs554333800	NA	NA	C	G	0.0005	2.7823	1.6318	0.08819	NA	NA	NA	NA	NA	NA	NA	NA	NA	NA	NA	NA	NA	NA	NA	NA	NA	NA	NA	NA	NA	NA	NA	NA	NA	NA	NA	NA
18	60767201	rs184722787	NA	NA	T	C	0.0013	-2.0252	1.1881	0.08828	NA	NA	NA	NA	NA	NA	NA	NA	NA	NA	NA	NA	NA	NA	NA	NA	NA	NA	NA	NA	NA	NA	NA	NA	NA	NA	NA	NA
18	59956504	rs11874427	NA	NA	T	G	0.9941	0.4726	0.2775	0.08852	NA	NA	NA	NA	NA	T	G	0.9712	0.0341	0.1661	T	G	0.9616	0.0027	0.0183	0.8832	NA	NA	NA	NA	NA	NA	NA	NA	NA	NA	NA	NA
18	60045631	rs9964870	NA	NA	A	G	0.0027	-0.7796	0.4577	0.08853	NA	NA	NA	NA	NA	NA	NA	NA	NA	NA	NA	NA	NA	NA	NA	NA	NA	NA	NA	NA	NA	NA	NA	NA	NA	NA	NA	NA
18	60552652	rs137888750	0.0225	0.0001	T	G	0.9993	-3.8417	2.2559	0.08858	NA	NA	NA	NA	NA	T	G	0.9976	-0.0988	0.5608	NA	NA	NA	NA	NA	NA	NA	NA	NA	NA	NA	NA	NA	NA	NA	NA	NA	NA
18	60193269	rs185690422	NA	NA	A	G	0.9984	-2.875	1.6887	0.08866	NA	NA	NA	NA	NA	NA	NA	NA	NA	NA	NA	NA	NA	NA	NA	NA	NA	NA	NA	NA	NA	NA	NA	NA	NA	NA	NA	NA
18	60350934	rs558925104	0.0003	0.0005	T	C	0.9954	-0.5811	0.3413	0.08867	NA	NA	NA	NA	NA	NA	NA	NA	NA	NA	NA	NA	NA	NA	NA	NA	NA	NA	NA	NA	NA	NA	NA	NA	NA	NA	NA	NA
18	60193697	rs909427481	NA	NA	C	G	0.0002	4.2486	2.4968	0.08883	NA	NA	NA	NA	NA	NA	NA	NA	NA	NA	NA	NA	NA	NA	NA	NA	NA	NA	NA	NA	NA	NA	NA	NA	NA	NA	NA	NA
18	60332750	rs369043182	0.0003	0.0005	A	G	0.0045	0.5816	0.3419	0.08894	NA	NA	NA	NA	NA	NA	NA	NA	NA	NA	NA	NA	NA	NA	NA	NA	NA	NA	NA	NA	NA	NA	NA	NA	NA	NA	NA	NA
18	59770642	rs554977338	NA	NA	A	T	0.0007	-1.9879	1.1689	0.08901	NA	NA	NA	NA	NA	A	T	0.0013	0.3505	0.01312	NA	NA	NA	NA	NA	NA	NA	NA	NA	NA	NA	NA	NA	NA	NA	NA	NA	NA
18	60329876	rs373624759	0.0003	0.0005	C	G	0.9955	-0.5817	0.3421	0.08902	NA	NA	NA	NA	NA	NA	NA	NA	NA	NA	NA	NA	NA	NA	NA	NA	NA	NA	NA	NA	NA	NA	NA	NA	NA	NA	NA	NA
18	60330880	rs375196551	0.0003	0.0005	A	G	0.0045	0.5817	0.3421	0.08902	NA	NA	NA	NA	NA	NA	NA	NA	NA	NA	NA	NA	NA	NA	NA	NA	NA	NA	NA	NA	NA	NA	NA	NA	NA	NA	NA	NA
18	60331668	rs368191273	0.0003	0.0005	A	G	0.0045	0.5817	0.3421	0.08902	NA	NA	NA	NA	NA	NA	NA	NA	NA	NA	NA	NA	NA	NA	NA	NA	NA	NA	NA	NA	NA	NA	NA	NA	NA	NA	NA	NA
18	60333310	rs369419044	0.0003	0.0005	A	C	0.0045	0.5817	0.3421	0.08902	NA	NA	NA	NA	NA	NA	NA	NA	NA	NA	NA	NA	NA	NA	NA	NA	NA	NA	NA	NA	NA	NA	NA	NA	NA	NA	NA	NA
18	60333388	rs372737611	0.0003	0.0005	A	G	0.9955	-0.5817	0.3421	0.08902	NA	NA	NA	NA	NA	NA	NA	NA	NA	NA	NA	NA	NA	NA	NA	NA	NA	NA	NA	NA	NA	NA	NA	NA	NA	NA	NA	NA
18	60333705	rs377712273	0.0003	0.0005	C	G	0.0045	0.5817	0.3421	0.08902	NA	NA	NA	NA	NA	NA	NA	NA	NA	NA	NA	NA	NA	NA	NA	NA	NA	NA	NA	NA	NA	NA	NA	NA	NA	NA	NA	NA
18	60334399	rs370469939	0.0003	0.0005	C	G	0.9955	-0.5817	0.3421	0.08902	NA	NA	NA	NA	NA	NA	NA	NA	NA	NA	NA	NA	NA	NA	NA	NA	NA	NA	NA	NA	NA	NA	NA	NA	NA	NA	NA	NA
18	60334859	rs374313312	0.0003	0.0005	T	C	0.9955	-0.5817	0.3421	0.08902	NA	NA	NA	NA	NA	NA	NA	NA	NA	NA	NA	NA	NA	NA	NA	NA	NA	NA	NA	NA	NA	NA	NA	NA	NA	NA	NA	NA
18	60335378	rs368371973	0.0003	0.0005	A	G	0.0045	0.5817	0.3421	0.08902	NA	NA	NA	NA	NA	NA	NA	NA	NA	NA	NA	NA	NA	NA	NA	NA	NA	NA	NA	NA	NA	NA	NA	NA	NA	NA	NA	NA
18	60335509	rs370699266	0.0003	0.0005	T	C	0.0045	0.5817	0.3421	0.08902	NA	NA	NA	NA	NA	NA	NA	NA	NA	NA	NA	NA	NA	NA	NA	NA	NA	NA	NA	NA	NA	NA	NA	NA	NA	NA	NA	NA
18	60336042	rs371526123	0.0003	0.0005	A	C	0.9955	-0.5817	0.3421	0.08902	NA	NA	NA	NA	NA	NA	NA	NA	NA	NA	NA	NA	NA	NA	NA	NA	NA	NA	NA	NA	NA	NA	NA	NA	NA	NA	NA	NA
18	60622748	rs181820452	0	0.0106	T	C	0.0027	0.8674	0.5103	0.08916	NA	NA	NA	NA	NA	T	C	0.009	0.044	0.3251	NA	NA	NA	NA	NA	NA	NA	NA	NA	NA	NA	NA	NA	NA	NA	NA	NA	NA
18	59985647	rs142392119	NA	NA	A	C	0.0016	-1.2153	0.7157	0.08949	NA	NA	NA	NA	NA	A	C	0.0003	0.208	0.5186	NA	NA	NA	NA	NA	NA	NA	NA	NA	NA	NA	NA	NA	NA	NA	NA	NA	NA
18	59961657	rs76028790	NA	NA	A	G	0.9942	0.5932	0.3495	0.08969	NA	NA	NA	NA	NA	A	G	0.9747	-0.0284	0.2771	A	G	0.9722	0.012	0.0215	0.5775	NA	NA	NA	NA	NA	NA	NA	NA	NA	NA	NA	NA
18	59779284	rs955163288	NA	NA	A	C	0.0012	2.9388	1.734	0.09013	NA	NA	NA	NA	NA	NA	NA	NA	NA	NA	NA	NA	NA	NA	NA	NA	NA	NA	NA	NA	NA	NA	NA	NA	NA	NA	NA	NA
18	59996467	rs149466607	NA	NA	T	C	0.0021	-1.0566	0.6237	0.09023	NA	NA	NA	NA	NA	T	C	0.0006	0.3028	0.196	NA	NA	NA	NA	NA	NA	NA	NA	NA	NA	NA	NA	NA	NA	NA	NA	NA	NA
18	60723972	rs568790840	0	0.0001	T	C	0.0011	4.0195	2.3748	0.09053	NA	NA	NA	NA	NA	NA	NA	NA	NA	NA	NA	NA	NA	NA	NA	NA	NA	NA	NA	NA	NA	NA	NA	NA	NA	NA	NA	NA
18	60724382	rs546236659	0	0.0001	T	G	0.0011	4.0195	2.3748	0.09053	NA	NA	NA	NA	NA	NA	NA	NA	NA	NA	NA	NA	NA	NA	NA	NA	NA	NA	NA	NA	NA	NA	NA	NA	NA	NA	NA	NA
18	60729549	rs182943652	0.0001	0.0001	T	C	0.9989	-4.0195	2.3748	0.09053	NA	NA	NA	NA	NA	NA	NA	NA	NA	NA	NA	NA	NA	NA	NA	NA	NA	NA	NA	NA	NA	NA	NA	NA	NA	NA	NA	NA
18	60730655	rs186836802	0.0001	0.0001	T	C	0.0011	4.0195	2.3748	0.09053	NA	NA	NA	NA	NA	NA	NA	NA	NA	NA	NA	NA	NA	NA	NA	NA	NA	NA	NA	NA	NA	NA	NA	NA	NA	NA	NA	NA
18	60730709	rs184215961	0.0001	0.0001	A	G	0.0011	4.0195	2.3748	0.09053	NA	NA	NA	NA	NA	NA	NA	NA	NA	NA	NA	NA	NA	NA	NA	NA	NA	NA	NA	NA	NA	NA	NA	NA	NA	NA	NA	NA
18	60741098	rs569130309	0.0001	0.0001	A	G	0.9989	-4.0195	2.3748	0.09053	NA	NA	NA	NA	NA	NA	NA	NA	NA	NA	NA	NA	NA	NA	NA	NA	NA	NA	NA	NA	NA	NA	NA	NA	NA	NA	NA	NA
18	60760594	rs576124260	0	0.0001	A	C	0.0011	4.0195	2.3748	0.09053	NA	NA	NA	NA	NA	NA	NA	NA	NA	NA	NA	NA	NA	NA	NA	NA	NA	NA	NA	NA	NA	NA	NA	NA	NA	NA	NA	NA
18	61134228	rs138039289	NA	NA	T	C	0.0041	1.3268	0.784	0.0906	NA	NA	NA	NA	NA	NA	NA	NA	NA	NA	NA	NA	NA	NA	NA	NA	NA	NA	NA	NA	NA	NA	NA	NA	NA	NA	NA	NA
18	60069771	rs149520592	NA	NA	A	G	0.9939	0.9904	0.5854	0.09066	NA	NA	NA	NA	NA	A	G	0.9806	-0.0178	0.5744	A	G	0.9798	-0.0083	0.0279	0.7669	NA	NA	NA	NA	NA	NA	NA	NA	NA	NA	NA	NA
18	60966834	rs142570095	NA	NA	T	C	0.0018	2.3734	1.4029	0.09069	NA	NA	NA	NA	NA	NA	NA	NA	NA	NA	NA	NA	NA	NA	NA	NA	NA	NA	NA	NA	NA	NA	NA	NA	NA	NA	NA	NA
18	60784836	rs574930995	0.0001	0.0001	T	C	0.0017	3.1433	1.8592	0.0909	NA	NA	NA	NA	NA	NA	NA	NA	NA	NA	NA	NA	NA	NA	NA	NA	NA	NA	NA	NA	NA	NA	NA	NA	NA	NA	NA	NA
18	60157209	rs191844143	0.0001	0.0003	A	G	0.0055	1.2739	0.7535	0.09092	NA	NA	NA	NA	NA	NA	NA	NA	NA	NA	NA	NA	NA	NA	NA	NA	NA	NA	NA	NA	NA	NA	NA	NA	NA	NA	NA	NA
18	60297320	rs554386320	0.0001	0.0002	T	C	0.998	-1.7134	1.015	0.0914	NA	NA	NA	NA	NA	NA	NA	NA	NA	NA	NA	NA	NA	NA	NA	NA	NA	NA	NA	NA	NA	NA	NA	NA	NA	NA	NA	NA
18	60322949	rs188624	0.115	0.0004	A	G	0.0095	-0.3708	0.2198	0.09154	NA	NA	NA	NA	NA	A	G	0.0486	0.0105	0.5849	A	G	0.0529	0.0035	0.0151	0.815	NA	NA	NA	NA	NA	NA	NA	NA	NA	NA	NA	NA
18	60542292	rs202166166	NA	NA	A	C	0.9997	-4.415	2.617	0.09159	NA	NA	NA	NA	NA	NA	NA	NA	NA	NA	NA	NA	NA	NA	NA	NA	NA	NA	NA	NA	NA	NA	NA	NA	NA	NA	NA	NA
18	61145801	rs575738176	NA	NA	A	T	0.0013	-4.085	2.4229	0.0918	NA	NA	NA	NA	NA	NA	NA	NA	NA	NA	NA	NA	NA	NA	NA	NA	NA	NA	NA	NA	NA	NA	NA	NA	NA	NA	NA	NA
18	60281818	rs550903338	0.0001	0.0003	A	G	0.0013	2.5343	1.5066	0.09254	NA	NA	NA	NA	NA	NA	NA	NA	NA	NA	NA	NA	NA	NA	NA	NA	NA	NA	NA	NA	NA	NA	NA	NA	NA	NA	NA	NA
18	60392675	rs1005032469	NA	NA	A	T	0.9975	0.9607	0.5712	0.09261	NA	NA	NA	NA	NA	NA	NA	NA	NA	NA	NA	NA	NA	NA	NA	NA	NA	NA	NA	NA	NA	NA	NA	NA	NA	NA	NA	NA
18	61026307	rs146373670	NA	NA	C	G	0.0022	-1.0433	0.6214	0.09315	NA	NA	NA	NA	NA	NA	NA	NA	NA	NA	NA	NA	NA	NA	NA	NA	NA	NA	NA	NA	NA	NA	NA	NA	NA	NA	NA	NA
18	60212682	rs551161437	0.0225	0.0001	C	G	0.9984	1.8201	1.0845	0.09328	NA	NA	NA	NA	NA	C	G	0.9952	0.0433	0.4863	NA	NA	NA	NA	NA	NA	NA	NA	NA	NA	NA	NA	NA	NA	NA	NA	NA	NA
18	61073452	rs549763652	NA	NA	T	C	0.0021	-2.4743	1.4752	0.09349	NA	NA	NA	NA	NA	NA	NA	NA	NA	NA	NA	NA	NA	NA	NA	NA	NA	NA	NA	NA	NA	NA	NA	NA	NA	NA	NA	NA
18	60145188	rs564178311	0	0.0001	T	C	0.0032	-1.3576	0.8095	0.09352	NA	NA	NA	NA	NA	NA	NA	NA	NA	NA	NA	NA	NA	NA	NA	NA	NA	NA	NA	NA	NA	NA	NA	NA	NA	NA	NA	NA
18	59800722	rs576980913	NA	NA	T	C	0.9986	1.7684	1.0546	0.09358	NA	NA	NA	NA	NA	NA	NA	NA	NA	NA	NA	NA	NA	NA	NA	NA	NA	NA	NA	NA	NA	NA	NA	NA	NA	NA	NA	NA
18	59801580	rs182204912	NA	NA	A	C	0.0014	-1.7684	1.0546	0.09358	NA	NA	NA	NA	NA	NA	NA	NA	NA	NA	NA	NA	NA	NA	NA	NA	NA	NA	NA	NA	NA	NA	NA	NA	NA	NA	NA	NA
18	61171957	rs540138243	NA	NA	T	C	0.001	3.595	2.1455	0.09381	NA	NA	NA	NA	NA	NA	NA	NA	NA	NA	NA	NA	NA	NA	NA	NA	NA	NA	NA	NA	NA	NA	NA	NA	NA	NA	NA	NA
18	60234183	rs552095935	NA	NA	T	C	0.999	1.866	1.1136	0.09382	NA	NA	NA	NA	NA	NA	NA	NA	NA	NA	NA	NA	NA	NA	NA	NA	NA	NA	NA	NA	NA	NA	NA	NA	NA	NA	NA	NA
18	60261217	rs187357189	NA	NA	A	T	0.0012	-1.6821	1.004	0.09386	NA	NA	NA	NA	NA	A	T	0.0025	-0.2965	0.001216	NA	NA	NA	NA	NA	NA	NA	NA	NA	NA	NA	NA	NA	NA	NA	NA	NA	NA
18	59999680	rs4547437	NA	NA	A	G	0.0194	-0.2295	0.1371	0.09418	NA	NA	NA	NA	NA	A	G	0.0765	0.0125	0.4215	A	G	0.0772	0.0023	0.0127	0.8566	NA	NA	NA	NA	NA	NA	NA	NA	NA	NA	NA	NA
18	61023691	rs533416877	NA	NA	A	T	0.9987	1.6476	0.9851	0.09443	NA	NA	NA	NA	NA	NA	NA	NA	NA	NA	NA	NA	NA	NA	NA	NA	NA	NA	NA	NA	NA	NA	NA	NA	NA	NA	NA	NA
18	60290460	rs539693760	0.0001	0.0001	T	G	0.0017	2.4377	1.4586	0.09467	NA	NA	NA	NA	NA	NA	NA	NA	NA	NA	NA	NA	NA	NA	NA	NA	NA	NA	NA	NA	NA	NA	NA	NA	NA	NA	NA	NA
18	59856495	rs565635575	NA	NA	T	G	0.9936	0.5136	0.3076	0.09495	NA	NA	NA	NA	NA	NA	NA	NA	NA	NA	NA	NA	NA	NA	NA	NA	NA	NA	NA	NA	NA	NA	NA	NA	NA	NA	NA	NA
18	60295832	rs531011857	0.0001	0.0001	A	G	0.0019	1.7208	1.0307	0.09501	NA	NA	NA	NA	NA	NA	NA	NA	NA	NA	NA	NA	NA	NA	NA	NA	NA	NA	NA	NA	NA	NA	NA	NA	NA	NA	NA	NA
18	60295836	rs551224556	0.0001	0.0001	T	C	0.9981	-1.7208	1.0307	0.09501	NA	NA	NA	NA	NA	NA	NA	NA	NA	NA	NA	NA	NA	NA	NA	NA	NA	NA	NA	NA	NA	NA	NA	NA	NA	NA	NA	NA
18	60295840	rs567855760	0.0001	0.0001	A	C	0.0019	1.7208	1.0307	0.09501	NA	NA	NA	NA	NA	NA	NA	NA	NA	NA	NA	NA	NA	NA	NA	NA	NA	NA	NA	NA	NA	NA	NA	NA	NA	NA	NA	NA
18	60345953	rs370754087	0.0003	0.0005	A	G	0.0048	0.5628	0.3375	0.09546	NA	NA	NA	NA	NA	NA	NA	NA	NA	NA	NA	NA	NA	NA	NA	NA	NA	NA	NA	NA	NA	NA	NA	NA	NA	NA	NA	NA
18	60541889	rs1222131383	NA	NA	T	C	0.0115	-0.3539	0.2125	0.09573	NA	NA	NA	NA	NA	NA	NA	NA	NA	NA	NA	NA	NA	NA	NA	NA	NA	NA	NA	NA	NA	NA	NA	NA	NA	NA	NA	NA
18	60222074	rs77577588	NA	NA	T	C	0.9954	0.5791	0.3477	0.09575	NA	NA	NA	NA	NA	T	C	0.9827	-0.0231	0.4671	T	C	0.9799	-0.0159	0.0277	0.5666	NA	NA	NA	NA	NA	NA	NA	NA	NA	NA	NA	NA
18	60780951	rs185252873	0.0001	0.0002	T	C	0.0036	1.4282	0.858	0.09598	NA	NA	NA	NA	NA	NA	NA	NA	NA	NA	NA	NA	NA	NA	NA	NA	NA	NA	NA	NA	NA	NA	NA	NA	NA	NA	NA	NA
18	60055879	rs1441333880	NA	NA	A	G	0.0023	1.7984	1.0804	0.09602	NA	NA	NA	NA	NA	NA	NA	NA	NA	NA	NA	NA	NA	NA	NA	NA	NA	NA	NA	NA	NA	NA	NA	NA	NA	NA	NA	NA
18	61059825	rs576696773	NA	NA	A	G	0.0011	-1.4175	0.8517	0.09606	NA	NA	NA	NA	NA	NA	NA	NA	NA	NA	NA	NA	NA	NA	NA	NA	NA	NA	NA	NA	NA	NA	NA	NA	NA	NA	NA	NA
18	61105607	rs72946593	NA	NA	T	C	0.0149	-0.3468	0.2085	0.09621	NA	NA	NA	NA	NA	T	C	0.0747	-0.0218	0.1969	T	C	0.0763	-0.0234	0.0153	0.1252	NA	NA	NA	NA	NA	NA	NA	NA	NA	NA	NA	NA
18	59875711	rs575032835	NA	NA	T	C	0.0016	-1.7787	1.0693	0.09622	NA	NA	NA	NA	NA	T	C	0.0006	0.0377	0.8647	NA	NA	NA	NA	NA	NA	NA	NA	NA	NA	NA	NA	NA	NA	NA	NA	NA	NA
18	61051266	rs184377123	NA	NA	A	C	0.0033	-0.9217	0.5548	0.09666	NA	NA	NA	NA	NA	NA	NA	NA	NA	NA	NA	NA	NA	NA	NA	NA	NA	NA	NA	NA	NA	NA	NA	NA	NA	NA	NA	NA
18	60128109	rs145240917	NA	NA	A	G	0.0023	1.8348	1.1049	0.09681	NA	NA	NA	NA	NA	NA	NA	NA	NA	NA	NA	NA	NA	NA	NA	NA	NA	NA	NA	NA	NA	NA	NA	NA	NA	NA	NA	NA
18	59703589	rs921654988	NA	NA	T	C	0.0018	-1.7549	1.0579	0.09715	NA	NA	NA	NA	NA	NA	NA	NA	NA	NA	NA	NA	NA	NA	NA	NA	NA	NA	NA	NA	NA	NA	NA	NA	NA	NA	NA	NA
18	60606714	rs148902024	NA	NA	T	C	0.0024	-1.6652	1.0039	0.09717	NA	NA	NA	NA	NA	NA	NA	NA	NA	NA	NA	NA	NA	NA	NA	NA	NA	NA	NA	NA	NA	NA	NA	NA	NA	NA	NA	NA
18	60674308	rs375748054	0.0002	0.0005	T	C	0.9958	-0.556	0.3354	0.09735	NA	NA	NA	NA	NA	NA	NA	NA	NA	NA	NA	NA	NA	NA	NA	NA	NA	NA	NA	NA	NA	NA	NA	NA	NA	NA	NA	NA
18	60688963	rs959439646	NA	NA	A	G	0.0003	3.4784	2.0982	0.09735	NA	NA	NA	NA	NA	NA	NA	NA	NA	NA	NA	NA	NA	NA	NA	NA	NA	NA	NA	NA	NA	NA	NA	NA	NA	NA	NA	NA
18	60015910	rs542401295	NA	NA	A	G	0.0002	3.8205	2.3076	0.09779	NA	NA	NA	NA	NA	NA	NA	NA	NA	NA	NA	NA	NA	NA	NA	NA	NA	NA	NA	NA	NA	NA	NA	NA	NA	NA	NA	NA
18	60043336	rs9957983	NA	NA	A	G	0.0027	-0.7556	0.4566	0.09797	NA	NA	NA	NA	NA	NA	NA	NA	NA	NA	NA	NA	NA	NA	NA	NA	NA	NA	NA	NA	NA	NA	NA	NA	NA	NA	NA	NA
18	60569350	rs554393232	0	0.0001	T	C	0.0016	1.2501	0.7556	0.09806	NA	NA	NA	NA	NA	NA	NA	NA	NA	NA	NA	NA	NA	NA	NA	NA	NA	NA	NA	NA	NA	NA	NA	NA	NA	NA	NA	NA
18	60377278	rs503028	0.1597	0.0005	T	G	0.0138	-0.2855	0.1726	0.09812	NA	NA	NA	NA	NA	T	G	0.0714	0.0128	0.4297	T	G	0.0795	0.0034	0.0127	0.7917	NA	NA	NA	NA	NA	NA	NA	NA	NA	NA	NA	NA
18	60268086	rs145904647	0	0.0001	A	G	0.0008	-1.7698	1.07	0.09813	NA	NA	NA	NA	NA	NA	NA	NA	NA	NA	NA	NA	NA	NA	NA	NA	NA	NA	NA	NA	NA	NA	NA	NA	NA	NA	NA	NA
18	60388215	rs534454284	0	0.0001	T	C	0.0026	-2.5135	1.5202	0.09824	NA	NA	NA	NA	NA	NA	NA	NA	NA	NA	NA	NA	NA	NA	NA	NA	NA	NA	NA	NA	NA	NA	NA	NA	NA	NA	NA	NA
18	60414472	rs147428645	NA	NA	C	G	0.0026	-2.5135	1.5202	0.09824	NA	NA	NA	NA	NA	NA	NA	NA	NA	NA	NA	NA	NA	NA	NA	NA	NA	NA	NA	NA	NA	NA	NA	NA	NA	NA	NA	NA
18	59913292	rs143835367	NA	NA	T	G	0.0039	0.6325	0.3832	0.09884	NA	NA	NA	NA	NA	NA	NA	NA	NA	NA	NA	NA	NA	NA	NA	NA	NA	NA	NA	NA	NA	NA	NA	NA	NA	NA	NA	NA
18	60238446	rs536461462	0.0001	0.0001	A	C	0.9987	1.9883	1.2059	0.09918	NA	NA	NA	NA	NA	NA	NA	NA	NA	NA	NA	NA	NA	NA	NA	NA	NA	NA	NA	NA	NA	NA	NA	NA	NA	NA	NA	NA
18	61031170	rs188172728	NA	NA	A	G	0.9952	-2.2033	1.3385	0.09974	NA	NA	NA	NA	NA	A	G	0.9897	-0.0135	0.7589	NA	NA	NA	NA	NA	NA	NA	NA	NA	NA	NA	NA	NA	NA	NA	NA	NA	NA
18	60781576	rs529075787	0.0001	0.0002	A	G	0.001	3.9107	2.3763	0.09982	NA	NA	NA	NA	NA	NA	NA	NA	NA	NA	NA	NA	NA	NA	NA	NA	NA	NA	NA	NA	NA	NA	NA	NA	NA	NA	NA	NA
18	60825370	rs1047058285	NA	NA	T	G	0.0011	1.5659	0.9519	0.09994	NA	NA	NA	NA	NA	NA	NA	NA	NA	NA	NA	NA	NA	NA	NA	NA	NA	NA	NA	NA	NA	NA	NA	NA	NA	NA	NA	NA
18	60217062	rs148981892	0.0225	0.0001	A	G	0.0016	-1.8459	1.1222	0.09999	NA	NA	NA	NA	NA	A	G	0.0058	-0.0398	0.4879	NA	NA	NA	NA	NA	NA	NA	NA	NA	NA	NA	NA	NA	NA	NA	NA	NA	NA
18	60206255	rs140160488	NA	NA	A	G	0.0037	-0.6964	0.4236	0.1002	NA	NA	NA	NA	NA	A	G	0.0186	0.0108	0.7274	A	G	0.0211	0.0516	0.0242	0.0328	NA	NA	NA	NA	NA	NA	NA	NA	NA	NA	NA	NA
18	59889981	rs564004025	NA	NA	T	C	0.9997	-3.7141	2.26	0.1003	NA	NA	NA	NA	NA	NA	NA	NA	NA	NA	NA	NA	NA	NA	NA	NA	NA	NA	NA	NA	NA	NA	NA	NA	NA	NA	NA	NA
18	61148887	rs556614295	NA	NA	T	C	0.9991	-2.2223	1.3525	0.1004	NA	NA	NA	NA	NA	NA	NA	NA	NA	NA	NA	NA	NA	NA	NA	NA	NA	NA	NA	NA	NA	NA	NA	NA	NA	NA	NA	NA
18	60668634	rs187941105	NA	NA	C	G	0.0018	1.2525	0.7625	0.1005	NA	NA	NA	NA	NA	C	G	0.0052	0.0355	0.5522	NA	NA	NA	NA	NA	NA	NA	NA	NA	NA	NA	NA	NA	NA	NA	NA	NA	NA
18	61066966	rs539917307	NA	NA	A	T	0.0011	-1.4323	0.8741	0.1013	NA	NA	NA	NA	NA	NA	NA	NA	NA	NA	NA	NA	NA	NA	NA	NA	NA	NA	NA	NA	NA	NA	NA	NA	NA	NA	NA	NA
18	60472899	rs148790464	NA	NA	T	C	0.0015	-1.3981	0.8541	0.1017	NA	NA	NA	NA	NA	T	C	0.009	0.0134	0.7665	NA	NA	NA	NA	NA	NA	NA	NA	NA	NA	NA	NA	NA	NA	NA	NA	NA	NA
18	61073777	rs540126350	NA	NA	T	C	0.9937	-4.0747	2.4899	0.1017	NA	NA	NA	NA	NA	NA	NA	NA	NA	NA	NA	NA	NA	NA	NA	NA	NA	NA	NA	NA	NA	NA	NA	NA	NA	NA	NA	NA
18	60630863	rs931317570	NA	NA	T	C	0.999	-3.5605	2.1792	0.1023	NA	NA	NA	NA	NA	NA	NA	NA	NA	NA	NA	NA	NA	NA	NA	NA	NA	NA	NA	NA	NA	NA	NA	NA	NA	NA	NA	NA
18	60285153	rs190494187	0	0.0001	T	C	0.001	-1.5061	0.9228	0.1027	NA	NA	NA	NA	NA	NA	NA	NA	NA	NA	NA	NA	NA	NA	NA	NA	NA	NA	NA	NA	NA	NA	NA	NA	NA	NA	NA	NA
18	60233393	rs1016037139	NA	NA	A	G	0.0063	0.6294	0.3861	0.103	NA	NA	NA	NA	NA	NA	NA	NA	NA	NA	NA	NA	NA	NA	NA	NA	NA	NA	NA	NA	NA	NA	NA	NA	NA	NA	NA	NA
18	60600379	rs113152654	0	0.0001	T	C	0.0021	-1.8099	1.11	0.103	NA	NA	NA	NA	NA	T	C	0.0051	0.0234	0.6957	NA	NA	NA	NA	NA	NA	NA	NA	NA	NA	NA	NA	NA	NA	NA	NA	NA	NA
18	59792310	rs9957347	NA	NA	T	C	0.8757	0.0985	0.0604	0.1031	C	T	0.1207	-0.0142	0.7574	NA	NA	NA	NA	NA	T	C	0.7539	-0.0143	0.0078	0.06536	NA	NA	NA	NA	NA	NA	NA	NA	NA	NA	NA	NA
18	59822700	rs141071998	NA	NA	C	G	0.0034	-0.7234	0.4438	0.1031	NA	NA	NA	NA	NA	C	G	0.0107	-0.0332	0.4296	NA	NA	NA	NA	NA	NA	NA	NA	NA	NA	NA	NA	NA	NA	NA	NA	NA	NA
18	60340817	rs376963087	0.0003	0.0005	A	G	0.9955	-0.5541	0.3399	0.1031	NA	NA	NA	NA	NA	NA	NA	NA	NA	NA	NA	NA	NA	NA	NA	NA	NA	NA	NA	NA	NA	NA	NA	NA	NA	NA	NA	NA
18	60341007	rs367966637	0.0003	0.0005	A	C	0.9955	-0.5541	0.3399	0.1031	NA	NA	NA	NA	NA	NA	NA	NA	NA	NA	NA	NA	NA	NA	NA	NA	NA	NA	NA	NA	NA	NA	NA	NA	NA	NA	NA	NA
18	60341441	rs377088949	0.0003	0.0005	T	G	0.9955	-0.5541	0.3399	0.1031	NA	NA	NA	NA	NA	NA	NA	NA	NA	NA	NA	NA	NA	NA	NA	NA	NA	NA	NA	NA	NA	NA	NA	NA	NA	NA	NA	NA
18	60341932	rs369504162	0.0003	0.0005	A	T	0.9955	-0.5541	0.3399	0.1031	NA	NA	NA	NA	NA	NA	NA	NA	NA	NA	NA	NA	NA	NA	NA	NA	NA	NA	NA	NA	NA	NA	NA	NA	NA	NA	NA	NA
18	60342962	rs531037917	0.0003	0.0005	A	G	0.0045	0.5541	0.3399	0.1031	NA	NA	NA	NA	NA	NA	NA	NA	NA	NA	NA	NA	NA	NA	NA	NA	NA	NA	NA	NA	NA	NA	NA	NA	NA	NA	NA	NA
18	60343337	rs372513569	0.0003	0.0005	A	C	0.9955	-0.5541	0.3399	0.1031	NA	NA	NA	NA	NA	NA	NA	NA	NA	NA	NA	NA	NA	NA	NA	NA	NA	NA	NA	NA	NA	NA	NA	NA	NA	NA	NA	NA
18	60344397	rs544502806	0.0003	0.0005	T	C	0.9955	-0.5541	0.3399	0.1031	NA	NA	NA	NA	NA	NA	NA	NA	NA	NA	NA	NA	NA	NA	NA	NA	NA	NA	NA	NA	NA	NA	NA	NA	NA	NA	NA	NA
18	60346403	rs376958046	0.0003	0.0005	T	C	0.0045	0.5541	0.3399	0.1031	NA	NA	NA	NA	NA	NA	NA	NA	NA	NA	NA	NA	NA	NA	NA	NA	NA	NA	NA	NA	NA	NA	NA	NA	NA	NA	NA	NA
18	60348091	rs369869558	0.0003	0.0005	A	G	0.0045	0.5541	0.3399	0.1031	NA	NA	NA	NA	NA	NA	NA	NA	NA	NA	NA	NA	NA	NA	NA	NA	NA	NA	NA	NA	NA	NA	NA	NA	NA	NA	NA	NA
18	60348163	rs372101040	0.0003	0.0005	A	C	0.0045	0.5541	0.3399	0.1031	NA	NA	NA	NA	NA	NA	NA	NA	NA	NA	NA	NA	NA	NA	NA	NA	NA	NA	NA	NA	NA	NA	NA	NA	NA	NA	NA	NA
18	60350058	rs372943173	0.0003	0.0005	A	C	0.0045	0.5541	0.3399	0.1031	NA	NA	NA	NA	NA	NA	NA	NA	NA	NA	NA	NA	NA	NA	NA	NA	NA	NA	NA	NA	NA	NA	NA	NA	NA	NA	NA	NA
18	60350175	rs369932973	0.0003	0.0005	A	G	0.9955	-0.5541	0.3399	0.1031	NA	NA	NA	NA	NA	NA	NA	NA	NA	NA	NA	NA	NA	NA	NA	NA	NA	NA	NA	NA	NA	NA	NA	NA	NA	NA	NA	NA
18	60350456	rs377276571	0.0003	0.0005	T	C	0.9955	-0.5541	0.3399	0.1031	NA	NA	NA	NA	NA	NA	NA	NA	NA	NA	NA	NA	NA	NA	NA	NA	NA	NA	NA	NA	NA	NA	NA	NA	NA	NA	NA	NA
18	60351353	rs371273517	0.0003	0.0005	T	G	0.0045	0.5541	0.3399	0.1031	NA	NA	NA	NA	NA	NA	NA	NA	NA	NA	NA	NA	NA	NA	NA	NA	NA	NA	NA	NA	NA	NA	NA	NA	NA	NA	NA	NA
18	60358920	rs540252592	NA	NA	A	G	0.0002	3.8919	2.3905	0.1035	NA	NA	NA	NA	NA	NA	NA	NA	NA	NA	NA	NA	NA	NA	NA	NA	NA	NA	NA	NA	NA	NA	NA	NA	NA	NA	NA	NA
18	60756568	rs1349422489	NA	NA	T	C	0.001	2.3344	1.4343	0.1036	NA	NA	NA	NA	NA	NA	NA	NA	NA	NA	NA	NA	NA	NA	NA	NA	NA	NA	NA	NA	NA	NA	NA	NA	NA	NA	NA	NA
18	60514327	rs78984139	0	0.0001	A	G	0.0008	1.9617	1.2064	0.104	NA	NA	NA	NA	NA	NA	NA	NA	NA	NA	NA	NA	NA	NA	NA	NA	NA	NA	NA	NA	NA	NA	NA	NA	NA	NA	NA	NA
18	60316692	rs546185567	0	0.0001	T	C	0.0011	3.4201	2.1044	0.1041	NA	NA	NA	NA	NA	NA	NA	NA	NA	NA	NA	NA	NA	NA	NA	NA	NA	NA	NA	NA	NA	NA	NA	NA	NA	NA	NA	NA
18	60452536	rs533649302	0	0.0106	C	G	0.9992	1.8877	1.1614	0.1041	NA	NA	NA	NA	NA	NA	NA	NA	NA	NA	NA	NA	NA	NA	NA	NA	NA	NA	NA	NA	NA	NA	NA	NA	NA	NA	NA	NA
18	60870937	rs1049061909	NA	NA	A	G	0.9898	0.4491	0.2764	0.1042	NA	NA	NA	NA	NA	NA	NA	NA	NA	NA	NA	NA	NA	NA	NA	NA	NA	NA	NA	NA	NA	NA	NA	NA	NA	NA	NA	NA
18	59735152	rs946876448	NA	NA	T	C	0.9989	-2.9531	1.8218	0.105	NA	NA	NA	NA	NA	NA	NA	NA	NA	NA	NA	NA	NA	NA	NA	NA	NA	NA	NA	NA	NA	NA	NA	NA	NA	NA	NA	NA
18	60489303	rs542023767	0	0.0001	A	G	0.0004	2.7324	1.6855	0.105	NA	NA	NA	NA	NA	NA	NA	NA	NA	NA	NA	NA	NA	NA	NA	NA	NA	NA	NA	NA	NA	NA	NA	NA	NA	NA	NA	NA
18	60784927	rs560398144	0	0.0001	T	C	0.0014	-1.6346	1.0091	0.1053	NA	NA	NA	NA	NA	NA	NA	NA	NA	NA	NA	NA	NA	NA	NA	NA	NA	NA	NA	NA	NA	NA	NA	NA	NA	NA	NA	NA
18	59823215	rs150252298	NA	NA	T	C	0.0014	-2.0149	1.2444	0.1054	NA	NA	NA	NA	NA	NA	NA	NA	NA	NA	NA	NA	NA	NA	NA	NA	NA	NA	NA	NA	NA	NA	NA	NA	NA	NA	NA	NA
18	60755438	rs902217770	NA	NA	T	C	0.0003	3.7832	2.3361	0.1054	NA	NA	NA	NA	NA	NA	NA	NA	NA	NA	NA	NA	NA	NA	NA	NA	NA	NA	NA	NA	NA	NA	NA	NA	NA	NA	NA	NA
18	60666987	rs145458307	0	0.0001	A	G	0.0015	-1.1648	0.7198	0.1056	NA	NA	NA	NA	NA	NA	NA	NA	NA	NA	NA	NA	NA	NA	NA	NA	NA	NA	NA	NA	NA	NA	NA	NA	NA	NA	NA	NA
18	59965690	rs568361950	NA	NA	T	C	0.0012	3.7956	2.3463	0.1057	NA	NA	NA	NA	NA	NA	NA	NA	NA	NA	NA	NA	NA	NA	NA	NA	NA	NA	NA	NA	NA	NA	NA	NA	NA	NA	NA	NA
18	60140348	rs370982708	0.0001	0.0003	A	G	0.0058	1.1931	0.7379	0.1059	NA	NA	NA	NA	NA	NA	NA	NA	NA	NA	NA	NA	NA	NA	NA	NA	NA	NA	NA	NA	NA	NA	NA	NA	NA	NA	NA	NA
18	59877886	rs77443495	NA	NA	A	G	0.9804	-0.4213	0.2606	0.106	NA	NA	NA	NA	NA	NA	NA	NA	NA	NA	NA	NA	NA	NA	NA	NA	NA	NA	NA	NA	NA	NA	NA	NA	NA	NA	NA	NA
18	60335547	rs144832990	0.0003	0.0005	T	C	0.0047	0.5527	0.3421	0.1062	NA	NA	NA	NA	NA	NA	NA	NA	NA	NA	NA	NA	NA	NA	NA	NA	NA	NA	NA	NA	NA	NA	NA	NA	NA	NA	NA	NA
18	60499859	rs188490981	0	0.0001	A	G	0.9983	-4.2355	2.6223	0.1063	NA	NA	NA	NA	NA	NA	NA	NA	NA	NA	NA	NA	NA	NA	NA	NA	NA	NA	NA	NA	NA	NA	NA	NA	NA	NA	NA	NA
18	60530568	rs573588448	0	0.0001	C	G	0.0017	4.2355	2.6223	0.1063	NA	NA	NA	NA	NA	NA	NA	NA	NA	NA	NA	NA	NA	NA	NA	NA	NA	NA	NA	NA	NA	NA	NA	NA	NA	NA	NA	NA
18	60646436	rs745358948	NA	NA	T	C	0.0013	3.7011	2.2922	0.1064	NA	NA	NA	NA	NA	NA	NA	NA	NA	NA	NA	NA	NA	NA	NA	NA	NA	NA	NA	NA	NA	NA	NA	NA	NA	NA	NA	NA
18	60294531	rs145695570	NA	NA	A	C	0.0013	-3.7271	2.3103	0.1067	NA	NA	NA	NA	NA	A	C	0.0037	0.1978	0.05197	NA	NA	NA	NA	NA	NA	NA	NA	NA	NA	NA	NA	NA	NA	NA	NA	NA	NA
18	61105037	rs533022221	NA	NA	T	C	0.9971	1.6298	1.0128	0.1076	NA	NA	NA	NA	NA	NA	NA	NA	NA	NA	NA	NA	NA	NA	NA	NA	NA	NA	NA	NA	NA	NA	NA	NA	NA	NA	NA	NA
18	61105420	rs539648500	NA	NA	T	C	0.9971	1.6298	1.0128	0.1076	NA	NA	NA	NA	NA	NA	NA	NA	NA	NA	NA	NA	NA	NA	NA	NA	NA	NA	NA	NA	NA	NA	NA	NA	NA	NA	NA	NA
18	61107152	rs565031529	NA	NA	A	G	0.9971	1.6298	1.0128	0.1076	NA	NA	NA	NA	NA	NA	NA	NA	NA	NA	NA	NA	NA	NA	NA	NA	NA	NA	NA	NA	NA	NA	NA	NA	NA	NA	NA	NA
18	60555421	rs114110280	0.0001	0.0001	A	C	0.9988	-3.6687	2.281	0.1078	NA	NA	NA	NA	NA	NA	NA	NA	NA	NA	NA	NA	NA	NA	NA	NA	NA	NA	NA	NA	NA	NA	NA	NA	NA	NA	NA	NA
18	60632786	rs1411803089	NA	NA	T	G	0.0012	3.6687	2.281	0.1078	NA	NA	NA	NA	NA	NA	NA	NA	NA	NA	NA	NA	NA	NA	NA	NA	NA	NA	NA	NA	NA	NA	NA	NA	NA	NA	NA	NA
18	59769753	rs1288210672	NA	NA	A	T	0.0013	2.7376	1.7026	0.1079	NA	NA	NA	NA	NA	NA	NA	NA	NA	NA	NA	NA	NA	NA	NA	NA	NA	NA	NA	NA	NA	NA	NA	NA	NA	NA	NA	NA
18	60361384	rs191897218	0	0.0001	A	G	0.0012	3.7102	2.3075	0.1079	NA	NA	NA	NA	NA	NA	NA	NA	NA	NA	NA	NA	NA	NA	NA	NA	NA	NA	NA	NA	NA	NA	NA	NA	NA	NA	NA	NA
18	60660473	rs112791060	NA	NA	T	C	0.0027	0.8166	0.5081	0.108	NA	NA	NA	NA	NA	T	C	0.0076	0.0295	0.5392	NA	NA	NA	NA	NA	NA	NA	NA	NA	NA	NA	NA	NA	NA	NA	NA	NA	NA
18	60199381	rs562390774	NA	NA	T	C	0.9997	-3.6993	2.3032	0.1082	NA	NA	NA	NA	NA	NA	NA	NA	NA	NA	NA	NA	NA	NA	NA	NA	NA	NA	NA	NA	NA	NA	NA	NA	NA	NA	NA	NA
18	60664447	rs148126352	0.0001	0.0002	T	C	0.9971	0.7964	0.4962	0.1085	NA	NA	NA	NA	NA	NA	NA	NA	NA	NA	NA	NA	NA	NA	NA	NA	NA	NA	NA	NA	NA	NA	NA	NA	NA	NA	NA	NA
18	60815135	rs9953797	NA	NA	T	C	0.002	1.2045	0.7504	0.1085	NA	NA	NA	NA	NA	NA	NA	NA	NA	NA	NA	NA	NA	NA	NA	NA	NA	NA	NA	NA	NA	NA	NA	NA	NA	NA	NA	NA
18	60283077	rs188919654	0	0.0001	A	G	0.9981	1.282	0.7989	0.1086	NA	NA	NA	NA	NA	NA	NA	NA	NA	NA	NA	NA	NA	NA	NA	NA	NA	NA	NA	NA	NA	NA	NA	NA	NA	NA	NA	NA
18	59701594	rs141700078	NA	NA	A	C	0.002	2.2653	1.4123	0.1087	NA	NA	NA	NA	NA	A	C	0.0016	0.0583	0.6423	NA	NA	NA	NA	NA	NA	NA	NA	NA	NA	NA	NA	NA	NA	NA	NA	NA	NA
18	61122896	rs146195413	NA	NA	T	C	0.0053	1.9486	1.2153	0.1088	NA	NA	NA	NA	NA	T	C	0.002	0.172	0.2129	NA	NA	NA	NA	NA	NA	NA	NA	NA	NA	NA	NA	NA	NA	NA	NA	NA	NA
18	60563131	rs112206318	0	0.0001	A	C	0.9981	1.931	1.2049	0.109	NA	NA	NA	NA	NA	A	C	0.9946	-0.0096	0.8676	NA	NA	NA	NA	NA	NA	NA	NA	NA	NA	NA	NA	NA	NA	NA	NA	NA	NA
18	60565373	rs112419084	0	0.0001	A	T	0.9981	1.931	1.2049	0.109	NA	NA	NA	NA	NA	A	T	0.9949	-0.0293	0.6247	NA	NA	NA	NA	NA	NA	NA	NA	NA	NA	NA	NA	NA	NA	NA	NA	NA	NA
18	60392321	rs192909976	0.0001	0.0003	T	G	0.0034	1.0465	0.6531	0.1091	NA	NA	NA	NA	NA	NA	NA	NA	NA	NA	NA	NA	NA	NA	NA	NA	NA	NA	NA	NA	NA	NA	NA	NA	NA	NA	NA	NA
18	60398550	rs182434257	0.0001	0.0003	C	G	0.9966	-1.0465	0.6531	0.1091	NA	NA	NA	NA	NA	NA	NA	NA	NA	NA	NA	NA	NA	NA	NA	NA	NA	NA	NA	NA	NA	NA	NA	NA	NA	NA	NA	NA
18	59977157	rs191475797	NA	NA	A	G	0.997	-0.8145	0.5088	0.1094	NA	NA	NA	NA	NA	A	G	0.9946	-0.0311	0.599	NA	NA	NA	NA	NA	NA	NA	NA	NA	NA	NA	NA	NA	NA	NA	NA	NA	NA
18	60562128	rs527426262	0	0.0001	T	C	0.9991	-1.7088	1.0673	0.1094	NA	NA	NA	NA	NA	NA	NA	NA	NA	NA	NA	NA	NA	NA	NA	NA	NA	NA	NA	NA	NA	NA	NA	NA	NA	NA	NA	NA
18	59882287	rs138036740	NA	NA	T	C	0.0015	-1.8966	1.1852	0.1095	NA	NA	NA	NA	NA	T	C	0.0014	0.0792	0.5607	NA	NA	NA	NA	NA	NA	NA	NA	NA	NA	NA	NA	NA	NA	NA	NA	NA	NA
18	61028139	rs752923096	NA	NA	A	G	0.001	3.4638	2.1655	0.1097	NA	NA	NA	NA	NA	NA	NA	NA	NA	NA	NA	NA	NA	NA	NA	NA	NA	NA	NA	NA	NA	NA	NA	NA	NA	NA	NA	NA
18	59969913	rs575151099	NA	NA	A	G	0.9996	-2.4141	1.51	0.1099	NA	NA	NA	NA	NA	NA	NA	NA	NA	NA	NA	NA	NA	NA	NA	NA	NA	NA	NA	NA	NA	NA	NA	NA	NA	NA	NA	NA
18	60368784	rs147438283	0.0001	0.0001	T	C	0.9965	1.0726	0.6712	0.11	NA	NA	NA	NA	NA	NA	NA	NA	NA	NA	NA	NA	NA	NA	NA	NA	NA	NA	NA	NA	NA	NA	NA	NA	NA	NA	NA	NA
18	60749555	rs888011855	NA	NA	T	C	0.0013	1.7006	1.0643	0.1101	NA	NA	NA	NA	NA	NA	NA	NA	NA	NA	NA	NA	NA	NA	NA	NA	NA	NA	NA	NA	NA	NA	NA	NA	NA	NA	NA	NA
18	61148463	rs559251079	NA	NA	A	G	0.0004	4.0339	2.5252	0.1102	NA	NA	NA	NA	NA	NA	NA	NA	NA	NA	NA	NA	NA	NA	NA	NA	NA	NA	NA	NA	NA	NA	NA	NA	NA	NA	NA	NA
18	60986495	rs867724491	NA	NA	T	G	0.9962	-0.6702	0.4197	0.1103	NA	NA	NA	NA	NA	NA	NA	NA	NA	NA	NA	NA	NA	NA	NA	NA	NA	NA	NA	NA	NA	NA	NA	NA	NA	NA	NA	NA
18	60120317	rs28507849	0.0002	0.0017	T	G	0.6365	0.0689	0.0432	0.1108	T	G	0.6257	0.0076	0.8257	NA	NA	NA	NA	NA	NA	NA	NA	NA	NA	NA	NA	NA	NA	NA	NA	NA	NA	NA	NA	NA	NA	NA
18	60382274	rs947224407	NA	NA	C	G	0.9987	-3.6231	2.2729	0.1109	NA	NA	NA	NA	NA	NA	NA	NA	NA	NA	NA	NA	NA	NA	NA	NA	NA	NA	NA	NA	NA	NA	NA	NA	NA	NA	NA	NA
18	60767014	rs77187329	NA	NA	A	G	0.0025	0.8448	0.53	0.1109	NA	NA	NA	NA	NA	A	G	0.0074	0.0127	0.7979	NA	NA	NA	NA	NA	NA	NA	NA	NA	NA	NA	NA	NA	NA	NA	NA	NA	NA
18	60430902	rs541747038	0	0.0001	T	C	0.9998	-3.6627	2.2992	0.1112	NA	NA	NA	NA	NA	NA	NA	NA	NA	NA	NA	NA	NA	NA	NA	NA	NA	NA	NA	NA	NA	NA	NA	NA	NA	NA	NA	NA
18	60432729	rs192187603	0.0001	0.0003	A	G	0.0035	1.0332	0.6487	0.1112	NA	NA	NA	NA	NA	NA	NA	NA	NA	NA	NA	NA	NA	NA	NA	NA	NA	NA	NA	NA	NA	NA	NA	NA	NA	NA	NA	NA
18	60605829	rs529034091	0	0.0001	T	C	0.9998	-3.6627	2.2992	0.1112	NA	NA	NA	NA	NA	NA	NA	NA	NA	NA	NA	NA	NA	NA	NA	NA	NA	NA	NA	NA	NA	NA	NA	NA	NA	NA	NA	NA
18	60635746	rs528106820	0.0001	0.0212	A	G	0.999	1.8225	1.1447	0.1114	NA	NA	NA	NA	NA	NA	NA	NA	NA	NA	NA	NA	NA	NA	NA	NA	NA	NA	NA	NA	NA	NA	NA	NA	NA	NA	NA	NA
18	60833717	rs764286734	NA	NA	T	C	0.0006	3.2582	2.0488	0.1118	NA	NA	NA	NA	NA	NA	NA	NA	NA	NA	NA	NA	NA	NA	NA	NA	NA	NA	NA	NA	NA	NA	NA	NA	NA	NA	NA	NA
18	60670219	rs555231909	NA	NA	T	C	0.0011	-1.9411	1.2213	0.112	NA	NA	NA	NA	NA	T	C	0.0005	-0.3496	0.4259	NA	NA	NA	NA	NA	NA	NA	NA	NA	NA	NA	NA	NA	NA	NA	NA	NA	NA
18	59794717	rs920714323	NA	NA	A	G	0.0017	1.0336	0.6505	0.1121	NA	NA	NA	NA	NA	NA	NA	NA	NA	NA	NA	NA	NA	NA	NA	NA	NA	NA	NA	NA	NA	NA	NA	NA	NA	NA	NA	NA
18	60443346	rs892247444	NA	NA	A	T	0.0011	2.8999	1.8252	0.1121	NA	NA	NA	NA	NA	NA	NA	NA	NA	NA	NA	NA	NA	NA	NA	NA	NA	NA	NA	NA	NA	NA	NA	NA	NA	NA	NA	NA
18	60012036	rs192349402	NA	NA	A	G	0.0009	-1.9927	1.2547	0.1122	NA	NA	NA	NA	NA	NA	NA	NA	NA	NA	NA	NA	NA	NA	NA	NA	NA	NA	NA	NA	NA	NA	NA	NA	NA	NA	NA	NA
18	60148912	rs551105872	0	0.0001	A	G	0.0031	-1.1677	0.736	0.1126	NA	NA	NA	NA	NA	NA	NA	NA	NA	NA	NA	NA	NA	NA	NA	NA	NA	NA	NA	NA	NA	NA	NA	NA	NA	NA	NA	NA
18	60564778	rs12458236	0.0677	0.0002	T	C	0.0113	-0.3255	0.2052	0.1126	NA	NA	NA	NA	NA	T	C	0.0508	-0.0026	0.8898	T	C	0.0514	-0.0123	0.015	0.4136	NA	NA	NA	NA	NA	NA	NA	NA	NA	NA	NA	NA
18	60141846	rs142551069	0.0001	0.0002	T	C	0.9964	-1.1259	0.71	0.1128	NA	NA	NA	NA	NA	NA	NA	NA	NA	NA	NA	NA	NA	NA	NA	NA	NA	NA	NA	NA	NA	NA	NA	NA	NA	NA	NA	NA
18	60939621	rs1019326434	NA	NA	A	G	0.002	1.136	0.7168	0.113	NA	NA	NA	NA	NA	NA	NA	NA	NA	NA	NA	NA	NA	NA	NA	NA	NA	NA	NA	NA	NA	NA	NA	NA	NA	NA	NA	NA
18	60313786	rs536593122	0.0001	0.0002	A	G	0.997	0.9608	0.6066	0.1132	NA	NA	NA	NA	NA	NA	NA	NA	NA	NA	NA	NA	NA	NA	NA	NA	NA	NA	NA	NA	NA	NA	NA	NA	NA	NA	NA	NA
18	60335140	rs370749209	0.0003	0.0006	A	G	0.0056	0.4638	0.293	0.1135	NA	NA	NA	NA	NA	NA	NA	NA	NA	NA	NA	NA	NA	NA	NA	NA	NA	NA	NA	NA	NA	NA	NA	NA	NA	NA	NA	NA
18	60602548	rs560371229	0	0.0001	T	C	0.9988	1.4884	0.9404	0.1135	NA	NA	NA	NA	NA	NA	NA	NA	NA	NA	NA	NA	NA	NA	NA	NA	NA	NA	NA	NA	NA	NA	NA	NA	NA	NA	NA	NA
18	60078317	rs575773333	NA	NA	A	G	0.0005	2.491	1.5746	0.1137	NA	NA	NA	NA	NA	NA	NA	NA	NA	NA	NA	NA	NA	NA	NA	NA	NA	NA	NA	NA	NA	NA	NA	NA	NA	NA	NA	NA
18	60879686	rs17757541	0.0154	0.0006	C	G	0.9544	0.2005	0.1268	0.1139	NA	NA	NA	NA	NA	NA	NA	NA	NA	NA	C	G	0.8108	0.0268	0.0124	0.03084	NA	NA	NA	NA	NA	NA	NA	NA	NA	NA	NA	NA
18	61002870	rs1002756387	NA	NA	T	C	0.0011	3.6486	2.308	0.1139	NA	NA	NA	NA	NA	NA	NA	NA	NA	NA	NA	NA	NA	NA	NA	NA	NA	NA	NA	NA	NA	NA	NA	NA	NA	NA	NA	NA
18	59743104	rs138943774	NA	NA	T	C	0.0024	-0.7777	0.4927	0.1145	NA	NA	NA	NA	NA	T	C	0.01	0.0364	0.3727	NA	NA	NA	NA	NA	NA	NA	NA	NA	NA	NA	NA	NA	NA	NA	NA	NA	NA
18	60187875	rs141752891	NA	NA	T	C	0.0043	-0.5975	0.3788	0.1148	NA	NA	NA	NA	NA	T	C	0.0159	0.0391	0.2543	NA	NA	NA	NA	NA	NA	NA	NA	NA	NA	NA	NA	NA	NA	NA	NA	NA	NA
18	60374229	rs566696025	NA	NA	T	C	0.0016	1.9164	1.2161	0.115	NA	NA	NA	NA	NA	NA	NA	NA	NA	NA	NA	NA	NA	NA	NA	NA	NA	NA	NA	NA	NA	NA	NA	NA	NA	NA	NA	NA
18	59931093	rs150935866	NA	NA	A	G	0.9986	1.3631	0.8656	0.1153	NA	NA	NA	NA	NA	NA	NA	NA	NA	NA	NA	NA	NA	NA	NA	NA	NA	NA	NA	NA	NA	NA	NA	NA	NA	NA	NA	NA
18	60396015	rs35306565	0.0001	0.0001	T	C	0.0068	0.4058	0.2577	0.1154	NA	NA	NA	NA	NA	T	C	0.0315	0.0025	0.9155	T	C	0.028	-0.0029	0.0207	0.8874	NA	NA	NA	NA	NA	NA	NA	NA	NA	NA	NA	NA
18	59857789	rs563344521	NA	NA	A	G	0.0028	3.5025	2.226	0.1156	NA	NA	NA	NA	NA	NA	NA	NA	NA	NA	NA	NA	NA	NA	NA	NA	NA	NA	NA	NA	NA	NA	NA	NA	NA	NA	NA	NA
18	59918819	rs192994467	NA	NA	T	C	0.002	-1.1429	0.7267	0.1158	NA	NA	NA	NA	NA	T	C	0.0027	-0.1016	0.2446	NA	NA	NA	NA	NA	NA	NA	NA	NA	NA	NA	NA	NA	NA	NA	NA	NA	NA
18	60871067	rs375757048	NA	NA	T	C	0.9971	0.7155	0.455	0.1158	NA	NA	NA	NA	NA	NA	NA	NA	NA	NA	NA	NA	NA	NA	NA	NA	NA	NA	NA	NA	NA	NA	NA	NA	NA	NA	NA	NA
18	61048621	rs17071034	NA	NA	T	C	0.0213	-0.2175	0.1383	0.1158	NA	NA	NA	NA	NA	T	C	0.0783	0.0364	0.02265	T	C	0.0954	-0.0182	0.0124	0.1413	NA	NA	NA	NA	NA	NA	NA	NA	NA	NA	NA	NA
18	60297065	rs576459832	0	0.0001	T	G	0.9979	-0.8461	0.5387	0.1163	NA	NA	NA	NA	NA	NA	NA	NA	NA	NA	NA	NA	NA	NA	NA	NA	NA	NA	NA	NA	NA	NA	NA	NA	NA	NA	NA	NA
18	61141971	rs528963540	NA	NA	T	C	0.9994	-3.8472	2.452	0.1166	NA	NA	NA	NA	NA	NA	NA	NA	NA	NA	NA	NA	NA	NA	NA	NA	NA	NA	NA	NA	NA	NA	NA	NA	NA	NA	NA	NA
18	60844597	rs117823141	0.0105	0.0001	T	C	0.0084	0.6773	0.4318	0.1167	NA	NA	NA	NA	NA	T	C	0.037	-0.0191	0.3944	T	C	0.0303	-0.0305	0.0241	0.2067	NA	NA	NA	NA	NA	NA	NA	NA	NA	NA	NA	NA
18	60678673	rs549047761	0	0.0001	A	G	0.9984	1.0876	0.6935	0.1168	NA	NA	NA	NA	NA	NA	NA	NA	NA	NA	NA	NA	NA	NA	NA	NA	NA	NA	NA	NA	NA	NA	NA	NA	NA	NA	NA	NA
18	60199757	rs867777663	NA	NA	A	C	0.9958	-0.6899	0.44	0.1169	NA	NA	NA	NA	NA	NA	NA	NA	NA	NA	NA	NA	NA	NA	NA	NA	NA	NA	NA	NA	NA	NA	NA	NA	NA	NA	NA	NA
18	60855856	rs77286619	0.0291	0.0002	A	T	0.992	0.6426	0.4102	0.1172	NA	NA	NA	NA	NA	A	T	0.9659	0.0036	0.8877	A	T	0.9644	-0.0021	0.0227	0.9245	NA	NA	NA	NA	NA	NA	NA	NA	NA	NA	NA	NA
18	60114123	rs543467590	0	0.0001	C	G	0.0003	3.6557	2.3345	0.1174	NA	NA	NA	NA	NA	NA	NA	NA	NA	NA	NA	NA	NA	NA	NA	NA	NA	NA	NA	NA	NA	NA	NA	NA	NA	NA	NA	NA
18	59816776	rs528136106	NA	NA	T	G	0.9995	-2.3967	1.531	0.1175	NA	NA	NA	NA	NA	NA	NA	NA	NA	NA	NA	NA	NA	NA	NA	NA	NA	NA	NA	NA	NA	NA	NA	NA	NA	NA	NA	NA
18	60112855	rs79461799	NA	NA	A	G	0.9991	1.503	0.9605	0.1176	NA	NA	NA	NA	NA	A	G	0.9954	-0.0111	0.8656	NA	NA	NA	NA	NA	NA	NA	NA	NA	NA	NA	NA	NA	NA	NA	NA	NA	NA
18	60425170	rs546735997	NA	NA	T	C	0.0007	-1.838	1.1748	0.1177	NA	NA	NA	NA	NA	T	C	0.0019	-0.0239	0.8243	NA	NA	NA	NA	NA	NA	NA	NA	NA	NA	NA	NA	NA	NA	NA	NA	NA	NA
18	59944186	rs118013550	NA	NA	C	G	0.9976	1.282	0.8198	0.1178	NA	NA	NA	NA	NA	C	G	0.9855	-0.0058	0.8683	C	G	0.9851	-0.037	0.0325	0.2552	NA	NA	NA	NA	NA	NA	NA	NA	NA	NA	NA	NA
18	60867388	rs537860195	0	0.0001	T	C	0.0006	2.4194	1.548	0.1181	NA	NA	NA	NA	NA	NA	NA	NA	NA	NA	NA	NA	NA	NA	NA	NA	NA	NA	NA	NA	NA	NA	NA	NA	NA	NA	NA	NA
18	61120478	rs191089916	NA	NA	T	C	0.9985	-3.7785	2.4195	0.1184	NA	NA	NA	NA	NA	NA	NA	NA	NA	NA	NA	NA	NA	NA	NA	NA	NA	NA	NA	NA	NA	NA	NA	NA	NA	NA	NA	NA
18	60771559	rs546767182	NA	NA	T	C	0.0042	1.1209	0.7189	0.1189	NA	NA	NA	NA	NA	T	C	0.0057	0.1183	0.03704	NA	NA	NA	NA	NA	NA	NA	NA	NA	NA	NA	NA	NA	NA	NA	NA	NA	NA
18	60175417	rs184481236	0.0001	0.0003	A	G	0.0053	1.7959	1.1527	0.1192	NA	NA	NA	NA	NA	NA	NA	NA	NA	NA	NA	NA	NA	NA	NA	NA	NA	NA	NA	NA	NA	NA	NA	NA	NA	NA	NA	NA
18	60114677	rs565109310	0	0.0001	T	C	0.9998	-3.5559	2.284	0.1195	NA	NA	NA	NA	NA	NA	NA	NA	NA	NA	NA	NA	NA	NA	NA	NA	NA	NA	NA	NA	NA	NA	NA	NA	NA	NA	NA	NA
18	60529467	rs148449146	NA	NA	A	G	0.9973	-1.0359	0.6654	0.1195	NA	NA	NA	NA	NA	A	G	0.9959	-0.0072	0.9195	NA	NA	NA	NA	NA	NA	NA	NA	NA	NA	NA	NA	NA	NA	NA	NA	NA	NA
18	61103784	rs552164135	NA	NA	A	G	0.002	-2.3923	1.5368	0.1195	NA	NA	NA	NA	NA	NA	NA	NA	NA	NA	NA	NA	NA	NA	NA	NA	NA	NA	NA	NA	NA	NA	NA	NA	NA	NA	NA	NA
18	60757389	rs180931509	NA	NA	A	C	0.0035	-1.0382	0.6673	0.1198	NA	NA	NA	NA	NA	A	C	0.0035	0.1185	0.09938	NA	NA	NA	NA	NA	NA	NA	NA	NA	NA	NA	NA	NA	NA	NA	NA	NA	NA
18	60852931	rs936876602	NA	NA	A	G	0.9984	-2.2414	1.4407	0.1198	NA	NA	NA	NA	NA	NA	NA	NA	NA	NA	NA	NA	NA	NA	NA	NA	NA	NA	NA	NA	NA	NA	NA	NA	NA	NA	NA	NA
18	59936169	rs78241142	NA	NA	A	G	0.0014	-2.3397	1.5044	0.1199	NA	NA	NA	NA	NA	A	G	0.0016	0.0024	0.9845	NA	NA	NA	NA	NA	NA	NA	NA	NA	NA	NA	NA	NA	NA	NA	NA	NA	NA
18	60699492	rs537098535	0	0.0001	A	G	0.0008	1.7332	1.1146	0.12	NA	NA	NA	NA	NA	NA	NA	NA	NA	NA	NA	NA	NA	NA	NA	NA	NA	NA	NA	NA	NA	NA	NA	NA	NA	NA	NA	NA
18	60606021	rs528405362	0	0.0001	A	T	0.0016	1.1599	0.7461	0.1201	NA	NA	NA	NA	NA	NA	NA	NA	NA	NA	NA	NA	NA	NA	NA	NA	NA	NA	NA	NA	NA	NA	NA	NA	NA	NA	NA	NA
18	60622048	rs536424694	0	0.0001	A	C	0.0016	1.1599	0.7461	0.1201	NA	NA	NA	NA	NA	NA	NA	NA	NA	NA	NA	NA	NA	NA	NA	NA	NA	NA	NA	NA	NA	NA	NA	NA	NA	NA	NA	NA
18	60863309	rs72943056	0.0225	0.0001	T	G	0.9939	-2.4516	1.5784	0.1204	NA	NA	NA	NA	NA	T	G	0.9863	-0.0215	0.5484	T	G	0.9852	-0.0089	0.0292	0.7594	NA	NA	NA	NA	NA	NA	NA	NA	NA	NA	NA	NA
18	60863872	rs72943058	0.0225	0.0001	T	C	0.9939	-2.4516	1.5784	0.1204	NA	NA	NA	NA	NA	T	C	0.9863	-0.0216	0.5463	T	C	0.9852	-0.0113	0.0292	0.6979	NA	NA	NA	NA	NA	NA	NA	NA	NA	NA	NA	NA
18	60863897	rs72943060	0.0225	0.0001	C	G	0.0061	2.4516	1.5784	0.1204	NA	NA	NA	NA	NA	C	G	0.0137	0.0208	0.5622	C	G	0.0148	0.0215	0.0292	0.4608	NA	NA	NA	NA	NA	NA	NA	NA	NA	NA	NA	NA
18	60373529	rs183295523	0.0001	0.0001	A	G	0.9964	1.0528	0.6782	0.1206	NA	NA	NA	NA	NA	NA	NA	NA	NA	NA	NA	NA	NA	NA	NA	NA	NA	NA	NA	NA	NA	NA	NA	NA	NA	NA	NA	NA
18	60976650	rs76393382	NA	NA	A	G	0.0133	-0.7474	0.4815	0.1206	NA	NA	NA	NA	NA	A	G	0.0038	-0.0465	0.7055	NA	NA	NA	NA	NA	NA	NA	NA	NA	NA	NA	NA	NA	NA	NA	NA	NA	NA
18	60236923	rs1230669392	NA	NA	T	C	0.9985	-3.4474	2.2212	0.1207	NA	NA	NA	NA	NA	NA	NA	NA	NA	NA	NA	NA	NA	NA	NA	NA	NA	NA	NA	NA	NA	NA	NA	NA	NA	NA	NA	NA
18	60264966	rs564429415	NA	NA	A	C	0.0018	-0.9981	0.6432	0.1207	NA	NA	NA	NA	NA	A	C	0.0061	-0.0322	0.5586	NA	NA	NA	NA	NA	NA	NA	NA	NA	NA	NA	NA	NA	NA	NA	NA	NA	NA
18	60316536	rs1013384309	NA	NA	A	C	0.997	1.0543	0.68	0.121	NA	NA	NA	NA	NA	NA	NA	NA	NA	NA	NA	NA	NA	NA	NA	NA	NA	NA	NA	NA	NA	NA	NA	NA	NA	NA	NA	NA
18	60156911	rs117782150	0.0105	0.0001	A	T	0.9919	0.3486	0.2251	0.1215	NA	NA	NA	NA	NA	A	T	0.965	-0.0031	0.8908	A	T	0.964	0.0014	0.0176	0.9361	NA	NA	NA	NA	NA	NA	NA	NA	NA	NA	NA	NA
18	59775115	rs561496867	NA	NA	A	G	0.9936	4.9377	3.1914	0.1218	NA	NA	NA	NA	NA	NA	NA	NA	NA	NA	NA	NA	NA	NA	NA	NA	NA	NA	NA	NA	NA	NA	NA	NA	NA	NA	NA	NA
18	59905450	rs145529029	NA	NA	T	G	0.9987	1.2764	0.8249	0.1218	NA	NA	NA	NA	NA	T	G	0.9997	-0.177	0.5825	NA	NA	NA	NA	NA	NA	NA	NA	NA	NA	NA	NA	NA	NA	NA	NA	NA	NA
18	60223696	rs148118830	0.0001	0.0002	T	G	0.0009	3.2222	2.0825	0.1218	NA	NA	NA	NA	NA	NA	NA	NA	NA	NA	NA	NA	NA	NA	NA	NA	NA	NA	NA	NA	NA	NA	NA	NA	NA	NA	NA	NA
18	61151127	rs569096448	NA	NA	A	G	0.9993	-3.283	2.1231	0.122	NA	NA	NA	NA	NA	NA	NA	NA	NA	NA	NA	NA	NA	NA	NA	NA	NA	NA	NA	NA	NA	NA	NA	NA	NA	NA	NA	NA
18	60026407	rs187249699	NA	NA	T	C	0.0006	-1.8767	1.2144	0.1223	NA	NA	NA	NA	NA	T	C	0.0032	-0.1687	0.04532	NA	NA	NA	NA	NA	NA	NA	NA	NA	NA	NA	NA	NA	NA	NA	NA	NA	NA
18	59746462	rs139682564	NA	NA	T	G	0.0025	-1.843	1.1942	0.1227	NA	NA	NA	NA	NA	T	G	0.0036	0.0328	0.6714	NA	NA	NA	NA	NA	NA	NA	NA	NA	NA	NA	NA	NA	NA	NA	NA	NA	NA
18	60839992	rs140643686	NA	NA	T	C	0.0025	2.4521	1.5886	0.1227	NA	NA	NA	NA	NA	T	C	0.0041	-0.0058	0.9378	NA	NA	NA	NA	NA	NA	NA	NA	NA	NA	NA	NA	NA	NA	NA	NA	NA	NA
18	59803139	rs182626827	NA	NA	T	C	0.002	3.661	2.3726	0.1228	NA	NA	NA	NA	NA	NA	NA	NA	NA	NA	NA	NA	NA	NA	NA	NA	NA	NA	NA	NA	NA	NA	NA	NA	NA	NA	NA	NA
18	60304764	rs1000444745	NA	NA	T	G	0.0032	-1.3831	0.8974	0.1232	NA	NA	NA	NA	NA	NA	NA	NA	NA	NA	NA	NA	NA	NA	NA	NA	NA	NA	NA	NA	NA	NA	NA	NA	NA	NA	NA	NA
18	60203819	rs570404128	0.0001	0.0001	A	G	0.0018	1.1262	0.7314	0.1236	NA	NA	NA	NA	NA	NA	NA	NA	NA	NA	NA	NA	NA	NA	NA	NA	NA	NA	NA	NA	NA	NA	NA	NA	NA	NA	NA	NA
18	60357159	rs376879307	0.0003	0.0005	A	G	0.9955	-0.5202	0.3379	0.1237	NA	NA	NA	NA	NA	NA	NA	NA	NA	NA	NA	NA	NA	NA	NA	NA	NA	NA	NA	NA	NA	NA	NA	NA	NA	NA	NA	NA
18	60528824	rs74823600	0	0.0001	T	G	0.991	0.3386	0.22	0.1238	NA	NA	NA	NA	NA	T	G	0.9592	-0.0119	0.5632	T	G	0.9586	-0.0043	0.0168	0.7998	NA	NA	NA	NA	NA	NA	NA	NA	NA	NA	NA	NA
18	59879160	rs117271111	NA	NA	A	G	0.0024	-0.923	0.5999	0.1239	NA	NA	NA	NA	NA	A	G	0.0058	-0.0384	0.5117	NA	NA	NA	NA	NA	NA	NA	NA	NA	NA	NA	NA	NA	NA	NA	NA	NA	NA
18	60209861	rs539052296	NA	NA	C	G	0.0002	3.536	2.2986	0.124	NA	NA	NA	NA	NA	NA	NA	NA	NA	NA	NA	NA	NA	NA	NA	NA	NA	NA	NA	NA	NA	NA	NA	NA	NA	NA	NA	NA
18	60210104	rs555703071	NA	NA	C	G	0.9998	-3.536	2.2986	0.124	NA	NA	NA	NA	NA	NA	NA	NA	NA	NA	NA	NA	NA	NA	NA	NA	NA	NA	NA	NA	NA	NA	NA	NA	NA	NA	NA	NA
18	60956605	rs137865202	NA	NA	A	G	0.0021	-1.1094	0.7212	0.124	NA	NA	NA	NA	NA	A	G	0.0048	0.086	0.1961	NA	NA	NA	NA	NA	NA	NA	NA	NA	NA	NA	NA	NA	NA	NA	NA	NA	NA
18	60011600	rs138444682	NA	NA	T	C	0.0004	2.2822	1.4846	0.1242	NA	NA	NA	NA	NA	NA	NA	NA	NA	NA	NA	NA	NA	NA	NA	NA	NA	NA	NA	NA	NA	NA	NA	NA	NA	NA	NA	NA
18	59822282	rs186032990	NA	NA	T	G	0.0002	3.5364	2.3011	0.1243	NA	NA	NA	NA	NA	T	G	0.0014	-0.0384	0.7746	NA	NA	NA	NA	NA	NA	NA	NA	NA	NA	NA	NA	NA	NA	NA	NA	NA	NA
18	60334265	rs180680052	0.0001	0.0003	A	G	0.0038	0.6415	0.4174	0.1244	NA	NA	NA	NA	NA	NA	NA	NA	NA	NA	NA	NA	NA	NA	NA	NA	NA	NA	NA	NA	NA	NA	NA	NA	NA	NA	NA	NA
18	60168836	rs181236901	0.0001	0.0003	A	G	0.002	-0.944	0.6151	0.1249	NA	NA	NA	NA	NA	NA	NA	NA	NA	NA	NA	NA	NA	NA	NA	NA	NA	NA	NA	NA	NA	NA	NA	NA	NA	NA	NA	NA
18	60706701	rs375272578	0.0002	0.0004	T	C	0.0039	-0.5739	0.3741	0.125	NA	NA	NA	NA	NA	NA	NA	NA	NA	NA	NA	NA	NA	NA	NA	NA	NA	NA	NA	NA	NA	NA	NA	NA	NA	NA	NA	NA
18	60204918	rs1360625257	NA	NA	T	C	0.9985	-3.3946	2.2139	0.1252	NA	NA	NA	NA	NA	NA	NA	NA	NA	NA	NA	NA	NA	NA	NA	NA	NA	NA	NA	NA	NA	NA	NA	NA	NA	NA	NA	NA
18	60419738	rs776941471	NA	NA	A	T	0.0012	2.2259	1.4523	0.1253	NA	NA	NA	NA	NA	NA	NA	NA	NA	NA	NA	NA	NA	NA	NA	NA	NA	NA	NA	NA	NA	NA	NA	NA	NA	NA	NA	NA
18	60302420	rs560234871	0	0.0001	A	G	0.0015	-1.5417	1.0061	0.1255	NA	NA	NA	NA	NA	NA	NA	NA	NA	NA	NA	NA	NA	NA	NA	NA	NA	NA	NA	NA	NA	NA	NA	NA	NA	NA	NA	NA
18	60037581	rs1003985523	NA	NA	T	C	0.0019	1.0752	0.7024	0.1258	NA	NA	NA	NA	NA	NA	NA	NA	NA	NA	NA	NA	NA	NA	NA	NA	NA	NA	NA	NA	NA	NA	NA	NA	NA	NA	NA	NA
18	60754557	rs552611772	NA	NA	A	G	0.0011	-1.4741	0.9629	0.1258	NA	NA	NA	NA	NA	NA	NA	NA	NA	NA	NA	NA	NA	NA	NA	NA	NA	NA	NA	NA	NA	NA	NA	NA	NA	NA	NA	NA
18	60525838	rs186302665	0	0.0001	A	G	0.9981	1.0286	0.6721	0.1259	NA	NA	NA	NA	NA	NA	NA	NA	NA	NA	NA	NA	NA	NA	NA	NA	NA	NA	NA	NA	NA	NA	NA	NA	NA	NA	NA	NA
18	61114197	rs151227816	NA	NA	T	C	0.9984	-2.0248	1.3231	0.1259	NA	NA	NA	NA	NA	NA	NA	NA	NA	NA	NA	NA	NA	NA	NA	NA	NA	NA	NA	NA	NA	NA	NA	NA	NA	NA	NA	NA
18	60780356	rs185176589	0	0.0001	A	C	0.0004	2.367	1.5479	0.1262	NA	NA	NA	NA	NA	NA	NA	NA	NA	NA	NA	NA	NA	NA	NA	NA	NA	NA	NA	NA	NA	NA	NA	NA	NA	NA	NA	NA
18	59813489	rs547521208	NA	NA	T	C	0.0021	-2.952	1.9328	0.1267	NA	NA	NA	NA	NA	NA	NA	NA	NA	NA	NA	NA	NA	NA	NA	NA	NA	NA	NA	NA	NA	NA	NA	NA	NA	NA	NA	NA
18	60467593	rs527505443	NA	NA	A	T	0.9988	-1.372	0.8983	0.1267	NA	NA	NA	NA	NA	NA	NA	NA	NA	NA	NA	NA	NA	NA	NA	NA	NA	NA	NA	NA	NA	NA	NA	NA	NA	NA	NA	NA
18	59979343	rs531565227	NA	NA	T	C	0.0019	-0.9662	0.633	0.1269	NA	NA	NA	NA	NA	NA	NA	NA	NA	NA	NA	NA	NA	NA	NA	NA	NA	NA	NA	NA	NA	NA	NA	NA	NA	NA	NA	NA
18	60257145	rs142614094	0.0451	0.0001	T	C	0.0052	-0.553	0.3624	0.127	NA	NA	NA	NA	NA	T	C	0.021	0.0486	0.1004	T	C	0.017	-0.0147	0.0338	0.6641	NA	NA	NA	NA	NA	NA	NA	NA	NA	NA	NA	NA
18	60271274	rs74977258	NA	NA	A	G	0.9973	0.6604	0.433	0.1272	NA	NA	NA	NA	NA	A	G	0.9921	-0.0473	0.3276	NA	NA	NA	NA	NA	NA	NA	NA	NA	NA	NA	NA	NA	NA	NA	NA	NA	NA
18	60789452	rs1048000972	NA	NA	A	C	0.0019	-1.3789	0.904	0.1272	NA	NA	NA	NA	NA	NA	NA	NA	NA	NA	NA	NA	NA	NA	NA	NA	NA	NA	NA	NA	NA	NA	NA	NA	NA	NA	NA	NA
18	60912849	rs567795977	NA	NA	A	G	0.9997	-3.1254	2.05	0.1274	NA	NA	NA	NA	NA	NA	NA	NA	NA	NA	NA	NA	NA	NA	NA	NA	NA	NA	NA	NA	NA	NA	NA	NA	NA	NA	NA	NA
18	60093543	rs559708014	NA	NA	T	C	0.0029	1.7855	1.1715	0.1275	NA	NA	NA	NA	NA	NA	NA	NA	NA	NA	NA	NA	NA	NA	NA	NA	NA	NA	NA	NA	NA	NA	NA	NA	NA	NA	NA	NA
18	61162830	rs149902491	NA	NA	A	G	0.9977	-1.107	0.7268	0.1277	NA	NA	NA	NA	NA	NA	NA	NA	NA	NA	NA	NA	NA	NA	NA	NA	NA	NA	NA	NA	NA	NA	NA	NA	NA	NA	NA	NA
18	60958355	rs148712433	NA	NA	A	G	0.0009	3.5245	2.315	0.1279	NA	NA	NA	NA	NA	NA	NA	NA	NA	NA	NA	NA	NA	NA	NA	NA	NA	NA	NA	NA	NA	NA	NA	NA	NA	NA	NA	NA
18	59732096	rs180881963	NA	NA	A	G	0.0009	-1.6094	1.0579	0.1282	NA	NA	NA	NA	NA	A	G	0.002	0.1617	0.09765	NA	NA	NA	NA	NA	NA	NA	NA	NA	NA	NA	NA	NA	NA	NA	NA	NA	NA
18	60951587	rs937837056	NA	NA	A	G	0.0022	-0.9996	0.657	0.1282	NA	NA	NA	NA	NA	NA	NA	NA	NA	NA	NA	NA	NA	NA	NA	NA	NA	NA	NA	NA	NA	NA	NA	NA	NA	NA	NA	NA
18	60317388	rs139006979	NA	NA	A	T	0.0029	-0.704	0.4629	0.1283	NA	NA	NA	NA	NA	A	T	0.0133	0.0644	0.08412	A	T	0.0202	0.0102	0.0324	0.7521	NA	NA	NA	NA	NA	NA	NA	NA	NA	NA	NA	NA
18	60767911	rs535639860	0	0.0001	T	C	0.9987	-3.4123	2.2449	0.1285	NA	NA	NA	NA	NA	NA	NA	NA	NA	NA	NA	NA	NA	NA	NA	NA	NA	NA	NA	NA	NA	NA	NA	NA	NA	NA	NA	NA
18	60769665	rs567224477	0	0.0001	A	G	0.0013	3.4123	2.2449	0.1285	NA	NA	NA	NA	NA	NA	NA	NA	NA	NA	NA	NA	NA	NA	NA	NA	NA	NA	NA	NA	NA	NA	NA	NA	NA	NA	NA	NA
18	60978108	rs139451499	NA	NA	T	G	0.9952	0.5103	0.3358	0.1285	NA	NA	NA	NA	NA	T	G	0.9752	0.0051	0.8446	T	G	0.9754	-0.0166	0.0223	0.4556	NA	NA	NA	NA	NA	NA	NA	NA	NA	NA	NA	NA
18	60478300	rs140224190	NA	NA	A	G	0.003	-0.889	0.585	0.1286	NA	NA	NA	NA	NA	A	G	0.0149	0.0128	0.7192	A	G	0.0134	0.0493	0.0383	0.1984	NA	NA	NA	NA	NA	NA	NA	NA	NA	NA	NA	NA
18	60200940	rs548113688	0.0001	0.0002	A	T	0.9979	0.9634	0.6341	0.1287	NA	NA	NA	NA	NA	NA	NA	NA	NA	NA	NA	NA	NA	NA	NA	NA	NA	NA	NA	NA	NA	NA	NA	NA	NA	NA	NA	NA
18	60362906	rs543611918	0	0.0001	A	G	0.9971	0.8309	0.5473	0.1289	NA	NA	NA	NA	NA	NA	NA	NA	NA	NA	NA	NA	NA	NA	NA	NA	NA	NA	NA	NA	NA	NA	NA	NA	NA	NA	NA	NA
18	60448099	rs998790392	NA	NA	T	C	0.999	-3.3407	2.2007	0.129	NA	NA	NA	NA	NA	NA	NA	NA	NA	NA	NA	NA	NA	NA	NA	NA	NA	NA	NA	NA	NA	NA	NA	NA	NA	NA	NA	NA
18	59737527	rs567307943	NA	NA	A	G	0.0015	-1.2233	0.8061	0.1291	NA	NA	NA	NA	NA	NA	NA	NA	NA	NA	NA	NA	NA	NA	NA	NA	NA	NA	NA	NA	NA	NA	NA	NA	NA	NA	NA	NA
18	59700465	rs529347732	NA	NA	T	C	0.0024	-1.6036	1.0568	0.1292	NA	NA	NA	NA	NA	NA	NA	NA	NA	NA	NA	NA	NA	NA	NA	NA	NA	NA	NA	NA	NA	NA	NA	NA	NA	NA	NA	NA
18	61171487	rs957333528	NA	NA	A	G	0.0009	1.5613	1.0291	0.1293	NA	NA	NA	NA	NA	NA	NA	NA	NA	NA	NA	NA	NA	NA	NA	NA	NA	NA	NA	NA	NA	NA	NA	NA	NA	NA	NA	NA
18	61171709	rs1002673251	NA	NA	T	C	0.9991	-1.5613	1.0291	0.1293	NA	NA	NA	NA	NA	NA	NA	NA	NA	NA	NA	NA	NA	NA	NA	NA	NA	NA	NA	NA	NA	NA	NA	NA	NA	NA	NA	NA
18	61171717	rs1035473123	NA	NA	T	C	0.0009	1.5613	1.0291	0.1293	NA	NA	NA	NA	NA	NA	NA	NA	NA	NA	NA	NA	NA	NA	NA	NA	NA	NA	NA	NA	NA	NA	NA	NA	NA	NA	NA	NA
18	59859763	rs61007625	NA	NA	T	G	0.999	-3.1673	2.0884	0.1294	NA	NA	NA	NA	NA	NA	NA	NA	NA	NA	NA	NA	NA	NA	NA	NA	NA	NA	NA	NA	NA	NA	NA	NA	NA	NA	NA	NA
18	60044154	rs76203518	NA	NA	T	C	0.9939	-0.4378	0.2887	0.1294	NA	NA	NA	NA	NA	T	C	0.9706	-0.0077	0.7534	T	C	0.9648	0.0079	0.0202	0.6946	NA	NA	NA	NA	NA	NA	NA	NA	NA	NA	NA	NA
18	59746445	rs150623258	NA	NA	T	C	0.9969	1.1151	0.7357	0.1296	NA	NA	NA	NA	NA	T	C	0.9956	0.0399	0.5425	NA	NA	NA	NA	NA	NA	NA	NA	NA	NA	NA	NA	NA	NA	NA	NA	NA	NA
18	60220539	rs143116417	0	0.0001	A	G	0.9992	-1.8681	1.2329	0.1297	NA	NA	NA	NA	NA	NA	NA	NA	NA	NA	NA	NA	NA	NA	NA	NA	NA	NA	NA	NA	NA	NA	NA	NA	NA	NA	NA	NA
18	61176388	rs560446980	NA	NA	A	G	0.9993	-2.6101	1.7232	0.1298	NA	NA	NA	NA	NA	NA	NA	NA	NA	NA	NA	NA	NA	NA	NA	NA	NA	NA	NA	NA	NA	NA	NA	NA	NA	NA	NA	NA
18	60061836	rs377380582	NA	NA	A	G	0.0017	1.0204	0.6738	0.1299	NA	NA	NA	NA	NA	NA	NA	NA	NA	NA	NA	NA	NA	NA	NA	NA	NA	NA	NA	NA	NA	NA	NA	NA	NA	NA	NA	NA
18	60777468	rs1030014541	NA	NA	T	C	0.0012	3.6814	2.4326	0.1302	NA	NA	NA	NA	NA	NA	NA	NA	NA	NA	NA	NA	NA	NA	NA	NA	NA	NA	NA	NA	NA	NA	NA	NA	NA	NA	NA	NA
18	60862555	rs118077480	0.0225	0.0001	A	G	0.0031	1.2795	0.8458	0.1303	NA	NA	NA	NA	NA	A	G	0.0107	-0.0712	0.08808	NA	NA	NA	NA	NA	NA	NA	NA	NA	NA	NA	NA	NA	NA	NA	NA	NA	NA
18	59802420	rs551800172	NA	NA	T	C	0.9986	-1.1112	0.7347	0.1304	NA	NA	NA	NA	NA	NA	NA	NA	NA	NA	NA	NA	NA	NA	NA	NA	NA	NA	NA	NA	NA	NA	NA	NA	NA	NA	NA	NA
18	60582527	rs113338337	0	0.0001	A	G	0.9981	1.7814	1.1783	0.1306	NA	NA	NA	NA	NA	A	G	0.995	-0.026	0.6657	NA	NA	NA	NA	NA	NA	NA	NA	NA	NA	NA	NA	NA	NA	NA	NA	NA	NA
18	60921215	rs117075658	NA	NA	T	C	0.0047	-0.731	0.4835	0.1306	NA	NA	NA	NA	NA	T	C	0.0124	-0.0141	0.7231	NA	NA	NA	NA	NA	NA	NA	NA	NA	NA	NA	NA	NA	NA	NA	NA	NA	NA
18	60810603	rs182090250	0.0225	0.0001	A	C	0.0021	-1.6282	1.0774	0.1307	NA	NA	NA	NA	NA	A	C	0.0035	-0.0393	0.6092	NA	NA	NA	NA	NA	NA	NA	NA	NA	NA	NA	NA	NA	NA	NA	NA	NA	NA
18	59865845	rs542774159	NA	NA	T	C	0.999	-3.0993	2.0511	0.1308	NA	NA	NA	NA	NA	NA	NA	NA	NA	NA	NA	NA	NA	NA	NA	NA	NA	NA	NA	NA	NA	NA	NA	NA	NA	NA	NA	NA
18	59912732	rs574169412	NA	NA	A	G	0.001	3.0993	2.0511	0.1308	NA	NA	NA	NA	NA	NA	NA	NA	NA	NA	NA	NA	NA	NA	NA	NA	NA	NA	NA	NA	NA	NA	NA	NA	NA	NA	NA	NA
18	59983962	rs550614173	NA	NA	A	G	0.999	-3.0993	2.0511	0.1308	NA	NA	NA	NA	NA	NA	NA	NA	NA	NA	NA	NA	NA	NA	NA	NA	NA	NA	NA	NA	NA	NA	NA	NA	NA	NA	NA	NA
18	59844622	rs1019882725	NA	NA	T	C	0.0026	-1.4886	0.9858	0.131	NA	NA	NA	NA	NA	NA	NA	NA	NA	NA	NA	NA	NA	NA	NA	NA	NA	NA	NA	NA	NA	NA	NA	NA	NA	NA	NA	NA
18	60784317	rs184739840	NA	NA	A	G	0.9993	1.8385	1.2179	0.1311	NA	NA	NA	NA	NA	A	G	0.998	0.0546	0.603	NA	NA	NA	NA	NA	NA	NA	NA	NA	NA	NA	NA	NA	NA	NA	NA	NA	NA
18	60008436	rs34213471	NA	NA	A	C	0.0126	-0.2753	0.1824	0.1312	NA	NA	NA	NA	NA	A	C	0.0506	0.0189	0.3093	A	C	0.056	0.0139	0.0148	0.3468	NA	NA	NA	NA	NA	NA	NA	NA	NA	NA	NA	NA
18	60560853	rs558727305	0	0.0001	T	C	0.9992	1.5935	1.0561	0.1313	NA	NA	NA	NA	NA	NA	NA	NA	NA	NA	NA	NA	NA	NA	NA	NA	NA	NA	NA	NA	NA	NA	NA	NA	NA	NA	NA	NA
18	60562508	rs181960229	0	0.0001	A	C	0.9992	1.5935	1.0561	0.1313	NA	NA	NA	NA	NA	NA	NA	NA	NA	NA	NA	NA	NA	NA	NA	NA	NA	NA	NA	NA	NA	NA	NA	NA	NA	NA	NA	NA
18	60563764	rs796111089	NA	NA	A	G	0.0008	-1.5935	1.0561	0.1313	NA	NA	NA	NA	NA	NA	NA	NA	NA	NA	NA	NA	NA	NA	NA	NA	NA	NA	NA	NA	NA	NA	NA	NA	NA	NA	NA	NA
18	60306360	rs544192789	0.0225	0.0001	T	C	0.9984	-1.1148	0.7391	0.1315	NA	NA	NA	NA	NA	NA	NA	NA	NA	NA	NA	NA	NA	NA	NA	NA	NA	NA	NA	NA	NA	NA	NA	NA	NA	NA	NA	NA
18	60112594	rs79367469	0.0001	0.0001	A	G	0.0064	-0.4198	0.2784	0.1316	NA	NA	NA	NA	NA	A	G	0.0233	-0.0074	0.7918	A	G	0.0268	0.0044	0.0214	0.8372	NA	NA	NA	NA	NA	NA	NA	NA	NA	NA	NA	NA
18	60126143	rs964331043	NA	NA	A	G	0.0002	3.3917	2.2506	0.1318	NA	NA	NA	NA	NA	NA	NA	NA	NA	NA	NA	NA	NA	NA	NA	NA	NA	NA	NA	NA	NA	NA	NA	NA	NA	NA	NA	NA
18	59821710	rs562778690	NA	NA	A	G	0.0005	2.3487	1.5589	0.1319	NA	NA	NA	NA	NA	NA	NA	NA	NA	NA	NA	NA	NA	NA	NA	NA	NA	NA	NA	NA	NA	NA	NA	NA	NA	NA	NA	NA
18	60316538	rs1393491486	NA	NA	A	G	0.0012	2.9906	1.985	0.1319	NA	NA	NA	NA	NA	NA	NA	NA	NA	NA	NA	NA	NA	NA	NA	NA	NA	NA	NA	NA	NA	NA	NA	NA	NA	NA	NA	NA
18	60794296	rs561700123	0.0451	0.0001	A	G	0.0016	-1.043	0.6929	0.1323	NA	NA	NA	NA	NA	NA	NA	NA	NA	NA	NA	NA	NA	NA	NA	NA	NA	NA	NA	NA	NA	NA	NA	NA	NA	NA	NA	NA
18	59976300	rs528820400	NA	NA	A	G	0.0003	3.3853	2.2504	0.1325	NA	NA	NA	NA	NA	NA	NA	NA	NA	NA	NA	NA	NA	NA	NA	NA	NA	NA	NA	NA	NA	NA	NA	NA	NA	NA	NA	NA
18	60001709	rs539813403	NA	NA	A	G	0.0015	1.5736	1.0459	0.1325	NA	NA	NA	NA	NA	NA	NA	NA	NA	NA	NA	NA	NA	NA	NA	NA	NA	NA	NA	NA	NA	NA	NA	NA	NA	NA	NA	NA
18	60719811	rs966521829	NA	NA	A	T	0.0029	1.3807	0.9189	0.1329	NA	NA	NA	NA	NA	NA	NA	NA	NA	NA	NA	NA	NA	NA	NA	NA	NA	NA	NA	NA	NA	NA	NA	NA	NA	NA	NA	NA
18	60119854	rs1488330399	NA	NA	A	G	0.9986	-2.354	1.5676	0.1332	NA	NA	NA	NA	NA	NA	NA	NA	NA	NA	NA	NA	NA	NA	NA	NA	NA	NA	NA	NA	NA	NA	NA	NA	NA	NA	NA	NA
18	61143722	rs71353394	NA	NA	T	C	0.9978	-0.8615	0.5737	0.1332	NA	NA	NA	NA	NA	T	C	0.9921	0.0023	0.9621	NA	NA	NA	NA	NA	NA	NA	NA	NA	NA	NA	NA	NA	NA	NA	NA	NA	NA
18	59995665	rs987079988	NA	NA	A	C	0.9991	-3.1005	2.066	0.1334	NA	NA	NA	NA	NA	NA	NA	NA	NA	NA	NA	NA	NA	NA	NA	NA	NA	NA	NA	NA	NA	NA	NA	NA	NA	NA	NA	NA
18	61158639	rs368315490	NA	NA	A	C	0.8406	0.0892	0.0594	0.1335	NA	NA	NA	NA	NA	NA	NA	NA	NA	NA	NA	NA	NA	NA	NA	NA	NA	NA	NA	NA	NA	NA	NA	NA	NA	NA	NA	NA
18	60179333	rs567255380	0.0001	0.0002	A	T	0.9972	-2.2771	1.5184	0.1337	NA	NA	NA	NA	NA	NA	NA	NA	NA	NA	NA	NA	NA	NA	NA	NA	NA	NA	NA	NA	NA	NA	NA	NA	NA	NA	NA	NA
18	60183410	rs550265240	0.0001	0.0002	C	G	0.0028	2.2771	1.5184	0.1337	NA	NA	NA	NA	NA	NA	NA	NA	NA	NA	NA	NA	NA	NA	NA	NA	NA	NA	NA	NA	NA	NA	NA	NA	NA	NA	NA	NA
18	60192095	rs564079969	0.0001	0.0002	A	G	0.0028	2.2771	1.5184	0.1337	NA	NA	NA	NA	NA	NA	NA	NA	NA	NA	NA	NA	NA	NA	NA	NA	NA	NA	NA	NA	NA	NA	NA	NA	NA	NA	NA	NA
18	60546847	rs117287328	NA	NA	T	C	0.9944	0.4139	0.276	0.1337	NA	NA	NA	NA	NA	T	C	0.9747	0.0032	0.9058	T	C	0.9537	-0.0346	0.0177	0.05001	NA	NA	NA	NA	NA	NA	NA	NA	NA	NA	NA	NA
18	61061857	rs536365754	NA	NA	A	G	0.001	2.8675	1.9129	0.1339	NA	NA	NA	NA	NA	NA	NA	NA	NA	NA	NA	NA	NA	NA	NA	NA	NA	NA	NA	NA	NA	NA	NA	NA	NA	NA	NA	NA
18	59749841	rs553671488	NA	NA	T	C	0.003	2.1873	1.4597	0.134	NA	NA	NA	NA	NA	NA	NA	NA	NA	NA	NA	NA	NA	NA	NA	NA	NA	NA	NA	NA	NA	NA	NA	NA	NA	NA	NA	NA
18	60494817	rs118133802	NA	NA	T	C	0.0056	-0.4157	0.2775	0.1341	NA	NA	NA	NA	NA	T	C	0.0251	-0.0056	0.838	T	C	0.0455	0.037	0.0175	0.03455	NA	NA	NA	NA	NA	NA	NA	NA	NA	NA	NA	NA
18	60614499	rs533348259	0	0.0001	T	C	0.9998	-3.4306	2.2913	0.1343	NA	NA	NA	NA	NA	NA	NA	NA	NA	NA	NA	NA	NA	NA	NA	NA	NA	NA	NA	NA	NA	NA	NA	NA	NA	NA	NA	NA
18	60372093	rs572632309	0	0.0001	T	C	0.0029	-0.8064	0.5387	0.1344	NA	NA	NA	NA	NA	NA	NA	NA	NA	NA	NA	NA	NA	NA	NA	NA	NA	NA	NA	NA	NA	NA	NA	NA	NA	NA	NA	NA
18	60308050	rs193291715	0	0.0001	A	C	0.9994	1.806	1.2071	0.1346	NA	NA	NA	NA	NA	NA	NA	NA	NA	NA	NA	NA	NA	NA	NA	NA	NA	NA	NA	NA	NA	NA	NA	NA	NA	NA	NA	NA
18	60470589	rs184561879	0	0.0001	T	C	0.0014	-1.3219	0.8837	0.1347	NA	NA	NA	NA	NA	NA	NA	NA	NA	NA	NA	NA	NA	NA	NA	NA	NA	NA	NA	NA	NA	NA	NA	NA	NA	NA	NA	NA
18	60568685	rs534191222	0	0.0106	A	G	0.0013	-2.1527	1.439	0.1347	NA	NA	NA	NA	NA	NA	NA	NA	NA	NA	NA	NA	NA	NA	NA	NA	NA	NA	NA	NA	NA	NA	NA	NA	NA	NA	NA	NA
18	60588662	rs192585016	0.0225	0.0001	A	G	0.0007	-1.898	1.2694	0.1349	NA	NA	NA	NA	NA	A	G	0.0004	-0.8472	0.002814	NA	NA	NA	NA	NA	NA	NA	NA	NA	NA	NA	NA	NA	NA	NA	NA	NA	NA
18	60947556	rs368353014	NA	NA	T	G	0.996	-2.0406	1.3653	0.135	NA	NA	NA	NA	NA	NA	NA	NA	NA	NA	NA	NA	NA	NA	NA	NA	NA	NA	NA	NA	NA	NA	NA	NA	NA	NA	NA	NA
18	60838657	rs1037431044	NA	NA	A	G	0.9971	-1.0248	0.6858	0.1351	NA	NA	NA	NA	NA	NA	NA	NA	NA	NA	NA	NA	NA	NA	NA	NA	NA	NA	NA	NA	NA	NA	NA	NA	NA	NA	NA	NA
18	60850081	rs138748407	0.0001	0.0001	A	G	0.0066	-0.4682	0.3134	0.1351	NA	NA	NA	NA	NA	NA	NA	NA	NA	NA	NA	NA	NA	NA	NA	NA	NA	NA	NA	NA	NA	NA	NA	NA	NA	NA	NA	NA
18	60807947	rs117729327	0.0225	0.0001	A	G	0.0021	-1.6161	1.0817	0.1352	NA	NA	NA	NA	NA	A	G	0.0035	-0.055	0.4793	NA	NA	NA	NA	NA	NA	NA	NA	NA	NA	NA	NA	NA	NA	NA	NA	NA	NA
18	60065547	rs138325257	NA	NA	T	C	0.9961	-0.7775	0.5206	0.1353	NA	NA	NA	NA	NA	NA	NA	NA	NA	NA	NA	NA	NA	NA	NA	NA	NA	NA	NA	NA	NA	NA	NA	NA	NA	NA	NA	NA
18	60218501	rs186146265	0	0.0001	A	G	0.0046	-0.5192	0.3479	0.1356	NA	NA	NA	NA	NA	NA	NA	NA	NA	NA	NA	NA	NA	NA	NA	NA	NA	NA	NA	NA	NA	NA	NA	NA	NA	NA	NA	NA
18	60869188	rs189475147	0.0001	0.0001	T	C	0.9972	-0.8576	0.5748	0.1357	NA	NA	NA	NA	NA	NA	NA	NA	NA	NA	NA	NA	NA	NA	NA	NA	NA	NA	NA	NA	NA	NA	NA	NA	NA	NA	NA	NA
18	60318096	rs570523905	0	0.0001	T	C	0.0014	-1.3097	0.8785	0.136	NA	NA	NA	NA	NA	NA	NA	NA	NA	NA	NA	NA	NA	NA	NA	NA	NA	NA	NA	NA	NA	NA	NA	NA	NA	NA	NA	NA
18	60041285	rs192729989	NA	NA	T	C	0.0033	1.5165	1.0175	0.1361	NA	NA	NA	NA	NA	NA	NA	NA	NA	NA	NA	NA	NA	NA	NA	NA	NA	NA	NA	NA	NA	NA	NA	NA	NA	NA	NA	NA
18	59800179	rs180704173	NA	NA	A	G	0.0008	-1.7541	1.1778	0.1364	NA	NA	NA	NA	NA	NA	NA	NA	NA	NA	NA	NA	NA	NA	NA	NA	NA	NA	NA	NA	NA	NA	NA	NA	NA	NA	NA	NA
18	59809330	rs145215863	NA	NA	T	C	0.9992	1.7541	1.1778	0.1364	NA	NA	NA	NA	NA	NA	NA	NA	NA	NA	NA	NA	NA	NA	NA	NA	NA	NA	NA	NA	NA	NA	NA	NA	NA	NA	NA	NA
18	60142780	rs190386172	NA	NA	T	C	0.0026	-0.7481	0.5022	0.1364	NA	NA	NA	NA	NA	T	C	0.0079	0.0831	0.08727	NA	NA	NA	NA	NA	NA	NA	NA	NA	NA	NA	NA	NA	NA	NA	NA	NA	NA
18	60190105	rs563658231	0	0.0001	A	G	0.0014	2.2705	1.5248	0.1365	NA	NA	NA	NA	NA	NA	NA	NA	NA	NA	NA	NA	NA	NA	NA	NA	NA	NA	NA	NA	NA	NA	NA	NA	NA	NA	NA	NA
18	60190991	rs548199561	0	0.0001	T	C	0.0014	2.2705	1.5248	0.1365	NA	NA	NA	NA	NA	NA	NA	NA	NA	NA	NA	NA	NA	NA	NA	NA	NA	NA	NA	NA	NA	NA	NA	NA	NA	NA	NA	NA
18	60216327	rs563873672	0	0.0001	C	G	0.0014	2.2705	1.5248	0.1365	NA	NA	NA	NA	NA	C	G	0.0022	-0.0081	0.9557	NA	NA	NA	NA	NA	NA	NA	NA	NA	NA	NA	NA	NA	NA	NA	NA	NA	NA
18	59907147	rs117994350	NA	NA	A	G	0.9965	0.8476	0.57	0.137	NA	NA	NA	NA	NA	A	G	0.9996	0.3427	0.2029	NA	NA	NA	NA	NA	NA	NA	NA	NA	NA	NA	NA	NA	NA	NA	NA	NA	NA
18	60946782	rs545986340	NA	NA	C	G	0.0016	-1.6561	1.1136	0.137	NA	NA	NA	NA	NA	NA	NA	NA	NA	NA	NA	NA	NA	NA	NA	NA	NA	NA	NA	NA	NA	NA	NA	NA	NA	NA	NA	NA
18	60019014	rs542725850	NA	NA	T	C	0.9992	-3.1859	2.1446	0.1374	NA	NA	NA	NA	NA	NA	NA	NA	NA	NA	NA	NA	NA	NA	NA	NA	NA	NA	NA	NA	NA	NA	NA	NA	NA	NA	NA	NA
18	60719718	rs564662369	0	0.0001	T	C	0.0031	-0.728	0.4901	0.1374	NA	NA	NA	NA	NA	NA	NA	NA	NA	NA	NA	NA	NA	NA	NA	NA	NA	NA	NA	NA	NA	NA	NA	NA	NA	NA	NA	NA
18	60019874	rs531074269	NA	NA	T	C	0.0002	3.3503	2.256	0.1375	NA	NA	NA	NA	NA	NA	NA	NA	NA	NA	NA	NA	NA	NA	NA	NA	NA	NA	NA	NA	NA	NA	NA	NA	NA	NA	NA	NA
18	60642360	rs145766045	0	0.0001	T	C	0.0018	-1.0259	0.6923	0.1384	NA	NA	NA	NA	NA	NA	NA	NA	NA	NA	NA	NA	NA	NA	NA	NA	NA	NA	NA	NA	NA	NA	NA	NA	NA	NA	NA	NA
18	60659293	rs531227614	0	0.0001	A	C	0.9984	-1.0863	0.734	0.1389	NA	NA	NA	NA	NA	NA	NA	NA	NA	NA	NA	NA	NA	NA	NA	NA	NA	NA	NA	NA	NA	NA	NA	NA	NA	NA	NA	NA
18	59728740	rs7230720	NA	NA	A	G	0.329	0.0594	0.0401	0.1392	A	G	0.3143	0.0178	0.5707	NA	NA	NA	NA	NA	NA	NA	NA	NA	NA	NA	NA	NA	NA	NA	NA	NA	NA	NA	NA	NA	NA	NA
18	59872366	rs549382146	NA	NA	T	C	0.9995	-2.8277	1.9138	0.1395	NA	NA	NA	NA	NA	NA	NA	NA	NA	NA	NA	NA	NA	NA	NA	NA	NA	NA	NA	NA	NA	NA	NA	NA	NA	NA	NA	NA
18	60365286	rs371888502	0.0003	0.0005	C	G	0.9955	-0.4951	0.3351	0.1395	NA	NA	NA	NA	NA	NA	NA	NA	NA	NA	NA	NA	NA	NA	NA	NA	NA	NA	NA	NA	NA	NA	NA	NA	NA	NA	NA	NA
18	60365460	rs569383162	0.0003	0.0005	T	C	0.0045	0.4951	0.3351	0.1395	NA	NA	NA	NA	NA	NA	NA	NA	NA	NA	NA	NA	NA	NA	NA	NA	NA	NA	NA	NA	NA	NA	NA	NA	NA	NA	NA	NA
18	60365831	rs369482671	0.0003	0.0005	T	C	0.0045	0.4951	0.3351	0.1395	NA	NA	NA	NA	NA	NA	NA	NA	NA	NA	NA	NA	NA	NA	NA	NA	NA	NA	NA	NA	NA	NA	NA	NA	NA	NA	NA	NA
18	60368326	rs370322778	0.0003	0.0005	T	C	0.9955	-0.4951	0.3351	0.1395	NA	NA	NA	NA	NA	NA	NA	NA	NA	NA	NA	NA	NA	NA	NA	NA	NA	NA	NA	NA	NA	NA	NA	NA	NA	NA	NA	NA
18	60233403	rs192657722	0.0001	0.0068	A	G	0.0016	1.0634	0.72	0.1396	NA	NA	NA	NA	NA	NA	NA	NA	NA	NA	NA	NA	NA	NA	NA	NA	NA	NA	NA	NA	NA	NA	NA	NA	NA	NA	NA	NA
18	60955807	rs551720376	NA	NA	A	G	0.0012	3.2727	2.2151	0.1396	NA	NA	NA	NA	NA	NA	NA	NA	NA	NA	NA	NA	NA	NA	NA	NA	NA	NA	NA	NA	NA	NA	NA	NA	NA	NA	NA	NA
18	60551131	rs140837405	0	0.0001	A	G	0.9992	1.5662	1.0606	0.1398	NA	NA	NA	NA	NA	NA	NA	NA	NA	NA	NA	NA	NA	NA	NA	NA	NA	NA	NA	NA	NA	NA	NA	NA	NA	NA	NA	NA
18	60554501	rs143964229	0	0.0001	T	C	0.9992	1.5662	1.0606	0.1398	NA	NA	NA	NA	NA	NA	NA	NA	NA	NA	NA	NA	NA	NA	NA	NA	NA	NA	NA	NA	NA	NA	NA	NA	NA	NA	NA	NA
18	60848433	rs548602339	0.0001	0.0001	T	C	0.9935	0.4663	0.3158	0.1398	NA	NA	NA	NA	NA	NA	NA	NA	NA	NA	NA	NA	NA	NA	NA	NA	NA	NA	NA	NA	NA	NA	NA	NA	NA	NA	NA	NA
18	60529130	rs533326871	NA	NA	T	C	0.0011	3.4601	2.344	0.1399	NA	NA	NA	NA	NA	NA	NA	NA	NA	NA	NA	NA	NA	NA	NA	NA	NA	NA	NA	NA	NA	NA	NA	NA	NA	NA	NA	NA
18	59808916	rs73964846	NA	NA	A	C	0.0036	1.1382	0.7714	0.1401	NA	NA	NA	NA	NA	NA	NA	NA	NA	NA	NA	NA	NA	NA	NA	NA	NA	NA	NA	NA	NA	NA	NA	NA	NA	NA	NA	NA
18	60879343	rs550877605	0.0225	0.0001	A	G	0.9948	0.6573	0.4455	0.1401	NA	NA	NA	NA	NA	NA	NA	NA	NA	NA	NA	NA	NA	NA	NA	NA	NA	NA	NA	NA	NA	NA	NA	NA	NA	NA	NA	NA
18	60144426	rs190112037	0.0001	0.0132	A	C	0.0013	2.4788	1.6804	0.1402	NA	NA	NA	NA	NA	NA	NA	NA	NA	NA	NA	NA	NA	NA	NA	NA	NA	NA	NA	NA	NA	NA	NA	NA	NA	NA	NA	NA
18	60658761	rs76014114	0	0.0001	A	G	0.0072	-0.3817	0.2591	0.1407	NA	NA	NA	NA	NA	A	G	0.0276	-0.0162	0.5219	A	G	0.0325	0.0284	0.0188	0.1311	NA	NA	NA	NA	NA	NA	NA	NA	NA	NA	NA	NA
18	60103144	rs191847054	NA	NA	A	G	0.0028	-1.1088	0.7527	0.1408	NA	NA	NA	NA	NA	NA	NA	NA	NA	NA	NA	NA	NA	NA	NA	NA	NA	NA	NA	NA	NA	NA	NA	NA	NA	NA	NA	NA
18	59949446	rs183159893	NA	NA	T	C	0.0012	-1.5642	1.0626	0.141	NA	NA	NA	NA	NA	T	C	0.0005	-0.0311	0.9223	NA	NA	NA	NA	NA	NA	NA	NA	NA	NA	NA	NA	NA	NA	NA	NA	NA	NA
18	60860944	rs569725798	0.0001	0.0002	A	G	0.9986	2.2523	1.5301	0.141	NA	NA	NA	NA	NA	NA	NA	NA	NA	NA	NA	NA	NA	NA	NA	NA	NA	NA	NA	NA	NA	NA	NA	NA	NA	NA	NA	NA
18	60728927	rs530205203	0.0001	0.0001	A	G	0.9981	-1.6656	1.1316	0.1411	NA	NA	NA	NA	NA	NA	NA	NA	NA	NA	NA	NA	NA	NA	NA	NA	NA	NA	NA	NA	NA	NA	NA	NA	NA	NA	NA	NA
18	60236804	rs551667276	0	0.0106	A	C	0.0018	1.8338	1.2483	0.1418	NA	NA	NA	NA	NA	NA	NA	NA	NA	NA	NA	NA	NA	NA	NA	NA	NA	NA	NA	NA	NA	NA	NA	NA	NA	NA	NA	NA
18	59985329	rs936576648	NA	NA	A	G	0.9961	1.9399	1.3212	0.142	NA	NA	NA	NA	NA	NA	NA	NA	NA	NA	NA	NA	NA	NA	NA	NA	NA	NA	NA	NA	NA	NA	NA	NA	NA	NA	NA	NA
18	59992450	rs987448543	NA	NA	A	G	0.0039	-1.9399	1.3212	0.142	NA	NA	NA	NA	NA	NA	NA	NA	NA	NA	NA	NA	NA	NA	NA	NA	NA	NA	NA	NA	NA	NA	NA	NA	NA	NA	NA	NA
18	59996481	rs913386314	NA	NA	T	C	0.0039	-1.9399	1.3212	0.142	NA	NA	NA	NA	NA	NA	NA	NA	NA	NA	NA	NA	NA	NA	NA	NA	NA	NA	NA	NA	NA	NA	NA	NA	NA	NA	NA	NA
18	59997638	rs1055625394	NA	NA	T	C	0.0039	-1.9399	1.3212	0.142	NA	NA	NA	NA	NA	NA	NA	NA	NA	NA	NA	NA	NA	NA	NA	NA	NA	NA	NA	NA	NA	NA	NA	NA	NA	NA	NA	NA
18	59999235	rs1040367353	NA	NA	T	G	0.9961	1.9399	1.3212	0.142	NA	NA	NA	NA	NA	NA	NA	NA	NA	NA	NA	NA	NA	NA	NA	NA	NA	NA	NA	NA	NA	NA	NA	NA	NA	NA	NA	NA
18	59999881	rs931985401	NA	NA	A	G	0.9961	1.9399	1.3212	0.142	NA	NA	NA	NA	NA	NA	NA	NA	NA	NA	NA	NA	NA	NA	NA	NA	NA	NA	NA	NA	NA	NA	NA	NA	NA	NA	NA	NA
18	60131336	rs928407794	NA	NA	C	G	0.0018	1.7035	1.1602	0.142	NA	NA	NA	NA	NA	NA	NA	NA	NA	NA	NA	NA	NA	NA	NA	NA	NA	NA	NA	NA	NA	NA	NA	NA	NA	NA	NA	NA
18	60122168	rs927320639	NA	NA	A	G	0.0023	-2.3071	1.5721	0.1422	NA	NA	NA	NA	NA	NA	NA	NA	NA	NA	NA	NA	NA	NA	NA	NA	NA	NA	NA	NA	NA	NA	NA	NA	NA	NA	NA	NA
18	60684041	rs2610062	0.0903	0.0002	A	G	0.0072	-0.3773	0.2573	0.1425	NA	NA	NA	NA	NA	A	G	0.0397	0.0085	0.7067	A	G	0.0475	0.0128	0.0175	0.464	NA	NA	NA	NA	NA	NA	NA	NA	NA	NA	NA	NA
18	59830006	rs563173934	NA	NA	A	G	0.9992	-3.334	2.2742	0.1427	NA	NA	NA	NA	NA	NA	NA	NA	NA	NA	NA	NA	NA	NA	NA	NA	NA	NA	NA	NA	NA	NA	NA	NA	NA	NA	NA	NA
18	60110750	rs116304618	0.0001	0.0002	T	C	0.0058	3.1855	2.1739	0.1428	NA	NA	NA	NA	NA	NA	NA	NA	NA	NA	NA	NA	NA	NA	NA	NA	NA	NA	NA	NA	NA	NA	NA	NA	NA	NA	NA	NA
18	60518779	rs564355260	0.0001	0.0003	T	C	0.0025	-0.8525	0.5818	0.1429	NA	NA	NA	NA	NA	NA	NA	NA	NA	NA	NA	NA	NA	NA	NA	NA	NA	NA	NA	NA	NA	NA	NA	NA	NA	NA	NA	NA
18	60518961	rs576805116	0.0001	0.0003	C	G	0.0025	-0.8525	0.5818	0.1429	NA	NA	NA	NA	NA	NA	NA	NA	NA	NA	NA	NA	NA	NA	NA	NA	NA	NA	NA	NA	NA	NA	NA	NA	NA	NA	NA	NA
18	60522743	rs149639955	0.0001	0.0003	A	G	0.0025	-0.8525	0.5818	0.1429	NA	NA	NA	NA	NA	NA	NA	NA	NA	NA	NA	NA	NA	NA	NA	NA	NA	NA	NA	NA	NA	NA	NA	NA	NA	NA	NA	NA
18	59903133	rs113080394	NA	NA	A	G	0.0019	-1.1577	0.7903	0.143	NA	NA	NA	NA	NA	A	G	0.0076	-0.0101	0.841	NA	NA	NA	NA	NA	NA	NA	NA	NA	NA	NA	NA	NA	NA	NA	NA	NA	NA
18	59854098	rs551113597	NA	NA	T	C	0.0008	1.6693	1.1406	0.1433	NA	NA	NA	NA	NA	NA	NA	NA	NA	NA	NA	NA	NA	NA	NA	NA	NA	NA	NA	NA	NA	NA	NA	NA	NA	NA	NA	NA
18	60616566	rs996417446	NA	NA	T	C	0.0032	3.3743	2.3056	0.1433	NA	NA	NA	NA	NA	NA	NA	NA	NA	NA	NA	NA	NA	NA	NA	NA	NA	NA	NA	NA	NA	NA	NA	NA	NA	NA	NA	NA
18	60628761	rs955993692	NA	NA	C	G	0.0032	3.3743	2.3056	0.1433	NA	NA	NA	NA	NA	NA	NA	NA	NA	NA	NA	NA	NA	NA	NA	NA	NA	NA	NA	NA	NA	NA	NA	NA	NA	NA	NA	NA
18	60640815	rs1475743373	NA	NA	A	G	0.0032	3.3743	2.3056	0.1433	NA	NA	NA	NA	NA	NA	NA	NA	NA	NA	NA	NA	NA	NA	NA	NA	NA	NA	NA	NA	NA	NA	NA	NA	NA	NA	NA	NA
18	60068048	rs759416355	NA	NA	A	G	0.9985	1.0864	0.7426	0.1435	NA	NA	NA	NA	NA	A	G	0.9995	-0.0808	0.7952	NA	NA	NA	NA	NA	NA	NA	NA	NA	NA	NA	NA	NA	NA	NA	NA	NA	NA
18	60181725	rs958442772	NA	NA	T	G	0.9985	-1.2918	0.884	0.1439	NA	NA	NA	NA	NA	NA	NA	NA	NA	NA	NA	NA	NA	NA	NA	NA	NA	NA	NA	NA	NA	NA	NA	NA	NA	NA	NA	NA
18	60001406	rs1031726992	NA	NA	T	C	0.0035	-1.9748	1.3524	0.1442	NA	NA	NA	NA	NA	NA	NA	NA	NA	NA	NA	NA	NA	NA	NA	NA	NA	NA	NA	NA	NA	NA	NA	NA	NA	NA	NA	NA
18	59924312	rs182823062	NA	NA	A	T	0.0008	3.3742	2.3125	0.1445	NA	NA	NA	NA	NA	A	T	0.0014	0.0501	0.6783	NA	NA	NA	NA	NA	NA	NA	NA	NA	NA	NA	NA	NA	NA	NA	NA	NA	NA
18	60593313	rs111942996	0	0.0001	A	G	0.9981	1.7344	1.1887	0.1445	NA	NA	NA	NA	NA	A	G	0.9949	-0.0238	0.6906	NA	NA	NA	NA	NA	NA	NA	NA	NA	NA	NA	NA	NA	NA	NA	NA	NA	NA
18	59956039	rs542146993	NA	NA	A	G	0.9989	-1.1106	0.7612	0.1446	NA	NA	NA	NA	NA	NA	NA	NA	NA	NA	NA	NA	NA	NA	NA	NA	NA	NA	NA	NA	NA	NA	NA	NA	NA	NA	NA	NA
18	60204684	rs761765891	NA	NA	A	G	0.0013	1.2247	0.8395	0.1446	NA	NA	NA	NA	NA	A	G	0.0006	-0.2754	0.2351	NA	NA	NA	NA	NA	NA	NA	NA	NA	NA	NA	NA	NA	NA	NA	NA	NA	NA
18	60845776	rs72943036	0.0034	0.0003	T	C	0.0152	-0.301	0.2063	0.1446	NA	NA	NA	NA	NA	T	C	0.0791	-0.0016	0.9199	T	C	0.0692	0.0369	0.0164	0.02447	NA	NA	NA	NA	NA	NA	NA	NA	NA	NA	NA	NA
18	59804831	rs942937973	NA	NA	A	G	0.0013	1.3983	0.9593	0.145	NA	NA	NA	NA	NA	NA	NA	NA	NA	NA	NA	NA	NA	NA	NA	NA	NA	NA	NA	NA	NA	NA	NA	NA	NA	NA	NA	NA
18	60194656	rs141155597	NA	NA	T	C	0.0018	1.1915	0.8176	0.145	NA	NA	NA	NA	NA	T	C	0.0061	0.0023	0.9675	NA	NA	NA	NA	NA	NA	NA	NA	NA	NA	NA	NA	NA	NA	NA	NA	NA	NA
18	61171926	rs142907436	NA	NA	T	C	0.0026	0.9568	0.6566	0.1451	NA	NA	NA	NA	NA	T	C	0.0079	0.0407	0.4145	NA	NA	NA	NA	NA	NA	NA	NA	NA	NA	NA	NA	NA	NA	NA	NA	NA	NA
18	60649141	rs148189938	0.0002	0.0004	T	C	0.9966	0.7104	0.4877	0.1452	NA	NA	NA	NA	NA	NA	NA	NA	NA	NA	NA	NA	NA	NA	NA	NA	NA	NA	NA	NA	NA	NA	NA	NA	NA	NA	NA	NA
18	60580149	rs139289728	NA	NA	T	C	0.0011	-1.7947	1.2324	0.1453	NA	NA	NA	NA	NA	NA	NA	NA	NA	NA	NA	NA	NA	NA	NA	NA	NA	NA	NA	NA	NA	NA	NA	NA	NA	NA	NA	NA
18	60527149	rs555209340	0.0225	0.0001	A	T	0.9992	1.8926	1.3002	0.1455	NA	NA	NA	NA	NA	NA	NA	NA	NA	NA	NA	NA	NA	NA	NA	NA	NA	NA	NA	NA	NA	NA	NA	NA	NA	NA	NA	NA
18	60041206	rs186472604	NA	NA	T	C	0.0033	1.4889	1.0245	0.1462	NA	NA	NA	NA	NA	NA	NA	NA	NA	NA	NA	NA	NA	NA	NA	NA	NA	NA	NA	NA	NA	NA	NA	NA	NA	NA	NA	NA
18	60560558	rs567001139	NA	NA	A	G	0.999	2.7302	1.8789	0.1462	NA	NA	NA	NA	NA	A	G	0.9971	-0.0567	0.4937	NA	NA	NA	NA	NA	NA	NA	NA	NA	NA	NA	NA	NA	NA	NA	NA	NA	NA
18	60873650	rs141427165	NA	NA	T	C	0.0015	2.8451	1.9578	0.1462	NA	NA	NA	NA	NA	T	C	0.0084	0.0552	0.2602	NA	NA	NA	NA	NA	NA	NA	NA	NA	NA	NA	NA	NA	NA	NA	NA	NA	NA
18	61035197	rs1021764138	NA	NA	T	C	0.9988	2.6708	1.8383	0.1463	NA	NA	NA	NA	NA	NA	NA	NA	NA	NA	NA	NA	NA	NA	NA	NA	NA	NA	NA	NA	NA	NA	NA	NA	NA	NA	NA	NA
18	61043034	rs545993285	NA	NA	T	C	0.0043	-0.6415	0.4417	0.1464	NA	NA	NA	NA	NA	NA	NA	NA	NA	NA	NA	NA	NA	NA	NA	NA	NA	NA	NA	NA	NA	NA	NA	NA	NA	NA	NA	NA
18	60593092	rs71353371	NA	NA	A	G	0.0066	0.3821	0.2631	0.1465	NA	NA	NA	NA	NA	A	G	0.0291	0.0214	0.3831	A	G	0.0266	0.0083	0.0208	0.6897	NA	NA	NA	NA	NA	NA	NA	NA	NA	NA	NA	NA
18	60101189	rs77954223	NA	NA	T	C	0.0032	1.7189	1.1846	0.1468	NA	NA	NA	NA	NA	T	C	0.0027	-0.0113	0.901	NA	NA	NA	NA	NA	NA	NA	NA	NA	NA	NA	NA	NA	NA	NA	NA	NA	NA
18	61007325	rs112028092	NA	NA	T	C	0.0086	-1.4003	0.9653	0.1469	NA	NA	NA	NA	NA	T	C	0.0405	0.0053	0.8101	T	C	0.0409	0.0651	0.0189	0.000561	NA	NA	NA	NA	NA	NA	NA	NA	NA	NA	NA	NA
18	60714097	rs536410991	0.0001	0.0001	C	G	0.9989	2.1761	1.501	0.1471	NA	NA	NA	NA	NA	NA	NA	NA	NA	NA	NA	NA	NA	NA	NA	NA	NA	NA	NA	NA	NA	NA	NA	NA	NA	NA	NA	NA
18	61009703	rs568529382	NA	NA	T	C	0.0005	-2.2944	1.5825	0.1471	NA	NA	NA	NA	NA	T	C	0.0031	0.1065	0.1721	NA	NA	NA	NA	NA	NA	NA	NA	NA	NA	NA	NA	NA	NA	NA	NA	NA	NA
18	61019859	rs566919601	NA	NA	T	C	0.9991	1.8593	1.2824	0.1471	NA	NA	NA	NA	NA	NA	NA	NA	NA	NA	NA	NA	NA	NA	NA	NA	NA	NA	NA	NA	NA	NA	NA	NA	NA	NA	NA	NA
18	60267020	rs527851913	0	0.0001	T	C	0.9998	-3.2464	2.2404	0.1473	NA	NA	NA	NA	NA	NA	NA	NA	NA	NA	NA	NA	NA	NA	NA	NA	NA	NA	NA	NA	NA	NA	NA	NA	NA	NA	NA	NA
18	60726364	rs9952928	0	0.0006	T	C	0.0911	0.0964	0.0665	0.1476	T	C	0.0965	0.0634	0.201	T	C	0.0841	-0.0018	0.9033	T	C	0.0791	0.0203	0.0125	0.1037	NA	NA	NA	NA	NA	NA	NA	NA	NA	NA	NA	NA
18	60226461	rs552578474	0.0001	0.0001	T	C	0.0013	-1.2472	0.8615	0.1477	NA	NA	NA	NA	NA	NA	NA	NA	NA	NA	NA	NA	NA	NA	NA	NA	NA	NA	NA	NA	NA	NA	NA	NA	NA	NA	NA	NA
18	60568214	rs143844516	0	0.0001	A	G	0.0008	-1.5176	1.0483	0.1477	NA	NA	NA	NA	NA	NA	NA	NA	NA	NA	NA	NA	NA	NA	NA	NA	NA	NA	NA	NA	NA	NA	NA	NA	NA	NA	NA	NA
18	60520238	rs147624830	0.0001	0.0003	A	G	0.0026	-0.847	0.5856	0.148	NA	NA	NA	NA	NA	NA	NA	NA	NA	NA	NA	NA	NA	NA	NA	NA	NA	NA	NA	NA	NA	NA	NA	NA	NA	NA	NA	NA
18	60559243	rs552599677	0	0.0001	T	C	0.9992	1.9206	1.3287	0.1483	NA	NA	NA	NA	NA	NA	NA	NA	NA	NA	NA	NA	NA	NA	NA	NA	NA	NA	NA	NA	NA	NA	NA	NA	NA	NA	NA	NA
18	60033341	rs34432907	NA	NA	A	G	0.042	-0.1399	0.0968	0.1484	A	G	0.0346	-0.0619	0.4734	A	G	0.1879	0.0292	0.005033	A	G	0.1747	0.0178	0.0086	0.0371	NA	NA	NA	NA	NA	NA	NA	NA	NA	NA	NA	NA
18	60153520	rs72935702	0.0291	0.0026	A	T	0.0037	-0.6006	0.4156	0.1484	NA	NA	NA	NA	NA	A	T	0.0114	0.0744	0.07121	NA	NA	NA	NA	NA	NA	NA	NA	NA	NA	NA	NA	NA	NA	NA	NA	NA	NA
18	60238227	rs566973438	0.0001	0.0001	A	G	0.0047	-0.7001	0.4844	0.1484	NA	NA	NA	NA	NA	NA	NA	NA	NA	NA	NA	NA	NA	NA	NA	NA	NA	NA	NA	NA	NA	NA	NA	NA	NA	NA	NA	NA
18	61077716	rs375682132	NA	NA	C	G	0.0038	1.3937	0.9644	0.1484	NA	NA	NA	NA	NA	NA	NA	NA	NA	NA	NA	NA	NA	NA	NA	NA	NA	NA	NA	NA	NA	NA	NA	NA	NA	NA	NA	NA
18	60935855	rs372849825	NA	NA	T	G	0.0018	-1.123	0.778	0.1489	NA	NA	NA	NA	NA	NA	NA	NA	NA	NA	NA	NA	NA	NA	NA	NA	NA	NA	NA	NA	NA	NA	NA	NA	NA	NA	NA	NA
18	59983249	rs144554097	NA	NA	T	C	0.0019	-2.6326	1.8241	0.149	NA	NA	NA	NA	NA	NA	NA	NA	NA	NA	NA	NA	NA	NA	NA	NA	NA	NA	NA	NA	NA	NA	NA	NA	NA	NA	NA	NA
18	60978957	rs144491468	NA	NA	A	G	0.0016	-2.1288	1.4753	0.149	NA	NA	NA	NA	NA	A	G	0.0055	0.0041	0.9448	NA	NA	NA	NA	NA	NA	NA	NA	NA	NA	NA	NA	NA	NA	NA	NA	NA	NA
18	61083625	rs143326357	NA	NA	A	C	0.9991	-3.1637	2.1927	0.1491	NA	NA	NA	NA	NA	NA	NA	NA	NA	NA	NA	NA	NA	NA	NA	NA	NA	NA	NA	NA	NA	NA	NA	NA	NA	NA	NA	NA
18	59782412	rs1016248967	NA	NA	A	G	0.0023	1.523	1.0566	0.1494	NA	NA	NA	NA	NA	NA	NA	NA	NA	NA	NA	NA	NA	NA	NA	NA	NA	NA	NA	NA	NA	NA	NA	NA	NA	NA	NA	NA
18	60233805	rs188922337	0	0.0001	C	G	0.9967	2.2878	1.5868	0.1494	NA	NA	NA	NA	NA	NA	NA	NA	NA	NA	NA	NA	NA	NA	NA	NA	NA	NA	NA	NA	NA	NA	NA	NA	NA	NA	NA	NA
18	60581035	rs1481381632	NA	NA	A	G	0.0027	-3.6809	2.5543	0.1496	NA	NA	NA	NA	NA	NA	NA	NA	NA	NA	NA	NA	NA	NA	NA	NA	NA	NA	NA	NA	NA	NA	NA	NA	NA	NA	NA	NA
18	59704966	rs74986713	NA	NA	A	G	0.9991	-3.1168	2.1637	0.1497	NA	NA	NA	NA	NA	NA	NA	NA	NA	NA	NA	NA	NA	NA	NA	NA	NA	NA	NA	NA	NA	NA	NA	NA	NA	NA	NA	NA
18	59805650	rs531828155	NA	NA	T	C	0.9954	1.7874	1.2409	0.1498	NA	NA	NA	NA	NA	NA	NA	NA	NA	NA	NA	NA	NA	NA	NA	NA	NA	NA	NA	NA	NA	NA	NA	NA	NA	NA	NA	NA
18	59806506	rs1014883644	NA	NA	A	C	0.9954	1.7874	1.2409	0.1498	NA	NA	NA	NA	NA	NA	NA	NA	NA	NA	NA	NA	NA	NA	NA	NA	NA	NA	NA	NA	NA	NA	NA	NA	NA	NA	NA	NA
18	59832908	rs1034888825	NA	NA	T	C	0.0046	-1.7874	1.2409	0.1498	NA	NA	NA	NA	NA	T	C	0.0007	0.0675	0.8176	NA	NA	NA	NA	NA	NA	NA	NA	NA	NA	NA	NA	NA	NA	NA	NA	NA	NA
18	59847755	rs956399217	NA	NA	T	C	0.9954	1.7874	1.2409	0.1498	NA	NA	NA	NA	NA	NA	NA	NA	NA	NA	NA	NA	NA	NA	NA	NA	NA	NA	NA	NA	NA	NA	NA	NA	NA	NA	NA	NA
18	59848429	rs1032176331	NA	NA	A	G	0.9954	1.7874	1.2409	0.1498	NA	NA	NA	NA	NA	NA	NA	NA	NA	NA	NA	NA	NA	NA	NA	NA	NA	NA	NA	NA	NA	NA	NA	NA	NA	NA	NA	NA
18	59864946	rs939856586	NA	NA	A	C	0.9954	1.7874	1.2409	0.1498	NA	NA	NA	NA	NA	NA	NA	NA	NA	NA	NA	NA	NA	NA	NA	NA	NA	NA	NA	NA	NA	NA	NA	NA	NA	NA	NA	NA
18	59865061	rs904087071	NA	NA	A	G	0.9954	1.7874	1.2409	0.1498	NA	NA	NA	NA	NA	NA	NA	NA	NA	NA	NA	NA	NA	NA	NA	NA	NA	NA	NA	NA	NA	NA	NA	NA	NA	NA	NA	NA
18	60020480	rs564522437	NA	NA	A	C	0.0018	1.9085	1.3256	0.15	NA	NA	NA	NA	NA	NA	NA	NA	NA	NA	NA	NA	NA	NA	NA	NA	NA	NA	NA	NA	NA	NA	NA	NA	NA	NA	NA	NA
18	60233370	rs148049016	0.0001	0.0002	T	C	0.0009	2.9103	2.0228	0.1502	NA	NA	NA	NA	NA	NA	NA	NA	NA	NA	NA	NA	NA	NA	NA	NA	NA	NA	NA	NA	NA	NA	NA	NA	NA	NA	NA	NA
18	60234039	rs140132799	0.0001	0.0002	A	G	0.0009	2.9103	2.0228	0.1502	NA	NA	NA	NA	NA	NA	NA	NA	NA	NA	NA	NA	NA	NA	NA	NA	NA	NA	NA	NA	NA	NA	NA	NA	NA	NA	NA	NA
18	60655837	rs149564346	0.0002	0.0004	T	C	0.9967	0.7035	0.4892	0.1504	NA	NA	NA	NA	NA	NA	NA	NA	NA	NA	NA	NA	NA	NA	NA	NA	NA	NA	NA	NA	NA	NA	NA	NA	NA	NA	NA	NA
18	60519823	rs184104268	NA	NA	A	G	0.0018	-2.1346	1.4845	0.1505	NA	NA	NA	NA	NA	NA	NA	NA	NA	NA	NA	NA	NA	NA	NA	NA	NA	NA	NA	NA	NA	NA	NA	NA	NA	NA	NA	NA
18	59910171	rs575996377	NA	NA	A	G	0.0023	-2.2214	1.5455	0.1506	NA	NA	NA	NA	NA	A	G	0.0006	0.0164	0.9405	NA	NA	NA	NA	NA	NA	NA	NA	NA	NA	NA	NA	NA	NA	NA	NA	NA	NA
18	59976202	rs1050333475	NA	NA	A	G	0.0015	-1.5434	1.0737	0.1506	NA	NA	NA	NA	NA	NA	NA	NA	NA	NA	NA	NA	NA	NA	NA	NA	NA	NA	NA	NA	NA	NA	NA	NA	NA	NA	NA	NA
18	59917659	rs531600984	NA	NA	T	G	0.0023	0.9546	0.6643	0.1507	NA	NA	NA	NA	NA	NA	NA	NA	NA	NA	NA	NA	NA	NA	NA	NA	NA	NA	NA	NA	NA	NA	NA	NA	NA	NA	NA	NA
18	60644387	rs191411483	NA	NA	A	G	0.0016	-1.0322	0.7184	0.1508	NA	NA	NA	NA	NA	NA	NA	NA	NA	NA	NA	NA	NA	NA	NA	NA	NA	NA	NA	NA	NA	NA	NA	NA	NA	NA	NA	NA
18	59964472	rs113652447	NA	NA	C	G	0.9983	1.0738	0.7477	0.151	NA	NA	NA	NA	NA	C	G	0.9925	-0.0009	0.9864	NA	NA	NA	NA	NA	NA	NA	NA	NA	NA	NA	NA	NA	NA	NA	NA	NA	NA
18	60088665	rs550283565	NA	NA	A	G	0.0002	3.173	2.2102	0.1511	NA	NA	NA	NA	NA	NA	NA	NA	NA	NA	NA	NA	NA	NA	NA	NA	NA	NA	NA	NA	NA	NA	NA	NA	NA	NA	NA	NA
18	61099865	rs1057315264	NA	NA	C	G	0.9967	0.7702	0.5365	0.1511	NA	NA	NA	NA	NA	NA	NA	NA	NA	NA	NA	NA	NA	NA	NA	NA	NA	NA	NA	NA	NA	NA	NA	NA	NA	NA	NA	NA
18	60016022	rs565325509	NA	NA	T	C	0.0019	1.3633	0.951	0.1517	NA	NA	NA	NA	NA	T	C	0.0055	-0.0594	0.3301	NA	NA	NA	NA	NA	NA	NA	NA	NA	NA	NA	NA	NA	NA	NA	NA	NA	NA
18	60506353	rs151311574	NA	NA	T	G	0.9973	-0.9474	0.6611	0.1519	NA	NA	NA	NA	NA	T	G	0.9959	-0.0202	0.7783	NA	NA	NA	NA	NA	NA	NA	NA	NA	NA	NA	NA	NA	NA	NA	NA	NA	NA
18	61036825	rs531791809	NA	NA	T	C	0.0018	-1.3994	0.977	0.152	NA	NA	NA	NA	NA	NA	NA	NA	NA	NA	NA	NA	NA	NA	NA	NA	NA	NA	NA	NA	NA	NA	NA	NA	NA	NA	NA	NA
18	60209902	rs149438353	NA	NA	A	G	0.9955	0.5043	0.3521	0.1521	NA	NA	NA	NA	NA	A	G	0.9828	-0.0237	0.4576	A	G	0.981	-0.0334	0.0284	0.2399	NA	NA	NA	NA	NA	NA	NA	NA	NA	NA	NA	NA
18	60318070	rs544091719	0.0001	0.0002	A	G	0.0022	1.7554	1.2256	0.1521	NA	NA	NA	NA	NA	NA	NA	NA	NA	NA	NA	NA	NA	NA	NA	NA	NA	NA	NA	NA	NA	NA	NA	NA	NA	NA	NA	NA
18	60714599	rs543878936	0.0001	0.0212	T	C	0.999	1.6195	1.131	0.1522	NA	NA	NA	NA	NA	NA	NA	NA	NA	NA	NA	NA	NA	NA	NA	NA	NA	NA	NA	NA	NA	NA	NA	NA	NA	NA	NA	NA
18	60050732	rs185028308	NA	NA	A	C	0.9989	-1.5251	1.0656	0.1524	NA	NA	NA	NA	NA	A	C	0.9948	-0.0628	0.311	NA	NA	NA	NA	NA	NA	NA	NA	NA	NA	NA	NA	NA	NA	NA	NA	NA	NA
18	60460671	rs182785667	0.0001	0.0003	A	G	0.9964	-0.9832	0.6871	0.1524	NA	NA	NA	NA	NA	NA	NA	NA	NA	NA	NA	NA	NA	NA	NA	NA	NA	NA	NA	NA	NA	NA	NA	NA	NA	NA	NA	NA
18	60500507	rs534318601	0.0002	0.0003	A	G	0.0025	-0.8281	0.5786	0.1524	NA	NA	NA	NA	NA	NA	NA	NA	NA	NA	NA	NA	NA	NA	NA	NA	NA	NA	NA	NA	NA	NA	NA	NA	NA	NA	NA	NA
18	60502779	rs146557828	0.0002	0.0003	A	T	0.0025	-0.8281	0.5786	0.1524	NA	NA	NA	NA	NA	NA	NA	NA	NA	NA	NA	NA	NA	NA	NA	NA	NA	NA	NA	NA	NA	NA	NA	NA	NA	NA	NA	NA
18	59928178	rs557629011	NA	NA	A	G	0.9971	1.2968	0.907	0.1528	NA	NA	NA	NA	NA	NA	NA	NA	NA	NA	NA	NA	NA	NA	NA	NA	NA	NA	NA	NA	NA	NA	NA	NA	NA	NA	NA	NA
18	60445304	rs12960393	0	0.0001	A	G	0.9886	-0.2717	0.19	0.1528	NA	NA	NA	NA	NA	A	G	0.9509	0.0434	0.02144	A	G	0.9453	-0.0049	0.0145	0.7363	NA	NA	NA	NA	NA	NA	NA	NA	NA	NA	NA	NA
18	60996392	rs1035785587	NA	NA	A	G	0.0072	2.2875	1.6	0.1528	NA	NA	NA	NA	NA	NA	NA	NA	NA	NA	NA	NA	NA	NA	NA	NA	NA	NA	NA	NA	NA	NA	NA	NA	NA	NA	NA	NA
18	60110625	rs552629411	0	0.0001	A	G	0.0013	2.1617	1.5125	0.1529	NA	NA	NA	NA	NA	NA	NA	NA	NA	NA	NA	NA	NA	NA	NA	NA	NA	NA	NA	NA	NA	NA	NA	NA	NA	NA	NA	NA
18	60731519	rs570112579	0.0003	0.0006	A	G	0.9956	0.4466	0.3125	0.1529	NA	NA	NA	NA	NA	NA	NA	NA	NA	NA	NA	NA	NA	NA	NA	NA	NA	NA	NA	NA	NA	NA	NA	NA	NA	NA	NA	NA
18	60186852	rs145724074	NA	NA	A	G	0.9974	0.7989	0.5591	0.153	NA	NA	NA	NA	NA	A	G	0.9914	-0.063	0.1764	NA	NA	NA	NA	NA	NA	NA	NA	NA	NA	NA	NA	NA	NA	NA	NA	NA	NA
18	60285442	rs535721962	NA	NA	T	G	0.9994	-3.3268	2.3282	0.153	NA	NA	NA	NA	NA	NA	NA	NA	NA	NA	NA	NA	NA	NA	NA	NA	NA	NA	NA	NA	NA	NA	NA	NA	NA	NA	NA	NA
18	60990080	rs541727746	NA	NA	A	G	0.0012	1.7016	1.1906	0.153	NA	NA	NA	NA	NA	NA	NA	NA	NA	NA	NA	NA	NA	NA	NA	NA	NA	NA	NA	NA	NA	NA	NA	NA	NA	NA	NA	NA
18	60465181	rs142972004	0.0001	0.0002	T	C	0.998	0.9703	0.6797	0.1534	NA	NA	NA	NA	NA	NA	NA	NA	NA	NA	NA	NA	NA	NA	NA	NA	NA	NA	NA	NA	NA	NA	NA	NA	NA	NA	NA	NA
18	61047965	rs956043769	NA	NA	A	G	0.0015	-1.1715	0.8211	0.1536	NA	NA	NA	NA	NA	NA	NA	NA	NA	NA	NA	NA	NA	NA	NA	NA	NA	NA	NA	NA	NA	NA	NA	NA	NA	NA	NA	NA
18	60980395	rs553394346	NA	NA	A	G	0.0014	2.4566	1.7221	0.1537	NA	NA	NA	NA	NA	NA	NA	NA	NA	NA	NA	NA	NA	NA	NA	NA	NA	NA	NA	NA	NA	NA	NA	NA	NA	NA	NA	NA
18	60493376	rs529871178	0	0.0001	T	C	0.0014	2.1841	1.5318	0.1539	NA	NA	NA	NA	NA	NA	NA	NA	NA	NA	NA	NA	NA	NA	NA	NA	NA	NA	NA	NA	NA	NA	NA	NA	NA	NA	NA	NA
18	60954184	rs371068839	NA	NA	A	G	0.0015	-2.0562	1.4423	0.154	NA	NA	NA	NA	NA	NA	NA	NA	NA	NA	NA	NA	NA	NA	NA	NA	NA	NA	NA	NA	NA	NA	NA	NA	NA	NA	NA	NA
18	60808379	rs146187638	0.0001	0.0002	T	C	0.0011	1.4202	0.9969	0.1543	NA	NA	NA	NA	NA	NA	NA	NA	NA	NA	NA	NA	NA	NA	NA	NA	NA	NA	NA	NA	NA	NA	NA	NA	NA	NA	NA	NA
18	60076554	rs559950627	NA	NA	A	G	0.9997	-3.1859	2.2374	0.1545	NA	NA	NA	NA	NA	NA	NA	NA	NA	NA	NA	NA	NA	NA	NA	NA	NA	NA	NA	NA	NA	NA	NA	NA	NA	NA	NA	NA
18	61132804	rs556373154	NA	NA	A	C	0.001	-2.8316	1.989	0.1545	NA	NA	NA	NA	NA	NA	NA	NA	NA	NA	NA	NA	NA	NA	NA	NA	NA	NA	NA	NA	NA	NA	NA	NA	NA	NA	NA	NA
18	61141297	rs572754182	NA	NA	T	C	0.001	-2.8316	1.989	0.1545	NA	NA	NA	NA	NA	NA	NA	NA	NA	NA	NA	NA	NA	NA	NA	NA	NA	NA	NA	NA	NA	NA	NA	NA	NA	NA	NA	NA
18	60081324	rs145242370	NA	NA	T	C	0.0014	1.552	1.0908	0.1548	NA	NA	NA	NA	NA	NA	NA	NA	NA	NA	NA	NA	NA	NA	NA	NA	NA	NA	NA	NA	NA	NA	NA	NA	NA	NA	NA	NA
18	60929171	rs34927632	NA	NA	A	C	0.1252	-0.0822	0.0578	0.1548	A	C	0.1344	-0.027	0.5455	A	C	0.3567	-0.0037	0.6676	A	C	0.3697	0.0015	0.0068	0.8269	NA	NA	NA	NA	NA	NA	NA	NA	NA	NA	NA	NA
18	60314666	rs192934092	NA	NA	A	C	0.0008	-1.8845	1.3261	0.1553	NA	NA	NA	NA	NA	A	C	0.0018	-0.1356	0.2424	NA	NA	NA	NA	NA	NA	NA	NA	NA	NA	NA	NA	NA	NA	NA	NA	NA	NA
18	60587096	rs145459561	0	0.0001	A	G	0.0009	-1.4611	1.0286	0.1554	NA	NA	NA	NA	NA	NA	NA	NA	NA	NA	NA	NA	NA	NA	NA	NA	NA	NA	NA	NA	NA	NA	NA	NA	NA	NA	NA	NA
18	60589581	rs140600807	0	0.0001	T	G	0.0009	-1.4611	1.0286	0.1554	NA	NA	NA	NA	NA	NA	NA	NA	NA	NA	NA	NA	NA	NA	NA	NA	NA	NA	NA	NA	NA	NA	NA	NA	NA	NA	NA	NA
18	59925674	rs187756691	NA	NA	A	G	0.9988	-1.2488	0.8792	0.1555	NA	NA	NA	NA	NA	A	G	0.9946	0.1407	0.2166	NA	NA	NA	NA	NA	NA	NA	NA	NA	NA	NA	NA	NA	NA	NA	NA	NA	NA
18	60681022	rs571692538	0	0.0001	T	C	0.0008	3.3044	2.3276	0.1557	NA	NA	NA	NA	NA	NA	NA	NA	NA	NA	NA	NA	NA	NA	NA	NA	NA	NA	NA	NA	NA	NA	NA	NA	NA	NA	NA	NA
18	60435781	rs2053600	0	0.0001	A	G	0.0114	0.2704	0.1906	0.1561	NA	NA	NA	NA	NA	A	G	0.0486	-0.043	0.02321	A	G	0.0543	0.0127	0.0144	0.3766	NA	NA	NA	NA	NA	NA	NA	NA	NA	NA	NA	NA
18	59737670	rs145734802	NA	NA	C	G	0.0013	-1.6814	1.1857	0.1562	NA	NA	NA	NA	NA	NA	NA	NA	NA	NA	NA	NA	NA	NA	NA	NA	NA	NA	NA	NA	NA	NA	NA	NA	NA	NA	NA	NA
18	60235765	rs184702806	0.0001	0.0046	A	G	0.0014	2.7848	1.9646	0.1563	NA	NA	NA	NA	NA	NA	NA	NA	NA	NA	NA	NA	NA	NA	NA	NA	NA	NA	NA	NA	NA	NA	NA	NA	NA	NA	NA	NA
18	60280725	rs866093989	NA	NA	A	G	0.9989	-1.9144	1.3507	0.1564	NA	NA	NA	NA	NA	NA	NA	NA	NA	NA	NA	NA	NA	NA	NA	NA	NA	NA	NA	NA	NA	NA	NA	NA	NA	NA	NA	NA
18	60280356	rs11873605	0.0003	0.0006	A	G	0.9964	-0.5292	0.3738	0.1569	NA	NA	NA	NA	NA	NA	NA	NA	NA	NA	NA	NA	NA	NA	NA	NA	NA	NA	NA	NA	NA	NA	NA	NA	NA	NA	NA	NA
18	60045881	rs192593846	NA	NA	A	C	0.0005	-1.905	1.3473	0.1574	NA	NA	NA	NA	NA	A	C	0.0016	-0.2958	0.01177	NA	NA	NA	NA	NA	NA	NA	NA	NA	NA	NA	NA	NA	NA	NA	NA	NA	NA
18	60208402	rs192934809	NA	NA	A	G	0.9997	-3.1223	2.2104	0.1578	NA	NA	NA	NA	NA	NA	NA	NA	NA	NA	NA	NA	NA	NA	NA	NA	NA	NA	NA	NA	NA	NA	NA	NA	NA	NA	NA	NA
18	60176153	rs142614625	NA	NA	T	G	0.0026	-0.7911	0.5602	0.1579	NA	NA	NA	NA	NA	T	G	0.0045	0.0498	0.4768	NA	NA	NA	NA	NA	NA	NA	NA	NA	NA	NA	NA	NA	NA	NA	NA	NA	NA
18	59992838	rs546997537	NA	NA	T	G	0.0005	-2.1489	1.5219	0.158	NA	NA	NA	NA	NA	T	G	0.0011	-0.161	0.2754	NA	NA	NA	NA	NA	NA	NA	NA	NA	NA	NA	NA	NA	NA	NA	NA	NA	NA
18	60963516	rs979212573	NA	NA	T	C	0.0007	-1.8492	1.312	0.1587	NA	NA	NA	NA	NA	NA	NA	NA	NA	NA	NA	NA	NA	NA	NA	NA	NA	NA	NA	NA	NA	NA	NA	NA	NA	NA	NA	NA
18	60964530	rs1048031865	NA	NA	A	C	0.9993	1.8492	1.312	0.1587	NA	NA	NA	NA	NA	NA	NA	NA	NA	NA	NA	NA	NA	NA	NA	NA	NA	NA	NA	NA	NA	NA	NA	NA	NA	NA	NA	NA
18	61049989	rs1028435176	NA	NA	T	G	0.9985	1.179	0.8366	0.1588	NA	NA	NA	NA	NA	NA	NA	NA	NA	NA	NA	NA	NA	NA	NA	NA	NA	NA	NA	NA	NA	NA	NA	NA	NA	NA	NA	NA
18	59764912	rs145671306	NA	NA	A	C	0.9957	0.5203	0.3697	0.1592	NA	NA	NA	NA	NA	A	C	0.9821	0.053	0.09344	A	C	0.9809	0.0043	0.0256	0.8665	NA	NA	NA	NA	NA	NA	NA	NA	NA	NA	NA	NA
18	61090174	rs1021575872	NA	NA	A	C	0.0034	-0.743	0.5279	0.1593	NA	NA	NA	NA	NA	NA	NA	NA	NA	NA	NA	NA	NA	NA	NA	NA	NA	NA	NA	NA	NA	NA	NA	NA	NA	NA	NA	NA
18	61095501	rs991858787	NA	NA	A	G	0.0034	-0.743	0.5279	0.1593	NA	NA	NA	NA	NA	NA	NA	NA	NA	NA	NA	NA	NA	NA	NA	NA	NA	NA	NA	NA	NA	NA	NA	NA	NA	NA	NA	NA
18	61096338	rs553501339	NA	NA	T	C	0.0034	-0.743	0.5279	0.1593	NA	NA	NA	NA	NA	NA	NA	NA	NA	NA	NA	NA	NA	NA	NA	NA	NA	NA	NA	NA	NA	NA	NA	NA	NA	NA	NA	NA
18	60882724	rs537111816	0	0.0001	C	G	0.0017	2.9101	2.0684	0.1594	NA	NA	NA	NA	NA	NA	NA	NA	NA	NA	NA	NA	NA	NA	NA	NA	NA	NA	NA	NA	NA	NA	NA	NA	NA	NA	NA	NA
18	60886981	rs541620025	0	0.0001	C	G	0.0017	2.9101	2.0684	0.1594	NA	NA	NA	NA	NA	NA	NA	NA	NA	NA	NA	NA	NA	NA	NA	NA	NA	NA	NA	NA	NA	NA	NA	NA	NA	NA	NA	NA
18	59739510	rs571570659	NA	NA	A	C	0.0011	3.0274	2.1523	0.1595	NA	NA	NA	NA	NA	NA	NA	NA	NA	NA	NA	NA	NA	NA	NA	NA	NA	NA	NA	NA	NA	NA	NA	NA	NA	NA	NA	NA
18	60157068	rs72937606	0.0677	0.0002	A	G	0.9893	0.2926	0.2081	0.1596	NA	NA	NA	NA	NA	A	G	0.9708	-0.0318	0.1956	A	G	0.9602	-0.0107	0.0186	0.5649	NA	NA	NA	NA	NA	NA	NA	NA	NA	NA	NA	NA
18	60471756	rs186746488	NA	NA	A	C	0.9982	-1.0496	0.7465	0.1597	NA	NA	NA	NA	NA	A	C	0.9964	-0.1293	0.1848	NA	NA	NA	NA	NA	NA	NA	NA	NA	NA	NA	NA	NA	NA	NA	NA	NA	NA
18	59765278	rs372535757	NA	NA	A	C	0.0074	0.363	0.2582	0.1598	NA	NA	NA	NA	NA	NA	NA	NA	NA	NA	NA	NA	NA	NA	NA	NA	NA	NA	NA	NA	NA	NA	NA	NA	NA	NA	NA	NA
18	59867223	rs576595391	NA	NA	C	G	0.9993	-1.6482	1.1728	0.1599	NA	NA	NA	NA	NA	NA	NA	NA	NA	NA	NA	NA	NA	NA	NA	NA	NA	NA	NA	NA	NA	NA	NA	NA	NA	NA	NA	NA
18	59869198	rs535939680	NA	NA	A	G	0.9993	-1.6482	1.1728	0.1599	NA	NA	NA	NA	NA	NA	NA	NA	NA	NA	NA	NA	NA	NA	NA	NA	NA	NA	NA	NA	NA	NA	NA	NA	NA	NA	NA	NA
18	60754086	rs62098641	0.0066	0.0089	A	C	0.1584	0.0729	0.0519	0.1599	A	C	0.1685	0.0306	0.4296	NA	NA	NA	NA	NA	A	C	0.0357	0.0248	0.02	0.2148	NA	NA	NA	NA	NA	NA	NA	NA	NA	NA	NA	NA
18	60884869	rs75963700	0.0225	0.0001	A	G	0.9942	0.4371	0.311	0.1599	NA	NA	NA	NA	NA	A	G	0.969	0.0572	0.01921	A	G	0.9727	0.0064	0.0218	0.7673	NA	NA	NA	NA	NA	NA	NA	NA	NA	NA	NA	NA
18	59774641	rs545605167	NA	NA	A	T	0.9977	2.1585	1.5362	0.16	NA	NA	NA	NA	NA	A	T	0.9978	0.0693	0.5216	NA	NA	NA	NA	NA	NA	NA	NA	NA	NA	NA	NA	NA	NA	NA	NA	NA	NA
18	60605313	rs577235307	0.0001	0.0002	A	G	0.9987	-1.1218	0.7983	0.16	NA	NA	NA	NA	NA	NA	NA	NA	NA	NA	NA	NA	NA	NA	NA	NA	NA	NA	NA	NA	NA	NA	NA	NA	NA	NA	NA	NA
18	61113292	rs537032894	NA	NA	A	G	0.0002	3.0379	2.1632	0.1602	NA	NA	NA	NA	NA	NA	NA	NA	NA	NA	NA	NA	NA	NA	NA	NA	NA	NA	NA	NA	NA	NA	NA	NA	NA	NA	NA	NA
18	59709932	rs1396569373	NA	NA	A	C	0.0011	2.6373	1.8782	0.1603	NA	NA	NA	NA	NA	NA	NA	NA	NA	NA	NA	NA	NA	NA	NA	NA	NA	NA	NA	NA	NA	NA	NA	NA	NA	NA	NA	NA
18	60077352	rs567289612	NA	NA	T	C	0.002	-1.1152	0.7942	0.1603	NA	NA	NA	NA	NA	NA	NA	NA	NA	NA	NA	NA	NA	NA	NA	NA	NA	NA	NA	NA	NA	NA	NA	NA	NA	NA	NA	NA
18	61140011	rs72948534	NA	NA	T	C	0.0108	-0.3097	0.2206	0.1603	NA	NA	NA	NA	NA	T	C	0.0525	0.0273	0.1491	T	C	0.0499	-0.0109	0.0162	0.499	NA	NA	NA	NA	NA	NA	NA	NA	NA	NA	NA	NA
18	60192487	rs560611959	NA	NA	A	G	0.9981	1.581	1.1264	0.1605	NA	NA	NA	NA	NA	A	G	0.9949	0.098	0.1196	NA	NA	NA	NA	NA	NA	NA	NA	NA	NA	NA	NA	NA	NA	NA	NA	NA	NA
18	59750802	rs574933883	NA	NA	T	C	0.0023	-2.1738	1.5493	0.1606	NA	NA	NA	NA	NA	T	C	0.0022	-0.0589	0.5866	NA	NA	NA	NA	NA	NA	NA	NA	NA	NA	NA	NA	NA	NA	NA	NA	NA	NA
18	60515247	rs148201267	0.0001	0.0001	A	G	0.9961	0.6273	0.4472	0.1607	NA	NA	NA	NA	NA	NA	NA	NA	NA	NA	NA	NA	NA	NA	NA	NA	NA	NA	NA	NA	NA	NA	NA	NA	NA	NA	NA	NA
18	60764569	rs530561636	0	0.0001	A	G	0.9983	-3.2082	2.2872	0.1607	NA	NA	NA	NA	NA	NA	NA	NA	NA	NA	NA	NA	NA	NA	NA	NA	NA	NA	NA	NA	NA	NA	NA	NA	NA	NA	NA	NA
18	60278547	rs954942163	NA	NA	C	G	0.0016	-1.6333	1.1649	0.1609	NA	NA	NA	NA	NA	NA	NA	NA	NA	NA	NA	NA	NA	NA	NA	NA	NA	NA	NA	NA	NA	NA	NA	NA	NA	NA	NA	NA
18	60837383	rs183012755	NA	NA	C	G	0.0009	3.2635	2.3282	0.161	NA	NA	NA	NA	NA	NA	NA	NA	NA	NA	NA	NA	NA	NA	NA	NA	NA	NA	NA	NA	NA	NA	NA	NA	NA	NA	NA	NA
18	60436565	rs577082152	0.0001	0.0001	A	G	0.0009	2.8234	2.0145	0.1611	NA	NA	NA	NA	NA	NA	NA	NA	NA	NA	NA	NA	NA	NA	NA	NA	NA	NA	NA	NA	NA	NA	NA	NA	NA	NA	NA	NA
18	60467425	rs564625889	0.0001	0.0001	C	G	0.9991	-2.8234	2.0145	0.1611	NA	NA	NA	NA	NA	NA	NA	NA	NA	NA	NA	NA	NA	NA	NA	NA	NA	NA	NA	NA	NA	NA	NA	NA	NA	NA	NA	NA
18	60523317	rs556827311	0.0001	0.0001	A	G	0.9991	-2.8234	2.0145	0.1611	NA	NA	NA	NA	NA	NA	NA	NA	NA	NA	NA	NA	NA	NA	NA	NA	NA	NA	NA	NA	NA	NA	NA	NA	NA	NA	NA	NA
18	60894651	rs144338602	0.0002	0.0003	A	G	0.993	2.2284	1.5902	0.1611	NA	NA	NA	NA	NA	NA	NA	NA	NA	NA	NA	NA	NA	NA	NA	NA	NA	NA	NA	NA	NA	NA	NA	NA	NA	NA	NA	NA
18	59712204	rs191795775	NA	NA	T	C	0.9986	-1.1107	0.793	0.1614	NA	NA	NA	NA	NA	NA	NA	NA	NA	NA	NA	NA	NA	NA	NA	NA	NA	NA	NA	NA	NA	NA	NA	NA	NA	NA	NA	NA
18	61052742	rs145990004	NA	NA	T	C	0.9973	-1.2902	0.9214	0.1614	NA	NA	NA	NA	NA	NA	NA	NA	NA	NA	NA	NA	NA	NA	NA	NA	NA	NA	NA	NA	NA	NA	NA	NA	NA	NA	NA	NA
18	60625028	rs552220387	NA	NA	A	G	0.9989	-2.4671	1.7625	0.1616	NA	NA	NA	NA	NA	NA	NA	NA	NA	NA	NA	NA	NA	NA	NA	NA	NA	NA	NA	NA	NA	NA	NA	NA	NA	NA	NA	NA
18	59782436	rs552588109	NA	NA	T	C	0.0009	-1.3752	0.9829	0.1617	NA	NA	NA	NA	NA	NA	NA	NA	NA	NA	NA	NA	NA	NA	NA	NA	NA	NA	NA	NA	NA	NA	NA	NA	NA	NA	NA	NA
18	59783010	rs1355702384	NA	NA	T	C	0.9991	1.3752	0.9829	0.1617	NA	NA	NA	NA	NA	NA	NA	NA	NA	NA	NA	NA	NA	NA	NA	NA	NA	NA	NA	NA	NA	NA	NA	NA	NA	NA	NA	NA
18	60462398	rs4941154	0.0163	0.0003	T	C	0.0207	-0.1903	0.136	0.1617	NA	NA	NA	NA	NA	T	C	0.0679	0.0177	0.2752	T	C	0.0656	-0.0113	0.0135	0.402	NA	NA	NA	NA	NA	NA	NA	NA	NA	NA	NA	NA
18	60022765	rs762750184	NA	NA	C	G	0.9981	-2.93	2.095	0.1619	NA	NA	NA	NA	NA	NA	NA	NA	NA	NA	NA	NA	NA	NA	NA	NA	NA	NA	NA	NA	NA	NA	NA	NA	NA	NA	NA	NA
18	60503102	rs191214135	NA	NA	C	G	0.9973	-0.9243	0.6613	0.1622	NA	NA	NA	NA	NA	C	G	0.996	-0.0232	0.7463	NA	NA	NA	NA	NA	NA	NA	NA	NA	NA	NA	NA	NA	NA	NA	NA	NA	NA
18	59743547	rs58111511	NA	NA	T	C	0.9982	1.2304	0.8814	0.1627	NA	NA	NA	NA	NA	NA	NA	NA	NA	NA	NA	NA	NA	NA	NA	NA	NA	NA	NA	NA	NA	NA	NA	NA	NA	NA	NA	NA
18	60284816	rs539705867	0.0001	0.0001	A	G	0.0014	1.0723	0.7681	0.1627	NA	NA	NA	NA	NA	NA	NA	NA	NA	NA	NA	NA	NA	NA	NA	NA	NA	NA	NA	NA	NA	NA	NA	NA	NA	NA	NA	NA
18	60381355	rs187861785	NA	NA	A	C	0.0027	0.9219	0.6606	0.1629	NA	NA	NA	NA	NA	A	C	0.0038	0.0198	0.7918	NA	NA	NA	NA	NA	NA	NA	NA	NA	NA	NA	NA	NA	NA	NA	NA	NA	NA
18	60567098	rs182799395	0	0.0001	A	G	0.0016	-0.9072	0.6504	0.163	NA	NA	NA	NA	NA	A	G	0.0061	-0.0125	0.817	NA	NA	NA	NA	NA	NA	NA	NA	NA	NA	NA	NA	NA	NA	NA	NA	NA	NA
18	61013786	rs183822729	NA	NA	T	C	0.0013	1.6707	1.1985	0.1633	NA	NA	NA	NA	NA	NA	NA	NA	NA	NA	NA	NA	NA	NA	NA	NA	NA	NA	NA	NA	NA	NA	NA	NA	NA	NA	NA	NA
18	60199357	rs182915481	NA	NA	T	C	0.0016	-2.9482	2.1157	0.1635	NA	NA	NA	NA	NA	NA	NA	NA	NA	NA	NA	NA	NA	NA	NA	NA	NA	NA	NA	NA	NA	NA	NA	NA	NA	NA	NA	NA
18	60266864	rs182053325	NA	NA	A	G	0.9996	2.3581	1.6925	0.1635	NA	NA	NA	NA	NA	A	G	0.9989	-0.2116	0.1371	NA	NA	NA	NA	NA	NA	NA	NA	NA	NA	NA	NA	NA	NA	NA	NA	NA	NA
18	60796399	rs552167367	0	0.0001	A	T	0.9991	1.5664	1.1247	0.1637	NA	NA	NA	NA	NA	NA	NA	NA	NA	NA	NA	NA	NA	NA	NA	NA	NA	NA	NA	NA	NA	NA	NA	NA	NA	NA	NA	NA
18	60632103	rs541706106	NA	NA	C	G	0.0013	1.264	0.9077	0.1638	NA	NA	NA	NA	NA	NA	NA	NA	NA	NA	NA	NA	NA	NA	NA	NA	NA	NA	NA	NA	NA	NA	NA	NA	NA	NA	NA	NA
18	60746908	rs371481209	0	0.0001	T	G	0.999	-1.9749	1.419	0.164	NA	NA	NA	NA	NA	NA	NA	NA	NA	NA	NA	NA	NA	NA	NA	NA	NA	NA	NA	NA	NA	NA	NA	NA	NA	NA	NA	NA
18	61052452	rs138844440	NA	NA	A	G	0.9954	-0.6922	0.4976	0.1642	NA	NA	NA	NA	NA	NA	NA	NA	NA	NA	NA	NA	NA	NA	NA	NA	NA	NA	NA	NA	NA	NA	NA	NA	NA	NA	NA	NA
18	60847821	rs118052943	NA	NA	T	C	0.0011	-2.8414	2.0428	0.1643	NA	NA	NA	NA	NA	NA	NA	NA	NA	NA	NA	NA	NA	NA	NA	NA	NA	NA	NA	NA	NA	NA	NA	NA	NA	NA	NA	NA
18	59732345	rs1003152754	NA	NA	T	C	0.998	1.5977	1.1497	0.1646	NA	NA	NA	NA	NA	NA	NA	NA	NA	NA	NA	NA	NA	NA	NA	NA	NA	NA	NA	NA	NA	NA	NA	NA	NA	NA	NA	NA
18	60754893	rs76326848	0.0001	0.0001	T	G	0.0082	0.3425	0.2464	0.1646	NA	NA	NA	NA	NA	T	G	0.0473	0.0015	0.9382	T	G	0.0433	-0.0302	0.017	0.07573	NA	NA	NA	NA	NA	NA	NA	NA	NA	NA	NA	NA
18	60469518	rs565534636	0	0.0001	A	T	0.9978	-1.0109	0.7276	0.1647	NA	NA	NA	NA	NA	NA	NA	NA	NA	NA	NA	NA	NA	NA	NA	NA	NA	NA	NA	NA	NA	NA	NA	NA	NA	NA	NA	NA
18	60081447	rs184022293	NA	NA	T	G	0.9976	0.8426	0.6065	0.1648	NA	NA	NA	NA	NA	NA	NA	NA	NA	NA	NA	NA	NA	NA	NA	NA	NA	NA	NA	NA	NA	NA	NA	NA	NA	NA	NA	NA
18	60196806	rs144211708	0.0065	0.0002	A	G	0.9975	-1.229	0.8851	0.165	NA	NA	NA	NA	NA	A	G	0.9998	0.8288	0.2172	NA	NA	NA	NA	NA	NA	NA	NA	NA	NA	NA	NA	NA	NA	NA	NA	NA	NA
18	60622267	rs144891889	0.0002	0.0004	A	C	0.9966	0.6777	0.4881	0.1651	NA	NA	NA	NA	NA	NA	NA	NA	NA	NA	NA	NA	NA	NA	NA	NA	NA	NA	NA	NA	NA	NA	NA	NA	NA	NA	NA	NA
18	60777165	rs188779462	0.0001	0.0001	T	C	0.0018	-2.7941	2.0132	0.1652	NA	NA	NA	NA	NA	NA	NA	NA	NA	NA	NA	NA	NA	NA	NA	NA	NA	NA	NA	NA	NA	NA	NA	NA	NA	NA	NA	NA
18	60807562	rs111470430	0	0.0001	A	C	0.0037	0.6018	0.4338	0.1653	NA	NA	NA	NA	NA	T	C	0.0024	0.0757	0.5442	A	C	0.013	-0.0307	0.0313	0.3267	NA	NA	NA	NA	NA	NA	NA	NA	NA	NA	NA	NA
18	60807562	rs111470430	0	0.0001	A	C	0.0037	0.6018	0.4338	0.1653	NA	NA	NA	NA	NA	A	C	0.0135	-0.0102	0.7735	A	C	0.013	-0.0307	0.0313	0.3267	NA	NA	NA	NA	NA	NA	NA	NA	NA	NA	NA	NA
18	60218933	rs185772263	0	0.0001	A	G	0.0016	-3.2766	2.3622	0.1654	NA	NA	NA	NA	NA	NA	NA	NA	NA	NA	NA	NA	NA	NA	NA	NA	NA	NA	NA	NA	NA	NA	NA	NA	NA	NA	NA	NA
18	60541915	rs946705462	NA	NA	T	C	0.0108	1.321	0.9523	0.1654	NA	NA	NA	NA	NA	NA	NA	NA	NA	NA	NA	NA	NA	NA	NA	NA	NA	NA	NA	NA	NA	NA	NA	NA	NA	NA	NA	NA
18	60922274	rs3744949	NA	NA	A	G	0.0279	-0.2063	0.1487	0.1654	NA	NA	NA	NA	NA	A	G	0.1154	0.0025	0.8569	A	G	0.1141	-0.0179	0.0128	0.1644	NA	NA	NA	NA	NA	NA	NA	NA	NA	NA	NA	NA
18	60543205	rs578138984	0.0225	0.0001	A	G	0.9996	-3.0366	2.1895	0.1655	NA	NA	NA	NA	NA	NA	NA	NA	NA	NA	NA	NA	NA	NA	NA	NA	NA	NA	NA	NA	NA	NA	NA	NA	NA	NA	NA	NA
18	60695549	rs368091218	0.0002	0.0005	A	C	0.9959	-0.4815	0.3472	0.1655	NA	NA	NA	NA	NA	NA	NA	NA	NA	NA	NA	NA	NA	NA	NA	NA	NA	NA	NA	NA	NA	NA	NA	NA	NA	NA	NA	NA
18	59838628	rs79664163	NA	NA	A	G	0.0058	-0.4523	0.3262	0.1656	NA	NA	NA	NA	NA	A	G	0.0259	0.0175	0.4945	A	G	0.0285	-0.017	0.0213	0.4249	NA	NA	NA	NA	NA	NA	NA	NA	NA	NA	NA	NA
18	61125836	rs543907297	NA	NA	A	T	0.0007	-1.7284	1.2477	0.166	NA	NA	NA	NA	NA	NA	NA	NA	NA	NA	NA	NA	NA	NA	NA	NA	NA	NA	NA	NA	NA	NA	NA	NA	NA	NA	NA	NA
18	60789448	rs538483665	NA	NA	C	G	0.9996	2.248	1.6232	0.1661	NA	NA	NA	NA	NA	NA	NA	NA	NA	NA	NA	NA	NA	NA	NA	NA	NA	NA	NA	NA	NA	NA	NA	NA	NA	NA	NA	NA
18	60811784	rs943012767	NA	NA	T	C	0.9989	-1.8018	1.3013	0.1662	NA	NA	NA	NA	NA	NA	NA	NA	NA	NA	NA	NA	NA	NA	NA	NA	NA	NA	NA	NA	NA	NA	NA	NA	NA	NA	NA	NA
18	59760506	rs544574780	NA	NA	T	G	0.9981	1.6532	1.1946	0.1664	NA	NA	NA	NA	NA	NA	NA	NA	NA	NA	NA	NA	NA	NA	NA	NA	NA	NA	NA	NA	NA	NA	NA	NA	NA	NA	NA	NA
18	59760872	rs183000342	NA	NA	A	C	0.9981	1.6532	1.1946	0.1664	NA	NA	NA	NA	NA	NA	NA	NA	NA	NA	NA	NA	NA	NA	NA	NA	NA	NA	NA	NA	NA	NA	NA	NA	NA	NA	NA	NA
18	59761479	rs553249392	NA	NA	A	G	0.9981	1.6532	1.1946	0.1664	NA	NA	NA	NA	NA	NA	NA	NA	NA	NA	NA	NA	NA	NA	NA	NA	NA	NA	NA	NA	NA	NA	NA	NA	NA	NA	NA	NA
18	60033612	rs71352573	NA	NA	A	G	0.0417	-0.1346	0.0973	0.1665	A	G	0.0344	-0.0639	0.4595	A	G	0.1879	0.0289	0.005541	A	G	0.1743	0.0177	0.0086	0.03864	NA	NA	NA	NA	NA	NA	NA	NA	NA	NA	NA	NA
18	60909420	rs576607338	NA	NA	A	G	0.0022	-1.6761	1.2116	0.1665	NA	NA	NA	NA	NA	NA	NA	NA	NA	NA	NA	NA	NA	NA	NA	NA	NA	NA	NA	NA	NA	NA	NA	NA	NA	NA	NA	NA
18	59839597	rs916929976	NA	NA	A	C	0.9987	-1.0821	0.7822	0.1666	NA	NA	NA	NA	NA	NA	NA	NA	NA	NA	NA	NA	NA	NA	NA	NA	NA	NA	NA	NA	NA	NA	NA	NA	NA	NA	NA	NA
18	60594488	rs546796004	NA	NA	A	C	0.9989	-2.5756	1.8621	0.1666	NA	NA	NA	NA	NA	NA	NA	NA	NA	NA	NA	NA	NA	NA	NA	NA	NA	NA	NA	NA	NA	NA	NA	NA	NA	NA	NA	NA
18	60092666	rs542577220	NA	NA	C	G	0.9996	2.7617	1.9973	0.1668	NA	NA	NA	NA	NA	NA	NA	NA	NA	NA	NA	NA	NA	NA	NA	NA	NA	NA	NA	NA	NA	NA	NA	NA	NA	NA	NA	NA
18	60861649	rs545927459	0.0001	0.0002	T	C	0.002	-1.7103	1.2379	0.1671	NA	NA	NA	NA	NA	NA	NA	NA	NA	NA	NA	NA	NA	NA	NA	NA	NA	NA	NA	NA	NA	NA	NA	NA	NA	NA	NA	NA
18	60861843	rs188672397	0.0001	0.0002	T	C	0.002	-1.7103	1.2379	0.1671	NA	NA	NA	NA	NA	NA	NA	NA	NA	NA	NA	NA	NA	NA	NA	NA	NA	NA	NA	NA	NA	NA	NA	NA	NA	NA	NA	NA
18	60862268	rs539836975	0.0001	0.0002	T	C	0.998	1.7103	1.2379	0.1671	NA	NA	NA	NA	NA	NA	NA	NA	NA	NA	NA	NA	NA	NA	NA	NA	NA	NA	NA	NA	NA	NA	NA	NA	NA	NA	NA	NA
18	60862554	rs180951554	0.0001	0.0002	T	C	0.002	-1.7103	1.2379	0.1671	NA	NA	NA	NA	NA	NA	NA	NA	NA	NA	NA	NA	NA	NA	NA	NA	NA	NA	NA	NA	NA	NA	NA	NA	NA	NA	NA	NA
18	60276609	rs530410541	0.0002	0.0004	A	G	0.0016	1.3657	0.9892	0.1674	NA	NA	NA	NA	NA	NA	NA	NA	NA	NA	NA	NA	NA	NA	NA	NA	NA	NA	NA	NA	NA	NA	NA	NA	NA	NA	NA	NA
18	59761392	rs1033650848	NA	NA	T	C	0.9953	1.7176	1.2444	0.1675	NA	NA	NA	NA	NA	NA	NA	NA	NA	NA	NA	NA	NA	NA	NA	NA	NA	NA	NA	NA	NA	NA	NA	NA	NA	NA	NA	NA
18	59768372	rs536963290	NA	NA	T	C	0.0047	-1.7176	1.2444	0.1675	NA	NA	NA	NA	NA	NA	NA	NA	NA	NA	NA	NA	NA	NA	NA	NA	NA	NA	NA	NA	NA	NA	NA	NA	NA	NA	NA	NA
18	61142146	rs570834568	NA	NA	A	T	0.0006	-1.7746	1.2858	0.1675	NA	NA	NA	NA	NA	NA	NA	NA	NA	NA	NA	NA	NA	NA	NA	NA	NA	NA	NA	NA	NA	NA	NA	NA	NA	NA	NA	NA
18	60436711	rs931842279	NA	NA	T	C	0.001	1.7393	1.2603	0.1676	NA	NA	NA	NA	NA	NA	NA	NA	NA	NA	NA	NA	NA	NA	NA	NA	NA	NA	NA	NA	NA	NA	NA	NA	NA	NA	NA	NA
18	60043237	rs117244158	NA	NA	A	G	0.9977	1.0004	0.7256	0.168	NA	NA	NA	NA	NA	A	G	0.9958	0.0053	0.9364	NA	NA	NA	NA	NA	NA	NA	NA	NA	NA	NA	NA	NA	NA	NA	NA	NA	NA
18	60917096	rs866604059	NA	NA	A	C	0.0021	-1.9947	1.4471	0.1681	NA	NA	NA	NA	NA	NA	NA	NA	NA	NA	NA	NA	NA	NA	NA	NA	NA	NA	NA	NA	NA	NA	NA	NA	NA	NA	NA	NA
18	60405268	rs570894558	0	0.0001	A	G	0.9987	-2.9157	2.1157	0.1682	NA	NA	NA	NA	NA	NA	NA	NA	NA	NA	NA	NA	NA	NA	NA	NA	NA	NA	NA	NA	NA	NA	NA	NA	NA	NA	NA	NA
18	60601773	rs565257063	NA	NA	T	C	0.0019	-1.0849	0.7875	0.1683	NA	NA	NA	NA	NA	NA	NA	NA	NA	NA	NA	NA	NA	NA	NA	NA	NA	NA	NA	NA	NA	NA	NA	NA	NA	NA	NA	NA
18	60853328	rs138643651	NA	NA	T	C	0.9989	2.8481	2.0671	0.1683	NA	NA	NA	NA	NA	NA	NA	NA	NA	NA	NA	NA	NA	NA	NA	NA	NA	NA	NA	NA	NA	NA	NA	NA	NA	NA	NA	NA
18	61099532	rs140926944	NA	NA	T	C	0.9946	0.4831	0.3506	0.1683	NA	NA	NA	NA	NA	T	C	0.9757	-0.0363	0.1746	T	C	0.9748	-0.0164	0.0219	0.4529	NA	NA	NA	NA	NA	NA	NA	NA	NA	NA	NA	NA
18	60772757	rs532609177	NA	NA	A	G	0.9996	2.2137	1.6074	0.1684	NA	NA	NA	NA	NA	NA	NA	NA	NA	NA	NA	NA	NA	NA	NA	NA	NA	NA	NA	NA	NA	NA	NA	NA	NA	NA	NA	NA
18	59715616	rs148681944	NA	NA	T	C	0.0013	-1.6884	1.2261	0.1685	NA	NA	NA	NA	NA	NA	NA	NA	NA	NA	NA	NA	NA	NA	NA	NA	NA	NA	NA	NA	NA	NA	NA	NA	NA	NA	NA	NA
18	59727658	rs552234388	NA	NA	A	G	0.0013	-1.6884	1.2261	0.1685	NA	NA	NA	NA	NA	NA	NA	NA	NA	NA	NA	NA	NA	NA	NA	NA	NA	NA	NA	NA	NA	NA	NA	NA	NA	NA	NA	NA
18	60442622	rs142896380	NA	NA	A	G	0.0017	3.6141	2.6243	0.1685	NA	NA	NA	NA	NA	A	G	0.0069	-0.0224	0.6981	NA	NA	NA	NA	NA	NA	NA	NA	NA	NA	NA	NA	NA	NA	NA	NA	NA	NA
18	60593613	rs184546231	0	0.0001	T	C	0.0017	-0.8771	0.637	0.1686	NA	NA	NA	NA	NA	T	C	0.0061	-0.0075	0.8897	NA	NA	NA	NA	NA	NA	NA	NA	NA	NA	NA	NA	NA	NA	NA	NA	NA	NA
18	60781879	rs1466014616	NA	NA	T	C	0.9995	2.1062	1.5317	0.1691	NA	NA	NA	NA	NA	NA	NA	NA	NA	NA	NA	NA	NA	NA	NA	NA	NA	NA	NA	NA	NA	NA	NA	NA	NA	NA	NA	NA
18	60706890	rs566649660	0	0.0001	A	G	0.0003	2.9865	2.1722	0.1692	NA	NA	NA	NA	NA	NA	NA	NA	NA	NA	NA	NA	NA	NA	NA	NA	NA	NA	NA	NA	NA	NA	NA	NA	NA	NA	NA	NA
18	59902550	rs117380767	NA	NA	T	C	0.9942	0.4019	0.2924	0.1693	NA	NA	NA	NA	NA	T	C	0.9729	0.0115	0.6595	T	C	0.9496	-0.0376	0.018	0.03664	NA	NA	NA	NA	NA	NA	NA	NA	NA	NA	NA	NA
18	59988923	rs138976463	NA	NA	C	G	0.003	-1.447	1.0529	0.1693	NA	NA	NA	NA	NA	NA	NA	NA	NA	NA	NA	NA	NA	NA	NA	NA	NA	NA	NA	NA	NA	NA	NA	NA	NA	NA	NA	NA
18	60296790	rs547778258	NA	NA	T	C	0.0003	3.0545	2.2224	0.1693	NA	NA	NA	NA	NA	NA	NA	NA	NA	NA	NA	NA	NA	NA	NA	NA	NA	NA	NA	NA	NA	NA	NA	NA	NA	NA	NA	NA
18	60766695	rs567688734	0	0.0001	A	G	0.9997	2.812	2.0461	0.1693	NA	NA	NA	NA	NA	NA	NA	NA	NA	NA	NA	NA	NA	NA	NA	NA	NA	NA	NA	NA	NA	NA	NA	NA	NA	NA	NA	NA
18	60513979	rs79514825	0	0.0001	A	G	0.9849	0.2213	0.161	0.1694	NA	NA	NA	NA	NA	A	G	0.9364	-0.0001	0.9932	A	G	0.9166	-0.0203	0.0123	0.09733	NA	NA	NA	NA	NA	NA	NA	NA	NA	NA	NA	NA
18	60581115	rs370176486	0.0003	0.0005	T	C	0.9957	-0.4591	0.3341	0.1694	NA	NA	NA	NA	NA	NA	NA	NA	NA	NA	NA	NA	NA	NA	NA	NA	NA	NA	NA	NA	NA	NA	NA	NA	NA	NA	NA	NA
18	59960607	rs538742129	NA	NA	A	G	0.9979	0.8275	0.6025	0.1696	NA	NA	NA	NA	NA	NA	NA	NA	NA	NA	NA	NA	NA	NA	NA	NA	NA	NA	NA	NA	NA	NA	NA	NA	NA	NA	NA	NA
18	60015147	rs111910048	NA	NA	A	C	0.0192	-0.3361	0.2448	0.1697	NA	NA	NA	NA	NA	NA	NA	NA	NA	NA	NA	NA	NA	NA	NA	NA	NA	NA	NA	NA	NA	NA	NA	NA	NA	NA	NA	NA
18	60378975	rs181242175	NA	NA	A	G	0.9988	-2.9796	2.1701	0.1697	NA	NA	NA	NA	NA	A	G	0.9937	-0.0303	0.6117	NA	NA	NA	NA	NA	NA	NA	NA	NA	NA	NA	NA	NA	NA	NA	NA	NA	NA
18	60899306	rs571698341	0.0001	0.0002	A	G	0.9993	1.9632	1.4301	0.1698	NA	NA	NA	NA	NA	NA	NA	NA	NA	NA	NA	NA	NA	NA	NA	NA	NA	NA	NA	NA	NA	NA	NA	NA	NA	NA	NA	NA
18	59895367	rs553986033	NA	NA	A	G	0.0024	-2.0979	1.5289	0.17	NA	NA	NA	NA	NA	A	G	0.0023	-0.0541	0.6205	NA	NA	NA	NA	NA	NA	NA	NA	NA	NA	NA	NA	NA	NA	NA	NA	NA	NA
18	60142458	rs192930007	0.0451	0.0001	T	C	0.9968	0.6721	0.4898	0.17	NA	NA	NA	NA	NA	T	C	0.9938	-0.0976	0.1133	NA	NA	NA	NA	NA	NA	NA	NA	NA	NA	NA	NA	NA	NA	NA	NA	NA	NA
18	60581246	rs142042928	0.0002	0.0003	A	G	0.0028	-0.7742	0.5642	0.17	NA	NA	NA	NA	NA	NA	NA	NA	NA	NA	NA	NA	NA	NA	NA	NA	NA	NA	NA	NA	NA	NA	NA	NA	NA	NA	NA	NA
18	60401456	rs571251621	NA	NA	A	G	0.9994	1.7322	1.2629	0.1702	NA	NA	NA	NA	NA	NA	NA	NA	NA	NA	NA	NA	NA	NA	NA	NA	NA	NA	NA	NA	NA	NA	NA	NA	NA	NA	NA	NA
18	60674656	rs1004981656	NA	NA	T	C	0.001	1.4054	1.0247	0.1702	NA	NA	NA	NA	NA	NA	NA	NA	NA	NA	NA	NA	NA	NA	NA	NA	NA	NA	NA	NA	NA	NA	NA	NA	NA	NA	NA	NA
18	60998168	rs185131595	NA	NA	T	C	0.0018	-0.9682	0.7064	0.1705	NA	NA	NA	NA	NA	T	C	0.0064	-0.008	0.8896	NA	NA	NA	NA	NA	NA	NA	NA	NA	NA	NA	NA	NA	NA	NA	NA	NA	NA
18	61130125	rs142671010	NA	NA	A	C	0.9944	1.8804	1.3724	0.1706	NA	NA	NA	NA	NA	A	C	0.9805	0.0386	0.2496	A	C	0.9799	0.0099	0.0296	0.7388	NA	NA	NA	NA	NA	NA	NA	NA	NA	NA	NA	NA
18	60467226	rs147909793	0	0.0001	A	T	0.0024	-0.8353	0.6097	0.1707	NA	NA	NA	NA	NA	NA	NA	NA	NA	NA	NA	NA	NA	NA	NA	NA	NA	NA	NA	NA	NA	NA	NA	NA	NA	NA	NA	NA
18	60069412	rs138182149	NA	NA	A	G	0.0027	1.0221	0.7466	0.171	NA	NA	NA	NA	NA	NA	NA	NA	NA	NA	NA	NA	NA	NA	NA	NA	NA	NA	NA	NA	NA	NA	NA	NA	NA	NA	NA	NA
18	60416074	rs180824383	NA	NA	C	G	0.9978	-1.3906	1.0158	0.171	NA	NA	NA	NA	NA	NA	NA	NA	NA	NA	NA	NA	NA	NA	NA	NA	NA	NA	NA	NA	NA	NA	NA	NA	NA	NA	NA	NA
18	60697244	rs533103948	0	0.0106	T	C	0.0013	2.1321	1.5576	0.1711	NA	NA	NA	NA	NA	NA	NA	NA	NA	NA	NA	NA	NA	NA	NA	NA	NA	NA	NA	NA	NA	NA	NA	NA	NA	NA	NA	NA
18	60731718	rs117429384	0.1356	0.0003	T	C	0.0127	-0.2806	0.205	0.1711	NA	NA	NA	NA	NA	T	C	0.0587	0.0356	0.04741	T	C	0.0692	0.007	0.0135	0.6022	NA	NA	NA	NA	NA	NA	NA	NA	NA	NA	NA	NA
18	59859696	rs369889098	NA	NA	A	G	0.0017	1.7426	1.2735	0.1712	NA	NA	NA	NA	NA	NA	NA	NA	NA	NA	NA	NA	NA	NA	NA	NA	NA	NA	NA	NA	NA	NA	NA	NA	NA	NA	NA	NA
18	60664283	rs770976255	NA	NA	T	C	0.0019	-1.4109	1.0314	0.1713	NA	NA	NA	NA	NA	NA	NA	NA	NA	NA	NA	NA	NA	NA	NA	NA	NA	NA	NA	NA	NA	NA	NA	NA	NA	NA	NA	NA
18	59810369	rs117471316	NA	NA	C	G	0.0061	-0.4084	0.2987	0.1715	NA	NA	NA	NA	NA	C	G	0.0278	-0.013	0.6132	C	G	0.0571	0.0634	0.0204	0.001895	NA	NA	NA	NA	NA	NA	NA	NA	NA	NA	NA	NA
18	60480120	rs188468554	0.0002	0.0003	C	G	0.9976	0.7832	0.5729	0.1716	NA	NA	NA	NA	NA	NA	NA	NA	NA	NA	NA	NA	NA	NA	NA	NA	NA	NA	NA	NA	NA	NA	NA	NA	NA	NA	NA	NA
18	60107741	rs143851868	0.0002	0.0052	A	T	0.0061	-1.1696	0.8558	0.1717	NA	NA	NA	NA	NA	NA	NA	NA	NA	NA	NA	NA	NA	NA	NA	NA	NA	NA	NA	NA	NA	NA	NA	NA	NA	NA	NA	NA
18	60913793	rs146205686	NA	NA	A	G	0.0019	-1.1402	0.8343	0.1717	NA	NA	NA	NA	NA	NA	NA	NA	NA	NA	NA	NA	NA	NA	NA	NA	NA	NA	NA	NA	NA	NA	NA	NA	NA	NA	NA	NA
18	60686385	rs549116624	0	0.0001	A	G	0.0019	2.4995	1.8292	0.1718	NA	NA	NA	NA	NA	NA	NA	NA	NA	NA	NA	NA	NA	NA	NA	NA	NA	NA	NA	NA	NA	NA	NA	NA	NA	NA	NA	NA
18	60561468	rs143052114	0.0001	0.0003	A	G	0.0029	-0.7692	0.5631	0.172	NA	NA	NA	NA	NA	NA	NA	NA	NA	NA	NA	NA	NA	NA	NA	NA	NA	NA	NA	NA	NA	NA	NA	NA	NA	NA	NA	NA
18	60731624	rs575933936	NA	NA	C	G	0.9994	2.0694	1.5156	0.1721	NA	NA	NA	NA	NA	NA	NA	NA	NA	NA	NA	NA	NA	NA	NA	NA	NA	NA	NA	NA	NA	NA	NA	NA	NA	NA	NA	NA
18	61096919	rs118023911	NA	NA	T	C	0.9946	0.4786	0.3506	0.1722	NA	NA	NA	NA	NA	T	C	0.9757	-0.0358	0.1804	T	C	0.9749	-0.0152	0.0216	0.4828	NA	NA	NA	NA	NA	NA	NA	NA	NA	NA	NA	NA
18	60047185	rs530780917	NA	NA	A	G	0.0008	-1.7149	1.257	0.1725	NA	NA	NA	NA	NA	A	G	0.003	-0.1034	0.1827	NA	NA	NA	NA	NA	NA	NA	NA	NA	NA	NA	NA	NA	NA	NA	NA	NA	NA
18	60546151	rs537531671	NA	NA	T	C	0.0008	3.093	2.2672	0.1725	NA	NA	NA	NA	NA	NA	NA	NA	NA	NA	NA	NA	NA	NA	NA	NA	NA	NA	NA	NA	NA	NA	NA	NA	NA	NA	NA	NA
18	60274622	rs543084847	NA	NA	A	G	0.0018	-2.0818	1.5262	0.1726	NA	NA	NA	NA	NA	NA	NA	NA	NA	NA	NA	NA	NA	NA	NA	NA	NA	NA	NA	NA	NA	NA	NA	NA	NA	NA	NA	NA
18	60953746	rs375049065	NA	NA	A	T	0.0013	-1.9882	1.4579	0.1727	NA	NA	NA	NA	NA	NA	NA	NA	NA	NA	NA	NA	NA	NA	NA	NA	NA	NA	NA	NA	NA	NA	NA	NA	NA	NA	NA	NA
18	60592088	rs187609781	0	0.0001	A	G	0.0017	-0.8743	0.6413	0.1728	NA	NA	NA	NA	NA	A	G	0.0063	-0.0054	0.9206	NA	NA	NA	NA	NA	NA	NA	NA	NA	NA	NA	NA	NA	NA	NA	NA	NA	NA
18	60627204	rs186250944	NA	NA	T	C	0.0007	-1.8955	1.3902	0.1728	NA	NA	NA	NA	NA	NA	NA	NA	NA	NA	NA	NA	NA	NA	NA	NA	NA	NA	NA	NA	NA	NA	NA	NA	NA	NA	NA	NA
18	60833247	rs569186859	0.0001	0.0001	C	G	0.001	1.8171	1.3328	0.1728	NA	NA	NA	NA	NA	NA	NA	NA	NA	NA	NA	NA	NA	NA	NA	NA	NA	NA	NA	NA	NA	NA	NA	NA	NA	NA	NA	NA
18	59917523	rs142982095	NA	NA	A	G	0.0042	0.4653	0.3414	0.1729	NA	NA	NA	NA	NA	A	G	0.0109	-0.0068	0.8642	A	G	0.0138	-0.0854	0.0445	0.05465	NA	NA	NA	NA	NA	NA	NA	NA	NA	NA	NA	NA
18	60260971	rs569840662	0	0.0001	A	G	0.0019	-0.9269	0.6804	0.1731	NA	NA	NA	NA	NA	NA	NA	NA	NA	NA	NA	NA	NA	NA	NA	NA	NA	NA	NA	NA	NA	NA	NA	NA	NA	NA	NA	NA
18	60253624	rs540145599	NA	NA	T	G	0.0002	3.0033	2.2049	0.1732	NA	NA	NA	NA	NA	T	G	0.0003	-0.2866	0.5038	NA	NA	NA	NA	NA	NA	NA	NA	NA	NA	NA	NA	NA	NA	NA	NA	NA	NA
18	59805976	rs941395352	NA	NA	T	G	0.0012	1.2995	0.9542	0.1733	NA	NA	NA	NA	NA	NA	NA	NA	NA	NA	NA	NA	NA	NA	NA	NA	NA	NA	NA	NA	NA	NA	NA	NA	NA	NA	NA	NA
18	61041756	rs140933974	NA	NA	A	T	0.9943	1.3816	1.0146	0.1733	NA	NA	NA	NA	NA	A	T	0.9809	0.0452	0.1423	A	T	0.9815	-0.0231	0.0316	0.4642	NA	NA	NA	NA	NA	NA	NA	NA	NA	NA	NA	NA
18	59851693	rs144841020	NA	NA	A	G	0.9991	-3.0036	2.2062	0.1734	NA	NA	NA	NA	NA	A	G	0.9986	0.0069	0.962	NA	NA	NA	NA	NA	NA	NA	NA	NA	NA	NA	NA	NA	NA	NA	NA	NA	NA
18	59909644	rs145174251	NA	NA	A	G	0.0009	3.0036	2.2062	0.1734	NA	NA	NA	NA	NA	A	G	0.0015	-0.0172	0.9048	NA	NA	NA	NA	NA	NA	NA	NA	NA	NA	NA	NA	NA	NA	NA	NA	NA	NA
18	59729053	rs17712434	NA	NA	A	T	0.9906	0.3155	0.2318	0.1735	NA	NA	NA	NA	NA	A	T	0.9471	-0.0188	0.307	A	T	0.9407	-0.0218	0.0144	0.1292	NA	NA	NA	NA	NA	NA	NA	NA	NA	NA	NA	NA
18	59995283	rs138783548	NA	NA	A	G	0.0042	0.521	0.3828	0.1735	NA	NA	NA	NA	NA	NA	NA	NA	NA	NA	NA	NA	NA	NA	NA	NA	NA	NA	NA	NA	NA	NA	NA	NA	NA	NA	NA	NA
18	59997176	rs143867530	NA	NA	A	G	0.0042	0.521	0.3828	0.1735	NA	NA	NA	NA	NA	NA	NA	NA	NA	NA	NA	NA	NA	NA	NA	NA	NA	NA	NA	NA	NA	NA	NA	NA	NA	NA	NA	NA
18	59852168	rs1209075150	NA	NA	C	G	0.9977	-1.3417	0.986	0.1736	NA	NA	NA	NA	NA	NA	NA	NA	NA	NA	NA	NA	NA	NA	NA	NA	NA	NA	NA	NA	NA	NA	NA	NA	NA	NA	NA	NA
18	60203901	rs570554131	NA	NA	A	G	0.9993	1.8317	1.3468	0.1738	NA	NA	NA	NA	NA	NA	NA	NA	NA	NA	NA	NA	NA	NA	NA	NA	NA	NA	NA	NA	NA	NA	NA	NA	NA	NA	NA	NA
18	60613624	rs187918287	0	0.0001	A	G	0.0017	-0.8494	0.6245	0.1738	NA	NA	NA	NA	NA	A	G	0.0063	0.0067	0.8999	NA	NA	NA	NA	NA	NA	NA	NA	NA	NA	NA	NA	NA	NA	NA	NA	NA	NA
18	60322396	rs112929251	0	0.0001	A	G	0.0022	-2.2801	1.6775	0.1741	NA	NA	NA	NA	NA	A	G	0.0048	0.0513	0.4086	NA	NA	NA	NA	NA	NA	NA	NA	NA	NA	NA	NA	NA	NA	NA	NA	NA	NA
18	61172354	rs570330627	NA	NA	T	C	0.9982	-1.9164	1.4104	0.1742	NA	NA	NA	NA	NA	NA	NA	NA	NA	NA	NA	NA	NA	NA	NA	NA	NA	NA	NA	NA	NA	NA	NA	NA	NA	NA	NA	NA
18	60956434	rs184093723	NA	NA	A	G	0.0016	2.838	2.0893	0.1744	NA	NA	NA	NA	NA	A	G	0.003	0.1048	0.2335	NA	NA	NA	NA	NA	NA	NA	NA	NA	NA	NA	NA	NA	NA	NA	NA	NA	NA
18	60246514	rs1042783470	NA	NA	A	T	0.9983	2.25	1.6574	0.1746	NA	NA	NA	NA	NA	NA	NA	NA	NA	NA	NA	NA	NA	NA	NA	NA	NA	NA	NA	NA	NA	NA	NA	NA	NA	NA	NA	NA
18	60331578	rs554474603	0	0.0001	T	C	0.9987	2.0071	1.4786	0.1747	NA	NA	NA	NA	NA	NA	NA	NA	NA	NA	NA	NA	NA	NA	NA	NA	NA	NA	NA	NA	NA	NA	NA	NA	NA	NA	NA	NA
18	60544744	rs146795666	0.0001	0.0003	A	G	0.9971	0.7633	0.5625	0.1747	NA	NA	NA	NA	NA	NA	NA	NA	NA	NA	NA	NA	NA	NA	NA	NA	NA	NA	NA	NA	NA	NA	NA	NA	NA	NA	NA	NA
18	60756154	rs565701357	0.0001	0.0002	A	G	0.996	0.5086	0.3747	0.1747	NA	NA	NA	NA	NA	NA	NA	NA	NA	NA	NA	NA	NA	NA	NA	NA	NA	NA	NA	NA	NA	NA	NA	NA	NA	NA	NA	NA
18	60319943	rs558067619	0	0.0001	T	C	0.0008	-1.6376	1.2069	0.1748	NA	NA	NA	NA	NA	NA	NA	NA	NA	NA	NA	NA	NA	NA	NA	NA	NA	NA	NA	NA	NA	NA	NA	NA	NA	NA	NA	NA
18	59998175	rs564911965	NA	NA	T	C	0.002	-0.7464	0.5501	0.1749	NA	NA	NA	NA	NA	NA	NA	NA	NA	NA	NA	NA	NA	NA	NA	NA	NA	NA	NA	NA	NA	NA	NA	NA	NA	NA	NA	NA
18	60929029	rs141118781	NA	NA	A	T	0.0081	0.4342	0.3201	0.1749	NA	NA	NA	NA	NA	NA	NA	NA	NA	NA	NA	NA	NA	NA	NA	NA	NA	NA	NA	NA	NA	NA	NA	NA	NA	NA	NA	NA
18	60658999	rs117948826	NA	NA	C	G	0.0014	-1.2224	0.9014	0.175	NA	NA	NA	NA	NA	NA	NA	NA	NA	NA	NA	NA	NA	NA	NA	NA	NA	NA	NA	NA	NA	NA	NA	NA	NA	NA	NA	NA
18	60704208	rs546541165	NA	NA	T	C	0.0014	-2.2092	1.6299	0.1753	NA	NA	NA	NA	NA	NA	NA	NA	NA	NA	NA	NA	NA	NA	NA	NA	NA	NA	NA	NA	NA	NA	NA	NA	NA	NA	NA	NA
18	60596048	rs139369640	0.0002	0.0003	A	G	0.9971	0.7905	0.5834	0.1754	NA	NA	NA	NA	NA	NA	NA	NA	NA	NA	NA	NA	NA	NA	NA	NA	NA	NA	NA	NA	NA	NA	NA	NA	NA	NA	NA	NA
18	61032685	rs908240991	NA	NA	A	G	0.0002	2.9946	2.2097	0.1754	NA	NA	NA	NA	NA	NA	NA	NA	NA	NA	NA	NA	NA	NA	NA	NA	NA	NA	NA	NA	NA	NA	NA	NA	NA	NA	NA	NA
18	59903992	rs190011013	NA	NA	C	G	0.9982	1.4971	1.1052	0.1756	NA	NA	NA	NA	NA	C	G	0.9988	-0.0228	0.889	NA	NA	NA	NA	NA	NA	NA	NA	NA	NA	NA	NA	NA	NA	NA	NA	NA	NA
18	60550961	rs148317191	0.0001	0.0003	T	G	0.9971	0.7594	0.5606	0.1756	NA	NA	NA	NA	NA	NA	NA	NA	NA	NA	NA	NA	NA	NA	NA	NA	NA	NA	NA	NA	NA	NA	NA	NA	NA	NA	NA	NA
18	60552234	rs138929454	0.0001	0.0003	A	G	0.9971	0.7594	0.5606	0.1756	NA	NA	NA	NA	NA	NA	NA	NA	NA	NA	NA	NA	NA	NA	NA	NA	NA	NA	NA	NA	NA	NA	NA	NA	NA	NA	NA	NA
18	60552238	rs142888210	0.0001	0.0003	A	G	0.0029	-0.7594	0.5606	0.1756	NA	NA	NA	NA	NA	NA	NA	NA	NA	NA	NA	NA	NA	NA	NA	NA	NA	NA	NA	NA	NA	NA	NA	NA	NA	NA	NA	NA
18	60558077	rs543452153	0.0001	0.0003	A	C	0.9971	0.7594	0.5606	0.1756	NA	NA	NA	NA	NA	NA	NA	NA	NA	NA	NA	NA	NA	NA	NA	NA	NA	NA	NA	NA	NA	NA	NA	NA	NA	NA	NA	NA
18	60558280	rs150498906	0.0001	0.0003	A	G	0.0029	-0.7594	0.5606	0.1756	NA	NA	NA	NA	NA	NA	NA	NA	NA	NA	NA	NA	NA	NA	NA	NA	NA	NA	NA	NA	NA	NA	NA	NA	NA	NA	NA	NA
18	60560878	rs555124012	0.0001	0.0003	A	G	0.0029	-0.7594	0.5606	0.1756	NA	NA	NA	NA	NA	NA	NA	NA	NA	NA	NA	NA	NA	NA	NA	NA	NA	NA	NA	NA	NA	NA	NA	NA	NA	NA	NA	NA
18	60561161	rs145102353	0.0001	0.0003	A	G	0.0029	-0.7594	0.5606	0.1756	NA	NA	NA	NA	NA	NA	NA	NA	NA	NA	NA	NA	NA	NA	NA	NA	NA	NA	NA	NA	NA	NA	NA	NA	NA	NA	NA	NA
18	60534225	rs139995456	0.0001	0.0003	A	G	0.9972	0.7621	0.563	0.1759	NA	NA	NA	NA	NA	NA	NA	NA	NA	NA	NA	NA	NA	NA	NA	NA	NA	NA	NA	NA	NA	NA	NA	NA	NA	NA	NA	NA
18	60857208	rs188896513	NA	NA	T	C	0.9995	-2.1725	1.605	0.1759	NA	NA	NA	NA	NA	T	C	0.9985	-0.1382	0.2937	NA	NA	NA	NA	NA	NA	NA	NA	NA	NA	NA	NA	NA	NA	NA	NA	NA	NA
18	61040710	rs564647624	NA	NA	A	G	0.9982	1.3368	0.9877	0.1759	NA	NA	NA	NA	NA	NA	NA	NA	NA	NA	NA	NA	NA	NA	NA	NA	NA	NA	NA	NA	NA	NA	NA	NA	NA	NA	NA	NA
18	60027729	rs11877168	NA	NA	C	G	0.0018	-1.3476	0.9958	0.176	NA	NA	NA	NA	NA	NA	NA	NA	NA	NA	NA	NA	NA	NA	NA	NA	NA	NA	NA	NA	NA	NA	NA	NA	NA	NA	NA	NA
18	60549049	rs17745313	0.0001	0.0001	A	T	0.0142	0.2197	0.1625	0.1763	NA	NA	NA	NA	NA	A	T	0.0651	-0.0436	0.008306	A	T	0.0726	0.0041	0.0125	0.7446	NA	NA	NA	NA	NA	NA	NA	NA	NA	NA	NA	NA
18	60554685	rs568149354	0	0.0001	T	C	0.0022	0.9545	0.7058	0.1763	NA	NA	NA	NA	NA	NA	NA	NA	NA	NA	NA	NA	NA	NA	NA	NA	NA	NA	NA	NA	NA	NA	NA	NA	NA	NA	NA	NA
18	60398308	rs1280262227	NA	NA	T	C	0.0007	-1.8799	1.3907	0.1765	NA	NA	NA	NA	NA	NA	NA	NA	NA	NA	NA	NA	NA	NA	NA	NA	NA	NA	NA	NA	NA	NA	NA	NA	NA	NA	NA	NA
18	60506244	rs1405286787	NA	NA	T	C	0.9993	1.8799	1.3907	0.1765	NA	NA	NA	NA	NA	NA	NA	NA	NA	NA	NA	NA	NA	NA	NA	NA	NA	NA	NA	NA	NA	NA	NA	NA	NA	NA	NA	NA
18	60506341	rs1198120945	NA	NA	T	C	0.9993	1.8799	1.3907	0.1765	NA	NA	NA	NA	NA	NA	NA	NA	NA	NA	NA	NA	NA	NA	NA	NA	NA	NA	NA	NA	NA	NA	NA	NA	NA	NA	NA	NA
18	60870660	rs558185609	0.0001	0.0002	A	T	0.0018	-1.7964	1.3294	0.1766	NA	NA	NA	NA	NA	NA	NA	NA	NA	NA	NA	NA	NA	NA	NA	NA	NA	NA	NA	NA	NA	NA	NA	NA	NA	NA	NA	NA
18	60394071	rs565493486	0	0.0001	T	C	0.003	-0.756	0.5595	0.1767	NA	NA	NA	NA	NA	NA	NA	NA	NA	NA	NA	NA	NA	NA	NA	NA	NA	NA	NA	NA	NA	NA	NA	NA	NA	NA	NA	NA
18	60507150	rs12970342	0	0.0001	T	G	0.9888	-0.2559	0.1895	0.1769	NA	NA	NA	NA	NA	T	G	0.9514	0.0425	0.02497	T	G	0.9457	-0.0027	0.0144	0.8528	NA	NA	NA	NA	NA	NA	NA	NA	NA	NA	NA	NA
18	60901694	rs530146811	NA	NA	A	G	0.0084	3.682	2.729	0.1773	NA	NA	NA	NA	NA	A	G	0.0015	-0.1296	0.4074	NA	NA	NA	NA	NA	NA	NA	NA	NA	NA	NA	NA	NA	NA	NA	NA	NA	NA
18	60429813	rs535151690	NA	NA	A	G	0.9991	-3.0446	2.257	0.1774	NA	NA	NA	NA	NA	A	G	0.9996	-0.3735	0.2028	NA	NA	NA	NA	NA	NA	NA	NA	NA	NA	NA	NA	NA	NA	NA	NA	NA	NA
18	60451395	rs1476952948	NA	NA	A	G	0.9981	1.9362	1.436	0.1775	NA	NA	NA	NA	NA	NA	NA	NA	NA	NA	NA	NA	NA	NA	NA	NA	NA	NA	NA	NA	NA	NA	NA	NA	NA	NA	NA	NA
18	60493699	rs534378898	0.0002	0.0003	A	G	0.0024	-0.7791	0.5781	0.1777	NA	NA	NA	NA	NA	NA	NA	NA	NA	NA	NA	NA	NA	NA	NA	NA	NA	NA	NA	NA	NA	NA	NA	NA	NA	NA	NA	NA
18	60101405	rs185209722	0.0001	0.0046	A	G	0.0005	-2.0078	1.4907	0.178	NA	NA	NA	NA	NA	NA	NA	NA	NA	NA	NA	NA	NA	NA	NA	NA	NA	NA	NA	NA	NA	NA	NA	NA	NA	NA	NA	NA
18	60879415	rs7243201	0.0004	0.0001	T	C	0.1602	0.0857	0.0637	0.1783	NA	NA	NA	NA	NA	T	C	0.2817	0.0012	0.9147	NA	NA	NA	NA	NA	NA	NA	NA	NA	NA	NA	NA	NA	NA	NA	NA	NA	NA
18	59877588	rs555849842	NA	NA	T	C	0.0009	-1.6348	1.216	0.1788	NA	NA	NA	NA	NA	NA	NA	NA	NA	NA	NA	NA	NA	NA	NA	NA	NA	NA	NA	NA	NA	NA	NA	NA	NA	NA	NA	NA
18	60511083	rs17672291	0	0.0001	A	G	0.9887	-0.2546	0.1894	0.1788	NA	NA	NA	NA	NA	A	G	0.9513	0.0421	0.02636	A	G	0.9454	-0.0059	0.0145	0.6852	NA	NA	NA	NA	NA	NA	NA	NA	NA	NA	NA	NA
18	59869372	rs541772576	NA	NA	T	C	0.0007	1.5647	1.1641	0.1789	NA	NA	NA	NA	NA	NA	NA	NA	NA	NA	NA	NA	NA	NA	NA	NA	NA	NA	NA	NA	NA	NA	NA	NA	NA	NA	NA	NA
18	60120044	rs555579735	0.0002	0.0005	A	G	0.0044	1.1916	0.8865	0.1789	NA	NA	NA	NA	NA	NA	NA	NA	NA	NA	NA	NA	NA	NA	NA	NA	NA	NA	NA	NA	NA	NA	NA	NA	NA	NA	NA	NA
18	60404850	rs553612892	0.0001	0.0001	A	G	0.9982	-0.8615	0.6409	0.1789	NA	NA	NA	NA	NA	NA	NA	NA	NA	NA	NA	NA	NA	NA	NA	NA	NA	NA	NA	NA	NA	NA	NA	NA	NA	NA	NA	NA
18	59776292	rs192204279	NA	NA	C	G	0.0017	-1.6541	1.2309	0.179	NA	NA	NA	NA	NA	NA	NA	NA	NA	NA	NA	NA	NA	NA	NA	NA	NA	NA	NA	NA	NA	NA	NA	NA	NA	NA	NA	NA
18	60651710	rs547285744	0.0001	0.0001	A	G	0.9994	-1.7776	1.3228	0.179	NA	NA	NA	NA	NA	NA	NA	NA	NA	NA	NA	NA	NA	NA	NA	NA	NA	NA	NA	NA	NA	NA	NA	NA	NA	NA	NA	NA
18	60285429	rs868487120	NA	NA	A	C	0.9972	1.2637	0.941	0.1793	NA	NA	NA	NA	NA	NA	NA	NA	NA	NA	NA	NA	NA	NA	NA	NA	NA	NA	NA	NA	NA	NA	NA	NA	NA	NA	NA	NA
18	59724700	rs72946062	NA	NA	A	G	0.0116	-0.2413	0.1798	0.1796	NA	NA	NA	NA	NA	A	G	0.0618	0.008	0.6398	A	G	0.0612	-0.0095	0.0141	0.4972	NA	NA	NA	NA	NA	NA	NA	NA	NA	NA	NA	NA
18	60588638	rs376903893	NA	NA	A	G	0.0003	2.8731	2.1407	0.1796	NA	NA	NA	NA	NA	NA	NA	NA	NA	NA	NA	NA	NA	NA	NA	NA	NA	NA	NA	NA	NA	NA	NA	NA	NA	NA	NA	NA
18	60952703	rs567957693	NA	NA	T	G	0.0009	-2.8045	2.0897	0.1796	NA	NA	NA	NA	NA	NA	NA	NA	NA	NA	NA	NA	NA	NA	NA	NA	NA	NA	NA	NA	NA	NA	NA	NA	NA	NA	NA	NA
18	60815331	rs533574454	0.0001	0.0001	T	C	0.0012	-1.6849	1.2561	0.1798	NA	NA	NA	NA	NA	NA	NA	NA	NA	NA	NA	NA	NA	NA	NA	NA	NA	NA	NA	NA	NA	NA	NA	NA	NA	NA	NA	NA
18	59752239	rs188854432	NA	NA	C	G	0.0009	2.7419	2.045	0.18	NA	NA	NA	NA	NA	NA	NA	NA	NA	NA	NA	NA	NA	NA	NA	NA	NA	NA	NA	NA	NA	NA	NA	NA	NA	NA	NA	NA
18	60117621	rs539944863	0.0001	0.0003	T	C	0.0026	-1.3475	1.0058	0.1803	NA	NA	NA	NA	NA	NA	NA	NA	NA	NA	NA	NA	NA	NA	NA	NA	NA	NA	NA	NA	NA	NA	NA	NA	NA	NA	NA	NA
18	61077861	rs575723186	NA	NA	T	C	0.9978	0.765	0.5711	0.1804	NA	NA	NA	NA	NA	NA	NA	NA	NA	NA	NA	NA	NA	NA	NA	NA	NA	NA	NA	NA	NA	NA	NA	NA	NA	NA	NA	NA
18	59749637	rs527499941	NA	NA	C	G	0.0018	-1.4689	1.0971	0.1806	NA	NA	NA	NA	NA	NA	NA	NA	NA	NA	NA	NA	NA	NA	NA	NA	NA	NA	NA	NA	NA	NA	NA	NA	NA	NA	NA	NA
18	60504097	rs191468066	0.0001	0.0002	A	G	0.0017	1.9585	1.463	0.1807	NA	NA	NA	NA	NA	A	G	0.0054	0.0206	0.7633	NA	NA	NA	NA	NA	NA	NA	NA	NA	NA	NA	NA	NA	NA	NA	NA	NA	NA
18	61086820	rs1042038081	NA	NA	T	C	0.9964	0.6849	0.512	0.181	NA	NA	NA	NA	NA	NA	NA	NA	NA	NA	NA	NA	NA	NA	NA	NA	NA	NA	NA	NA	NA	NA	NA	NA	NA	NA	NA	NA
18	60082845	rs148269552	NA	NA	A	G	0.9993	1.84	1.3757	0.1811	NA	NA	NA	NA	NA	NA	NA	NA	NA	NA	NA	NA	NA	NA	NA	NA	NA	NA	NA	NA	NA	NA	NA	NA	NA	NA	NA	NA
18	61111479	rs577955053	NA	NA	T	C	0.9998	-2.9165	2.1816	0.1813	NA	NA	NA	NA	NA	NA	NA	NA	NA	NA	NA	NA	NA	NA	NA	NA	NA	NA	NA	NA	NA	NA	NA	NA	NA	NA	NA	NA
18	60265145	rs953246386	NA	NA	T	G	0.0013	-1.0979	0.8216	0.1815	NA	NA	NA	NA	NA	NA	NA	NA	NA	NA	NA	NA	NA	NA	NA	NA	NA	NA	NA	NA	NA	NA	NA	NA	NA	NA	NA	NA
18	59832041	rs920428177	NA	NA	A	G	0.9976	1.1768	0.881	0.1816	NA	NA	NA	NA	NA	NA	NA	NA	NA	NA	NA	NA	NA	NA	NA	NA	NA	NA	NA	NA	NA	NA	NA	NA	NA	NA	NA	NA
18	59833454	rs992672505	NA	NA	T	C	0.9976	1.1768	0.881	0.1816	NA	NA	NA	NA	NA	NA	NA	NA	NA	NA	NA	NA	NA	NA	NA	NA	NA	NA	NA	NA	NA	NA	NA	NA	NA	NA	NA	NA
18	60568195	rs576781973	0	0.0001	C	G	0.9988	-2.5321	1.8958	0.1817	NA	NA	NA	NA	NA	NA	NA	NA	NA	NA	NA	NA	NA	NA	NA	NA	NA	NA	NA	NA	NA	NA	NA	NA	NA	NA	NA	NA
18	59776048	rs537438675	NA	NA	T	C	0.999	-2.8314	2.1226	0.1822	NA	NA	NA	NA	NA	NA	NA	NA	NA	NA	NA	NA	NA	NA	NA	NA	NA	NA	NA	NA	NA	NA	NA	NA	NA	NA	NA	NA
18	59939658	rs191210995	NA	NA	T	C	0.001	2.8314	2.1226	0.1822	NA	NA	NA	NA	NA	NA	NA	NA	NA	NA	NA	NA	NA	NA	NA	NA	NA	NA	NA	NA	NA	NA	NA	NA	NA	NA	NA	NA
18	59940620	rs539543229	NA	NA	A	G	0.001	2.8314	2.1226	0.1822	NA	NA	NA	NA	NA	NA	NA	NA	NA	NA	NA	NA	NA	NA	NA	NA	NA	NA	NA	NA	NA	NA	NA	NA	NA	NA	NA	NA
18	60056422	rs62100865	NA	NA	T	G	0.0037	-0.6005	0.4502	0.1823	NA	NA	NA	NA	NA	A	G	0.0006	0.3806	0.3265	T	G	0.0249	0.0362	0.0267	0.1754	NA	NA	NA	NA	NA	NA	NA	NA	NA	NA	NA	NA
18	60056422	rs62100865	NA	NA	T	G	0.0037	-0.6005	0.4502	0.1823	NA	NA	NA	NA	NA	T	G	0.0235	-0.0026	0.9238	T	G	0.0249	0.0362	0.0267	0.1754	NA	NA	NA	NA	NA	NA	NA	NA	NA	NA	NA	NA
18	60247778	rs112428922	0.0008	0	T	C	0.2246	0.0626	0.047	0.1824	T	C	0.2048	0.0564	0.1698	NA	NA	NA	NA	NA	NA	NA	NA	NA	NA	NA	NA	NA	NA	NA	NA	NA	NA	NA	NA	NA	NA	NA
18	60665524	rs576010990	0	0.0106	A	C	0.9987	-2.0748	1.5571	0.1827	NA	NA	NA	NA	NA	NA	NA	NA	NA	NA	NA	NA	NA	NA	NA	NA	NA	NA	NA	NA	NA	NA	NA	NA	NA	NA	NA	NA
18	60905910	rs1227231996	NA	NA	A	T	0.0019	-1.7111	1.2846	0.1829	NA	NA	NA	NA	NA	NA	NA	NA	NA	NA	NA	NA	NA	NA	NA	NA	NA	NA	NA	NA	NA	NA	NA	NA	NA	NA	NA	NA
18	59828682	rs977729135	NA	NA	T	C	0.9981	0.9392	0.7056	0.1832	NA	NA	NA	NA	NA	NA	NA	NA	NA	NA	NA	NA	NA	NA	NA	NA	NA	NA	NA	NA	NA	NA	NA	NA	NA	NA	NA	NA
18	60057939	rs578032573	NA	NA	T	C	0.9991	1.6369	1.2305	0.1834	NA	NA	NA	NA	NA	NA	NA	NA	NA	NA	NA	NA	NA	NA	NA	NA	NA	NA	NA	NA	NA	NA	NA	NA	NA	NA	NA	NA
18	60704757	rs556067048	0	0.0106	A	G	0.9988	-2.1679	1.6304	0.1836	NA	NA	NA	NA	NA	NA	NA	NA	NA	NA	NA	NA	NA	NA	NA	NA	NA	NA	NA	NA	NA	NA	NA	NA	NA	NA	NA	NA
18	60767801	rs113532957	0.0001	0.0001	T	C	0.0082	0.3268	0.2457	0.1836	NA	NA	NA	NA	NA	T	C	0.0469	-0.0038	0.8509	T	C	0.0438	-0.0282	0.0169	0.09384	NA	NA	NA	NA	NA	NA	NA	NA	NA	NA	NA	NA
18	59780397	rs201927476	NA	NA	A	G	0.001	-1.7737	1.3349	0.1839	NA	NA	NA	NA	NA	NA	NA	NA	NA	NA	NA	NA	NA	NA	NA	NA	NA	NA	NA	NA	NA	NA	NA	NA	NA	NA	NA	NA
18	59785952	rs148151098	NA	NA	T	C	0.001	-1.7737	1.3349	0.1839	NA	NA	NA	NA	NA	NA	NA	NA	NA	NA	NA	NA	NA	NA	NA	NA	NA	NA	NA	NA	NA	NA	NA	NA	NA	NA	NA	NA
18	60192559	rs558505815	0	0.0001	T	C	0.0003	2.9199	2.1971	0.1839	NA	NA	NA	NA	NA	NA	NA	NA	NA	NA	NA	NA	NA	NA	NA	NA	NA	NA	NA	NA	NA	NA	NA	NA	NA	NA	NA	NA
18	60492753	rs35586811	0	0.0001	A	G	0.0112	0.2535	0.1908	0.1839	NA	NA	NA	NA	NA	A	G	0.0486	-0.0435	0.02188	A	G	0.0497	0.0236	0.0164	0.1518	NA	NA	NA	NA	NA	NA	NA	NA	NA	NA	NA	NA
18	60060451	rs113183093	NA	NA	T	C	0.0043	-0.672	0.5058	0.184	NA	NA	NA	NA	NA	T	C	0.0137	0.0618	0.1019	NA	NA	NA	NA	NA	NA	NA	NA	NA	NA	NA	NA	NA	NA	NA	NA	NA	NA
18	59798354	rs117761608	NA	NA	T	C	0.0025	-0.6456	0.4861	0.1841	NA	NA	NA	NA	NA	T	C	0.009	-0.0022	0.961	NA	NA	NA	NA	NA	NA	NA	NA	NA	NA	NA	NA	NA	NA	NA	NA	NA	NA
18	59701809	rs750403067	NA	NA	T	C	0.0003	2.8435	2.1414	0.1842	NA	NA	NA	NA	NA	NA	NA	NA	NA	NA	NA	NA	NA	NA	NA	NA	NA	NA	NA	NA	NA	NA	NA	NA	NA	NA	NA	NA
18	60846965	rs72943038	0.0225	0.0001	A	G	0.0073	1.426	1.0739	0.1842	NA	NA	NA	NA	NA	A	G	0.0123	0.0342	0.3739	A	G	0.0146	0.0277	0.0337	0.4108	NA	NA	NA	NA	NA	NA	NA	NA	NA	NA	NA	NA
18	60464161	rs937208897	NA	NA	A	C	0.9968	0.5267	0.397	0.1846	NA	NA	NA	NA	NA	NA	NA	NA	NA	NA	NA	NA	NA	NA	NA	NA	NA	NA	NA	NA	NA	NA	NA	NA	NA	NA	NA	NA
18	60581410	rs1301212203	NA	NA	T	C	0.0007	-1.7104	1.2896	0.1848	NA	NA	NA	NA	NA	NA	NA	NA	NA	NA	NA	NA	NA	NA	NA	NA	NA	NA	NA	NA	NA	NA	NA	NA	NA	NA	NA	NA
18	60496628	rs12959104	0	0.0001	T	C	0.0112	0.2529	0.1908	0.185	NA	NA	NA	NA	NA	T	C	0.0486	-0.0432	0.02271	T	C	0.0543	0.0136	0.0144	0.3437	NA	NA	NA	NA	NA	NA	NA	NA	NA	NA	NA	NA
18	60494048	rs71352600	0	0.0001	A	T	0.9888	-0.2528	0.1907	0.1851	NA	NA	NA	NA	NA	A	T	0.9514	0.043	0.0234	A	T	0.9456	-0.0063	0.0145	0.6622	NA	NA	NA	NA	NA	NA	NA	NA	NA	NA	NA	NA
18	59989492	rs192107497	NA	NA	A	C	0.0023	-0.8941	0.6748	0.1852	NA	NA	NA	NA	NA	A	C	0.0024	-0.0829	0.3607	NA	NA	NA	NA	NA	NA	NA	NA	NA	NA	NA	NA	NA	NA	NA	NA	NA	NA
18	60293451	rs183770534	NA	NA	A	G	0.0014	-2.0303	1.5326	0.1852	NA	NA	NA	NA	NA	A	G	0.0027	-0.0277	0.8305	NA	NA	NA	NA	NA	NA	NA	NA	NA	NA	NA	NA	NA	NA	NA	NA	NA	NA
18	60978945	rs72945073	NA	NA	T	C	0.9918	0.3752	0.2833	0.1853	NA	NA	NA	NA	NA	T	C	0.9542	-0.0295	0.1383	T	C	0.9616	-0.0113	0.0187	0.5469	NA	NA	NA	NA	NA	NA	NA	NA	NA	NA	NA	NA
18	60867924	rs72943065	0.0225	0.0001	A	G	0.995	-2.9163	2.2028	0.1855	NA	NA	NA	NA	NA	A	G	0.9863	-0.0195	0.5863	A	G	0.9852	-0.0104	0.0293	0.7217	NA	NA	NA	NA	NA	NA	NA	NA	NA	NA	NA	NA
18	60868755	rs116261722	0.0225	0.0001	A	G	0.005	2.9163	2.2028	0.1855	NA	NA	NA	NA	NA	A	G	0.0137	0.0219	0.543	A	G	0.0148	0.0177	0.0294	0.5469	NA	NA	NA	NA	NA	NA	NA	NA	NA	NA	NA	NA
18	61088067	rs541079603	NA	NA	A	G	0.0035	-0.6892	0.5206	0.1855	NA	NA	NA	NA	NA	NA	NA	NA	NA	NA	NA	NA	NA	NA	NA	NA	NA	NA	NA	NA	NA	NA	NA	NA	NA	NA	NA	NA
18	60258909	rs547366972	NA	NA	A	G	0.0013	-1.0924	0.8253	0.1856	NA	NA	NA	NA	NA	NA	NA	NA	NA	NA	NA	NA	NA	NA	NA	NA	NA	NA	NA	NA	NA	NA	NA	NA	NA	NA	NA	NA
18	60897221	rs560227880	NA	NA	A	T	0.0021	2.3613	1.784	0.1856	NA	NA	NA	NA	NA	A	T	0.0045	0.1613	0.02692	NA	NA	NA	NA	NA	NA	NA	NA	NA	NA	NA	NA	NA	NA	NA	NA	NA	NA
18	60364704	rs369678442	NA	NA	A	G	0.0015	-2.8815	2.1773	0.1857	NA	NA	NA	NA	NA	NA	NA	NA	NA	NA	NA	NA	NA	NA	NA	NA	NA	NA	NA	NA	NA	NA	NA	NA	NA	NA	NA	NA
18	61047035	rs563202701	NA	NA	A	T	0.0023	-0.8568	0.6473	0.1857	NA	NA	NA	NA	NA	A	T	0.0063	-0.0301	0.6033	NA	NA	NA	NA	NA	NA	NA	NA	NA	NA	NA	NA	NA	NA	NA	NA	NA	NA
18	60347567	rs188342070	0.0001	0.0002	T	C	0.9957	-0.5247	0.3966	0.1858	NA	NA	NA	NA	NA	T	C	0.9837	-0.0275	0.4021	T	C	0.9802	0.0098	0.0273	0.7191	NA	NA	NA	NA	NA	NA	NA	NA	NA	NA	NA	NA
18	61170298	rs1347073382	NA	NA	T	C	0.0021	-0.7417	0.5606	0.1858	NA	NA	NA	NA	NA	NA	NA	NA	NA	NA	NA	NA	NA	NA	NA	NA	NA	NA	NA	NA	NA	NA	NA	NA	NA	NA	NA	NA
18	60799606	rs112897237	0	0.0001	T	C	0.0037	0.5709	0.4318	0.1861	NA	NA	NA	NA	NA	T	C	0.0135	-0.0131	0.714	T	C	0.0129	-0.0461	0.0318	0.1472	NA	NA	NA	NA	NA	NA	NA	NA	NA	NA	NA	NA
18	60272899	rs190982245	0.0002	0.0004	A	G	0.0017	0.9481	0.7172	0.1862	NA	NA	NA	NA	NA	NA	NA	NA	NA	NA	NA	NA	NA	NA	NA	NA	NA	NA	NA	NA	NA	NA	NA	NA	NA	NA	NA	NA
18	61104467	rs147131757	NA	NA	T	C	0.0022	3.0605	2.3151	0.1862	NA	NA	NA	NA	NA	T	C	0.0033	0.0547	0.5077	NA	NA	NA	NA	NA	NA	NA	NA	NA	NA	NA	NA	NA	NA	NA	NA	NA	NA
18	60004867	rs549236217	NA	NA	A	G	0.9988	-2.8532	2.1596	0.1864	NA	NA	NA	NA	NA	NA	NA	NA	NA	NA	NA	NA	NA	NA	NA	NA	NA	NA	NA	NA	NA	NA	NA	NA	NA	NA	NA	NA
18	60975761	rs1446827367	NA	NA	A	G	0.0018	-1.1417	0.8641	0.1864	NA	NA	NA	NA	NA	NA	NA	NA	NA	NA	NA	NA	NA	NA	NA	NA	NA	NA	NA	NA	NA	NA	NA	NA	NA	NA	NA	NA
18	61063094	rs558656856	NA	NA	C	G	0.0002	2.8593	2.1639	0.1864	NA	NA	NA	NA	NA	NA	NA	NA	NA	NA	NA	NA	NA	NA	NA	NA	NA	NA	NA	NA	NA	NA	NA	NA	NA	NA	NA	NA
18	60029846	rs531580711	NA	NA	T	C	0.0008	3.0016	2.273	0.1866	NA	NA	NA	NA	NA	NA	NA	NA	NA	NA	NA	NA	NA	NA	NA	NA	NA	NA	NA	NA	NA	NA	NA	NA	NA	NA	NA	NA
18	59777594	rs542089601	NA	NA	T	C	0.993	-1.8311	1.3872	0.1868	NA	NA	NA	NA	NA	NA	NA	NA	NA	NA	NA	NA	NA	NA	NA	NA	NA	NA	NA	NA	NA	NA	NA	NA	NA	NA	NA	NA
18	61094294	rs537628740	NA	NA	A	G	0.9967	-1.8246	1.3823	0.1868	NA	NA	NA	NA	NA	NA	NA	NA	NA	NA	NA	NA	NA	NA	NA	NA	NA	NA	NA	NA	NA	NA	NA	NA	NA	NA	NA	NA
18	60639441	rs192397987	0.0001	0.0002	A	G	0.0027	-1.4792	1.1208	0.1869	NA	NA	NA	NA	NA	A	G	0.0047	0.005	0.938	NA	NA	NA	NA	NA	NA	NA	NA	NA	NA	NA	NA	NA	NA	NA	NA	NA	NA
18	59724821	rs191655804	NA	NA	A	C	0.0017	-1.3868	1.0512	0.1871	NA	NA	NA	NA	NA	A	C	0.0024	0.0917	0.3232	NA	NA	NA	NA	NA	NA	NA	NA	NA	NA	NA	NA	NA	NA	NA	NA	NA	NA
18	60660883	rs539593722	0	0.0001	T	C	0.0011	-1.6884	1.2799	0.1871	NA	NA	NA	NA	NA	NA	NA	NA	NA	NA	NA	NA	NA	NA	NA	NA	NA	NA	NA	NA	NA	NA	NA	NA	NA	NA	NA	NA
18	60796265	rs529710275	0.0001	0.0001	T	C	0.0021	1.9582	1.4847	0.1872	NA	NA	NA	NA	NA	NA	NA	NA	NA	NA	NA	NA	NA	NA	NA	NA	NA	NA	NA	NA	NA	NA	NA	NA	NA	NA	NA	NA
18	61053487	rs189204530	NA	NA	T	C	0.0023	-0.8534	0.6471	0.1872	NA	NA	NA	NA	NA	T	C	0.003	-0.0835	0.3867	NA	NA	NA	NA	NA	NA	NA	NA	NA	NA	NA	NA	NA	NA	NA	NA	NA	NA
18	60635429	rs541496749	0.0001	0.0002	T	G	0.0012	1.0681	0.81	0.1873	NA	NA	NA	NA	NA	NA	NA	NA	NA	NA	NA	NA	NA	NA	NA	NA	NA	NA	NA	NA	NA	NA	NA	NA	NA	NA	NA	NA
18	60667209	rs117996704	NA	NA	A	G	0.9972	-0.6576	0.4987	0.1873	NA	NA	NA	NA	NA	A	G	0.9879	-0.1135	0.002588	A	G	0.9821	0.0005	0.0297	0.986	NA	NA	NA	NA	NA	NA	NA	NA	NA	NA	NA	NA
18	60693845	rs536560848	NA	NA	A	G	0.0004	-1.88	1.4256	0.1873	NA	NA	NA	NA	NA	NA	NA	NA	NA	NA	NA	NA	NA	NA	NA	NA	NA	NA	NA	NA	NA	NA	NA	NA	NA	NA	NA	NA
18	59697348	rs1039988658	NA	NA	A	C	0.9981	-0.8462	0.6419	0.1874	NA	NA	NA	NA	NA	NA	NA	NA	NA	NA	NA	NA	NA	NA	NA	NA	NA	NA	NA	NA	NA	NA	NA	NA	NA	NA	NA	NA
18	60688552	rs547178890	0	0.0001	T	G	0.0008	-1.6301	1.2367	0.1875	NA	NA	NA	NA	NA	NA	NA	NA	NA	NA	NA	NA	NA	NA	NA	NA	NA	NA	NA	NA	NA	NA	NA	NA	NA	NA	NA	NA
18	60029962	rs368649056	NA	NA	A	C	0.9959	0.7166	0.5437	0.1876	NA	NA	NA	NA	NA	NA	NA	NA	NA	NA	NA	NA	NA	NA	NA	NA	NA	NA	NA	NA	NA	NA	NA	NA	NA	NA	NA	NA
18	60341889	rs569948259	0	0.0001	A	G	0.9996	2.1538	1.6345	0.1876	NA	NA	NA	NA	NA	NA	NA	NA	NA	NA	NA	NA	NA	NA	NA	NA	NA	NA	NA	NA	NA	NA	NA	NA	NA	NA	NA	NA
18	60934121	rs77188700	NA	NA	A	G	0.9901	-1.7774	1.3489	0.1876	NA	NA	NA	NA	NA	A	G	0.9955	0.0035	0.9596	NA	NA	NA	NA	NA	NA	NA	NA	NA	NA	NA	NA	NA	NA	NA	NA	NA	NA
18	60464030	rs965982711	NA	NA	T	C	0.9975	0.7591	0.5763	0.1877	NA	NA	NA	NA	NA	NA	NA	NA	NA	NA	NA	NA	NA	NA	NA	NA	NA	NA	NA	NA	NA	NA	NA	NA	NA	NA	NA	NA
18	60446872	rs181050685	NA	NA	A	C	0.9998	-3.1856	2.4206	0.1882	NA	NA	NA	NA	NA	NA	NA	NA	NA	NA	NA	NA	NA	NA	NA	NA	NA	NA	NA	NA	NA	NA	NA	NA	NA	NA	NA	NA
18	60635852	rs760337337	NA	NA	A	C	0.0013	-2.3181	1.7621	0.1883	NA	NA	NA	NA	NA	NA	NA	NA	NA	NA	NA	NA	NA	NA	NA	NA	NA	NA	NA	NA	NA	NA	NA	NA	NA	NA	NA	NA
18	60914885	rs183710567	NA	NA	T	C	0.9985	2.098	1.5949	0.1884	NA	NA	NA	NA	NA	T	C	0.995	0.0371	0.6385	NA	NA	NA	NA	NA	NA	NA	NA	NA	NA	NA	NA	NA	NA	NA	NA	NA	NA
18	60515171	rs183862907	NA	NA	A	G	0.9988	2.3584	1.7934	0.1885	NA	NA	NA	NA	NA	A	G	0.9973	-0.0037	0.9774	NA	NA	NA	NA	NA	NA	NA	NA	NA	NA	NA	NA	NA	NA	NA	NA	NA	NA
18	59836012	rs183038810	NA	NA	T	C	0.0024	1.4262	1.0849	0.1887	NA	NA	NA	NA	NA	NA	NA	NA	NA	NA	NA	NA	NA	NA	NA	NA	NA	NA	NA	NA	NA	NA	NA	NA	NA	NA	NA	NA
18	60647057	rs766814135	NA	NA	A	G	0.001	1.6088	1.2242	0.1888	NA	NA	NA	NA	NA	NA	NA	NA	NA	NA	NA	NA	NA	NA	NA	NA	NA	NA	NA	NA	NA	NA	NA	NA	NA	NA	NA	NA
18	60833322	rs183017559	NA	NA	T	C	0.0018	1.1287	0.8589	0.1888	NA	NA	NA	NA	NA	NA	NA	NA	NA	NA	NA	NA	NA	NA	NA	NA	NA	NA	NA	NA	NA	NA	NA	NA	NA	NA	NA	NA
18	60964273	rs573038059	NA	NA	C	G	0.0017	4.7364	3.605	0.1889	NA	NA	NA	NA	NA	NA	NA	NA	NA	NA	NA	NA	NA	NA	NA	NA	NA	NA	NA	NA	NA	NA	NA	NA	NA	NA	NA	NA
18	59782726	rs192850927	NA	NA	C	G	0.9969	1.223	0.9311	0.189	NA	NA	NA	NA	NA	C	G	0.9943	0.0037	0.9485	NA	NA	NA	NA	NA	NA	NA	NA	NA	NA	NA	NA	NA	NA	NA	NA	NA	NA
18	60763390	rs551473237	0	0.0001	A	G	0.0007	-1.6153	1.2297	0.189	NA	NA	NA	NA	NA	NA	NA	NA	NA	NA	NA	NA	NA	NA	NA	NA	NA	NA	NA	NA	NA	NA	NA	NA	NA	NA	NA	NA
18	60644902	rs528435969	0	0.0001	A	G	0.0004	-2.1622	1.6469	0.1892	NA	NA	NA	NA	NA	NA	NA	NA	NA	NA	NA	NA	NA	NA	NA	NA	NA	NA	NA	NA	NA	NA	NA	NA	NA	NA	NA	NA
18	61133816	rs545883121	NA	NA	T	C	0.0005	-2.0558	1.5664	0.1894	NA	NA	NA	NA	NA	NA	NA	NA	NA	NA	NA	NA	NA	NA	NA	NA	NA	NA	NA	NA	NA	NA	NA	NA	NA	NA	NA	NA
18	60035818	rs141296714	NA	NA	T	C	0.996	-0.49	0.3734	0.1895	NA	NA	NA	NA	NA	NA	NA	NA	NA	NA	NA	NA	NA	NA	NA	NA	NA	NA	NA	NA	NA	NA	NA	NA	NA	NA	NA	NA
18	60426695	rs796330391	NA	NA	A	G	0.9994	1.9361	1.4756	0.1895	NA	NA	NA	NA	NA	NA	NA	NA	NA	NA	NA	NA	NA	NA	NA	NA	NA	NA	NA	NA	NA	NA	NA	NA	NA	NA	NA	NA
18	60427578	rs796981228	NA	NA	C	G	0.9994	1.9361	1.4756	0.1895	NA	NA	NA	NA	NA	NA	NA	NA	NA	NA	NA	NA	NA	NA	NA	NA	NA	NA	NA	NA	NA	NA	NA	NA	NA	NA	NA	NA
18	60634940	rs117287431	0	0.0001	C	G	0.0095	-0.2848	0.2171	0.1895	NA	NA	NA	NA	NA	C	G	0.0407	0.0161	0.4391	C	G	0.041	0.0018	0.0168	0.914	NA	NA	NA	NA	NA	NA	NA	NA	NA	NA	NA	NA
18	59851848	rs149237346	NA	NA	C	G	0.9992	1.5213	1.1597	0.1896	NA	NA	NA	NA	NA	C	G	0.9983	-0.1238	0.2749	NA	NA	NA	NA	NA	NA	NA	NA	NA	NA	NA	NA	NA	NA	NA	NA	NA	NA
18	60088347	rs530760857	NA	NA	T	C	0.9991	-2.5516	1.9456	0.1897	NA	NA	NA	NA	NA	NA	NA	NA	NA	NA	NA	NA	NA	NA	NA	NA	NA	NA	NA	NA	NA	NA	NA	NA	NA	NA	NA	NA
18	60109138	rs141076355	NA	NA	T	C	0.0009	2.5516	1.9456	0.1897	NA	NA	NA	NA	NA	NA	NA	NA	NA	NA	NA	NA	NA	NA	NA	NA	NA	NA	NA	NA	NA	NA	NA	NA	NA	NA	NA	NA
18	60716969	rs117806936	NA	NA	T	C	0.0035	1.0419	0.7945	0.1897	NA	NA	NA	NA	NA	T	C	0.006	0.0803	0.1456	NA	NA	NA	NA	NA	NA	NA	NA	NA	NA	NA	NA	NA	NA	NA	NA	NA	NA
18	60365051	rs117640640	NA	NA	A	G	0.0014	2.7271	2.0811	0.1901	NA	NA	NA	NA	NA	A	G	0.0057	0.0002	0.9975	NA	NA	NA	NA	NA	NA	NA	NA	NA	NA	NA	NA	NA	NA	NA	NA	NA	NA
18	60430108	rs140819775	NA	NA	A	C	0.9986	-2.7267	2.0811	0.1901	NA	NA	NA	NA	NA	A	C	0.9939	-0.0196	0.7227	NA	NA	NA	NA	NA	NA	NA	NA	NA	NA	NA	NA	NA	NA	NA	NA	NA	NA
18	61120960	rs536605507	NA	NA	A	G	0.0025	-1.4154	1.081	0.1904	NA	NA	NA	NA	NA	NA	NA	NA	NA	NA	NA	NA	NA	NA	NA	NA	NA	NA	NA	NA	NA	NA	NA	NA	NA	NA	NA	NA
18	59700959	rs1015407925	NA	NA	T	C	0.0003	2.6674	2.0382	0.1906	NA	NA	NA	NA	NA	NA	NA	NA	NA	NA	NA	NA	NA	NA	NA	NA	NA	NA	NA	NA	NA	NA	NA	NA	NA	NA	NA	NA
18	61083104	rs536896745	NA	NA	A	C	0.0005	-1.9116	1.4605	0.1906	NA	NA	NA	NA	NA	NA	NA	NA	NA	NA	NA	NA	NA	NA	NA	NA	NA	NA	NA	NA	NA	NA	NA	NA	NA	NA	NA	NA
18	60372672	rs893114729	NA	NA	A	G	0.9993	-2.9871	2.2826	0.1907	NA	NA	NA	NA	NA	NA	NA	NA	NA	NA	NA	NA	NA	NA	NA	NA	NA	NA	NA	NA	NA	NA	NA	NA	NA	NA	NA	NA
18	60376204	rs561936717	NA	NA	T	G	0.0007	2.9871	2.2826	0.1907	NA	NA	NA	NA	NA	NA	NA	NA	NA	NA	NA	NA	NA	NA	NA	NA	NA	NA	NA	NA	NA	NA	NA	NA	NA	NA	NA	NA
18	60376480	rs565989485	NA	NA	T	C	0.9993	-2.9871	2.2826	0.1907	NA	NA	NA	NA	NA	NA	NA	NA	NA	NA	NA	NA	NA	NA	NA	NA	NA	NA	NA	NA	NA	NA	NA	NA	NA	NA	NA	NA
18	59959366	rs563257168	NA	NA	A	T	0.0016	4.1178	3.1477	0.1908	NA	NA	NA	NA	NA	NA	NA	NA	NA	NA	NA	NA	NA	NA	NA	NA	NA	NA	NA	NA	NA	NA	NA	NA	NA	NA	NA	NA
18	60511553	rs547687215	NA	NA	T	C	0.0011	1.483	1.1335	0.1908	NA	NA	NA	NA	NA	NA	NA	NA	NA	NA	NA	NA	NA	NA	NA	NA	NA	NA	NA	NA	NA	NA	NA	NA	NA	NA	NA	NA
18	60010572	rs189109676	NA	NA	T	G	0.0023	-1.7038	1.3028	0.1909	NA	NA	NA	NA	NA	NA	NA	NA	NA	NA	NA	NA	NA	NA	NA	NA	NA	NA	NA	NA	NA	NA	NA	NA	NA	NA	NA	NA
18	60852052	rs183027877	0	0.0001	T	C	0.9993	-1.4128	1.0809	0.1912	NA	NA	NA	NA	NA	NA	NA	NA	NA	NA	NA	NA	NA	NA	NA	NA	NA	NA	NA	NA	NA	NA	NA	NA	NA	NA	NA	NA
18	59704031	rs546574641	NA	NA	T	G	0.9992	1.5778	1.2083	0.1916	NA	NA	NA	NA	NA	NA	NA	NA	NA	NA	NA	NA	NA	NA	NA	NA	NA	NA	NA	NA	NA	NA	NA	NA	NA	NA	NA	NA
18	61125965	rs546361413	NA	NA	A	G	0.9995	1.889	1.4465	0.1916	NA	NA	NA	NA	NA	NA	NA	NA	NA	NA	NA	NA	NA	NA	NA	NA	NA	NA	NA	NA	NA	NA	NA	NA	NA	NA	NA	NA
18	60818038	rs563167606	0	0.0001	T	C	0.0031	-0.6875	0.5267	0.1918	NA	NA	NA	NA	NA	NA	NA	NA	NA	NA	NA	NA	NA	NA	NA	NA	NA	NA	NA	NA	NA	NA	NA	NA	NA	NA	NA	NA
18	60344463	rs560510094	0.0001	0.0001	T	G	0.997	0.9048	0.6935	0.192	NA	NA	NA	NA	NA	NA	NA	NA	NA	NA	NA	NA	NA	NA	NA	NA	NA	NA	NA	NA	NA	NA	NA	NA	NA	NA	NA	NA
18	60704992	rs547779149	0.0225	0.0001	A	G	0.9998	-2.8765	2.2045	0.192	NA	NA	NA	NA	NA	NA	NA	NA	NA	NA	NA	NA	NA	NA	NA	NA	NA	NA	NA	NA	NA	NA	NA	NA	NA	NA	NA	NA
18	60748958	rs540807264	0.0225	0.0001	T	G	0.0002	2.8765	2.2045	0.192	NA	NA	NA	NA	NA	NA	NA	NA	NA	NA	NA	NA	NA	NA	NA	NA	NA	NA	NA	NA	NA	NA	NA	NA	NA	NA	NA	NA
18	60360342	rs570578381	0	0.0106	T	C	0.0008	-1.5929	1.2211	0.1921	NA	NA	NA	NA	NA	NA	NA	NA	NA	NA	NA	NA	NA	NA	NA	NA	NA	NA	NA	NA	NA	NA	NA	NA	NA	NA	NA	NA
18	61090395	rs569579565	NA	NA	A	G	0.997	-1.8292	1.4025	0.1921	NA	NA	NA	NA	NA	NA	NA	NA	NA	NA	NA	NA	NA	NA	NA	NA	NA	NA	NA	NA	NA	NA	NA	NA	NA	NA	NA	NA
18	60313602	rs10515989	0.0491	0.0004	A	G	0.9737	0.162	0.1243	0.1926	G	A	0.0583	-0.1233	0.1837	A	G	0.8756	0.0234	0.0654	A	G	0.8874	0.0094	0.0112	0.4015	NA	NA	NA	NA	NA	NA	NA	NA	NA	NA	NA	NA
18	59731703	rs148397378	NA	NA	A	G	0.0003	2.7193	2.0878	0.1928	NA	NA	NA	NA	NA	NA	NA	NA	NA	NA	NA	NA	NA	NA	NA	NA	NA	NA	NA	NA	NA	NA	NA	NA	NA	NA	NA	NA
18	60772581	rs140888896	NA	NA	T	C	0.0014	2.76	2.1196	0.1929	NA	NA	NA	NA	NA	NA	NA	NA	NA	NA	NA	NA	NA	NA	NA	NA	NA	NA	NA	NA	NA	NA	NA	NA	NA	NA	NA	NA
18	60813264	rs967887355	NA	NA	T	C	0.9989	1.3552	1.0412	0.193	NA	NA	NA	NA	NA	NA	NA	NA	NA	NA	NA	NA	NA	NA	NA	NA	NA	NA	NA	NA	NA	NA	NA	NA	NA	NA	NA	NA
18	60251828	rs553746073	NA	NA	T	C	0.0008	-1.6474	1.2662	0.1932	NA	NA	NA	NA	NA	T	C	0.0005	-0.6574	0.03189	NA	NA	NA	NA	NA	NA	NA	NA	NA	NA	NA	NA	NA	NA	NA	NA	NA	NA
18	60774497	rs77863442	0.0001	0.0001	A	G	0.0084	0.3231	0.2484	0.1934	NA	NA	NA	NA	NA	A	G	0.0348	-0.0143	0.5233	A	G	0.0492	0.025	0.0166	0.131	NA	NA	NA	NA	NA	NA	NA	NA	NA	NA	NA	NA
18	60709820	rs189703725	0.0001	0.0001	T	C	0.0027	1.069	0.8221	0.1935	NA	NA	NA	NA	NA	NA	NA	NA	NA	NA	NA	NA	NA	NA	NA	NA	NA	NA	NA	NA	NA	NA	NA	NA	NA	NA	NA	NA
18	59935722	rs550945682	NA	NA	A	G	0.0015	1.2383	0.9529	0.1938	NA	NA	NA	NA	NA	NA	NA	NA	NA	NA	NA	NA	NA	NA	NA	NA	NA	NA	NA	NA	NA	NA	NA	NA	NA	NA	NA	NA
18	60088365	rs142205942	NA	NA	A	G	0.0033	-0.6889	0.5304	0.194	NA	NA	NA	NA	NA	A	G	0.0137	-0.0034	0.9258	A	G	0.0132	0.065	0.0446	0.1454	NA	NA	NA	NA	NA	NA	NA	NA	NA	NA	NA	NA
18	60712509	rs557391834	0.0001	0.0001	T	C	0.0007	1.7631	1.3585	0.1943	NA	NA	NA	NA	NA	NA	NA	NA	NA	NA	NA	NA	NA	NA	NA	NA	NA	NA	NA	NA	NA	NA	NA	NA	NA	NA	NA	NA
18	60582282	rs369048579	0.0001	0.0003	T	G	0.0028	-0.7437	0.5731	0.1944	NA	NA	NA	NA	NA	NA	NA	NA	NA	NA	NA	NA	NA	NA	NA	NA	NA	NA	NA	NA	NA	NA	NA	NA	NA	NA	NA	NA
18	60638890	rs75992541	0	0.0001	A	G	0.0048	-0.4122	0.3176	0.1944	NA	NA	NA	NA	NA	A	G	0.0234	0.0343	0.2183	NA	NA	NA	NA	NA	NA	NA	NA	NA	NA	NA	NA	NA	NA	NA	NA	NA	NA
18	61146356	rs558913102	NA	NA	A	G	0.0002	2.7195	2.0966	0.1946	NA	NA	NA	NA	NA	NA	NA	NA	NA	NA	NA	NA	NA	NA	NA	NA	NA	NA	NA	NA	NA	NA	NA	NA	NA	NA	NA	NA
18	59961209	rs11873441	NA	NA	A	G	0.9988	-2.1591	1.6653	0.1948	NA	NA	NA	NA	NA	NA	NA	NA	NA	NA	NA	NA	NA	NA	NA	NA	NA	NA	NA	NA	NA	NA	NA	NA	NA	NA	NA	NA
18	59961866	rs139336590	NA	NA	T	G	0.9988	-2.1591	1.6653	0.1948	NA	NA	NA	NA	NA	NA	NA	NA	NA	NA	NA	NA	NA	NA	NA	NA	NA	NA	NA	NA	NA	NA	NA	NA	NA	NA	NA	NA
18	60097577	rs528435769	NA	NA	A	G	0.0021	1.469	1.1335	0.195	NA	NA	NA	NA	NA	A	G	0.0012	-0.1909	0.2204	NA	NA	NA	NA	NA	NA	NA	NA	NA	NA	NA	NA	NA	NA	NA	NA	NA	NA
18	59766198	rs150427680	NA	NA	A	T	0.9985	1.6896	1.3039	0.1951	NA	NA	NA	NA	NA	NA	NA	NA	NA	NA	NA	NA	NA	NA	NA	NA	NA	NA	NA	NA	NA	NA	NA	NA	NA	NA	NA	NA
18	59891166	rs375864393	NA	NA	A	G	0.9918	-0.3209	0.2477	0.1951	NA	NA	NA	NA	NA	NA	NA	NA	NA	NA	NA	NA	NA	NA	NA	NA	NA	NA	NA	NA	NA	NA	NA	NA	NA	NA	NA	NA
18	60532800	rs185804843	NA	NA	A	G	0.9998	-2.8838	2.2257	0.1951	NA	NA	NA	NA	NA	NA	NA	NA	NA	NA	NA	NA	NA	NA	NA	NA	NA	NA	NA	NA	NA	NA	NA	NA	NA	NA	NA	NA
18	60562432	rs188822618	NA	NA	C	G	0.9998	-2.8838	2.2257	0.1951	NA	NA	NA	NA	NA	NA	NA	NA	NA	NA	NA	NA	NA	NA	NA	NA	NA	NA	NA	NA	NA	NA	NA	NA	NA	NA	NA	NA
18	59727058	rs1011706742	NA	NA	T	C	0.9977	-1.2543	0.9683	0.1952	NA	NA	NA	NA	NA	NA	NA	NA	NA	NA	NA	NA	NA	NA	NA	NA	NA	NA	NA	NA	NA	NA	NA	NA	NA	NA	NA	NA
18	60923677	rs117894262	NA	NA	T	C	0.0059	-0.4542	0.3507	0.1952	NA	NA	NA	NA	NA	T	C	0.0252	0.0002	0.9933	T	C	0.0274	0.0127	0.0232	0.5828	NA	NA	NA	NA	NA	NA	NA	NA	NA	NA	NA	NA
18	60651057	rs149424718	0	0.0001	C	G	0.9905	0.2804	0.2168	0.1959	NA	NA	NA	NA	NA	C	G	0.9596	-0.0162	0.4362	C	G	0.9591	-0.0099	0.0168	0.555	NA	NA	NA	NA	NA	NA	NA	NA	NA	NA	NA	NA
18	60733655	rs540485501	0	0.0001	A	C	0.9991	-2.7706	2.1427	0.196	NA	NA	NA	NA	NA	NA	NA	NA	NA	NA	NA	NA	NA	NA	NA	NA	NA	NA	NA	NA	NA	NA	NA	NA	NA	NA	NA	NA
18	59770837	rs181804396	NA	NA	A	G	0.9993	-2.9475	2.2801	0.1961	NA	NA	NA	NA	NA	NA	NA	NA	NA	NA	NA	NA	NA	NA	NA	NA	NA	NA	NA	NA	NA	NA	NA	NA	NA	NA	NA	NA
18	60623721	rs545227315	NA	NA	A	G	0.9994	1.8274	1.414	0.1962	NA	NA	NA	NA	NA	NA	NA	NA	NA	NA	NA	NA	NA	NA	NA	NA	NA	NA	NA	NA	NA	NA	NA	NA	NA	NA	NA	NA
18	59782076	rs575936373	NA	NA	A	G	0.001	-1.7184	1.3299	0.1963	NA	NA	NA	NA	NA	NA	NA	NA	NA	NA	NA	NA	NA	NA	NA	NA	NA	NA	NA	NA	NA	NA	NA	NA	NA	NA	NA	NA
18	60374794	rs144019469	0.0001	0.0002	T	G	0.0042	0.5136	0.3975	0.1963	NA	NA	NA	NA	NA	T	G	0.0165	0.023	0.4814	T	G	0.0196	-0.0141	0.0274	0.6074	NA	NA	NA	NA	NA	NA	NA	NA	NA	NA	NA	NA
18	61068355	rs185929313	NA	NA	T	G	0.0022	-0.7369	0.5706	0.1965	NA	NA	NA	NA	NA	NA	NA	NA	NA	NA	NA	NA	NA	NA	NA	NA	NA	NA	NA	NA	NA	NA	NA	NA	NA	NA	NA	NA
18	60070485	rs181093227	NA	NA	T	C	0.0012	1.4796	1.1462	0.1968	NA	NA	NA	NA	NA	NA	NA	NA	NA	NA	NA	NA	NA	NA	NA	NA	NA	NA	NA	NA	NA	NA	NA	NA	NA	NA	NA	NA
18	60255020	rs571615627	0	0.0001	A	G	0.0014	3.5344	2.7381	0.1968	NA	NA	NA	NA	NA	NA	NA	NA	NA	NA	NA	NA	NA	NA	NA	NA	NA	NA	NA	NA	NA	NA	NA	NA	NA	NA	NA	NA
18	60525737	rs189064871	0.0001	0.0003	A	C	0.0027	-0.7271	0.5633	0.1968	NA	NA	NA	NA	NA	NA	NA	NA	NA	NA	NA	NA	NA	NA	NA	NA	NA	NA	NA	NA	NA	NA	NA	NA	NA	NA	NA	NA
18	60488749	rs111966438	0	0.0021	T	C	0.9725	-0.1493	0.1157	0.1969	C	T	0.0297	-0.0497	0.5575	NA	NA	NA	NA	NA	NA	NA	NA	NA	NA	NA	NA	NA	NA	NA	NA	NA	NA	NA	NA	NA	NA	NA
18	59819470	rs536179269	NA	NA	T	G	0.0005	-1.9994	1.5498	0.197	NA	NA	NA	NA	NA	NA	NA	NA	NA	NA	NA	NA	NA	NA	NA	NA	NA	NA	NA	NA	NA	NA	NA	NA	NA	NA	NA	NA
18	60685886	rs564006759	0.0001	0.0011	A	T	0.001	1.0936	0.8483	0.1973	NA	NA	NA	NA	NA	NA	NA	NA	NA	NA	NA	NA	NA	NA	NA	NA	NA	NA	NA	NA	NA	NA	NA	NA	NA	NA	NA	NA
18	60686799	rs529947415	0.0001	0.0011	T	C	0.001	1.0936	0.8483	0.1973	NA	NA	NA	NA	NA	NA	NA	NA	NA	NA	NA	NA	NA	NA	NA	NA	NA	NA	NA	NA	NA	NA	NA	NA	NA	NA	NA	NA
18	60892313	rs986340276	NA	NA	A	T	0.0035	1.6202	1.2568	0.1973	NA	NA	NA	NA	NA	NA	NA	NA	NA	NA	NA	NA	NA	NA	NA	NA	NA	NA	NA	NA	NA	NA	NA	NA	NA	NA	NA	NA
18	59827219	rs145907107	NA	NA	A	G	0.0037	-0.5966	0.4629	0.1974	NA	NA	NA	NA	NA	A	G	0.0029	-0.0565	0.6127	NA	NA	NA	NA	NA	NA	NA	NA	NA	NA	NA	NA	NA	NA	NA	NA	NA	NA
18	60317346	rs764204387	NA	NA	A	G	0.011	0.3313	0.257	0.1974	NA	NA	NA	NA	NA	NA	NA	NA	NA	NA	NA	NA	NA	NA	NA	NA	NA	NA	NA	NA	NA	NA	NA	NA	NA	NA	NA	NA
18	60476787	rs1245173609	NA	NA	T	C	0.9996	1.8256	1.4164	0.1974	NA	NA	NA	NA	NA	NA	NA	NA	NA	NA	NA	NA	NA	NA	NA	NA	NA	NA	NA	NA	NA	NA	NA	NA	NA	NA	NA	NA
18	60700090	rs573372757	0.0004	0	A	G	0.9896	-0.7759	0.6027	0.1979	NA	NA	NA	NA	NA	NA	NA	NA	NA	NA	NA	NA	NA	NA	NA	NA	NA	NA	NA	NA	NA	NA	NA	NA	NA	NA	NA	NA
18	60633997	rs1023118278	NA	NA	T	C	0.0009	-1.5657	1.2166	0.1981	NA	NA	NA	NA	NA	NA	NA	NA	NA	NA	NA	NA	NA	NA	NA	NA	NA	NA	NA	NA	NA	NA	NA	NA	NA	NA	NA	NA
18	60796362	rs1599196731	NA	NA	A	G	0.0016	1.5834	1.2308	0.1983	NA	NA	NA	NA	NA	NA	NA	NA	NA	NA	NA	NA	NA	NA	NA	NA	NA	NA	NA	NA	NA	NA	NA	NA	NA	NA	NA	NA
18	61008621	rs185945046	NA	NA	T	C	0.0003	2.7997	2.1761	0.1983	NA	NA	NA	NA	NA	NA	NA	NA	NA	NA	NA	NA	NA	NA	NA	NA	NA	NA	NA	NA	NA	NA	NA	NA	NA	NA	NA	NA
18	60251808	rs1024997599	NA	NA	C	G	0.9993	1.7115	1.3309	0.1984	NA	NA	NA	NA	NA	NA	NA	NA	NA	NA	NA	NA	NA	NA	NA	NA	NA	NA	NA	NA	NA	NA	NA	NA	NA	NA	NA	NA
18	60664244	rs191451244	NA	NA	A	G	0.9994	1.7391	1.3521	0.1984	NA	NA	NA	NA	NA	A	G	0.9971	0.0202	0.809	NA	NA	NA	NA	NA	NA	NA	NA	NA	NA	NA	NA	NA	NA	NA	NA	NA	NA
18	60530628	rs530560478	0	0.0001	A	G	0.0016	-1.9638	1.5272	0.1985	NA	NA	NA	NA	NA	NA	NA	NA	NA	NA	NA	NA	NA	NA	NA	NA	NA	NA	NA	NA	NA	NA	NA	NA	NA	NA	NA	NA
18	60030983	rs9675866	NA	NA	A	C	0.0041	-0.7009	0.5455	0.1988	NA	NA	NA	NA	NA	NA	NA	NA	NA	NA	NA	NA	NA	NA	NA	NA	NA	NA	NA	NA	NA	NA	NA	NA	NA	NA	NA	NA
18	60413971	rs141449465	0	0.0001	A	G	0.0021	-0.8753	0.6811	0.1988	NA	NA	NA	NA	NA	A	G	0.0089	0.0254	0.5781	NA	NA	NA	NA	NA	NA	NA	NA	NA	NA	NA	NA	NA	NA	NA	NA	NA	NA
18	60588148	rs62100180	0.0094	0.0009	A	G	0.9507	0.1158	0.0901	0.1989	G	A	0.0536	0.0134	0.8436	A	G	0.7898	-0.0284	0.00446	A	G	0.7849	-0.019	0.0079	0.01636	NA	NA	NA	NA	NA	NA	NA	NA	NA	NA	NA	NA
18	59808108	rs117684022	NA	NA	T	C	0.0022	-1.8162	1.4141	0.199	NA	NA	NA	NA	NA	T	C	0.0035	0.0412	0.5981	NA	NA	NA	NA	NA	NA	NA	NA	NA	NA	NA	NA	NA	NA	NA	NA	NA	NA
18	60240376	rs552033401	0	0.0001	A	G	0.9978	1.2417	0.9668	0.199	NA	NA	NA	NA	NA	NA	NA	NA	NA	NA	NA	NA	NA	NA	NA	NA	NA	NA	NA	NA	NA	NA	NA	NA	NA	NA	NA	NA
18	60540731	rs370608596	0.0003	0.0005	A	G	0.0045	0.4151	0.3233	0.1991	NA	NA	NA	NA	NA	NA	NA	NA	NA	NA	NA	NA	NA	NA	NA	NA	NA	NA	NA	NA	NA	NA	NA	NA	NA	NA	NA	NA
18	59936496	rs1205687440	NA	NA	A	G	0.0005	2.3142	1.8025	0.1992	NA	NA	NA	NA	NA	NA	NA	NA	NA	NA	NA	NA	NA	NA	NA	NA	NA	NA	NA	NA	NA	NA	NA	NA	NA	NA	NA	NA
18	60148617	rs867698743	NA	NA	T	G	0.002	0.7448	0.5801	0.1992	NA	NA	NA	NA	NA	NA	NA	NA	NA	NA	NA	NA	NA	NA	NA	NA	NA	NA	NA	NA	NA	NA	NA	NA	NA	NA	NA	NA
18	60231230	rs571860630	0.0225	0.0001	T	G	0.0007	-1.5708	1.2236	0.1993	NA	NA	NA	NA	NA	NA	NA	NA	NA	NA	NA	NA	NA	NA	NA	NA	NA	NA	NA	NA	NA	NA	NA	NA	NA	NA	NA	NA
18	60356473	rs529115413	0	0.0001	A	G	0.0009	2.4538	1.9119	0.1993	NA	NA	NA	NA	NA	NA	NA	NA	NA	NA	NA	NA	NA	NA	NA	NA	NA	NA	NA	NA	NA	NA	NA	NA	NA	NA	NA	NA
18	60710450	rs564012563	0	0.0001	A	G	0.0012	2.3849	1.8581	0.1993	NA	NA	NA	NA	NA	NA	NA	NA	NA	NA	NA	NA	NA	NA	NA	NA	NA	NA	NA	NA	NA	NA	NA	NA	NA	NA	NA	NA
18	60162075	rs985854609	NA	NA	T	C	0.9983	-1.3776	1.0734	0.1994	NA	NA	NA	NA	NA	NA	NA	NA	NA	NA	NA	NA	NA	NA	NA	NA	NA	NA	NA	NA	NA	NA	NA	NA	NA	NA	NA	NA
18	60814302	rs541602454	0	0.0001	A	G	0.9969	0.6676	0.5202	0.1994	NA	NA	NA	NA	NA	NA	NA	NA	NA	NA	NA	NA	NA	NA	NA	NA	NA	NA	NA	NA	NA	NA	NA	NA	NA	NA	NA	NA
18	59855068	rs562108033	NA	NA	C	G	0.999	1.1144	0.8687	0.1996	NA	NA	NA	NA	NA	NA	NA	NA	NA	NA	NA	NA	NA	NA	NA	NA	NA	NA	NA	NA	NA	NA	NA	NA	NA	NA	NA	NA
18	60223640	rs80352488	NA	NA	A	G	0.0014	1.4862	1.159	0.1997	NA	NA	NA	NA	NA	NA	NA	NA	NA	NA	NA	NA	NA	NA	NA	NA	NA	NA	NA	NA	NA	NA	NA	NA	NA	NA	NA	NA
18	60533816	rs7234377	0.0131	0.0003	T	C	0.0236	-0.1629	0.127	0.1997	T	C	0.0353	-0.0134	0.8901	T	C	0.0856	0.0174	0.2303	T	C	0.0843	-0.0154	0.0118	0.193	NA	NA	NA	NA	NA	NA	NA	NA	NA	NA	NA	NA
18	60253584	rs528303141	NA	NA	A	T	0.9982	0.8788	0.6853	0.1998	NA	NA	NA	NA	NA	NA	NA	NA	NA	NA	NA	NA	NA	NA	NA	NA	NA	NA	NA	NA	NA	NA	NA	NA	NA	NA	NA	NA
18	60133096	rs145507453	0.0001	0.0002	A	G	0.9982	0.785	0.6124	0.1999	NA	NA	NA	NA	NA	NA	NA	NA	NA	NA	NA	NA	NA	NA	NA	NA	NA	NA	NA	NA	NA	NA	NA	NA	NA	NA	NA	NA
18	59759270	rs1051349033	NA	NA	T	C	0.0009	1.5012	1.1715	0.2	NA	NA	NA	NA	NA	NA	NA	NA	NA	NA	NA	NA	NA	NA	NA	NA	NA	NA	NA	NA	NA	NA	NA	NA	NA	NA	NA	NA
18	60008651	rs141539051	NA	NA	T	C	0.0008	2.6029	2.0325	0.2003	NA	NA	NA	NA	NA	NA	NA	NA	NA	NA	NA	NA	NA	NA	NA	NA	NA	NA	NA	NA	NA	NA	NA	NA	NA	NA	NA	NA
18	60964212	rs192761947	NA	NA	A	G	0.0032	2.5002	1.9522	0.2003	NA	NA	NA	NA	NA	A	G	0.0009	-0.0165	0.9468	NA	NA	NA	NA	NA	NA	NA	NA	NA	NA	NA	NA	NA	NA	NA	NA	NA	NA
18	60432482	rs140200130	0.0451	0.0001	T	C	0.0076	1.2366	0.9658	0.2004	NA	NA	NA	NA	NA	T	C	0.0123	0.0693	0.0841	T	C	0.0198	0.0113	0.0304	0.7107	NA	NA	NA	NA	NA	NA	NA	NA	NA	NA	NA	NA
18	60856138	rs1008410978	NA	NA	T	C	0.999	-2.7116	2.1179	0.2004	NA	NA	NA	NA	NA	NA	NA	NA	NA	NA	NA	NA	NA	NA	NA	NA	NA	NA	NA	NA	NA	NA	NA	NA	NA	NA	NA	NA
18	60764019	rs186686465	0	0.0001	A	C	0.998	-2.528	1.9748	0.2005	NA	NA	NA	NA	NA	NA	NA	NA	NA	NA	NA	NA	NA	NA	NA	NA	NA	NA	NA	NA	NA	NA	NA	NA	NA	NA	NA	NA
18	60608585	rs75005611	0.0225	0.0001	A	G	0.9938	-2.9183	2.2799	0.2006	NA	NA	NA	NA	NA	A	G	0.9983	0.1219	0.3813	NA	NA	NA	NA	NA	NA	NA	NA	NA	NA	NA	NA	NA	NA	NA	NA	NA	NA
18	60368714	rs180727425	0	0.0001	C	G	0.0025	2.533	1.9797	0.2007	NA	NA	NA	NA	NA	NA	NA	NA	NA	NA	NA	NA	NA	NA	NA	NA	NA	NA	NA	NA	NA	NA	NA	NA	NA	NA	NA	NA
18	60639184	rs548895849	NA	NA	A	G	0.0004	-2.1399	1.6724	0.2007	NA	NA	NA	NA	NA	NA	NA	NA	NA	NA	NA	NA	NA	NA	NA	NA	NA	NA	NA	NA	NA	NA	NA	NA	NA	NA	NA	NA
18	59950622	rs17069721	NA	NA	A	G	0.9887	0.2797	0.2188	0.201	NA	NA	NA	NA	NA	A	G	0.951	-0.037	0.05744	A	G	0.96	-0.0258	0.0189	0.1708	NA	NA	NA	NA	NA	NA	NA	NA	NA	NA	NA	NA
18	60665497	rs11877556	NA	NA	A	G	0.0028	0.6391	0.5001	0.2013	NA	NA	NA	NA	NA	A	G	0.0119	0.1082	0.004446	A	G	0.0177	0.0003	0.0298	0.9923	NA	NA	NA	NA	NA	NA	NA	NA	NA	NA	NA	NA
18	60723291	rs184223320	0.0006	0.0012	A	G	0.014	-0.2357	0.1846	0.2018	NA	NA	NA	NA	NA	NA	NA	NA	NA	NA	NA	NA	NA	NA	NA	NA	NA	NA	NA	NA	NA	NA	NA	NA	NA	NA	NA	NA
18	60624940	rs189647879	NA	NA	T	C	0.0014	0.9128	0.7153	0.2019	NA	NA	NA	NA	NA	T	C	0.0055	-0.0568	0.3272	NA	NA	NA	NA	NA	NA	NA	NA	NA	NA	NA	NA	NA	NA	NA	NA	NA	NA
18	60073479	rs568801748	NA	NA	A	G	0.0022	-1.4607	1.1448	0.202	NA	NA	NA	NA	NA	NA	NA	NA	NA	NA	NA	NA	NA	NA	NA	NA	NA	NA	NA	NA	NA	NA	NA	NA	NA	NA	NA	NA
18	59710101	rs530767418	NA	NA	A	G	0.0006	-1.7634	1.3827	0.2022	NA	NA	NA	NA	NA	NA	NA	NA	NA	NA	NA	NA	NA	NA	NA	NA	NA	NA	NA	NA	NA	NA	NA	NA	NA	NA	NA	NA
18	59849358	rs180685980	NA	NA	C	G	0.9993	-2.412	1.8915	0.2022	NA	NA	NA	NA	NA	NA	NA	NA	NA	NA	NA	NA	NA	NA	NA	NA	NA	NA	NA	NA	NA	NA	NA	NA	NA	NA	NA	NA
18	60056046	rs553775744	NA	NA	A	C	0.9998	2.687	2.1075	0.2023	NA	NA	NA	NA	NA	NA	NA	NA	NA	NA	NA	NA	NA	NA	NA	NA	NA	NA	NA	NA	NA	NA	NA	NA	NA	NA	NA	NA
18	59934351	rs182462496	NA	NA	A	T	0.0016	-2.3752	1.8642	0.2026	NA	NA	NA	NA	NA	A	T	0.0058	-0.0042	0.942	NA	NA	NA	NA	NA	NA	NA	NA	NA	NA	NA	NA	NA	NA	NA	NA	NA	NA
18	60453032	rs534623213	NA	NA	T	C	0.001	-2.2378	1.7573	0.2029	NA	NA	NA	NA	NA	T	C	0.001	0.0795	0.6326	NA	NA	NA	NA	NA	NA	NA	NA	NA	NA	NA	NA	NA	NA	NA	NA	NA	NA
18	60059859	rs530520170	NA	NA	T	C	0.9985	-1.0072	0.7912	0.203	NA	NA	NA	NA	NA	NA	NA	NA	NA	NA	NA	NA	NA	NA	NA	NA	NA	NA	NA	NA	NA	NA	NA	NA	NA	NA	NA	NA
18	60569096	rs183932778	0.0001	0.0003	T	C	0.0028	-0.7281	0.5721	0.2031	NA	NA	NA	NA	NA	NA	NA	NA	NA	NA	NA	NA	NA	NA	NA	NA	NA	NA	NA	NA	NA	NA	NA	NA	NA	NA	NA	NA
18	60784961	rs80039134	0	0.0001	T	C	0.002	-1.7163	1.3486	0.2031	NA	NA	NA	NA	NA	NA	NA	NA	NA	NA	NA	NA	NA	NA	NA	NA	NA	NA	NA	NA	NA	NA	NA	NA	NA	NA	NA	NA
18	60612670	rs147456170	NA	NA	T	C	0.0004	-2.3388	1.8381	0.2032	NA	NA	NA	NA	NA	NA	NA	NA	NA	NA	NA	NA	NA	NA	NA	NA	NA	NA	NA	NA	NA	NA	NA	NA	NA	NA	NA	NA
18	61089946	rs958657106	NA	NA	A	G	0.0016	-1.3479	1.0597	0.2034	NA	NA	NA	NA	NA	NA	NA	NA	NA	NA	NA	NA	NA	NA	NA	NA	NA	NA	NA	NA	NA	NA	NA	NA	NA	NA	NA	NA
18	59929934	rs545019998	NA	NA	T	C	0.9991	-2.5981	2.0435	0.2036	NA	NA	NA	NA	NA	NA	NA	NA	NA	NA	NA	NA	NA	NA	NA	NA	NA	NA	NA	NA	NA	NA	NA	NA	NA	NA	NA	NA
18	60298326	rs531072990	0.0001	0.0002	T	G	0.9978	-0.6682	0.5256	0.2036	NA	NA	NA	NA	NA	NA	NA	NA	NA	NA	NA	NA	NA	NA	NA	NA	NA	NA	NA	NA	NA	NA	NA	NA	NA	NA	NA	NA
18	60416303	rs150196687	NA	NA	C	G	0.9986	-1.3095	1.0304	0.2038	NA	NA	NA	NA	NA	C	G	0.9955	0.06	0.3828	NA	NA	NA	NA	NA	NA	NA	NA	NA	NA	NA	NA	NA	NA	NA	NA	NA	NA
18	59823086	rs369658721	NA	NA	T	C	0.0008	2.8615	2.2523	0.2039	NA	NA	NA	NA	NA	NA	NA	NA	NA	NA	NA	NA	NA	NA	NA	NA	NA	NA	NA	NA	NA	NA	NA	NA	NA	NA	NA	NA
18	59723671	rs553101354	NA	NA	A	T	0.9989	1.0888	0.8573	0.2041	NA	NA	NA	NA	NA	NA	NA	NA	NA	NA	NA	NA	NA	NA	NA	NA	NA	NA	NA	NA	NA	NA	NA	NA	NA	NA	NA	NA
18	60224706	rs1222324289	NA	NA	A	G	0.0004	-2.2481	1.77	0.2041	NA	NA	NA	NA	NA	NA	NA	NA	NA	NA	NA	NA	NA	NA	NA	NA	NA	NA	NA	NA	NA	NA	NA	NA	NA	NA	NA	NA
18	60270720	rs547277478	0.0002	0.0004	T	C	0.0014	0.9487	0.747	0.2041	NA	NA	NA	NA	NA	NA	NA	NA	NA	NA	NA	NA	NA	NA	NA	NA	NA	NA	NA	NA	NA	NA	NA	NA	NA	NA	NA	NA
18	60792077	rs4987863	0	0.0001	A	C	0.0018	-2.3891	1.882	0.2043	NA	NA	NA	NA	NA	NA	NA	NA	NA	NA	NA	NA	NA	NA	NA	NA	NA	NA	NA	NA	NA	NA	NA	NA	NA	NA	NA	NA
18	60007748	rs182763135	NA	NA	T	C	0.9974	-0.6242	0.4919	0.2044	NA	NA	NA	NA	NA	T	C	0.989	0.0485	0.2292	T	C	0.9878	-0.0727	0.0382	0.05682	NA	NA	NA	NA	NA	NA	NA	NA	NA	NA	NA	NA
18	60810210	rs1444845530	NA	NA	A	C	0.0014	3.6856	2.9052	0.2046	NA	NA	NA	NA	NA	NA	NA	NA	NA	NA	NA	NA	NA	NA	NA	NA	NA	NA	NA	NA	NA	NA	NA	NA	NA	NA	NA	NA
18	60754037	rs540545646	NA	NA	T	C	0.9084	-0.0889	0.0701	0.2047	NA	NA	NA	NA	NA	NA	NA	NA	NA	NA	NA	NA	NA	NA	NA	NA	NA	NA	NA	NA	NA	NA	NA	NA	NA	NA	NA	NA
18	59858473	rs577824291	NA	NA	C	G	0.9997	-2.6359	2.0794	0.2049	NA	NA	NA	NA	NA	NA	NA	NA	NA	NA	NA	NA	NA	NA	NA	NA	NA	NA	NA	NA	NA	NA	NA	NA	NA	NA	NA	NA
18	59861546	rs191085602	NA	NA	A	G	0.0003	2.6359	2.0794	0.2049	NA	NA	NA	NA	NA	NA	NA	NA	NA	NA	NA	NA	NA	NA	NA	NA	NA	NA	NA	NA	NA	NA	NA	NA	NA	NA	NA	NA
18	59893179	rs953448023	NA	NA	T	C	0.0022	-1.1553	0.9113	0.2049	NA	NA	NA	NA	NA	NA	NA	NA	NA	NA	NA	NA	NA	NA	NA	NA	NA	NA	NA	NA	NA	NA	NA	NA	NA	NA	NA	NA
18	59956906	rs150719772	NA	NA	A	G	0.9997	-2.6359	2.0794	0.2049	NA	NA	NA	NA	NA	A	G	0.9997	0.4096	0.3287	NA	NA	NA	NA	NA	NA	NA	NA	NA	NA	NA	NA	NA	NA	NA	NA	NA	NA
18	60244240	rs537334653	0	0.0001	A	G	0.9991	1.3893	1.0959	0.2049	NA	NA	NA	NA	NA	NA	NA	NA	NA	NA	NA	NA	NA	NA	NA	NA	NA	NA	NA	NA	NA	NA	NA	NA	NA	NA	NA	NA
18	60356626	rs1445114686	NA	NA	T	C	0.0122	0.254	0.2004	0.205	NA	NA	NA	NA	NA	NA	NA	NA	NA	NA	T	C	0.0688	0.0433	0.0142	0.00232	NA	NA	NA	NA	NA	NA	NA	NA	NA	NA	NA	NA
18	60845258	rs540253635	NA	NA	A	G	0.9992	2.581	2.0365	0.205	NA	NA	NA	NA	NA	NA	NA	NA	NA	NA	NA	NA	NA	NA	NA	NA	NA	NA	NA	NA	NA	NA	NA	NA	NA	NA	NA	NA
18	60651829	rs118172287	0	0.0001	T	C	0.0052	-0.4403	0.3475	0.2052	NA	NA	NA	NA	NA	T	C	0.0213	-0.0446	0.1212	T	C	0.0228	0.041	0.0238	0.084	NA	NA	NA	NA	NA	NA	NA	NA	NA	NA	NA	NA
18	61167456	rs571332073	NA	NA	A	C	0.9986	2.4907	1.9667	0.2053	NA	NA	NA	NA	NA	NA	NA	NA	NA	NA	NA	NA	NA	NA	NA	NA	NA	NA	NA	NA	NA	NA	NA	NA	NA	NA	NA	NA
18	60048018	rs575347752	NA	NA	A	G	0.0009	2.5754	2.0347	0.2056	NA	NA	NA	NA	NA	NA	NA	NA	NA	NA	NA	NA	NA	NA	NA	NA	NA	NA	NA	NA	NA	NA	NA	NA	NA	NA	NA	NA
18	59866089	rs190369195	NA	NA	T	C	0.9991	-2.5203	1.9921	0.2058	NA	NA	NA	NA	NA	NA	NA	NA	NA	NA	NA	NA	NA	NA	NA	NA	NA	NA	NA	NA	NA	NA	NA	NA	NA	NA	NA	NA
18	60128301	rs146454699	NA	NA	T	G	0.9992	-2.5474	2.0134	0.2058	NA	NA	NA	NA	NA	NA	NA	NA	NA	NA	NA	NA	NA	NA	NA	NA	NA	NA	NA	NA	NA	NA	NA	NA	NA	NA	NA	NA
18	60193916	rs568920991	NA	NA	T	C	0.0007	-1.4377	1.1368	0.206	NA	NA	NA	NA	NA	NA	NA	NA	NA	NA	NA	NA	NA	NA	NA	NA	NA	NA	NA	NA	NA	NA	NA	NA	NA	NA	NA	NA
18	60602670	rs544307562	0	0.0106	A	G	0.0015	2.5586	2.0233	0.206	NA	NA	NA	NA	NA	NA	NA	NA	NA	NA	NA	NA	NA	NA	NA	NA	NA	NA	NA	NA	NA	NA	NA	NA	NA	NA	NA	NA
18	60654789	rs529102908	0	0.0001	A	G	0.001	2.5126	1.9879	0.2062	NA	NA	NA	NA	NA	NA	NA	NA	NA	NA	NA	NA	NA	NA	NA	NA	NA	NA	NA	NA	NA	NA	NA	NA	NA	NA	NA	NA
18	60856441	rs182538038	0	0.0001	A	G	0.9981	-2.7137	2.1469	0.2062	NA	NA	NA	NA	NA	A	G	0.9929	0.0702	0.2877	NA	NA	NA	NA	NA	NA	NA	NA	NA	NA	NA	NA	NA	NA	NA	NA	NA	NA
18	60782772	rs528685887	0.0225	0.0001	T	G	0.0014	-1.9559	1.5475	0.2063	NA	NA	NA	NA	NA	NA	NA	NA	NA	NA	NA	NA	NA	NA	NA	NA	NA	NA	NA	NA	NA	NA	NA	NA	NA	NA	NA	NA
18	59745039	rs1242589804	NA	NA	T	C	0.0007	-1.6665	1.319	0.2064	NA	NA	NA	NA	NA	NA	NA	NA	NA	NA	NA	NA	NA	NA	NA	NA	NA	NA	NA	NA	NA	NA	NA	NA	NA	NA	NA	NA
18	59977294	rs567747789	NA	NA	A	G	0.9992	-2.8398	2.2485	0.2066	NA	NA	NA	NA	NA	NA	NA	NA	NA	NA	NA	NA	NA	NA	NA	NA	NA	NA	NA	NA	NA	NA	NA	NA	NA	NA	NA	NA
18	60293637	rs537637590	0	0.0001	A	G	0.0014	1.3472	1.0667	0.2066	NA	NA	NA	NA	NA	A	G	0.0004	-0.2597	0.3101	NA	NA	NA	NA	NA	NA	NA	NA	NA	NA	NA	NA	NA	NA	NA	NA	NA	NA
18	61056749	rs138878895	NA	NA	A	G	0.002	-1.6277	1.2893	0.2068	NA	NA	NA	NA	NA	A	G	0.0061	0.042	0.5458	NA	NA	NA	NA	NA	NA	NA	NA	NA	NA	NA	NA	NA	NA	NA	NA	NA	NA
18	59973832	rs539438822	NA	NA	A	C	0.9986	-1.6086	1.2751	0.2071	NA	NA	NA	NA	NA	NA	NA	NA	NA	NA	NA	NA	NA	NA	NA	NA	NA	NA	NA	NA	NA	NA	NA	NA	NA	NA	NA	NA
18	59985401	rs571555420	NA	NA	T	G	0.9986	-1.6086	1.2751	0.2071	NA	NA	NA	NA	NA	NA	NA	NA	NA	NA	NA	NA	NA	NA	NA	NA	NA	NA	NA	NA	NA	NA	NA	NA	NA	NA	NA	NA
18	60835424	rs187499971	0.0001	0.0001	A	T	0.0036	-1.9748	1.5655	0.2071	NA	NA	NA	NA	NA	NA	NA	NA	NA	NA	NA	NA	NA	NA	NA	NA	NA	NA	NA	NA	NA	NA	NA	NA	NA	NA	NA	NA
18	60268272	rs74420624	NA	NA	A	G	0.0019	1.3481	1.0689	0.2072	NA	NA	NA	NA	NA	A	G	0.008	0.0566	0.2346	NA	NA	NA	NA	NA	NA	NA	NA	NA	NA	NA	NA	NA	NA	NA	NA	NA	NA
18	60039409	rs912964919	NA	NA	T	G	0.001	1.2007	0.9524	0.2074	NA	NA	NA	NA	NA	NA	NA	NA	NA	NA	NA	NA	NA	NA	NA	NA	NA	NA	NA	NA	NA	NA	NA	NA	NA	NA	NA	NA
18	60298383	rs556009719	0.0001	0.0002	T	C	0.0021	0.6873	0.5458	0.2079	NA	NA	NA	NA	NA	NA	NA	NA	NA	NA	NA	NA	NA	NA	NA	NA	NA	NA	NA	NA	NA	NA	NA	NA	NA	NA	NA	NA
18	59929941	rs185440875	NA	NA	A	G	0.0003	-2.3567	1.872	0.208	NA	NA	NA	NA	NA	NA	NA	NA	NA	NA	NA	NA	NA	NA	NA	NA	NA	NA	NA	NA	NA	NA	NA	NA	NA	NA	NA	NA
18	61008682	rs563360080	NA	NA	A	G	0.001	-1.3944	1.1077	0.2081	NA	NA	NA	NA	NA	NA	NA	NA	NA	NA	NA	NA	NA	NA	NA	NA	NA	NA	NA	NA	NA	NA	NA	NA	NA	NA	NA	NA
18	60358627	rs1242842941	NA	NA	T	C	0.0004	-1.8104	1.4387	0.2083	NA	NA	NA	NA	NA	NA	NA	NA	NA	NA	NA	NA	NA	NA	NA	NA	NA	NA	NA	NA	NA	NA	NA	NA	NA	NA	NA	NA
18	59782909	rs148213310	NA	NA	A	G	0.0056	0.3687	0.2935	0.2089	NA	NA	NA	NA	NA	NA	NA	NA	NA	NA	NA	NA	NA	NA	NA	NA	NA	NA	NA	NA	NA	NA	NA	NA	NA	NA	NA	NA
18	60270132	rs574253591	NA	NA	C	G	0.9904	2.7578	2.1957	0.2091	NA	NA	NA	NA	NA	C	G	0.9973	-0.007	0.9363	NA	NA	NA	NA	NA	NA	NA	NA	NA	NA	NA	NA	NA	NA	NA	NA	NA	NA
18	60769794	rs534832482	0.0001	0.0001	A	G	0.0009	2.9101	2.3184	0.2094	NA	NA	NA	NA	NA	NA	NA	NA	NA	NA	NA	NA	NA	NA	NA	NA	NA	NA	NA	NA	NA	NA	NA	NA	NA	NA	NA	NA
18	59713102	rs201397391	NA	NA	T	C	0.0011	-1.6774	1.3366	0.2095	NA	NA	NA	NA	NA	T	C	0.0013	0.0714	0.617	NA	NA	NA	NA	NA	NA	NA	NA	NA	NA	NA	NA	NA	NA	NA	NA	NA	NA
18	59990373	rs571281951	NA	NA	A	G	0.0021	1.3453	1.0719	0.2095	NA	NA	NA	NA	NA	NA	NA	NA	NA	NA	NA	NA	NA	NA	NA	NA	NA	NA	NA	NA	NA	NA	NA	NA	NA	NA	NA	NA
18	59839726	rs1007502447	NA	NA	A	G	0.0009	2.435	1.9407	0.2096	NA	NA	NA	NA	NA	NA	NA	NA	NA	NA	NA	NA	NA	NA	NA	NA	NA	NA	NA	NA	NA	NA	NA	NA	NA	NA	NA	NA
18	59723404	rs1020290460	NA	NA	T	C	0.9977	0.6323	0.5043	0.2099	NA	NA	NA	NA	NA	NA	NA	NA	NA	NA	NA	NA	NA	NA	NA	NA	NA	NA	NA	NA	NA	NA	NA	NA	NA	NA	NA	NA
18	60570858	rs185238593	NA	NA	A	G	0.0002	2.7505	2.1938	0.2099	NA	NA	NA	NA	NA	A	G	0.0007	0.0776	0.7037	NA	NA	NA	NA	NA	NA	NA	NA	NA	NA	NA	NA	NA	NA	NA	NA	NA	NA
18	60776578	rs75137858	0.0291	0.0002	A	G	0.0131	-0.2316	0.1848	0.21	NA	NA	NA	NA	NA	A	G	0.0502	-0.0248	0.1941	A	G	0.0438	-0.0105	0.0165	0.5265	NA	NA	NA	NA	NA	NA	NA	NA	NA	NA	NA	NA
18	60255810	rs148602748	0	0.0001	T	G	0.0027	1.2032	0.9601	0.2101	NA	NA	NA	NA	NA	NA	NA	NA	NA	NA	NA	NA	NA	NA	NA	NA	NA	NA	NA	NA	NA	NA	NA	NA	NA	NA	NA	NA
18	61016729	rs570113726	NA	NA	C	G	0.9987	1.2977	1.0357	0.2102	NA	NA	NA	NA	NA	NA	NA	NA	NA	NA	NA	NA	NA	NA	NA	NA	NA	NA	NA	NA	NA	NA	NA	NA	NA	NA	NA	NA
18	60632819	rs575799003	0	0.0001	A	C	0.9991	1.5247	1.2171	0.2103	NA	NA	NA	NA	NA	NA	NA	NA	NA	NA	NA	NA	NA	NA	NA	NA	NA	NA	NA	NA	NA	NA	NA	NA	NA	NA	NA	NA
18	61056818	rs975234913	NA	NA	A	C	0.9969	0.7666	0.6119	0.2103	NA	NA	NA	NA	NA	NA	NA	NA	NA	NA	NA	NA	NA	NA	NA	NA	NA	NA	NA	NA	NA	NA	NA	NA	NA	NA	NA	NA
18	60823984	rs530355591	0	0.0001	A	T	0.9984	2.6638	2.127	0.2104	NA	NA	NA	NA	NA	NA	NA	NA	NA	NA	NA	NA	NA	NA	NA	NA	NA	NA	NA	NA	NA	NA	NA	NA	NA	NA	NA	NA
18	60247059	rs796980102	NA	NA	A	G	0.002	-0.7629	0.6095	0.2107	NA	NA	NA	NA	NA	NA	NA	NA	NA	NA	NA	NA	NA	NA	NA	NA	NA	NA	NA	NA	NA	NA	NA	NA	NA	NA	NA	NA
18	60438510	rs111473420	0	0.0001	C	G	0.0021	-2.2232	1.7762	0.2107	NA	NA	NA	NA	NA	C	G	0.0053	0.0181	0.757	NA	NA	NA	NA	NA	NA	NA	NA	NA	NA	NA	NA	NA	NA	NA	NA	NA	NA
18	59747908	rs117756901	NA	NA	A	G	0.0017	-0.9714	0.7763	0.2108	NA	NA	NA	NA	NA	A	G	0.0037	0.0102	0.9095	NA	NA	NA	NA	NA	NA	NA	NA	NA	NA	NA	NA	NA	NA	NA	NA	NA	NA
18	59939988	rs187301789	NA	NA	A	G	0.0005	-1.6342	1.3064	0.211	NA	NA	NA	NA	NA	A	G	0.0023	0.138	0.2293	NA	NA	NA	NA	NA	NA	NA	NA	NA	NA	NA	NA	NA	NA	NA	NA	NA	NA
18	60690848	rs540996354	0	0.0001	T	C	0.0003	2.7027	2.1609	0.211	NA	NA	NA	NA	NA	NA	NA	NA	NA	NA	NA	NA	NA	NA	NA	NA	NA	NA	NA	NA	NA	NA	NA	NA	NA	NA	NA	NA
18	60566193	rs568166723	NA	NA	A	G	0.0008	2.8207	2.256	0.2112	NA	NA	NA	NA	NA	NA	NA	NA	NA	NA	NA	NA	NA	NA	NA	NA	NA	NA	NA	NA	NA	NA	NA	NA	NA	NA	NA	NA
18	60071022	rs373167691	NA	NA	T	C	0.005	-0.8378	0.6703	0.2113	NA	NA	NA	NA	NA	NA	NA	NA	NA	NA	NA	NA	NA	NA	NA	NA	NA	NA	NA	NA	NA	NA	NA	NA	NA	NA	NA	NA
18	60595169	rs567693291	0	0.0001	T	C	0.9978	2.2674	1.8148	0.2115	NA	NA	NA	NA	NA	NA	NA	NA	NA	NA	NA	NA	NA	NA	NA	NA	NA	NA	NA	NA	NA	NA	NA	NA	NA	NA	NA	NA
18	60597176	rs143698893	0.0001	0.0003	T	C	0.0028	-0.7412	0.5933	0.2116	NA	NA	NA	NA	NA	NA	NA	NA	NA	NA	NA	NA	NA	NA	NA	NA	NA	NA	NA	NA	NA	NA	NA	NA	NA	NA	NA	NA
18	60972414	rs567329150	NA	NA	A	G	0.9986	-2.0366	1.6312	0.2118	NA	NA	NA	NA	NA	NA	NA	NA	NA	NA	NA	NA	NA	NA	NA	NA	NA	NA	NA	NA	NA	NA	NA	NA	NA	NA	NA	NA
18	60472127	rs141585308	0.0001	0.0003	A	G	0.9758	-0.1758	0.1408	0.212	NA	NA	NA	NA	NA	NA	NA	NA	NA	NA	NA	NA	NA	NA	NA	NA	NA	NA	NA	NA	NA	NA	NA	NA	NA	NA	NA	NA
18	59911347	rs183948900	NA	NA	T	G	0.9995	1.6467	1.3199	0.2122	NA	NA	NA	NA	NA	T	G	0.9976	-0.0959	0.3441	NA	NA	NA	NA	NA	NA	NA	NA	NA	NA	NA	NA	NA	NA	NA	NA	NA	NA
18	60923265	rs187974129	NA	NA	A	C	0.0012	2.4251	1.9444	0.2123	NA	NA	NA	NA	NA	NA	NA	NA	NA	NA	NA	NA	NA	NA	NA	NA	NA	NA	NA	NA	NA	NA	NA	NA	NA	NA	NA	NA
18	60375174	rs562609663	0.0001	0.0001	A	G	0.997	0.8669	0.6953	0.2124	NA	NA	NA	NA	NA	NA	NA	NA	NA	NA	NA	NA	NA	NA	NA	NA	NA	NA	NA	NA	NA	NA	NA	NA	NA	NA	NA	NA
18	60928183	rs150635180	NA	NA	T	C	0.0043	-1.5758	1.2638	0.2124	NA	NA	NA	NA	NA	NA	NA	NA	NA	NA	NA	NA	NA	NA	NA	NA	NA	NA	NA	NA	NA	NA	NA	NA	NA	NA	NA	NA
18	61101263	rs145049563	NA	NA	A	G	0.0025	-0.6604	0.53	0.2128	NA	NA	NA	NA	NA	A	G	0.0084	-0.0385	0.4245	NA	NA	NA	NA	NA	NA	NA	NA	NA	NA	NA	NA	NA	NA	NA	NA	NA	NA
18	60635474	rs558006728	0.0002	0.0004	A	G	0.9958	1.0751	0.8632	0.2129	NA	NA	NA	NA	NA	NA	NA	NA	NA	NA	NA	NA	NA	NA	NA	NA	NA	NA	NA	NA	NA	NA	NA	NA	NA	NA	NA	NA
18	60768647	rs189975872	0.0002	0.0027	C	G	0.0039	0.7049	0.5662	0.2131	NA	NA	NA	NA	NA	NA	NA	NA	NA	NA	NA	NA	NA	NA	NA	NA	NA	NA	NA	NA	NA	NA	NA	NA	NA	NA	NA	NA
18	60768723	rs181242160	0.0002	0.0027	T	C	0.9961	-0.7049	0.5662	0.2131	NA	NA	NA	NA	NA	NA	NA	NA	NA	NA	NA	NA	NA	NA	NA	NA	NA	NA	NA	NA	NA	NA	NA	NA	NA	NA	NA	NA
18	60769592	rs182970668	0.0002	0.0027	A	G	0.9961	-0.7049	0.5662	0.2131	NA	NA	NA	NA	NA	NA	NA	NA	NA	NA	NA	NA	NA	NA	NA	NA	NA	NA	NA	NA	NA	NA	NA	NA	NA	NA	NA	NA
18	61126012	rs192842821	NA	NA	A	T	0.9997	-2.6549	2.1322	0.2131	NA	NA	NA	NA	NA	NA	NA	NA	NA	NA	NA	NA	NA	NA	NA	NA	NA	NA	NA	NA	NA	NA	NA	NA	NA	NA	NA	NA
18	60734493	rs544660429	NA	NA	T	C	0.0005	1.9413	1.5598	0.2133	NA	NA	NA	NA	NA	NA	NA	NA	NA	NA	NA	NA	NA	NA	NA	NA	NA	NA	NA	NA	NA	NA	NA	NA	NA	NA	NA	NA
18	60089474	rs759274406	NA	NA	A	C	0.0021	2.4561	1.9737	0.2134	NA	NA	NA	NA	NA	A	C	0.0013	0.2433	0.05667	NA	NA	NA	NA	NA	NA	NA	NA	NA	NA	NA	NA	NA	NA	NA	NA	NA	NA
18	59953819	rs17719468	NA	NA	A	G	0.9866	0.2303	0.1852	0.2137	NA	NA	NA	NA	NA	A	G	0.9346	-0.0134	0.4264	A	G	0.9428	0.0132	0.015	0.378	NA	NA	NA	NA	NA	NA	NA	NA	NA	NA	NA	NA
18	61021359	rs139452202	NA	NA	A	C	0.0012	-1.3039	1.0487	0.2137	NA	NA	NA	NA	NA	NA	NA	NA	NA	NA	NA	NA	NA	NA	NA	NA	NA	NA	NA	NA	NA	NA	NA	NA	NA	NA	NA	NA
18	59804418	rs1014093281	NA	NA	A	G	0.0007	-1.4903	1.1988	0.2138	NA	NA	NA	NA	NA	NA	NA	NA	NA	NA	NA	NA	NA	NA	NA	NA	NA	NA	NA	NA	NA	NA	NA	NA	NA	NA	NA	NA
18	59753775	rs546853660	NA	NA	A	G	0.0011	-1.0646	0.8567	0.2139	NA	NA	NA	NA	NA	NA	NA	NA	NA	NA	NA	NA	NA	NA	NA	NA	NA	NA	NA	NA	NA	NA	NA	NA	NA	NA	NA	NA
18	60951201	rs147690844	NA	NA	A	G	0.9985	1.4572	1.1728	0.2141	NA	NA	NA	NA	NA	NA	NA	NA	NA	NA	NA	NA	NA	NA	NA	NA	NA	NA	NA	NA	NA	NA	NA	NA	NA	NA	NA	NA
18	60294004	rs140040894	0.0001	0.0002	A	G	0.0012	-0.986	0.7941	0.2144	NA	NA	NA	NA	NA	NA	NA	NA	NA	NA	NA	NA	NA	NA	NA	NA	NA	NA	NA	NA	NA	NA	NA	NA	NA	NA	NA	NA
18	60739617	rs531068348	0.0001	0.0001	C	G	0.9988	1.8374	1.4803	0.2145	NA	NA	NA	NA	NA	NA	NA	NA	NA	NA	NA	NA	NA	NA	NA	NA	NA	NA	NA	NA	NA	NA	NA	NA	NA	NA	NA	NA
18	60301851	rs867998189	NA	NA	A	T	0.0025	-1.3303	1.0723	0.2148	NA	NA	NA	NA	NA	NA	NA	NA	NA	NA	NA	NA	NA	NA	NA	NA	NA	NA	NA	NA	NA	NA	NA	NA	NA	NA	NA	NA
18	60276362	rs190118075	NA	NA	A	C	0.9995	-2.2769	1.8361	0.2149	NA	NA	NA	NA	NA	NA	NA	NA	NA	NA	NA	NA	NA	NA	NA	NA	NA	NA	NA	NA	NA	NA	NA	NA	NA	NA	NA	NA
18	59728955	rs558315432	NA	NA	A	G	0.004	0.4762	0.384	0.215	NA	NA	NA	NA	NA	NA	NA	NA	NA	NA	NA	NA	NA	NA	NA	NA	NA	NA	NA	NA	NA	NA	NA	NA	NA	NA	NA	NA
18	59762640	rs563517746	NA	NA	T	C	0.999	1.5197	1.226	0.2151	NA	NA	NA	NA	NA	T	C	0.9976	0.0981	0.2864	NA	NA	NA	NA	NA	NA	NA	NA	NA	NA	NA	NA	NA	NA	NA	NA	NA	NA
18	60022324	rs117968696	NA	NA	T	C	0.9961	0.4578	0.3696	0.2155	NA	NA	NA	NA	NA	T	C	0.9903	0.0186	0.6693	NA	NA	NA	NA	NA	NA	NA	NA	NA	NA	NA	NA	NA	NA	NA	NA	NA	NA
18	60842636	rs79578935	NA	NA	T	C	0.9967	-1.079	0.8716	0.2158	NA	NA	NA	NA	NA	T	C	0.9899	0.0179	0.682	NA	NA	NA	NA	NA	NA	NA	NA	NA	NA	NA	NA	NA	NA	NA	NA	NA	NA
18	60155526	rs140484469	NA	NA	A	G	0.9993	-2.7295	2.2062	0.216	NA	NA	NA	NA	NA	A	G	0.9993	-0.2868	0.1664	NA	NA	NA	NA	NA	NA	NA	NA	NA	NA	NA	NA	NA	NA	NA	NA	NA	NA
18	59709744	rs567088053	NA	NA	A	G	0.004	0.4746	0.3838	0.2162	NA	NA	NA	NA	NA	NA	NA	NA	NA	NA	NA	NA	NA	NA	NA	NA	NA	NA	NA	NA	NA	NA	NA	NA	NA	NA	NA	NA
18	60702820	rs575265418	NA	NA	A	G	0.001	2.7174	2.1972	0.2162	NA	NA	NA	NA	NA	NA	NA	NA	NA	NA	NA	NA	NA	NA	NA	NA	NA	NA	NA	NA	NA	NA	NA	NA	NA	NA	NA	NA
18	60881971	rs796864413	NA	NA	A	G	0.0017	-0.9555	0.7727	0.2162	NA	NA	NA	NA	NA	NA	NA	NA	NA	NA	NA	NA	NA	NA	NA	NA	NA	NA	NA	NA	NA	NA	NA	NA	NA	NA	NA	NA
18	61115063	rs920497705	NA	NA	A	G	0.0008	2.7603	2.2325	0.2163	NA	NA	NA	NA	NA	NA	NA	NA	NA	NA	NA	NA	NA	NA	NA	NA	NA	NA	NA	NA	NA	NA	NA	NA	NA	NA	NA	NA
18	61162164	rs189898741	NA	NA	T	C	0.0009	-1.5212	1.2309	0.2165	NA	NA	NA	NA	NA	T	C	0.0003	0.5252	0.1575	NA	NA	NA	NA	NA	NA	NA	NA	NA	NA	NA	NA	NA	NA	NA	NA	NA	NA
18	60519975	rs919482680	NA	NA	T	C	0.9976	0.8652	0.7002	0.2166	NA	NA	NA	NA	NA	NA	NA	NA	NA	NA	NA	NA	NA	NA	NA	NA	NA	NA	NA	NA	NA	NA	NA	NA	NA	NA	NA	NA
18	60709666	rs547370050	NA	NA	A	G	0.9995	1.8667	1.5121	0.217	NA	NA	NA	NA	NA	NA	NA	NA	NA	NA	NA	NA	NA	NA	NA	NA	NA	NA	NA	NA	NA	NA	NA	NA	NA	NA	NA	NA
18	60726543	rs546964536	NA	NA	A	C	0.0005	-1.8667	1.5121	0.217	NA	NA	NA	NA	NA	NA	NA	NA	NA	NA	NA	NA	NA	NA	NA	NA	NA	NA	NA	NA	NA	NA	NA	NA	NA	NA	NA	NA
18	60439218	rs545665214	0	0.0001	A	C	0.9987	-2.2884	1.8542	0.2171	NA	NA	NA	NA	NA	NA	NA	NA	NA	NA	NA	NA	NA	NA	NA	NA	NA	NA	NA	NA	NA	NA	NA	NA	NA	NA	NA	NA
18	61167595	rs77643996	NA	NA	T	C	0.0131	-0.2973	0.2409	0.2171	NA	NA	NA	NA	NA	T	C	0.0705	0.0139	0.4071	T	C	0.0638	-0.0071	0.0164	0.6653	NA	NA	NA	NA	NA	NA	NA	NA	NA	NA	NA	NA
18	60580062	rs562702081	0	0.0001	T	C	0.0023	2	1.6206	0.2172	NA	NA	NA	NA	NA	NA	NA	NA	NA	NA	NA	NA	NA	NA	NA	NA	NA	NA	NA	NA	NA	NA	NA	NA	NA	NA	NA	NA
18	60005295	rs11877774	NA	NA	T	C	0.0015	1.7744	1.4383	0.2173	NA	NA	NA	NA	NA	NA	NA	NA	NA	NA	NA	NA	NA	NA	NA	NA	NA	NA	NA	NA	NA	NA	NA	NA	NA	NA	NA	NA
18	60346254	rs957522875	NA	NA	A	T	0.0018	2.4933	2.0234	0.2178	NA	NA	NA	NA	NA	NA	NA	NA	NA	NA	NA	NA	NA	NA	NA	NA	NA	NA	NA	NA	NA	NA	NA	NA	NA	NA	NA	NA
18	60304778	rs549220643	0	0.0001	A	G	0.001	2.3105	1.8756	0.218	NA	NA	NA	NA	NA	NA	NA	NA	NA	NA	NA	NA	NA	NA	NA	NA	NA	NA	NA	NA	NA	NA	NA	NA	NA	NA	NA	NA
18	60008476	rs554294317	NA	NA	T	C	0.0021	-0.7198	0.5845	0.2182	NA	NA	NA	NA	NA	NA	NA	NA	NA	NA	NA	NA	NA	NA	NA	NA	NA	NA	NA	NA	NA	NA	NA	NA	NA	NA	NA	NA
18	60822339	rs576515908	NA	NA	T	C	0.005	-0.5621	0.4565	0.2182	NA	NA	NA	NA	NA	NA	NA	NA	NA	NA	NA	NA	NA	NA	NA	NA	NA	NA	NA	NA	NA	NA	NA	NA	NA	NA	NA	NA
18	60781569	rs149490366	0.0001	0.0001	T	C	0.9982	-1.1776	0.9568	0.2184	NA	NA	NA	NA	NA	NA	NA	NA	NA	NA	NA	NA	NA	NA	NA	NA	NA	NA	NA	NA	NA	NA	NA	NA	NA	NA	NA	NA
18	60921918	rs79616131	NA	NA	T	C	0.0067	-0.3408	0.277	0.2186	NA	NA	NA	NA	NA	T	C	0.034	-0.0119	0.6053	T	C	0.0389	0.017	0.0177	0.3372	NA	NA	NA	NA	NA	NA	NA	NA	NA	NA	NA	NA
18	60669277	rs72947678	0.0711	0.0003	C	G	0.0193	-0.1939	0.1577	0.2187	NA	NA	NA	NA	NA	C	G	0.1029	0.0059	0.6761	C	G	0.0854	0.0075	0.0138	0.5857	NA	NA	NA	NA	NA	NA	NA	NA	NA	NA	NA	NA
18	60495866	rs113566259	0.0451	0.0001	T	C	0.0021	-0.7615	0.6192	0.2188	NA	NA	NA	NA	NA	T	C	0.0059	0.0923	0.1355	NA	NA	NA	NA	NA	NA	NA	NA	NA	NA	NA	NA	NA	NA	NA	NA	NA	NA
18	60600082	rs143885123	0.0001	0.0003	T	C	0.9972	0.7308	0.5943	0.2188	NA	NA	NA	NA	NA	NA	NA	NA	NA	NA	NA	NA	NA	NA	NA	NA	NA	NA	NA	NA	NA	NA	NA	NA	NA	NA	NA	NA
18	60601525	rs530729842	0.0001	0.0003	T	C	0.9972	0.7308	0.5943	0.2188	NA	NA	NA	NA	NA	NA	NA	NA	NA	NA	NA	NA	NA	NA	NA	NA	NA	NA	NA	NA	NA	NA	NA	NA	NA	NA	NA	NA
18	60546457	rs57364175	0.0012	0.0026	T	C	0.0304	-0.14	0.1139	0.2192	T	C	0.0299	0.0261	0.7728	NA	NA	NA	NA	NA	NA	NA	NA	NA	NA	NA	NA	NA	NA	NA	NA	NA	NA	NA	NA	NA	NA	NA
18	61001991	rs558048968	NA	NA	A	G	0.9979	2.3002	1.872	0.2192	NA	NA	NA	NA	NA	NA	NA	NA	NA	NA	NA	NA	NA	NA	NA	NA	NA	NA	NA	NA	NA	NA	NA	NA	NA	NA	NA	NA
18	60244095	rs538996616	0.0001	0.0016	C	G	0.9991	-2.3257	1.8935	0.2193	NA	NA	NA	NA	NA	NA	NA	NA	NA	NA	NA	NA	NA	NA	NA	NA	NA	NA	NA	NA	NA	NA	NA	NA	NA	NA	NA	NA
18	60205201	rs547367850	NA	NA	A	G	0.9982	1.0902	0.8878	0.2194	NA	NA	NA	NA	NA	NA	NA	NA	NA	NA	NA	NA	NA	NA	NA	NA	NA	NA	NA	NA	NA	NA	NA	NA	NA	NA	NA	NA
18	60543228	rs544072613	0.0001	0.0003	A	G	0.9966	-0.8666	0.7056	0.2194	NA	NA	NA	NA	NA	NA	NA	NA	NA	NA	NA	NA	NA	NA	NA	NA	NA	NA	NA	NA	NA	NA	NA	NA	NA	NA	NA	NA
18	61086874	rs951104926	NA	NA	T	C	0.001	1.7891	1.4568	0.2194	NA	NA	NA	NA	NA	NA	NA	NA	NA	NA	NA	NA	NA	NA	NA	NA	NA	NA	NA	NA	NA	NA	NA	NA	NA	NA	NA	NA
18	60455876	rs111832069	0	0.0001	C	G	0.002	-2.2577	1.839	0.2196	NA	NA	NA	NA	NA	C	G	0.0052	0.0181	0.7574	NA	NA	NA	NA	NA	NA	NA	NA	NA	NA	NA	NA	NA	NA	NA	NA	NA	NA
18	60459199	rs113232713	0	0.0001	A	G	0.002	-2.2577	1.839	0.2196	NA	NA	NA	NA	NA	A	G	0.0053	0.0209	0.7205	NA	NA	NA	NA	NA	NA	NA	NA	NA	NA	NA	NA	NA	NA	NA	NA	NA	NA
18	60491405	rs113931742	0	0.0001	A	G	0.002	-2.2577	1.839	0.2196	NA	NA	NA	NA	NA	A	G	0.0053	0.0199	0.733	NA	NA	NA	NA	NA	NA	NA	NA	NA	NA	NA	NA	NA	NA	NA	NA	NA	NA
18	60491717	rs112509461	0	0.0001	C	G	0.002	-2.2577	1.839	0.2196	NA	NA	NA	NA	NA	C	G	0.0052	0.023	0.6939	NA	NA	NA	NA	NA	NA	NA	NA	NA	NA	NA	NA	NA	NA	NA	NA	NA	NA
18	60555256	rs527362679	0	0.0001	A	C	0.0008	2.7519	2.2419	0.2196	NA	NA	NA	NA	NA	NA	NA	NA	NA	NA	NA	NA	NA	NA	NA	NA	NA	NA	NA	NA	NA	NA	NA	NA	NA	NA	NA	NA
18	60620583	rs577338517	0	0.0001	T	C	0.9992	-2.7519	2.2419	0.2196	NA	NA	NA	NA	NA	NA	NA	NA	NA	NA	NA	NA	NA	NA	NA	NA	NA	NA	NA	NA	NA	NA	NA	NA	NA	NA	NA	NA
18	60295124	rs553030103	NA	NA	A	G	0.001	2.7466	2.2392	0.22	NA	NA	NA	NA	NA	NA	NA	NA	NA	NA	NA	NA	NA	NA	NA	NA	NA	NA	NA	NA	NA	NA	NA	NA	NA	NA	NA	NA
18	60423042	rs142395043	0	0.0001	A	G	0.9993	2.5863	2.1086	0.22	NA	NA	NA	NA	NA	NA	NA	NA	NA	NA	NA	NA	NA	NA	NA	NA	NA	NA	NA	NA	NA	NA	NA	NA	NA	NA	NA	NA
18	60376649	rs555707956	0.0001	0.0001	T	C	0.003	-0.8584	0.7003	0.2203	NA	NA	NA	NA	NA	NA	NA	NA	NA	NA	NA	NA	NA	NA	NA	NA	NA	NA	NA	NA	NA	NA	NA	NA	NA	NA	NA	NA
18	60214042	rs550061577	0.0001	0.0001	T	C	0.0037	1.8897	1.5427	0.2206	NA	NA	NA	NA	NA	NA	NA	NA	NA	NA	NA	NA	NA	NA	NA	NA	NA	NA	NA	NA	NA	NA	NA	NA	NA	NA	NA	NA
18	60215924	rs533608117	0.0001	0.0001	A	G	0.0037	1.8897	1.5427	0.2206	NA	NA	NA	NA	NA	NA	NA	NA	NA	NA	NA	NA	NA	NA	NA	NA	NA	NA	NA	NA	NA	NA	NA	NA	NA	NA	NA	NA
18	60753981	rs56405547	NA	NA	T	C	0.7881	-0.0663	0.0541	0.2207	NA	NA	NA	NA	NA	NA	NA	NA	NA	NA	NA	NA	NA	NA	NA	NA	NA	NA	NA	NA	NA	NA	NA	NA	NA	NA	NA	NA
18	60998858	rs192063026	NA	NA	T	C	0.9981	-1.7877	1.4599	0.2208	NA	NA	NA	NA	NA	NA	NA	NA	NA	NA	NA	NA	NA	NA	NA	NA	NA	NA	NA	NA	NA	NA	NA	NA	NA	NA	NA	NA
18	60185862	rs181267328	NA	NA	A	G	0.9983	1.0686	0.8732	0.221	NA	NA	NA	NA	NA	NA	NA	NA	NA	NA	NA	NA	NA	NA	NA	NA	NA	NA	NA	NA	NA	NA	NA	NA	NA	NA	NA	NA
18	60727596	rs61389271	NA	NA	T	C	0.0006	-1.7543	1.4333	0.221	NA	NA	NA	NA	NA	T	C	0.0024	0.2049	0.07617	NA	NA	NA	NA	NA	NA	NA	NA	NA	NA	NA	NA	NA	NA	NA	NA	NA	NA
18	61031857	rs192533463	NA	NA	A	G	0.999	1.1974	0.9786	0.2211	NA	NA	NA	NA	NA	NA	NA	NA	NA	NA	NA	NA	NA	NA	NA	NA	NA	NA	NA	NA	NA	NA	NA	NA	NA	NA	NA	NA
18	60911567	rs138676341	NA	NA	T	C	0.0083	-0.3279	0.2682	0.2215	NA	NA	NA	NA	NA	T	C	0.0344	-0.0176	0.4403	T	C	0.0389	0.0156	0.0177	0.3782	NA	NA	NA	NA	NA	NA	NA	NA	NA	NA	NA	NA
18	60451013	rs141392231	0.0002	0.0003	T	G	0.9979	0.7271	0.595	0.2217	NA	NA	NA	NA	NA	NA	NA	NA	NA	NA	NA	NA	NA	NA	NA	NA	NA	NA	NA	NA	NA	NA	NA	NA	NA	NA	NA	NA
18	61129849	rs564741487	NA	NA	T	C	0.9909	-0.4809	0.3936	0.2219	NA	NA	NA	NA	NA	NA	NA	NA	NA	NA	NA	NA	NA	NA	NA	NA	NA	NA	NA	NA	NA	NA	NA	NA	NA	NA	NA	NA
18	59809304	rs563324190	NA	NA	C	G	0.9994	1.7565	1.4387	0.2221	NA	NA	NA	NA	NA	NA	NA	NA	NA	NA	NA	NA	NA	NA	NA	NA	NA	NA	NA	NA	NA	NA	NA	NA	NA	NA	NA	NA
18	59828420	rs61755362	NA	NA	A	G	0.0025	-0.6132	0.5022	0.2221	NA	NA	NA	NA	NA	A	G	0.0138	-0.0668	0.06008	A	G	0.0313	0.0052	0.0246	0.8342	NA	NA	NA	NA	NA	NA	NA	NA	NA	NA	NA	NA
18	60023591	rs181837274	NA	NA	T	G	0.0002	-2.5675	2.1034	0.2222	NA	NA	NA	NA	NA	NA	NA	NA	NA	NA	NA	NA	NA	NA	NA	NA	NA	NA	NA	NA	NA	NA	NA	NA	NA	NA	NA	NA
18	60960310	rs4987719	NA	NA	T	C	0.0101	-0.5831	0.4777	0.2222	NA	NA	NA	NA	NA	T	C	0.031	0.0401	0.0957	T	C	0.0262	-0.0059	0.0251	0.8138	NA	NA	NA	NA	NA	NA	NA	NA	NA	NA	NA	NA
18	59833975	rs867906926	NA	NA	A	T	0.0008	2.5582	2.0971	0.2225	NA	NA	NA	NA	NA	NA	NA	NA	NA	NA	NA	NA	NA	NA	NA	NA	NA	NA	NA	NA	NA	NA	NA	NA	NA	NA	NA	NA
18	60734892	rs538793651	NA	NA	T	C	0.9983	-2.4857	2.0382	0.2226	NA	NA	NA	NA	NA	NA	NA	NA	NA	NA	NA	NA	NA	NA	NA	NA	NA	NA	NA	NA	NA	NA	NA	NA	NA	NA	NA	NA
18	60749880	rs1039268671	NA	NA	A	T	0.9995	-1.8955	1.5541	0.2226	NA	NA	NA	NA	NA	NA	NA	NA	NA	NA	NA	NA	NA	NA	NA	NA	NA	NA	NA	NA	NA	NA	NA	NA	NA	NA	NA	NA
18	61157534	rs189130770	NA	NA	A	G	0.0006	-1.4097	1.156	0.2227	NA	NA	NA	NA	NA	A	G	0.0035	-0.0857	0.2786	NA	NA	NA	NA	NA	NA	NA	NA	NA	NA	NA	NA	NA	NA	NA	NA	NA	NA
18	61012802	rs560408591	NA	NA	A	G	0.9987	1.1999	0.9842	0.2228	NA	NA	NA	NA	NA	NA	NA	NA	NA	NA	NA	NA	NA	NA	NA	NA	NA	NA	NA	NA	NA	NA	NA	NA	NA	NA	NA	NA
18	59831885	rs4941115	NA	NA	T	C	0.0009	-1.8369	1.5071	0.2229	NA	NA	NA	NA	NA	NA	NA	NA	NA	NA	NA	NA	NA	NA	NA	NA	NA	NA	NA	NA	NA	NA	NA	NA	NA	NA	NA	NA
18	60064331	rs919915474	NA	NA	A	G	0.9978	-2.3784	1.9519	0.223	NA	NA	NA	NA	NA	NA	NA	NA	NA	NA	NA	NA	NA	NA	NA	NA	NA	NA	NA	NA	NA	NA	NA	NA	NA	NA	NA	NA
18	60715242	rs572424901	NA	NA	A	C	0.9994	1.6428	1.3488	0.2232	NA	NA	NA	NA	NA	A	C	0.9966	-0.0666	0.3851	NA	NA	NA	NA	NA	NA	NA	NA	NA	NA	NA	NA	NA	NA	NA	NA	NA	NA
18	60673529	rs564400851	0.0001	0.0011	T	G	0.0011	0.9978	0.8195	0.2234	NA	NA	NA	NA	NA	NA	NA	NA	NA	NA	NA	NA	NA	NA	NA	NA	NA	NA	NA	NA	NA	NA	NA	NA	NA	NA	NA	NA
18	60413884	rs148330058	0.0225	0.0001	A	G	0.9991	1.3447	1.1046	0.2235	NA	NA	NA	NA	NA	NA	NA	NA	NA	NA	NA	NA	NA	NA	NA	NA	NA	NA	NA	NA	NA	NA	NA	NA	NA	NA	NA	NA
18	60018483	rs928671924	NA	NA	A	G	0.0027	-0.8109	0.6664	0.2237	NA	NA	NA	NA	NA	NA	NA	NA	NA	NA	NA	NA	NA	NA	NA	NA	NA	NA	NA	NA	NA	NA	NA	NA	NA	NA	NA	NA
18	61126716	rs141637294	NA	NA	T	C	0.0008	-1.505	1.237	0.2237	NA	NA	NA	NA	NA	NA	NA	NA	NA	NA	NA	NA	NA	NA	NA	NA	NA	NA	NA	NA	NA	NA	NA	NA	NA	NA	NA	NA
18	60767854	rs112417597	0	0.0001	T	C	0.0032	1.66	1.3652	0.224	NA	NA	NA	NA	NA	NA	NA	NA	NA	NA	NA	NA	NA	NA	NA	NA	NA	NA	NA	NA	NA	NA	NA	NA	NA	NA	NA	NA
18	60769647	rs113517955	NA	NA	A	C	0.9968	-1.66	1.3652	0.224	NA	NA	NA	NA	NA	NA	NA	NA	NA	NA	NA	NA	NA	NA	NA	NA	NA	NA	NA	NA	NA	NA	NA	NA	NA	NA	NA	NA
18	60771327	rs187861888	0	0.0001	T	G	0.9968	-1.66	1.3652	0.224	NA	NA	NA	NA	NA	NA	NA	NA	NA	NA	NA	NA	NA	NA	NA	NA	NA	NA	NA	NA	NA	NA	NA	NA	NA	NA	NA	NA
18	60162948	rs605022	0.0677	0.0002	T	C	0.01	-0.2561	0.2107	0.2241	NA	NA	NA	NA	NA	T	C	0.0537	0.0066	0.742	T	C	0.0482	-0.0148	0.0164	0.3675	NA	NA	NA	NA	NA	NA	NA	NA	NA	NA	NA	NA
18	59701277	rs72938032	NA	NA	T	C	0.0111	-0.2259	0.186	0.2247	NA	NA	NA	NA	NA	T	C	0.0616	0.0123	0.4696	T	C	0.0614	-0.011	0.0139	0.4273	NA	NA	NA	NA	NA	NA	NA	NA	NA	NA	NA	NA
18	59698751	rs78268188	NA	NA	A	G	0.0046	-0.4599	0.3788	0.2248	NA	NA	NA	NA	NA	A	G	0.0134	0.0353	0.3333	NA	NA	NA	NA	NA	NA	NA	NA	NA	NA	NA	NA	NA	NA	NA	NA	NA	NA
18	59918547	rs148869585	NA	NA	T	C	0.9996	1.6507	1.36	0.2248	NA	NA	NA	NA	NA	T	C	0.9977	0.1468	0.1274	NA	NA	NA	NA	NA	NA	NA	NA	NA	NA	NA	NA	NA	NA	NA	NA	NA	NA
18	60153827	rs190942965	0.0001	0.0003	A	G	0.0021	0.6666	0.5493	0.2249	NA	NA	NA	NA	NA	NA	NA	NA	NA	NA	NA	NA	NA	NA	NA	NA	NA	NA	NA	NA	NA	NA	NA	NA	NA	NA	NA	NA
18	60658657	rs138426623	0.0001	0.0002	T	C	0.0035	-0.5775	0.4759	0.2249	NA	NA	NA	NA	NA	NA	NA	NA	NA	NA	NA	NA	NA	NA	NA	NA	NA	NA	NA	NA	NA	NA	NA	NA	NA	NA	NA	NA
18	60914456	rs1388075324	NA	NA	A	G	0.986	-1.2292	1.0128	0.2249	NA	NA	NA	NA	NA	NA	NA	NA	NA	NA	NA	NA	NA	NA	NA	NA	NA	NA	NA	NA	NA	NA	NA	NA	NA	NA	NA	NA
18	60819849	rs1017028392	NA	NA	A	T	0.0032	0.5884	0.4849	0.225	NA	NA	NA	NA	NA	NA	NA	NA	NA	NA	NA	NA	NA	NA	NA	NA	NA	NA	NA	NA	NA	NA	NA	NA	NA	NA	NA	NA
18	60983520	rs549393566	NA	NA	A	G	0.9988	1.2788	1.0539	0.225	NA	NA	NA	NA	NA	NA	NA	NA	NA	NA	NA	NA	NA	NA	NA	NA	NA	NA	NA	NA	NA	NA	NA	NA	NA	NA	NA	NA
18	60402204	rs560966191	0	0.0001	A	G	0.9992	-2.7087	2.2346	0.2254	NA	NA	NA	NA	NA	NA	NA	NA	NA	NA	NA	NA	NA	NA	NA	NA	NA	NA	NA	NA	NA	NA	NA	NA	NA	NA	NA	NA
18	59699183	rs921151489	NA	NA	T	C	0.002	-1.7997	1.4849	0.2255	NA	NA	NA	NA	NA	NA	NA	NA	NA	NA	NA	NA	NA	NA	NA	NA	NA	NA	NA	NA	NA	NA	NA	NA	NA	NA	NA	NA
18	60442247	rs571032724	NA	NA	A	T	0.9995	1.8196	1.5012	0.2255	NA	NA	NA	NA	NA	NA	NA	NA	NA	NA	NA	NA	NA	NA	NA	NA	NA	NA	NA	NA	NA	NA	NA	NA	NA	NA	NA	NA
18	59937910	rs571086330	NA	NA	T	G	0.0003	2.6248	2.1676	0.2259	NA	NA	NA	NA	NA	NA	NA	NA	NA	NA	NA	NA	NA	NA	NA	NA	NA	NA	NA	NA	NA	NA	NA	NA	NA	NA	NA	NA
18	60378061	rs148279428	0	0.0001	T	C	0.9958	0.711	0.5871	0.2259	NA	NA	NA	NA	NA	T	C	0.9904	-0.0628	0.161	NA	NA	NA	NA	NA	NA	NA	NA	NA	NA	NA	NA	NA	NA	NA	NA	NA	NA
18	60514921	rs112537672	NA	NA	A	C	0.9972	1.5821	1.3071	0.2261	NA	NA	NA	NA	NA	NA	NA	NA	NA	NA	NA	NA	NA	NA	NA	NA	NA	NA	NA	NA	NA	NA	NA	NA	NA	NA	NA	NA
18	60141796	rs138061819	NA	NA	A	G	0.0004	-1.7924	1.4812	0.2262	NA	NA	NA	NA	NA	A	G	0.0027	-0.1268	0.1543	NA	NA	NA	NA	NA	NA	NA	NA	NA	NA	NA	NA	NA	NA	NA	NA	NA	NA
18	59981339	rs556594621	NA	NA	A	G	0.0013	-2.0682	1.7092	0.2263	NA	NA	NA	NA	NA	NA	NA	NA	NA	NA	NA	NA	NA	NA	NA	NA	NA	NA	NA	NA	NA	NA	NA	NA	NA	NA	NA	NA
18	60610384	rs145064249	NA	NA	A	G	0.0028	-1.0963	0.9062	0.2264	NA	NA	NA	NA	NA	A	G	0.0066	-0.0226	0.6841	NA	NA	NA	NA	NA	NA	NA	NA	NA	NA	NA	NA	NA	NA	NA	NA	NA	NA
18	60768209	rs78307886	0.0225	0.0001	A	G	0.9961	1.0675	0.8828	0.2265	NA	NA	NA	NA	NA	A	G	0.9865	-0.0274	0.4855	NA	NA	NA	NA	NA	NA	NA	NA	NA	NA	NA	NA	NA	NA	NA	NA	NA	NA
18	60000137	rs528741876	NA	NA	A	G	0.0006	1.9579	1.621	0.2271	NA	NA	NA	NA	NA	NA	NA	NA	NA	NA	NA	NA	NA	NA	NA	NA	NA	NA	NA	NA	NA	NA	NA	NA	NA	NA	NA	NA
18	59779710	rs117278203	NA	NA	A	G	0.9954	2.7215	2.2536	0.2272	NA	NA	NA	NA	NA	NA	NA	NA	NA	NA	NA	NA	NA	NA	NA	NA	NA	NA	NA	NA	NA	NA	NA	NA	NA	NA	NA	NA
18	60237607	rs566808774	0	0.0001	A	G	0.0009	-1.5137	1.2535	0.2272	NA	NA	NA	NA	NA	NA	NA	NA	NA	NA	NA	NA	NA	NA	NA	NA	NA	NA	NA	NA	NA	NA	NA	NA	NA	NA	NA	NA
18	60983583	rs191851941	NA	NA	A	G	0.9987	-1.4446	1.1964	0.2273	NA	NA	NA	NA	NA	NA	NA	NA	NA	NA	NA	NA	NA	NA	NA	NA	NA	NA	NA	NA	NA	NA	NA	NA	NA	NA	NA	NA
18	60983689	rs183275794	NA	NA	A	G	0.9987	-1.4446	1.1964	0.2273	NA	NA	NA	NA	NA	NA	NA	NA	NA	NA	NA	NA	NA	NA	NA	NA	NA	NA	NA	NA	NA	NA	NA	NA	NA	NA	NA	NA
18	61176389	rs146381832	NA	NA	T	G	0.997	0.7381	0.6113	0.2273	NA	NA	NA	NA	NA	T	G	0.9941	-0.0228	0.7037	NA	NA	NA	NA	NA	NA	NA	NA	NA	NA	NA	NA	NA	NA	NA	NA	NA	NA
18	60336016	rs544813161	0	0.0001	T	C	0.9993	-1.4984	1.2416	0.2275	NA	NA	NA	NA	NA	NA	NA	NA	NA	NA	NA	NA	NA	NA	NA	NA	NA	NA	NA	NA	NA	NA	NA	NA	NA	NA	NA	NA
18	60561736	rs180823255	0	0.0001	T	C	0.9996	-2.1184	1.7557	0.2276	NA	NA	NA	NA	NA	NA	NA	NA	NA	NA	NA	NA	NA	NA	NA	NA	NA	NA	NA	NA	NA	NA	NA	NA	NA	NA	NA	NA
18	59874490	rs183891778	NA	NA	A	G	0.0007	1.8884	1.5671	0.2282	NA	NA	NA	NA	NA	NA	NA	NA	NA	NA	NA	NA	NA	NA	NA	NA	NA	NA	NA	NA	NA	NA	NA	NA	NA	NA	NA	NA
18	59943740	rs569902996	NA	NA	A	G	0.9992	-2.4916	2.0679	0.2282	NA	NA	NA	NA	NA	NA	NA	NA	NA	NA	NA	NA	NA	NA	NA	NA	NA	NA	NA	NA	NA	NA	NA	NA	NA	NA	NA	NA
18	61173945	rs9961311	NA	NA	T	C	0.7573	-0.0526	0.0437	0.2283	C	T	0.255	0.0395	0.2198	T	C	0.9965	0.0666	0.5853	NA	NA	NA	NA	NA	NA	NA	NA	NA	NA	NA	NA	NA	NA	NA	NA	NA	NA
18	60699107	rs185238265	NA	NA	A	T	0.9991	1.5563	1.2922	0.2284	NA	NA	NA	NA	NA	A	T	0.9952	-0.0454	0.4886	NA	NA	NA	NA	NA	NA	NA	NA	NA	NA	NA	NA	NA	NA	NA	NA	NA	NA
18	59700657	rs72938028	NA	NA	A	C	0.9889	0.2236	0.1857	0.2285	NA	NA	NA	NA	NA	A	C	0.9384	-0.0119	0.4841	A	C	0.9386	0.007	0.0139	0.6145	NA	NA	NA	NA	NA	NA	NA	NA	NA	NA	NA	NA
18	59881588	rs534805687	NA	NA	C	G	0.0002	2.5855	2.1472	0.2285	NA	NA	NA	NA	NA	NA	NA	NA	NA	NA	NA	NA	NA	NA	NA	NA	NA	NA	NA	NA	NA	NA	NA	NA	NA	NA	NA	NA
18	60650911	rs567906562	0	0.0001	A	T	0.0014	-1.8795	1.5607	0.2285	NA	NA	NA	NA	NA	NA	NA	NA	NA	NA	NA	NA	NA	NA	NA	NA	NA	NA	NA	NA	NA	NA	NA	NA	NA	NA	NA	NA
18	61026945	rs61758852	NA	NA	T	C	0.9829	0.2672	0.2219	0.2286	NA	NA	NA	NA	NA	T	C	0.9947	0.1624	0.08922	NA	NA	NA	NA	NA	NA	NA	NA	NA	NA	NA	NA	NA	NA	NA	NA	NA	NA
18	59733340	rs531703622	NA	NA	T	G	0.9997	2.3163	1.9242	0.2287	NA	NA	NA	NA	NA	NA	NA	NA	NA	NA	NA	NA	NA	NA	NA	NA	NA	NA	NA	NA	NA	NA	NA	NA	NA	NA	NA	NA
18	60391873	rs188100676	0.0225	0.0001	T	G	0.9978	1.6363	1.3594	0.2287	NA	NA	NA	NA	NA	T	G	0.9973	0.1344	0.1352	NA	NA	NA	NA	NA	NA	NA	NA	NA	NA	NA	NA	NA	NA	NA	NA	NA	NA
18	60552398	rs147362986	0.0001	0.0002	A	C	0.9971	-1.353	1.124	0.2287	NA	NA	NA	NA	NA	A	C	0.9947	-0.0435	0.5285	NA	NA	NA	NA	NA	NA	NA	NA	NA	NA	NA	NA	NA	NA	NA	NA	NA	NA
18	60165498	rs191495028	NA	NA	A	G	0.9998	-2.553	2.1224	0.229	NA	NA	NA	NA	NA	A	G	0.9955	-0.0564	0.5595	NA	NA	NA	NA	NA	NA	NA	NA	NA	NA	NA	NA	NA	NA	NA	NA	NA	NA
18	60210109	rs564081783	0.0001	0.0002	A	G	0.9985	1.4756	1.2267	0.229	NA	NA	NA	NA	NA	NA	NA	NA	NA	NA	NA	NA	NA	NA	NA	NA	NA	NA	NA	NA	NA	NA	NA	NA	NA	NA	NA	NA
18	60539880	rs533627211	0.0001	0.0001	A	G	0.0059	-2.6481	2.2016	0.229	NA	NA	NA	NA	NA	NA	NA	NA	NA	NA	NA	NA	NA	NA	NA	NA	NA	NA	NA	NA	NA	NA	NA	NA	NA	NA	NA	NA
18	60203084	rs1446011296	NA	NA	T	C	0.9986	2.8192	2.3441	0.2291	NA	NA	NA	NA	NA	NA	NA	NA	NA	NA	NA	NA	NA	NA	NA	NA	NA	NA	NA	NA	NA	NA	NA	NA	NA	NA	NA	NA
18	60481969	rs630230	0.0711	0.0003	A	C	0.9935	0.3282	0.2729	0.2291	NA	NA	NA	NA	NA	NA	NA	NA	NA	NA	A	C	0.9637	0.0275	0.0182	0.1308	NA	NA	NA	NA	NA	NA	NA	NA	NA	NA	NA	NA
18	60620857	rs534290115	0	0.0001	A	T	0.9991	-2.664	2.2159	0.2293	NA	NA	NA	NA	NA	NA	NA	NA	NA	NA	NA	NA	NA	NA	NA	NA	NA	NA	NA	NA	NA	NA	NA	NA	NA	NA	NA	NA
18	60643146	rs573555515	0	0.0001	A	G	0.9991	-2.664	2.2159	0.2293	NA	NA	NA	NA	NA	NA	NA	NA	NA	NA	NA	NA	NA	NA	NA	NA	NA	NA	NA	NA	NA	NA	NA	NA	NA	NA	NA	NA
18	60539879	rs574137368	0.0001	0.0003	T	C	0.0029	-0.6862	0.571	0.2294	NA	NA	NA	NA	NA	NA	NA	NA	NA	NA	NA	NA	NA	NA	NA	NA	NA	NA	NA	NA	NA	NA	NA	NA	NA	NA	NA	NA
18	59706893	rs56137324	NA	NA	A	G	0.151	-0.0625	0.052	0.2299	A	G	0.1659	-0.0399	0.3199	NA	NA	NA	NA	NA	NA	NA	NA	NA	NA	NA	NA	NA	NA	NA	NA	NA	NA	NA	NA	NA	NA	NA
18	59721043	rs140866487	NA	NA	T	C	0.0013	-1.4724	1.2267	0.23	NA	NA	NA	NA	NA	NA	NA	NA	NA	NA	NA	NA	NA	NA	NA	NA	NA	NA	NA	NA	NA	NA	NA	NA	NA	NA	NA	NA
18	60407121	rs558476612	0	0.0001	A	C	0.9979	1.8214	1.5172	0.23	NA	NA	NA	NA	NA	NA	NA	NA	NA	NA	NA	NA	NA	NA	NA	NA	NA	NA	NA	NA	NA	NA	NA	NA	NA	NA	NA	NA
18	60453432	rs564914181	0	0.0001	A	G	0.0021	-1.8214	1.5172	0.23	NA	NA	NA	NA	NA	NA	NA	NA	NA	NA	NA	NA	NA	NA	NA	NA	NA	NA	NA	NA	NA	NA	NA	NA	NA	NA	NA	NA
18	61044102	rs140713259	NA	NA	A	G	0.0021	-1.3213	1.1009	0.23	NA	NA	NA	NA	NA	NA	NA	NA	NA	NA	NA	NA	NA	NA	NA	NA	NA	NA	NA	NA	NA	NA	NA	NA	NA	NA	NA	NA
18	60752605	rs78251008	0.0225	0.0001	A	G	0.9982	0.7014	0.5849	0.2305	NA	NA	NA	NA	NA	NA	NA	NA	NA	NA	NA	NA	NA	NA	NA	NA	NA	NA	NA	NA	NA	NA	NA	NA	NA	NA	NA	NA
18	61042636	rs530259576	NA	NA	A	G	0.9979	1.3219	1.1026	0.2306	NA	NA	NA	NA	NA	NA	NA	NA	NA	NA	NA	NA	NA	NA	NA	NA	NA	NA	NA	NA	NA	NA	NA	NA	NA	NA	NA	NA
18	61043816	rs189994859	NA	NA	T	C	0.0021	-1.3219	1.1026	0.2306	NA	NA	NA	NA	NA	NA	NA	NA	NA	NA	NA	NA	NA	NA	NA	NA	NA	NA	NA	NA	NA	NA	NA	NA	NA	NA	NA	NA
18	61044410	rs180761818	NA	NA	T	G	0.9979	1.3219	1.1026	0.2306	NA	NA	NA	NA	NA	NA	NA	NA	NA	NA	NA	NA	NA	NA	NA	NA	NA	NA	NA	NA	NA	NA	NA	NA	NA	NA	NA	NA
18	60565524	rs915740498	NA	NA	A	G	0.9987	2.242	1.8714	0.2309	NA	NA	NA	NA	NA	NA	NA	NA	NA	NA	NA	NA	NA	NA	NA	NA	NA	NA	NA	NA	NA	NA	NA	NA	NA	NA	NA	NA
18	61087788	rs182065061	NA	NA	A	C	0.9986	-1.248	1.0417	0.2309	NA	NA	NA	NA	NA	NA	NA	NA	NA	NA	NA	NA	NA	NA	NA	NA	NA	NA	NA	NA	NA	NA	NA	NA	NA	NA	NA	NA
18	60035534	rs568097269	NA	NA	A	G	0.0011	-0.9792	0.8175	0.231	NA	NA	NA	NA	NA	NA	NA	NA	NA	NA	NA	NA	NA	NA	NA	NA	NA	NA	NA	NA	NA	NA	NA	NA	NA	NA	NA	NA
18	59806770	rs545455826	NA	NA	A	G	0.0015	-1.3018	1.0871	0.2311	NA	NA	NA	NA	NA	NA	NA	NA	NA	NA	NA	NA	NA	NA	NA	NA	NA	NA	NA	NA	NA	NA	NA	NA	NA	NA	NA	NA
18	59913304	rs373098123	NA	NA	A	T	0.9992	1.7906	1.496	0.2313	NA	NA	NA	NA	NA	A	T	0.999	-0.1186	0.5746	NA	NA	NA	NA	NA	NA	NA	NA	NA	NA	NA	NA	NA	NA	NA	NA	NA	NA
18	60594387	rs1014845305	NA	NA	T	C	0.0021	0.826	0.6902	0.2314	NA	NA	NA	NA	NA	NA	NA	NA	NA	NA	NA	NA	NA	NA	NA	NA	NA	NA	NA	NA	NA	NA	NA	NA	NA	NA	NA	NA
18	60597718	rs1054932680	NA	NA	A	C	0.9979	-0.826	0.6902	0.2314	NA	NA	NA	NA	NA	NA	NA	NA	NA	NA	NA	NA	NA	NA	NA	NA	NA	NA	NA	NA	NA	NA	NA	NA	NA	NA	NA	NA
18	60605605	rs995814958	NA	NA	T	C	0.0021	0.826	0.6902	0.2314	NA	NA	NA	NA	NA	NA	NA	NA	NA	NA	NA	NA	NA	NA	NA	NA	NA	NA	NA	NA	NA	NA	NA	NA	NA	NA	NA	NA
18	60794749	rs556708975	0.0001	0.0001	C	G	0.0007	2.5739	2.1518	0.2316	NA	NA	NA	NA	NA	NA	NA	NA	NA	NA	NA	NA	NA	NA	NA	NA	NA	NA	NA	NA	NA	NA	NA	NA	NA	NA	NA	NA
18	60771936	rs189155688	0	0.0001	T	C	0.9967	-1.6237	1.3579	0.2318	NA	NA	NA	NA	NA	NA	NA	NA	NA	NA	NA	NA	NA	NA	NA	NA	NA	NA	NA	NA	NA	NA	NA	NA	NA	NA	NA	NA
18	61168095	rs189635961	NA	NA	A	G	0.9992	-1.5193	1.2712	0.232	NA	NA	NA	NA	NA	NA	NA	NA	NA	NA	NA	NA	NA	NA	NA	NA	NA	NA	NA	NA	NA	NA	NA	NA	NA	NA	NA	NA
18	60978268	rs528770780	NA	NA	T	C	0.9971	-2.7798	2.3277	0.2324	NA	NA	NA	NA	NA	NA	NA	NA	NA	NA	NA	NA	NA	NA	NA	NA	NA	NA	NA	NA	NA	NA	NA	NA	NA	NA	NA	NA
18	60526936	rs75181345	0	0.0001	A	G	0.0094	-0.2561	0.2146	0.2327	NA	NA	NA	NA	NA	A	G	0.041	0.0086	0.6769	A	G	0.0415	0.0015	0.0168	0.9288	NA	NA	NA	NA	NA	NA	NA	NA	NA	NA	NA	NA
18	60447638	rs117211109	NA	NA	C	G	0.9985	1.8314	1.5349	0.2328	NA	NA	NA	NA	NA	C	G	0.9973	-0.1034	0.2647	NA	NA	NA	NA	NA	NA	NA	NA	NA	NA	NA	NA	NA	NA	NA	NA	NA	NA
18	60462603	rs569180091	NA	NA	T	C	0.0015	-1.8314	1.5349	0.2328	NA	NA	NA	NA	NA	T	C	0.0026	0.0933	0.3442	NA	NA	NA	NA	NA	NA	NA	NA	NA	NA	NA	NA	NA	NA	NA	NA	NA	NA
18	60403908	rs149945806	0.0225	0.0001	A	G	0.0009	-1.3295	1.1146	0.2329	NA	NA	NA	NA	NA	A	G	0.0006	-0.4667	0.05063	NA	NA	NA	NA	NA	NA	NA	NA	NA	NA	NA	NA	NA	NA	NA	NA	NA	NA
18	60281277	rs1355626473	NA	NA	A	T	0.9946	0.4143	0.3477	0.2334	NA	NA	NA	NA	NA	NA	NA	NA	NA	NA	NA	NA	NA	NA	NA	NA	NA	NA	NA	NA	NA	NA	NA	NA	NA	NA	NA	NA
18	60689068	rs544631880	0	0.0001	A	G	0.9994	1.7893	1.5014	0.2334	NA	NA	NA	NA	NA	NA	NA	NA	NA	NA	NA	NA	NA	NA	NA	NA	NA	NA	NA	NA	NA	NA	NA	NA	NA	NA	NA	NA
18	59775309	rs17641727	NA	NA	A	G	0.9937	0.3334	0.28	0.2338	NA	NA	NA	NA	NA	A	G	0.9726	0.0122	0.6396	A	G	0.9503	-0.036	0.0177	0.04244	NA	NA	NA	NA	NA	NA	NA	NA	NA	NA	NA	NA
18	60515989	rs578167718	NA	NA	A	G	0.0008	2.642	2.2189	0.2338	NA	NA	NA	NA	NA	NA	NA	NA	NA	NA	NA	NA	NA	NA	NA	NA	NA	NA	NA	NA	NA	NA	NA	NA	NA	NA	NA	NA
18	60557251	rs12956210	0.0001	0.0001	T	C	0.01	0.2531	0.2126	0.2338	NA	NA	NA	NA	NA	T	C	0.0443	-0.0394	0.04788	T	C	0.0418	-0.0166	0.0172	0.3351	NA	NA	NA	NA	NA	NA	NA	NA	NA	NA	NA	NA
18	59759358	rs992000504	NA	NA	T	C	0.9976	0.587	0.4935	0.2342	NA	NA	NA	NA	NA	NA	NA	NA	NA	NA	NA	NA	NA	NA	NA	NA	NA	NA	NA	NA	NA	NA	NA	NA	NA	NA	NA	NA
18	60478338	rs553265582	NA	NA	T	C	0.0015	2.4619	2.0695	0.2342	NA	NA	NA	NA	NA	NA	NA	NA	NA	NA	NA	NA	NA	NA	NA	NA	NA	NA	NA	NA	NA	NA	NA	NA	NA	NA	NA	NA
18	60348815	rs536660301	NA	NA	A	G	0.9991	1.3957	1.1742	0.2346	NA	NA	NA	NA	NA	NA	NA	NA	NA	NA	NA	NA	NA	NA	NA	NA	NA	NA	NA	NA	NA	NA	NA	NA	NA	NA	NA	NA
18	60514568	rs138113586	NA	NA	T	C	0.0006	1.5238	1.282	0.2346	NA	NA	NA	NA	NA	T	C	0.0041	-0.0581	0.4188	NA	NA	NA	NA	NA	NA	NA	NA	NA	NA	NA	NA	NA	NA	NA	NA	NA	NA
18	60221291	rs117374278	NA	NA	T	C	0.0012	-1.4173	1.1933	0.2349	NA	NA	NA	NA	NA	T	C	0.0068	0.069	0.1716	NA	NA	NA	NA	NA	NA	NA	NA	NA	NA	NA	NA	NA	NA	NA	NA	NA	NA
18	60257403	rs567051442	0	0.0001	A	G	0.0015	1.3159	1.108	0.235	NA	NA	NA	NA	NA	NA	NA	NA	NA	NA	NA	NA	NA	NA	NA	NA	NA	NA	NA	NA	NA	NA	NA	NA	NA	NA	NA	NA
18	60983473	rs78495745	NA	NA	T	C	0.9961	0.5345	0.4502	0.2351	NA	NA	NA	NA	NA	T	C	0.9805	-0.0172	0.5674	T	C	0.9832	-0.0805	0.0352	0.02218	NA	NA	NA	NA	NA	NA	NA	NA	NA	NA	NA	NA
18	60885193	rs796520557	NA	NA	C	G	0.0017	-0.913	0.7691	0.2352	NA	NA	NA	NA	NA	NA	NA	NA	NA	NA	NA	NA	NA	NA	NA	NA	NA	NA	NA	NA	NA	NA	NA	NA	NA	NA	NA	NA
18	60887131	rs796681609	NA	NA	T	C	0.9983	0.913	0.7691	0.2352	NA	NA	NA	NA	NA	NA	NA	NA	NA	NA	NA	NA	NA	NA	NA	NA	NA	NA	NA	NA	NA	NA	NA	NA	NA	NA	NA	NA
18	60399201	rs540618058	0	0.0001	A	G	0.0038	0.4601	0.3877	0.2353	NA	NA	NA	NA	NA	NA	NA	NA	NA	NA	NA	NA	NA	NA	NA	NA	NA	NA	NA	NA	NA	NA	NA	NA	NA	NA	NA	NA
18	60102479	rs145987139	NA	NA	T	C	0.9995	1.662	1.4007	0.2354	NA	NA	NA	NA	NA	NA	NA	NA	NA	NA	NA	NA	NA	NA	NA	NA	NA	NA	NA	NA	NA	NA	NA	NA	NA	NA	NA	NA
18	60274971	rs367745722	0	0.0001	T	C	0.9984	0.8938	0.7537	0.2356	NA	NA	NA	NA	NA	NA	NA	NA	NA	NA	NA	NA	NA	NA	NA	NA	NA	NA	NA	NA	NA	NA	NA	NA	NA	NA	NA	NA
18	60811813	rs552449547	0	0.0001	A	G	0.0031	-0.9558	0.806	0.2357	NA	NA	NA	NA	NA	NA	NA	NA	NA	NA	NA	NA	NA	NA	NA	NA	NA	NA	NA	NA	NA	NA	NA	NA	NA	NA	NA	NA
18	60112818	rs532030383	NA	NA	T	G	0.0005	-1.8289	1.5426	0.2358	NA	NA	NA	NA	NA	T	G	0.0022	0.1452	0.1921	NA	NA	NA	NA	NA	NA	NA	NA	NA	NA	NA	NA	NA	NA	NA	NA	NA	NA
18	60358234	rs116887748	NA	NA	T	C	0.0035	-0.4176	0.3523	0.2358	NA	NA	NA	NA	NA	T	C	0.0134	0.0188	0.6178	T	C	0.026	0.0577	0.0252	0.02214	NA	NA	NA	NA	NA	NA	NA	NA	NA	NA	NA	NA
18	59892145	rs940871006	NA	NA	T	C	0.0018	2.545	2.1471	0.2359	NA	NA	NA	NA	NA	NA	NA	NA	NA	NA	NA	NA	NA	NA	NA	NA	NA	NA	NA	NA	NA	NA	NA	NA	NA	NA	NA	NA
18	61133888	rs192935689	NA	NA	T	C	0.0019	0.8647	0.7296	0.236	NA	NA	NA	NA	NA	NA	NA	NA	NA	NA	NA	NA	NA	NA	NA	NA	NA	NA	NA	NA	NA	NA	NA	NA	NA	NA	NA	NA
18	60026993	rs115238071	NA	NA	A	G	0.0045	-0.9927	0.8378	0.2361	NA	NA	NA	NA	NA	NA	NA	NA	NA	NA	NA	NA	NA	NA	NA	NA	NA	NA	NA	NA	NA	NA	NA	NA	NA	NA	NA	NA
18	59992033	rs557017243	NA	NA	A	G	0.0006	-1.5303	1.2919	0.2362	NA	NA	NA	NA	NA	NA	NA	NA	NA	NA	NA	NA	NA	NA	NA	NA	NA	NA	NA	NA	NA	NA	NA	NA	NA	NA	NA	NA
18	60660164	rs11873200	NA	NA	C	G	0.003	0.5852	0.494	0.2362	NA	NA	NA	NA	NA	C	G	0.0119	0.1074	0.004784	C	G	0.0177	0.0016	0.0296	0.9578	NA	NA	NA	NA	NA	NA	NA	NA	NA	NA	NA	NA
18	60704868	rs563123327	0	0.0001	T	C	0.9973	1.6849	1.4223	0.2362	NA	NA	NA	NA	NA	NA	NA	NA	NA	NA	NA	NA	NA	NA	NA	NA	NA	NA	NA	NA	NA	NA	NA	NA	NA	NA	NA	NA
18	60710953	rs111855894	NA	NA	T	C	0.0027	0.6547	0.5527	0.2362	NA	NA	NA	NA	NA	T	C	0.0073	0.0086	0.8634	NA	NA	NA	NA	NA	NA	NA	NA	NA	NA	NA	NA	NA	NA	NA	NA	NA	NA
18	61086126	rs1049143523	NA	NA	T	G	0.9997	-2.4356	2.0583	0.2367	NA	NA	NA	NA	NA	NA	NA	NA	NA	NA	NA	NA	NA	NA	NA	NA	NA	NA	NA	NA	NA	NA	NA	NA	NA	NA	NA	NA
18	59786692	rs79667998	NA	NA	C	G	0.9977	1.7161	1.4506	0.2368	NA	NA	NA	NA	NA	C	G	0.997	-0.0489	0.5622	NA	NA	NA	NA	NA	NA	NA	NA	NA	NA	NA	NA	NA	NA	NA	NA	NA	NA
18	60855991	rs564380733	NA	NA	A	G	0.9986	2.4545	2.0747	0.2368	NA	NA	NA	NA	NA	NA	NA	NA	NA	NA	NA	NA	NA	NA	NA	NA	NA	NA	NA	NA	NA	NA	NA	NA	NA	NA	NA	NA
18	60474684	rs1200821961	NA	NA	A	T	0.0006	-1.7171	1.4518	0.2369	NA	NA	NA	NA	NA	NA	NA	NA	NA	NA	NA	NA	NA	NA	NA	NA	NA	NA	NA	NA	NA	NA	NA	NA	NA	NA	NA	NA
18	60818886	rs547096388	0.0001	0.0001	T	C	0.9991	2.224	1.8802	0.2369	NA	NA	NA	NA	NA	NA	NA	NA	NA	NA	NA	NA	NA	NA	NA	NA	NA	NA	NA	NA	NA	NA	NA	NA	NA	NA	NA	NA
18	60097872	rs148462858	NA	NA	A	C	0.9955	0.3922	0.3316	0.237	NA	NA	NA	NA	NA	A	C	0.9835	-0.0082	0.8025	A	C	0.9766	-0.0282	0.0232	0.2238	NA	NA	NA	NA	NA	NA	NA	NA	NA	NA	NA	NA
18	60026953	rs1014585760	NA	NA	A	G	0.0008	1.513	1.2799	0.2372	NA	NA	NA	NA	NA	NA	NA	NA	NA	NA	NA	NA	NA	NA	NA	NA	NA	NA	NA	NA	NA	NA	NA	NA	NA	NA	NA	NA
18	60983237	rs7239542	NA	NA	A	T	0.9913	1.2497	1.0573	0.2372	NA	NA	NA	NA	NA	A	T	0.9599	-0.0031	0.889	A	T	0.9595	-0.0544	0.019	0.004258	NA	NA	NA	NA	NA	NA	NA	NA	NA	NA	NA	NA
18	61146181	rs548270085	NA	NA	T	C	0.0019	2.4472	2.0703	0.2372	NA	NA	NA	NA	NA	NA	NA	NA	NA	NA	NA	NA	NA	NA	NA	NA	NA	NA	NA	NA	NA	NA	NA	NA	NA	NA	NA	NA
18	60303582	rs368816743	NA	NA	A	G	0.001	2.6383	2.2324	0.2373	NA	NA	NA	NA	NA	NA	NA	NA	NA	NA	NA	NA	NA	NA	NA	NA	NA	NA	NA	NA	NA	NA	NA	NA	NA	NA	NA	NA
18	60661740	rs34127588	NA	NA	T	C	0.0033	0.4411	0.3733	0.2373	NA	NA	NA	NA	NA	T	C	0.0113	-0.0022	0.9558	T	C	0.013	0.062	0.0378	0.1015	NA	NA	NA	NA	NA	NA	NA	NA	NA	NA	NA	NA
18	60678005	rs527859256	0.0225	0.0001	A	G	0.0024	-1.7185	1.4542	0.2373	NA	NA	NA	NA	NA	NA	NA	NA	NA	NA	NA	NA	NA	NA	NA	NA	NA	NA	NA	NA	NA	NA	NA	NA	NA	NA	NA	NA
18	60764879	rs543259131	NA	NA	A	G	0.012	-2.098	1.7757	0.2374	NA	NA	NA	NA	NA	NA	NA	NA	NA	NA	NA	NA	NA	NA	NA	NA	NA	NA	NA	NA	NA	NA	NA	NA	NA	NA	NA	NA
18	60992669	rs569598252	NA	NA	T	C	0.0006	2.5536	2.1618	0.2375	NA	NA	NA	NA	NA	NA	NA	NA	NA	NA	NA	NA	NA	NA	NA	NA	NA	NA	NA	NA	NA	NA	NA	NA	NA	NA	NA	NA
18	61045665	rs569601500	NA	NA	A	G	0.9989	2.3691	2.0056	0.2375	NA	NA	NA	NA	NA	NA	NA	NA	NA	NA	NA	NA	NA	NA	NA	NA	NA	NA	NA	NA	NA	NA	NA	NA	NA	NA	NA	NA
18	59917591	rs577942069	NA	NA	T	C	0.0007	2.6318	2.2288	0.2377	NA	NA	NA	NA	NA	NA	NA	NA	NA	NA	NA	NA	NA	NA	NA	NA	NA	NA	NA	NA	NA	NA	NA	NA	NA	NA	NA	NA
18	60552309	rs554394799	0.0001	0.0046	A	G	0.9982	1.88	1.5925	0.2378	NA	NA	NA	NA	NA	NA	NA	NA	NA	NA	NA	NA	NA	NA	NA	NA	NA	NA	NA	NA	NA	NA	NA	NA	NA	NA	NA	NA
18	59858941	rs544619619	NA	NA	A	G	0.9977	-0.7599	0.6439	0.2379	NA	NA	NA	NA	NA	NA	NA	NA	NA	NA	NA	NA	NA	NA	NA	NA	NA	NA	NA	NA	NA	NA	NA	NA	NA	NA	NA	NA
18	60775714	rs571521399	NA	NA	T	C	0.9991	1.4576	1.2349	0.2379	NA	NA	NA	NA	NA	T	C	0.9977	0.1017	0.285	NA	NA	NA	NA	NA	NA	NA	NA	NA	NA	NA	NA	NA	NA	NA	NA	NA	NA
18	60239946	rs574357275	NA	NA	A	C	0.0026	-1.2191	1.0332	0.238	NA	NA	NA	NA	NA	NA	NA	NA	NA	NA	NA	NA	NA	NA	NA	NA	NA	NA	NA	NA	NA	NA	NA	NA	NA	NA	NA	NA
18	60793521	rs117640948	0.0225	0.0001	T	C	0.0019	-1.0987	0.9313	0.2381	NA	NA	NA	NA	NA	T	C	0.0079	0.0446	0.3827	NA	NA	NA	NA	NA	NA	NA	NA	NA	NA	NA	NA	NA	NA	NA	NA	NA	NA
18	60280557	rs147849645	NA	NA	A	T	0.002	0.8446	0.7163	0.2383	NA	NA	NA	NA	NA	A	T	0.0075	0.0231	0.6461	NA	NA	NA	NA	NA	NA	NA	NA	NA	NA	NA	NA	NA	NA	NA	NA	NA	NA
18	60793494	rs4987856	0.0046	0.0002	T	C	0.0203	0.1585	0.1344	0.2384	NA	NA	NA	NA	NA	T	C	0.0949	0.003	0.8302	T	C	0.0811	-0.0072	0.0155	0.6439	NA	NA	NA	NA	NA	NA	NA	NA	NA	NA	NA	NA
18	60602646	rs1006936634	NA	NA	T	C	0.0041	0.5127	0.4354	0.239	NA	NA	NA	NA	NA	NA	NA	NA	NA	NA	NA	NA	NA	NA	NA	NA	NA	NA	NA	NA	NA	NA	NA	NA	NA	NA	NA	NA
18	59776316	rs531875679	NA	NA	T	C	0.9997	-2.3863	2.0269	0.2391	NA	NA	NA	NA	NA	NA	NA	NA	NA	NA	NA	NA	NA	NA	NA	NA	NA	NA	NA	NA	NA	NA	NA	NA	NA	NA	NA	NA
18	60132553	rs78851920	0.0491	0.0004	A	G	0.9777	0.1617	0.1374	0.2393	NA	NA	NA	NA	NA	A	G	0.9036	-0.0181	0.198	NA	NA	NA	NA	NA	NA	NA	NA	NA	NA	NA	NA	NA	NA	NA	NA	NA	NA
18	60732514	rs528537134	0	0.0001	T	C	0.0007	-2.1634	1.8387	0.2393	NA	NA	NA	NA	NA	NA	NA	NA	NA	NA	NA	NA	NA	NA	NA	NA	NA	NA	NA	NA	NA	NA	NA	NA	NA	NA	NA	NA
18	60746215	rs531164010	0	0.0106	T	C	0.0003	2.5421	2.1623	0.2397	NA	NA	NA	NA	NA	NA	NA	NA	NA	NA	NA	NA	NA	NA	NA	NA	NA	NA	NA	NA	NA	NA	NA	NA	NA	NA	NA	NA
18	60445199	rs191464148	NA	NA	A	G	0.9995	1.9242	1.6372	0.2399	NA	NA	NA	NA	NA	NA	NA	NA	NA	NA	NA	NA	NA	NA	NA	NA	NA	NA	NA	NA	NA	NA	NA	NA	NA	NA	NA	NA
18	60860843	rs577458593	0.0026	0.001	A	G	0.0899	-0.0839	0.0714	0.2403	NA	NA	NA	NA	NA	NA	NA	NA	NA	NA	NA	NA	NA	NA	NA	NA	NA	NA	NA	NA	NA	NA	NA	NA	NA	NA	NA	NA
18	60174938	rs79599894	NA	NA	T	G	0.0044	-0.4113	0.3505	0.2406	NA	NA	NA	NA	NA	T	G	0.0212	-0.0043	0.8834	T	G	0.0212	0.0323	0.025	0.1973	NA	NA	NA	NA	NA	NA	NA	NA	NA	NA	NA	NA
18	60379265	rs139043117	NA	NA	A	G	0.9961	1.5759	1.3431	0.2407	NA	NA	NA	NA	NA	A	G	0.9876	-0.026	0.5051	A	G	0.9784	-0.0762	0.0285	0.007551	NA	NA	NA	NA	NA	NA	NA	NA	NA	NA	NA	NA
18	60507874	rs187675692	0.0001	0.0002	T	G	0.0011	-1.107	0.9435	0.2407	NA	NA	NA	NA	NA	NA	NA	NA	NA	NA	NA	NA	NA	NA	NA	NA	NA	NA	NA	NA	NA	NA	NA	NA	NA	NA	NA	NA
18	60678473	rs533430193	0	0.0001	A	G	0.0019	-2.3856	2.0335	0.2407	NA	NA	NA	NA	NA	NA	NA	NA	NA	NA	NA	NA	NA	NA	NA	NA	NA	NA	NA	NA	NA	NA	NA	NA	NA	NA	NA	NA
18	60769879	rs187553920	NA	NA	T	C	0.0012	-2.1591	1.8407	0.2408	NA	NA	NA	NA	NA	NA	NA	NA	NA	NA	NA	NA	NA	NA	NA	NA	NA	NA	NA	NA	NA	NA	NA	NA	NA	NA	NA	NA
18	60025143	rs138790411	NA	NA	A	G	0.0012	2.1423	1.8269	0.2409	NA	NA	NA	NA	NA	A	G	0.001	-0.13	0.4966	NA	NA	NA	NA	NA	NA	NA	NA	NA	NA	NA	NA	NA	NA	NA	NA	NA	NA
18	59842781	rs534728377	NA	NA	T	G	0.9998	-2.6782	2.2844	0.241	NA	NA	NA	NA	NA	NA	NA	NA	NA	NA	NA	NA	NA	NA	NA	NA	NA	NA	NA	NA	NA	NA	NA	NA	NA	NA	NA	NA
18	59812030	rs529758054	NA	NA	A	G	0.9978	1.5449	1.3179	0.2411	NA	NA	NA	NA	NA	NA	NA	NA	NA	NA	NA	NA	NA	NA	NA	NA	NA	NA	NA	NA	NA	NA	NA	NA	NA	NA	NA	NA
18	59829643	rs17069514	NA	NA	T	C	0.9964	0.5492	0.4685	0.2411	NA	NA	NA	NA	NA	T	C	0.9974	0.0591	0.6062	NA	NA	NA	NA	NA	NA	NA	NA	NA	NA	NA	NA	NA	NA	NA	NA	NA	NA
18	60761312	rs541367310	0.0001	0.0001	A	G	0.0009	-1.5586	1.3296	0.2411	NA	NA	NA	NA	NA	NA	NA	NA	NA	NA	NA	NA	NA	NA	NA	NA	NA	NA	NA	NA	NA	NA	NA	NA	NA	NA	NA	NA
18	61044469	rs139280081	NA	NA	A	C	0.9986	1.2763	1.0887	0.2411	NA	NA	NA	NA	NA	NA	NA	NA	NA	NA	NA	NA	NA	NA	NA	NA	NA	NA	NA	NA	NA	NA	NA	NA	NA	NA	NA	NA
18	60882355	rs550262772	0	0.0001	T	C	0.0009	2.1555	1.839	0.2412	NA	NA	NA	NA	NA	NA	NA	NA	NA	NA	NA	NA	NA	NA	NA	NA	NA	NA	NA	NA	NA	NA	NA	NA	NA	NA	NA	NA
18	59841166	rs534256678	NA	NA	A	C	0.0017	-0.7476	0.6381	0.2413	NA	NA	NA	NA	NA	NA	NA	NA	NA	NA	NA	NA	NA	NA	NA	NA	NA	NA	NA	NA	NA	NA	NA	NA	NA	NA	NA	NA
18	59842058	rs534049699	NA	NA	A	G	0.9983	0.7476	0.6381	0.2413	NA	NA	NA	NA	NA	NA	NA	NA	NA	NA	NA	NA	NA	NA	NA	NA	NA	NA	NA	NA	NA	NA	NA	NA	NA	NA	NA	NA
18	60702597	rs548332134	NA	NA	T	C	0.9988	-1.3136	1.1219	0.2416	NA	NA	NA	NA	NA	NA	NA	NA	NA	NA	NA	NA	NA	NA	NA	NA	NA	NA	NA	NA	NA	NA	NA	NA	NA	NA	NA	NA
18	60891949	rs545395631	0.0001	0.0046	A	T	0.9977	1.4479	1.2368	0.2417	NA	NA	NA	NA	NA	NA	NA	NA	NA	NA	NA	NA	NA	NA	NA	NA	NA	NA	NA	NA	NA	NA	NA	NA	NA	NA	NA	NA
18	60659744	rs191791777	0	0.0001	T	C	0.0015	-1.839	1.5711	0.2418	NA	NA	NA	NA	NA	NA	NA	NA	NA	NA	NA	NA	NA	NA	NA	NA	NA	NA	NA	NA	NA	NA	NA	NA	NA	NA	NA	NA
18	60821163	rs151072103	0.0001	0.0003	T	C	0.0038	-1.0525	0.8994	0.2419	NA	NA	NA	NA	NA	NA	NA	NA	NA	NA	NA	NA	NA	NA	NA	NA	NA	NA	NA	NA	NA	NA	NA	NA	NA	NA	NA	NA
18	60022147	rs79976373	NA	NA	T	C	0.0039	-0.49	0.4189	0.242	NA	NA	NA	NA	NA	T	C	0.0155	0.046	0.1717	T	C	0.0171	0.0035	0.0286	0.9022	NA	NA	NA	NA	NA	NA	NA	NA	NA	NA	NA	NA
18	60292207	rs148322090	0	0.0001	A	G	0.9993	2.4584	2.1012	0.242	NA	NA	NA	NA	NA	NA	NA	NA	NA	NA	NA	NA	NA	NA	NA	NA	NA	NA	NA	NA	NA	NA	NA	NA	NA	NA	NA	NA
18	60083463	rs113449500	NA	NA	A	G	0.9968	1.2943	1.1073	0.2424	NA	NA	NA	NA	NA	NA	NA	NA	NA	NA	NA	NA	NA	NA	NA	NA	NA	NA	NA	NA	NA	NA	NA	NA	NA	NA	NA	NA
18	60232855	rs189907362	NA	NA	T	C	0.0005	-1.8857	1.6134	0.2425	NA	NA	NA	NA	NA	NA	NA	NA	NA	NA	NA	NA	NA	NA	NA	NA	NA	NA	NA	NA	NA	NA	NA	NA	NA	NA	NA	NA
18	60582541	rs533624700	NA	NA	A	C	0.0024	-0.7834	0.6708	0.2429	NA	NA	NA	NA	NA	NA	NA	NA	NA	NA	NA	NA	NA	NA	NA	NA	NA	NA	NA	NA	NA	NA	NA	NA	NA	NA	NA	NA
18	60002120	rs995338220	NA	NA	A	T	0.0017	0.7739	0.6631	0.2431	NA	NA	NA	NA	NA	NA	NA	NA	NA	NA	NA	NA	NA	NA	NA	NA	NA	NA	NA	NA	NA	NA	NA	NA	NA	NA	NA	NA
18	60332378	rs141543367	NA	NA	T	C	0.0036	-0.4153	0.356	0.2434	NA	NA	NA	NA	NA	T	C	0.0134	0.0138	0.715	T	C	0.0262	0.0572	0.0256	0.02535	NA	NA	NA	NA	NA	NA	NA	NA	NA	NA	NA	NA
18	60717902	rs188596572	NA	NA	A	T	0.0008	2.6114	2.2387	0.2434	NA	NA	NA	NA	NA	A	T	0.0047	-0.1065	0.1719	NA	NA	NA	NA	NA	NA	NA	NA	NA	NA	NA	NA	NA	NA	NA	NA	NA	NA
18	61131924	rs574473836	NA	NA	T	C	0.0018	-0.86	0.7374	0.2435	NA	NA	NA	NA	NA	NA	NA	NA	NA	NA	NA	NA	NA	NA	NA	NA	NA	NA	NA	NA	NA	NA	NA	NA	NA	NA	NA	NA
18	60587402	rs529825226	0	0.0106	A	G	0.999	1.4354	1.2309	0.2436	NA	NA	NA	NA	NA	NA	NA	NA	NA	NA	NA	NA	NA	NA	NA	NA	NA	NA	NA	NA	NA	NA	NA	NA	NA	NA	NA	NA
18	60001102	rs534259616	NA	NA	A	C	0.9983	1.7818	1.5288	0.2438	NA	NA	NA	NA	NA	A	C	0.9905	-0.0046	0.9179	NA	NA	NA	NA	NA	NA	NA	NA	NA	NA	NA	NA	NA	NA	NA	NA	NA	NA
18	60172241	rs1286395683	NA	NA	T	C	0.999	-2.1679	1.8602	0.2439	NA	NA	NA	NA	NA	NA	NA	NA	NA	NA	NA	NA	NA	NA	NA	NA	NA	NA	NA	NA	NA	NA	NA	NA	NA	NA	NA	NA
18	59710256	rs1032360620	NA	NA	A	G	0.0022	-0.6156	0.5284	0.244	NA	NA	NA	NA	NA	NA	NA	NA	NA	NA	NA	NA	NA	NA	NA	NA	NA	NA	NA	NA	NA	NA	NA	NA	NA	NA	NA	NA
18	61145741	rs897330790	NA	NA	T	C	0.0049	-1.3666	1.1731	0.244	NA	NA	NA	NA	NA	NA	NA	NA	NA	NA	NA	NA	NA	NA	NA	NA	NA	NA	NA	NA	NA	NA	NA	NA	NA	NA	NA	NA
18	60720021	rs571370760	0.0451	0.0001	A	T	0.0015	-0.7886	0.677	0.2441	NA	NA	NA	NA	NA	NA	NA	NA	NA	NA	NA	NA	NA	NA	NA	NA	NA	NA	NA	NA	NA	NA	NA	NA	NA	NA	NA	NA
18	60801093	rs1016632149	NA	NA	A	G	0.9992	-1.427	1.225	0.2441	NA	NA	NA	NA	NA	NA	NA	NA	NA	NA	NA	NA	NA	NA	NA	NA	NA	NA	NA	NA	NA	NA	NA	NA	NA	NA	NA	NA
18	60066965	rs149678571	NA	NA	A	G	0.0012	-1.8375	1.5793	0.2446	NA	NA	NA	NA	NA	NA	NA	NA	NA	NA	NA	NA	NA	NA	NA	NA	NA	NA	NA	NA	NA	NA	NA	NA	NA	NA	NA	NA
18	60192657	rs543278857	0.0225	0.0001	A	G	0.0002	-2.3308	2.0035	0.2447	NA	NA	NA	NA	NA	NA	NA	NA	NA	NA	NA	NA	NA	NA	NA	NA	NA	NA	NA	NA	NA	NA	NA	NA	NA	NA	NA	NA
18	60777353	rs2446494	0.0001	0.0001	A	G	0.0088	0.2701	0.2322	0.2448	NA	NA	NA	NA	NA	A	G	0.047	-0.0025	0.9022	A	G	0.044	-0.0224	0.017	0.1879	NA	NA	NA	NA	NA	NA	NA	NA	NA	NA	NA	NA
18	60778327	rs551788251	0.0001	0.0001	A	G	0.999	-2.1275	1.8293	0.2448	NA	NA	NA	NA	NA	NA	NA	NA	NA	NA	NA	NA	NA	NA	NA	NA	NA	NA	NA	NA	NA	NA	NA	NA	NA	NA	NA	NA
18	59892880	rs138493010	NA	NA	A	G	0.0005	-1.8213	1.567	0.2451	NA	NA	NA	NA	NA	NA	NA	NA	NA	NA	NA	NA	NA	NA	NA	NA	NA	NA	NA	NA	NA	NA	NA	NA	NA	NA	NA	NA
18	60753999	rs182991801	NA	NA	T	C	0.8213	-0.066	0.0568	0.2456	NA	NA	NA	NA	NA	NA	NA	NA	NA	NA	NA	NA	NA	NA	NA	NA	NA	NA	NA	NA	NA	NA	NA	NA	NA	NA	NA	NA
18	60292236	rs140847426	NA	NA	T	G	0.0003	2.4085	2.075	0.2458	NA	NA	NA	NA	NA	NA	NA	NA	NA	NA	NA	NA	NA	NA	NA	NA	NA	NA	NA	NA	NA	NA	NA	NA	NA	NA	NA	NA
18	59933883	rs530340792	NA	NA	A	G	0.9994	1.5025	1.2948	0.2459	NA	NA	NA	NA	NA	NA	NA	NA	NA	NA	NA	NA	NA	NA	NA	NA	NA	NA	NA	NA	NA	NA	NA	NA	NA	NA	NA	NA
18	60287983	rs557663597	0.0002	0.0004	A	G	0.9977	-0.673	0.5802	0.2461	NA	NA	NA	NA	NA	NA	NA	NA	NA	NA	NA	NA	NA	NA	NA	NA	NA	NA	NA	NA	NA	NA	NA	NA	NA	NA	NA	NA
18	59701221	rs1055648110	NA	NA	T	C	0.9981	1.7145	1.4785	0.2462	NA	NA	NA	NA	NA	NA	NA	NA	NA	NA	NA	NA	NA	NA	NA	NA	NA	NA	NA	NA	NA	NA	NA	NA	NA	NA	NA	NA
18	60224049	rs150214808	0	0.0001	A	G	0.0016	-0.8645	0.7456	0.2462	NA	NA	NA	NA	NA	NA	NA	NA	NA	NA	NA	NA	NA	NA	NA	NA	NA	NA	NA	NA	NA	NA	NA	NA	NA	NA	NA	NA
18	60566324	rs566948043	0.0001	0.0002	T	C	0.0015	1.4137	1.2191	0.2462	NA	NA	NA	NA	NA	NA	NA	NA	NA	NA	NA	NA	NA	NA	NA	NA	NA	NA	NA	NA	NA	NA	NA	NA	NA	NA	NA	NA
18	60615837	rs537738599	NA	NA	T	G	0.9998	-2.4007	2.0724	0.2467	NA	NA	NA	NA	NA	T	G	0.996	-0.0065	0.9501	NA	NA	NA	NA	NA	NA	NA	NA	NA	NA	NA	NA	NA	NA	NA	NA	NA	NA
18	60306031	rs76840083	0	0.0001	T	C	0.0015	-0.8666	0.7483	0.2468	NA	NA	NA	NA	NA	T	C	0.0062	-0.0129	0.8103	NA	NA	NA	NA	NA	NA	NA	NA	NA	NA	NA	NA	NA	NA	NA	NA	NA	NA
18	60838113	rs544813272	0	0.0001	A	G	0.0032	-1.9317	1.6686	0.247	NA	NA	NA	NA	NA	NA	NA	NA	NA	NA	NA	NA	NA	NA	NA	NA	NA	NA	NA	NA	NA	NA	NA	NA	NA	NA	NA	NA
18	60256962	rs999009178	NA	NA	C	G	0.9977	-0.9842	0.8504	0.2471	NA	NA	NA	NA	NA	NA	NA	NA	NA	NA	NA	NA	NA	NA	NA	NA	NA	NA	NA	NA	NA	NA	NA	NA	NA	NA	NA	NA
18	60774748	rs891575573	NA	NA	T	G	0.001	1.1632	1.0049	0.2471	NA	NA	NA	NA	NA	NA	NA	NA	NA	NA	NA	NA	NA	NA	NA	NA	NA	NA	NA	NA	NA	NA	NA	NA	NA	NA	NA	NA
18	60445458	rs551456645	0	0.0106	A	C	0.9989	-2.1063	1.8211	0.2475	NA	NA	NA	NA	NA	NA	NA	NA	NA	NA	NA	NA	NA	NA	NA	NA	NA	NA	NA	NA	NA	NA	NA	NA	NA	NA	NA	NA
18	60691743	rs543098328	0	0.0001	A	G	0.0009	-1.3718	1.1862	0.2475	NA	NA	NA	NA	NA	NA	NA	NA	NA	NA	NA	NA	NA	NA	NA	NA	NA	NA	NA	NA	NA	NA	NA	NA	NA	NA	NA	NA
18	60970403	rs138265247	NA	NA	A	C	0.0016	0.8016	0.6931	0.2475	NA	NA	NA	NA	NA	NA	NA	NA	NA	NA	NA	NA	NA	NA	NA	NA	NA	NA	NA	NA	NA	NA	NA	NA	NA	NA	NA	NA
18	60601146	rs35036926	0.0001	0.0001	A	G	0.0141	0.1862	0.161	0.2476	NA	NA	NA	NA	NA	A	G	0.0653	-0.0492	0.002867	A	G	0.0721	0.0072	0.0125	0.5627	NA	NA	NA	NA	NA	NA	NA	NA	NA	NA	NA	NA
18	60536953	rs138311293	NA	NA	A	G	0.0026	0.7447	0.6442	0.2477	NA	NA	NA	NA	NA	A	G	0.0032	0.0838	0.3119	NA	NA	NA	NA	NA	NA	NA	NA	NA	NA	NA	NA	NA	NA	NA	NA	NA	NA
18	60556265	rs556321845	0.0001	0.0002	C	G	0.9984	-0.8826	0.7636	0.2477	NA	NA	NA	NA	NA	NA	NA	NA	NA	NA	NA	NA	NA	NA	NA	NA	NA	NA	NA	NA	NA	NA	NA	NA	NA	NA	NA	NA
18	60337309	rs148435020	NA	NA	T	C	0.9973	0.7086	0.6132	0.2478	NA	NA	NA	NA	NA	T	C	0.9907	-0.0354	0.4296	NA	NA	NA	NA	NA	NA	NA	NA	NA	NA	NA	NA	NA	NA	NA	NA	NA	NA
18	60857965	rs557576514	0	0.0001	T	C	0.9992	-2.5456	2.203	0.2479	NA	NA	NA	NA	NA	NA	NA	NA	NA	NA	NA	NA	NA	NA	NA	NA	NA	NA	NA	NA	NA	NA	NA	NA	NA	NA	NA	NA
18	60940181	rs188485206	NA	NA	A	C	0.0012	-2.095	1.8138	0.2481	NA	NA	NA	NA	NA	NA	NA	NA	NA	NA	NA	NA	NA	NA	NA	NA	NA	NA	NA	NA	NA	NA	NA	NA	NA	NA	NA	NA
18	60812030	rs113379725	NA	NA	T	C	0.0008	1.434	1.2418	0.2482	NA	NA	NA	NA	NA	NA	NA	NA	NA	NA	NA	NA	NA	NA	NA	NA	NA	NA	NA	NA	NA	NA	NA	NA	NA	NA	NA	NA
18	60936631	rs542874780	NA	NA	A	C	0.9994	-1.4346	1.2424	0.2482	NA	NA	NA	NA	NA	NA	NA	NA	NA	NA	NA	NA	NA	NA	NA	NA	NA	NA	NA	NA	NA	NA	NA	NA	NA	NA	NA	NA
18	60937179	rs578031284	NA	NA	A	G	0.0006	1.4346	1.2424	0.2482	NA	NA	NA	NA	NA	NA	NA	NA	NA	NA	NA	NA	NA	NA	NA	NA	NA	NA	NA	NA	NA	NA	NA	NA	NA	NA	NA	NA
18	60557195	rs189894017	NA	NA	A	G	0.9985	-0.75	0.6496	0.2483	NA	NA	NA	NA	NA	A	G	0.9989	0.1341	0.5569	NA	NA	NA	NA	NA	NA	NA	NA	NA	NA	NA	NA	NA	NA	NA	NA	NA	NA
18	59833932	rs576909169	NA	NA	A	T	0.0016	-0.7393	0.6405	0.2484	NA	NA	NA	NA	NA	NA	NA	NA	NA	NA	NA	NA	NA	NA	NA	NA	NA	NA	NA	NA	NA	NA	NA	NA	NA	NA	NA	NA
18	59834230	rs561181342	NA	NA	T	C	0.0016	-0.7393	0.6405	0.2484	NA	NA	NA	NA	NA	NA	NA	NA	NA	NA	NA	NA	NA	NA	NA	NA	NA	NA	NA	NA	NA	NA	NA	NA	NA	NA	NA	NA
18	60058089	rs143361224	NA	NA	A	G	0.0012	-1.5119	1.3102	0.2485	NA	NA	NA	NA	NA	NA	NA	NA	NA	NA	NA	NA	NA	NA	NA	NA	NA	NA	NA	NA	NA	NA	NA	NA	NA	NA	NA	NA
18	60981743	rs114022264	NA	NA	A	G	0.9987	1.3795	1.1955	0.2485	NA	NA	NA	NA	NA	NA	NA	NA	NA	NA	NA	NA	NA	NA	NA	NA	NA	NA	NA	NA	NA	NA	NA	NA	NA	NA	NA	NA
18	60611944	rs186219060	0.0001	0.0003	A	G	0.9962	-0.8837	0.766	0.2486	NA	NA	NA	NA	NA	NA	NA	NA	NA	NA	NA	NA	NA	NA	NA	NA	NA	NA	NA	NA	NA	NA	NA	NA	NA	NA	NA	NA
18	61100536	rs117181324	NA	NA	T	C	0.9976	0.6195	0.5372	0.2488	NA	NA	NA	NA	NA	T	C	0.9916	0.03	0.5326	NA	NA	NA	NA	NA	NA	NA	NA	NA	NA	NA	NA	NA	NA	NA	NA	NA	NA
18	60944804	rs117760721	NA	NA	C	G	0.0103	-2.0848	1.8081	0.2489	NA	NA	NA	NA	NA	NA	NA	NA	NA	NA	NA	NA	NA	NA	NA	NA	NA	NA	NA	NA	NA	NA	NA	NA	NA	NA	NA	NA
18	60628684	rs796711550	NA	NA	T	C	0.9989	1.5518	1.3469	0.2493	NA	NA	NA	NA	NA	NA	NA	NA	NA	NA	NA	NA	NA	NA	NA	NA	NA	NA	NA	NA	NA	NA	NA	NA	NA	NA	NA	NA
18	60211229	rs549286838	NA	NA	T	C	0.9893	2.3086	2.0044	0.2494	NA	NA	NA	NA	NA	NA	NA	NA	NA	NA	NA	NA	NA	NA	NA	NA	NA	NA	NA	NA	NA	NA	NA	NA	NA	NA	NA	NA
18	60584093	rs565562901	0.0002	0.0003	T	C	0.9976	-0.647	0.5617	0.2494	NA	NA	NA	NA	NA	NA	NA	NA	NA	NA	NA	NA	NA	NA	NA	NA	NA	NA	NA	NA	NA	NA	NA	NA	NA	NA	NA	NA
18	60599831	rs146122014	0	0.0001	A	G	0.0014	-1.6712	1.4513	0.2495	NA	NA	NA	NA	NA	NA	NA	NA	NA	NA	NA	NA	NA	NA	NA	NA	NA	NA	NA	NA	NA	NA	NA	NA	NA	NA	NA	NA
18	60437669	rs564138444	NA	NA	T	C	0.0012	-1.9511	1.6946	0.2496	NA	NA	NA	NA	NA	NA	NA	NA	NA	NA	NA	NA	NA	NA	NA	NA	NA	NA	NA	NA	NA	NA	NA	NA	NA	NA	NA	NA
18	60532743	rs559202336	NA	NA	A	G	0.9988	1.9511	1.6946	0.2496	NA	NA	NA	NA	NA	A	G	0.9993	-0.0531	0.8623	NA	NA	NA	NA	NA	NA	NA	NA	NA	NA	NA	NA	NA	NA	NA	NA	NA	NA
18	59753185	rs149967891	NA	NA	A	G	0.0018	-1.7493	1.5196	0.2497	NA	NA	NA	NA	NA	NA	NA	NA	NA	NA	NA	NA	NA	NA	NA	NA	NA	NA	NA	NA	NA	NA	NA	NA	NA	NA	NA	NA
18	60062675	rs973104233	NA	NA	T	G	0.0008	-1.0812	0.9392	0.2497	NA	NA	NA	NA	NA	NA	NA	NA	NA	NA	NA	NA	NA	NA	NA	NA	NA	NA	NA	NA	NA	NA	NA	NA	NA	NA	NA	NA
18	59805409	rs552938478	NA	NA	A	G	0.0008	-1.493	1.2972	0.2498	NA	NA	NA	NA	NA	NA	NA	NA	NA	NA	NA	NA	NA	NA	NA	NA	NA	NA	NA	NA	NA	NA	NA	NA	NA	NA	NA	NA
18	60860846	rs200203240	0.0025	0.0013	T	C	0.9104	0.0822	0.0715	0.2501	NA	NA	NA	NA	NA	NA	NA	NA	NA	NA	NA	NA	NA	NA	NA	NA	NA	NA	NA	NA	NA	NA	NA	NA	NA	NA	NA	NA
18	60471931	rs369277960	0	0.0001	C	G	0.9965	0.5878	0.5112	0.2502	NA	NA	NA	NA	NA	NA	NA	NA	NA	NA	NA	NA	NA	NA	NA	NA	NA	NA	NA	NA	NA	NA	NA	NA	NA	NA	NA	NA
18	59922832	rs138534574	NA	NA	C	G	0.0014	-1.4361	1.2493	0.2503	NA	NA	NA	NA	NA	NA	NA	NA	NA	NA	NA	NA	NA	NA	NA	NA	NA	NA	NA	NA	NA	NA	NA	NA	NA	NA	NA	NA
18	60924482	rs189530454	NA	NA	A	G	0.0009	-1.7295	1.5044	0.2503	NA	NA	NA	NA	NA	A	G	0.0019	-0.1334	0.2566	NA	NA	NA	NA	NA	NA	NA	NA	NA	NA	NA	NA	NA	NA	NA	NA	NA	NA
18	59867259	rs922320442	NA	NA	A	T	0.9983	0.7159	0.6228	0.2504	NA	NA	NA	NA	NA	NA	NA	NA	NA	NA	NA	NA	NA	NA	NA	NA	NA	NA	NA	NA	NA	NA	NA	NA	NA	NA	NA	NA
18	60445320	rs542867286	0	0.0001	A	C	0.9975	-1.9299	1.6791	0.2504	NA	NA	NA	NA	NA	NA	NA	NA	NA	NA	NA	NA	NA	NA	NA	NA	NA	NA	NA	NA	NA	NA	NA	NA	NA	NA	NA	NA
18	61132429	rs1015733397	NA	NA	T	C	0.0013	-2.5274	2.1991	0.2504	NA	NA	NA	NA	NA	NA	NA	NA	NA	NA	NA	NA	NA	NA	NA	NA	NA	NA	NA	NA	NA	NA	NA	NA	NA	NA	NA	NA
18	60210559	rs75690268	NA	NA	A	G	0.0026	-2.3765	2.068	0.2505	NA	NA	NA	NA	NA	NA	NA	NA	NA	NA	NA	NA	NA	NA	NA	NA	NA	NA	NA	NA	NA	NA	NA	NA	NA	NA	NA	NA
18	61106111	rs1034123023	NA	NA	T	C	0.9969	0.6449	0.5611	0.2505	NA	NA	NA	NA	NA	NA	NA	NA	NA	NA	NA	NA	NA	NA	NA	NA	NA	NA	NA	NA	NA	NA	NA	NA	NA	NA	NA	NA
18	60289649	rs568925158	NA	NA	C	G	0.999	-2.3772	2.0691	0.2506	NA	NA	NA	NA	NA	NA	NA	NA	NA	NA	NA	NA	NA	NA	NA	NA	NA	NA	NA	NA	NA	NA	NA	NA	NA	NA	NA	NA
18	60804918	rs533588815	0.0001	0.0001	A	C	0.0012	1.3843	1.2053	0.2508	NA	NA	NA	NA	NA	NA	NA	NA	NA	NA	NA	NA	NA	NA	NA	NA	NA	NA	NA	NA	NA	NA	NA	NA	NA	NA	NA	NA
18	60265542	rs566469129	NA	NA	C	G	0.0004	2.0381	1.7754	0.251	NA	NA	NA	NA	NA	NA	NA	NA	NA	NA	NA	NA	NA	NA	NA	NA	NA	NA	NA	NA	NA	NA	NA	NA	NA	NA	NA	NA
18	59875792	rs1051923533	NA	NA	A	G	0.0007	2.5387	2.2126	0.2512	NA	NA	NA	NA	NA	NA	NA	NA	NA	NA	NA	NA	NA	NA	NA	NA	NA	NA	NA	NA	NA	NA	NA	NA	NA	NA	NA	NA
18	60667025	rs535816231	0	0.0001	A	T	0.0018	2.0825	1.815	0.2512	NA	NA	NA	NA	NA	NA	NA	NA	NA	NA	NA	NA	NA	NA	NA	NA	NA	NA	NA	NA	NA	NA	NA	NA	NA	NA	NA	NA
18	60692696	rs143023767	0.0001	0.0002	A	G	0.0007	1.838	1.6017	0.2512	NA	NA	NA	NA	NA	NA	NA	NA	NA	NA	NA	NA	NA	NA	NA	NA	NA	NA	NA	NA	NA	NA	NA	NA	NA	NA	NA	NA
18	61106749	rs72946594	NA	NA	T	C	0.992	0.325	0.2833	0.2512	NA	NA	NA	NA	NA	T	C	0.9632	-0.051	0.01962	T	C	0.9643	0.0328	0.0192	0.08779	NA	NA	NA	NA	NA	NA	NA	NA	NA	NA	NA	NA
18	60373972	rs561819550	NA	NA	T	G	0.999	1.4294	1.2461	0.2513	NA	NA	NA	NA	NA	NA	NA	NA	NA	NA	NA	NA	NA	NA	NA	NA	NA	NA	NA	NA	NA	NA	NA	NA	NA	NA	NA	NA
18	60601103	rs149974839	0	0.0001	T	C	0.9987	1.6812	1.4659	0.2515	NA	NA	NA	NA	NA	NA	NA	NA	NA	NA	NA	NA	NA	NA	NA	NA	NA	NA	NA	NA	NA	NA	NA	NA	NA	NA	NA	NA
18	60233984	rs531952639	0	0.0001	A	C	0.9995	1.6855	1.4704	0.2517	NA	NA	NA	NA	NA	NA	NA	NA	NA	NA	NA	NA	NA	NA	NA	NA	NA	NA	NA	NA	NA	NA	NA	NA	NA	NA	NA	NA
18	60304774	rs529476734	0	0.0001	T	C	0.0021	-1.6925	1.4774	0.252	NA	NA	NA	NA	NA	NA	NA	NA	NA	NA	NA	NA	NA	NA	NA	NA	NA	NA	NA	NA	NA	NA	NA	NA	NA	NA	NA	NA
18	60777076	rs544061463	0.0001	0.0046	A	G	0.0014	-0.8234	0.7188	0.252	NA	NA	NA	NA	NA	NA	NA	NA	NA	NA	NA	NA	NA	NA	NA	NA	NA	NA	NA	NA	NA	NA	NA	NA	NA	NA	NA	NA
18	60301246	rs538219297	0.0003	0.0007	A	C	0.994	-0.3935	0.3437	0.2523	NA	NA	NA	NA	NA	NA	NA	NA	NA	NA	NA	NA	NA	NA	NA	NA	NA	NA	NA	NA	NA	NA	NA	NA	NA	NA	NA	NA
18	60614284	rs183916164	0.0451	0.0001	T	C	0.9958	0.3796	0.3316	0.2524	NA	NA	NA	NA	NA	T	C	0.9827	0.064	0.04331	T	C	0.9822	-0.0039	0.0274	0.886	NA	NA	NA	NA	NA	NA	NA	NA	NA	NA	NA	NA
18	60021761	rs35211496	NA	NA	T	C	0.0422	-0.11	0.0961	0.2525	T	C	0.0372	-0.0421	0.5993	T	C	0.1891	0.0321	0.001985	T	C	0.1618	0.0235	0.011	0.0319	NA	NA	NA	NA	NA	NA	NA	NA	NA	NA	NA	NA
18	60707531	rs566454428	0	0.0001	T	C	0.0008	1.6136	1.4104	0.2526	NA	NA	NA	NA	NA	NA	NA	NA	NA	NA	NA	NA	NA	NA	NA	NA	NA	NA	NA	NA	NA	NA	NA	NA	NA	NA	NA	NA
18	61001127	rs370412468	NA	NA	T	C	0.9994	-1.7891	1.564	0.2526	NA	NA	NA	NA	NA	NA	NA	NA	NA	NA	NA	NA	NA	NA	NA	NA	NA	NA	NA	NA	NA	NA	NA	NA	NA	NA	NA	NA
18	60016436	rs142575143	NA	NA	T	G	0.0051	-0.3937	0.3442	0.2527	NA	NA	NA	NA	NA	T	G	0.0249	-0.0116	0.6588	T	G	0.0241	0.0018	0.0254	0.9436	NA	NA	NA	NA	NA	NA	NA	NA	NA	NA	NA	NA
18	60766999	rs532676298	0.0001	0.0001	A	G	0.9992	1.7968	1.5709	0.2527	NA	NA	NA	NA	NA	NA	NA	NA	NA	NA	NA	NA	NA	NA	NA	NA	NA	NA	NA	NA	NA	NA	NA	NA	NA	NA	NA	NA
18	60732656	rs189724815	0.0015	0.0001	T	C	0.9578	0.1127	0.0985	0.2528	C	T	0.0602	-0.0134	0.8431	T	C	0.998	0.0722	0.592	NA	NA	NA	NA	NA	NA	NA	NA	NA	NA	NA	NA	NA	NA	NA	NA	NA	NA
18	60402597	rs567145968	0	0.0106	A	G	0.9992	-2.2874	2.0007	0.2529	NA	NA	NA	NA	NA	NA	NA	NA	NA	NA	NA	NA	NA	NA	NA	NA	NA	NA	NA	NA	NA	NA	NA	NA	NA	NA	NA	NA
18	60376593	rs542996655	0	0.0001	C	G	0.0014	-2.504	2.1908	0.2531	NA	NA	NA	NA	NA	NA	NA	NA	NA	NA	NA	NA	NA	NA	NA	NA	NA	NA	NA	NA	NA	NA	NA	NA	NA	NA	NA	NA
18	59851930	rs558649405	NA	NA	T	C	0.9984	0.7361	0.6443	0.2532	NA	NA	NA	NA	NA	NA	NA	NA	NA	NA	NA	NA	NA	NA	NA	NA	NA	NA	NA	NA	NA	NA	NA	NA	NA	NA	NA	NA
18	60768458	rs112429525	0	0.0001	T	G	0.004	0.5275	0.4616	0.2532	NA	NA	NA	NA	NA	T	G	0.0192	0.0083	0.7972	T	G	0.0214	-0.0054	0.0347	0.8775	NA	NA	NA	NA	NA	NA	NA	NA	NA	NA	NA	NA
18	61166562	rs376555656	NA	NA	T	C	0.002	-0.7435	0.6507	0.2532	NA	NA	NA	NA	NA	NA	NA	NA	NA	NA	NA	NA	NA	NA	NA	NA	NA	NA	NA	NA	NA	NA	NA	NA	NA	NA	NA	NA
18	59933118	rs548018968	NA	NA	A	G	0.0007	-1.7154	1.5024	0.2536	NA	NA	NA	NA	NA	NA	NA	NA	NA	NA	NA	NA	NA	NA	NA	NA	NA	NA	NA	NA	NA	NA	NA	NA	NA	NA	NA	NA
18	60384697	rs528827483	0.0225	0.0001	T	G	0.0019	-1.7931	1.5717	0.2539	NA	NA	NA	NA	NA	NA	NA	NA	NA	NA	NA	NA	NA	NA	NA	NA	NA	NA	NA	NA	NA	NA	NA	NA	NA	NA	NA	NA
18	60584777	rs111226089	NA	NA	T	C	0.0027	-1.424	1.2483	0.254	NA	NA	NA	NA	NA	NA	NA	NA	NA	NA	NA	NA	NA	NA	NA	NA	NA	NA	NA	NA	NA	NA	NA	NA	NA	NA	NA	NA
18	59720550	rs139558977	NA	NA	T	G	0.9982	1.7085	1.4988	0.2543	NA	NA	NA	NA	NA	NA	NA	NA	NA	NA	NA	NA	NA	NA	NA	NA	NA	NA	NA	NA	NA	NA	NA	NA	NA	NA	NA	NA
18	59729920	rs149901029	NA	NA	A	T	0.0018	-1.7085	1.4988	0.2543	NA	NA	NA	NA	NA	NA	NA	NA	NA	NA	NA	NA	NA	NA	NA	NA	NA	NA	NA	NA	NA	NA	NA	NA	NA	NA	NA	NA
18	59729959	rs528928964	NA	NA	T	G	0.9982	1.7085	1.4988	0.2543	NA	NA	NA	NA	NA	NA	NA	NA	NA	NA	NA	NA	NA	NA	NA	NA	NA	NA	NA	NA	NA	NA	NA	NA	NA	NA	NA	NA
18	59737074	rs143606627	NA	NA	A	G	0.0018	-1.7085	1.4988	0.2543	NA	NA	NA	NA	NA	NA	NA	NA	NA	NA	NA	NA	NA	NA	NA	NA	NA	NA	NA	NA	NA	NA	NA	NA	NA	NA	NA	NA
18	60363498	rs571616187	0.0001	0.0003	C	G	0.0035	0.4611	0.4045	0.2543	NA	NA	NA	NA	NA	NA	NA	NA	NA	NA	NA	NA	NA	NA	NA	NA	NA	NA	NA	NA	NA	NA	NA	NA	NA	NA	NA	NA
18	60299885	rs146574373	0.0002	0.0003	A	G	0.0042	0.4411	0.387	0.2544	NA	NA	NA	NA	NA	NA	NA	NA	NA	NA	NA	NA	NA	NA	NA	NA	NA	NA	NA	NA	NA	NA	NA	NA	NA	NA	NA	NA
18	60531543	rs965993015	NA	NA	T	C	0.0009	-1.159	1.0177	0.2548	NA	NA	NA	NA	NA	NA	NA	NA	NA	NA	NA	NA	NA	NA	NA	NA	NA	NA	NA	NA	NA	NA	NA	NA	NA	NA	NA	NA
18	60633320	rs150675399	0.0451	0.0001	T	C	0.9981	-2.3212	2.0381	0.2548	NA	NA	NA	NA	NA	T	C	0.9903	0.0183	0.6963	NA	NA	NA	NA	NA	NA	NA	NA	NA	NA	NA	NA	NA	NA	NA	NA	NA	NA
18	59929460	rs565603727	NA	NA	T	G	0.9989	-2.2019	1.9343	0.255	NA	NA	NA	NA	NA	NA	NA	NA	NA	NA	NA	NA	NA	NA	NA	NA	NA	NA	NA	NA	NA	NA	NA	NA	NA	NA	NA	NA
18	59793942	rs535577565	NA	NA	T	C	0.9995	1.6981	1.4922	0.2551	NA	NA	NA	NA	NA	NA	NA	NA	NA	NA	NA	NA	NA	NA	NA	NA	NA	NA	NA	NA	NA	NA	NA	NA	NA	NA	NA	NA
18	61023839	rs141206883	NA	NA	A	G	0.0009	-1.2009	1.0553	0.2551	NA	NA	NA	NA	NA	NA	NA	NA	NA	NA	NA	NA	NA	NA	NA	NA	NA	NA	NA	NA	NA	NA	NA	NA	NA	NA	NA	NA
18	59921184	rs527419870	NA	NA	A	C	0.9994	1.4927	1.3118	0.2552	NA	NA	NA	NA	NA	NA	NA	NA	NA	NA	NA	NA	NA	NA	NA	NA	NA	NA	NA	NA	NA	NA	NA	NA	NA	NA	NA	NA
18	60068745	rs576229622	NA	NA	T	G	0.999	1.3955	1.2264	0.2552	NA	NA	NA	NA	NA	NA	NA	NA	NA	NA	NA	NA	NA	NA	NA	NA	NA	NA	NA	NA	NA	NA	NA	NA	NA	NA	NA	NA
18	61061515	rs2077277	NA	NA	T	C	0.99	0.2997	0.2636	0.2555	NA	NA	NA	NA	NA	T	C	0.9605	-0.0277	0.1915	T	C	0.9669	-0.0198	0.0214	0.3546	NA	NA	NA	NA	NA	NA	NA	NA	NA	NA	NA	NA
18	61173047	rs548796483	NA	NA	T	C	0.0033	2.2635	1.992	0.2558	NA	NA	NA	NA	NA	NA	NA	NA	NA	NA	NA	NA	NA	NA	NA	NA	NA	NA	NA	NA	NA	NA	NA	NA	NA	NA	NA	NA
18	60216861	rs1001760558	NA	NA	A	G	0.999	-1.0321	0.9085	0.2559	NA	NA	NA	NA	NA	NA	NA	NA	NA	NA	NA	NA	NA	NA	NA	NA	NA	NA	NA	NA	NA	NA	NA	NA	NA	NA	NA	NA
18	61022556	rs72946535	NA	NA	T	C	0.0088	-0.2895	0.2549	0.256	NA	NA	NA	NA	NA	T	C	0.046	0.0301	0.1246	T	C	0.0388	0.0028	0.0183	0.8796	NA	NA	NA	NA	NA	NA	NA	NA	NA	NA	NA	NA
18	59910050	rs150208005	NA	NA	A	G	0.997	-0.6144	0.5412	0.2562	NA	NA	NA	NA	NA	A	G	0.9924	0.0133	0.7805	NA	NA	NA	NA	NA	NA	NA	NA	NA	NA	NA	NA	NA	NA	NA	NA	NA	NA
18	59955023	rs187883895	NA	NA	T	C	0.9984	-2.2906	2.0178	0.2563	NA	NA	NA	NA	NA	NA	NA	NA	NA	NA	NA	NA	NA	NA	NA	NA	NA	NA	NA	NA	NA	NA	NA	NA	NA	NA	NA	NA
18	59974080	rs189755119	NA	NA	A	G	0.0016	2.2906	2.0178	0.2563	NA	NA	NA	NA	NA	NA	NA	NA	NA	NA	NA	NA	NA	NA	NA	NA	NA	NA	NA	NA	NA	NA	NA	NA	NA	NA	NA	NA
18	60019884	rs551290533	NA	NA	T	C	0.0019	1.0785	0.9507	0.2566	NA	NA	NA	NA	NA	NA	NA	NA	NA	NA	NA	NA	NA	NA	NA	NA	NA	NA	NA	NA	NA	NA	NA	NA	NA	NA	NA	NA
18	60494089	rs139603773	0.0451	0.0001	T	C	0.003	-0.7581	0.6682	0.2566	NA	NA	NA	NA	NA	T	C	0.008	-0.0116	0.8108	NA	NA	NA	NA	NA	NA	NA	NA	NA	NA	NA	NA	NA	NA	NA	NA	NA	NA
18	60536053	rs994688914	NA	NA	A	G	0.0011	1.4712	1.2969	0.2566	NA	NA	NA	NA	NA	NA	NA	NA	NA	NA	NA	NA	NA	NA	NA	NA	NA	NA	NA	NA	NA	NA	NA	NA	NA	NA	NA	NA
18	60457463	rs17070343	0.0001	0.0002	A	G	0.0035	0.4839	0.4267	0.2567	NA	NA	NA	NA	NA	A	G	0.0137	0.0254	0.4782	A	G	0.0183	-0.0065	0.0302	0.8308	NA	NA	NA	NA	NA	NA	NA	NA	NA	NA	NA	NA
18	59757923	rs143463953	NA	NA	A	G	0.9975	1.6986	1.4978	0.2568	NA	NA	NA	NA	NA	NA	NA	NA	NA	NA	NA	NA	NA	NA	NA	NA	NA	NA	NA	NA	NA	NA	NA	NA	NA	NA	NA	NA
18	60777064	rs530632301	0	0.0001	T	G	0.0004	-1.9743	1.7409	0.2568	NA	NA	NA	NA	NA	NA	NA	NA	NA	NA	NA	NA	NA	NA	NA	NA	NA	NA	NA	NA	NA	NA	NA	NA	NA	NA	NA	NA
18	59891664	rs192329109	NA	NA	A	G	0.9986	0.9254	0.8165	0.257	NA	NA	NA	NA	NA	A	G	0.9961	-0.0491	0.4593	NA	NA	NA	NA	NA	NA	NA	NA	NA	NA	NA	NA	NA	NA	NA	NA	NA	NA
18	59893454	rs188608076	NA	NA	A	G	0.9986	0.9254	0.8165	0.257	NA	NA	NA	NA	NA	A	G	0.9961	-0.0508	0.4449	NA	NA	NA	NA	NA	NA	NA	NA	NA	NA	NA	NA	NA	NA	NA	NA	NA	NA
18	60160963	rs187557198	NA	NA	A	G	0.9997	2.302	2.0315	0.2571	NA	NA	NA	NA	NA	A	G	0.9972	0.083	0.4511	NA	NA	NA	NA	NA	NA	NA	NA	NA	NA	NA	NA	NA	NA	NA	NA	NA	NA
18	61114311	rs925577315	NA	NA	T	C	0.0031	-0.6382	0.5632	0.2571	NA	NA	NA	NA	NA	NA	NA	NA	NA	NA	NA	NA	NA	NA	NA	NA	NA	NA	NA	NA	NA	NA	NA	NA	NA	NA	NA	NA
18	59780170	rs62095333	NA	NA	C	G	0.9854	0.2028	0.179	0.2573	NA	NA	NA	NA	NA	C	G	0.9252	-0.0149	0.3475	C	G	0.9311	-0.0071	0.0142	0.6158	NA	NA	NA	NA	NA	NA	NA	NA	NA	NA	NA	NA
18	60068673	rs576742960	NA	NA	T	G	0.9986	-2.2964	2.0273	0.2573	NA	NA	NA	NA	NA	NA	NA	NA	NA	NA	NA	NA	NA	NA	NA	NA	NA	NA	NA	NA	NA	NA	NA	NA	NA	NA	NA	NA
18	60222936	rs188568914	NA	NA	A	G	0.0015	0.8494	0.7498	0.2573	NA	NA	NA	NA	NA	A	G	0.0049	0.0186	0.803	NA	NA	NA	NA	NA	NA	NA	NA	NA	NA	NA	NA	NA	NA	NA	NA	NA	NA
18	59711497	rs187431982	NA	NA	T	C	0.999	1.386	1.2244	0.2576	NA	NA	NA	NA	NA	T	C	0.9973	0.1227	0.1418	NA	NA	NA	NA	NA	NA	NA	NA	NA	NA	NA	NA	NA	NA	NA	NA	NA	NA
18	60389646	rs572350190	NA	NA	T	C	0.0004	-1.9459	1.7189	0.2576	NA	NA	NA	NA	NA	NA	NA	NA	NA	NA	NA	NA	NA	NA	NA	NA	NA	NA	NA	NA	NA	NA	NA	NA	NA	NA	NA	NA
18	59809021	rs543125085	NA	NA	A	G	0.0003	2.295	2.029	0.258	NA	NA	NA	NA	NA	NA	NA	NA	NA	NA	NA	NA	NA	NA	NA	NA	NA	NA	NA	NA	NA	NA	NA	NA	NA	NA	NA	NA
18	60530053	rs188520781	0.0001	0.0003	C	G	0.0032	0.7734	0.6839	0.2581	NA	NA	NA	NA	NA	NA	NA	NA	NA	NA	NA	NA	NA	NA	NA	NA	NA	NA	NA	NA	NA	NA	NA	NA	NA	NA	NA	NA
18	60736278	rs535343629	0	0.0001	A	T	0.9989	1.0306	0.9114	0.2581	NA	NA	NA	NA	NA	NA	NA	NA	NA	NA	NA	NA	NA	NA	NA	NA	NA	NA	NA	NA	NA	NA	NA	NA	NA	NA	NA	NA
18	60052935	rs78622775	NA	NA	T	G	0.0059	-0.363	0.3211	0.2582	NA	NA	NA	NA	NA	T	G	0.0236	0.0194	0.4819	T	G	0.0271	-0.0275	0.0243	0.2574	NA	NA	NA	NA	NA	NA	NA	NA	NA	NA	NA	NA
18	60866806	rs554668999	NA	NA	A	T	0.9992	-2.5218	2.2313	0.2584	NA	NA	NA	NA	NA	NA	NA	NA	NA	NA	NA	NA	NA	NA	NA	NA	NA	NA	NA	NA	NA	NA	NA	NA	NA	NA	NA	NA
18	60477893	rs62098623	NA	NA	A	G	0.0013	1.073	0.9496	0.2585	NA	NA	NA	NA	NA	A	G	0.0028	-0.0456	0.6283	NA	NA	NA	NA	NA	NA	NA	NA	NA	NA	NA	NA	NA	NA	NA	NA	NA	NA
18	59774746	rs559038771	NA	NA	A	G	0.9973	-2.2093	1.9557	0.2586	NA	NA	NA	NA	NA	NA	NA	NA	NA	NA	NA	NA	NA	NA	NA	NA	NA	NA	NA	NA	NA	NA	NA	NA	NA	NA	NA	NA
18	59809549	rs553465304	NA	NA	T	C	0.0027	2.2093	1.9557	0.2586	NA	NA	NA	NA	NA	NA	NA	NA	NA	NA	NA	NA	NA	NA	NA	NA	NA	NA	NA	NA	NA	NA	NA	NA	NA	NA	NA	NA
18	59844036	rs535395126	NA	NA	T	C	0.9973	-2.2093	1.9557	0.2586	NA	NA	NA	NA	NA	NA	NA	NA	NA	NA	NA	NA	NA	NA	NA	NA	NA	NA	NA	NA	NA	NA	NA	NA	NA	NA	NA	NA
18	60691527	rs576504895	0.0001	0.0002	T	C	0.0025	0.6534	0.5785	0.2587	NA	NA	NA	NA	NA	NA	NA	NA	NA	NA	NA	NA	NA	NA	NA	NA	NA	NA	NA	NA	NA	NA	NA	NA	NA	NA	NA	NA
18	60538630	rs71366957	0.0065	0.0002	A	G	0.0146	0.1809	0.1602	0.2589	NA	NA	NA	NA	NA	A	G	0.0656	-0.0378	0.02157	A	G	0.0706	0.0062	0.0126	0.6248	NA	NA	NA	NA	NA	NA	NA	NA	NA	NA	NA	NA
18	59896821	rs1348427754	NA	NA	T	C	0.9992	-2.4271	2.1501	0.259	NA	NA	NA	NA	NA	NA	NA	NA	NA	NA	NA	NA	NA	NA	NA	NA	NA	NA	NA	NA	NA	NA	NA	NA	NA	NA	NA	NA
18	59906898	rs189120846	NA	NA	T	C	0.0005	-1.9261	1.7073	0.2592	NA	NA	NA	NA	NA	T	C	0.0014	-0.0847	0.5136	NA	NA	NA	NA	NA	NA	NA	NA	NA	NA	NA	NA	NA	NA	NA	NA	NA	NA
18	59915489	rs185715783	NA	NA	A	G	0.0005	-1.9261	1.7073	0.2592	NA	NA	NA	NA	NA	A	G	0.0011	-0.1098	0.4669	NA	NA	NA	NA	NA	NA	NA	NA	NA	NA	NA	NA	NA	NA	NA	NA	NA	NA
18	60194771	rs190986034	0.0001	0.0001	A	G	0.0029	-0.5466	0.4848	0.2595	NA	NA	NA	NA	NA	A	G	0.0112	-0.0512	0.2341	NA	NA	NA	NA	NA	NA	NA	NA	NA	NA	NA	NA	NA	NA	NA	NA	NA	NA
18	60480256	rs554257232	NA	NA	A	G	0.0005	-1.4705	1.3043	0.2595	NA	NA	NA	NA	NA	A	G	0.001	0.2063	0.2151	NA	NA	NA	NA	NA	NA	NA	NA	NA	NA	NA	NA	NA	NA	NA	NA	NA	NA
18	60648330	rs184441816	0.0001	0.0002	A	C	0.0037	0.8683	0.7709	0.26	NA	NA	NA	NA	NA	NA	NA	NA	NA	NA	NA	NA	NA	NA	NA	NA	NA	NA	NA	NA	NA	NA	NA	NA	NA	NA	NA	NA
18	60651345	rs181432178	0.0001	0.0003	A	G	0.9963	-0.8683	0.7709	0.26	NA	NA	NA	NA	NA	NA	NA	NA	NA	NA	NA	NA	NA	NA	NA	NA	NA	NA	NA	NA	NA	NA	NA	NA	NA	NA	NA	NA
18	60070400	rs994353573	NA	NA	T	C	0.0005	2.084	1.8505	0.2601	NA	NA	NA	NA	NA	NA	NA	NA	NA	NA	NA	NA	NA	NA	NA	NA	NA	NA	NA	NA	NA	NA	NA	NA	NA	NA	NA	NA
18	59883554	rs148282293	NA	NA	A	G	0.001	2.1076	1.8728	0.2604	NA	NA	NA	NA	NA	NA	NA	NA	NA	NA	NA	NA	NA	NA	NA	NA	NA	NA	NA	NA	NA	NA	NA	NA	NA	NA	NA	NA
18	59994483	rs183362407	NA	NA	A	G	0.0021	-1.5695	1.3947	0.2605	NA	NA	NA	NA	NA	A	G	0.0074	0.1524	0.00245	NA	NA	NA	NA	NA	NA	NA	NA	NA	NA	NA	NA	NA	NA	NA	NA	NA	NA
18	60191825	rs569779605	0	0.0001	C	G	0.9997	2.0335	1.8071	0.2605	NA	NA	NA	NA	NA	NA	NA	NA	NA	NA	NA	NA	NA	NA	NA	NA	NA	NA	NA	NA	NA	NA	NA	NA	NA	NA	NA	NA
18	60356421	rs550079562	0	0.0001	A	G	0.002	1.9776	1.7583	0.2607	NA	NA	NA	NA	NA	NA	NA	NA	NA	NA	NA	NA	NA	NA	NA	NA	NA	NA	NA	NA	NA	NA	NA	NA	NA	NA	NA	NA
18	59856290	rs140385331	NA	NA	A	G	0.0009	-1.6418	1.4604	0.2609	NA	NA	NA	NA	NA	NA	NA	NA	NA	NA	NA	NA	NA	NA	NA	NA	NA	NA	NA	NA	NA	NA	NA	NA	NA	NA	NA	NA
18	60775838	rs145424102	0.0001	0.0001	C	G	0.9995	-2.101	1.8692	0.261	NA	NA	NA	NA	NA	NA	NA	NA	NA	NA	NA	NA	NA	NA	NA	NA	NA	NA	NA	NA	NA	NA	NA	NA	NA	NA	NA	NA
18	60388751	rs144491290	0	0.0001	T	C	0.999	-1.6978	1.5111	0.2612	NA	NA	NA	NA	NA	NA	NA	NA	NA	NA	NA	NA	NA	NA	NA	NA	NA	NA	NA	NA	NA	NA	NA	NA	NA	NA	NA	NA
18	60487623	rs141486126	0	0.0001	T	G	0.9963	0.6154	0.5478	0.2612	NA	NA	NA	NA	NA	T	G	0.9907	-0.0579	0.206	NA	NA	NA	NA	NA	NA	NA	NA	NA	NA	NA	NA	NA	NA	NA	NA	NA	NA
18	60682981	rs144182705	NA	NA	A	G	0.002	-0.7099	0.6319	0.2612	NA	NA	NA	NA	NA	A	G	0.0058	-0.0501	0.3954	NA	NA	NA	NA	NA	NA	NA	NA	NA	NA	NA	NA	NA	NA	NA	NA	NA	NA
18	59738885	rs149604333	NA	NA	A	G	0.0017	-1.7876	1.5923	0.2616	NA	NA	NA	NA	NA	NA	NA	NA	NA	NA	NA	NA	NA	NA	NA	NA	NA	NA	NA	NA	NA	NA	NA	NA	NA	NA	NA	NA
18	59769272	rs191317204	NA	NA	A	C	0.0017	-1.7876	1.5923	0.2616	NA	NA	NA	NA	NA	NA	NA	NA	NA	NA	NA	NA	NA	NA	NA	NA	NA	NA	NA	NA	NA	NA	NA	NA	NA	NA	NA	NA
18	60965470	rs185296654	NA	NA	T	C	0.0012	-2.2257	1.9831	0.2617	NA	NA	NA	NA	NA	T	C	0.0069	0.0109	0.843	NA	NA	NA	NA	NA	NA	NA	NA	NA	NA	NA	NA	NA	NA	NA	NA	NA	NA
18	61101206	rs1002267112	NA	NA	C	G	0.9969	0.623	0.5552	0.2618	NA	NA	NA	NA	NA	NA	NA	NA	NA	NA	NA	NA	NA	NA	NA	NA	NA	NA	NA	NA	NA	NA	NA	NA	NA	NA	NA	NA
18	61094148	rs571781235	NA	NA	A	G	0.0028	-1.5456	1.3782	0.2621	NA	NA	NA	NA	NA	NA	NA	NA	NA	NA	NA	NA	NA	NA	NA	NA	NA	NA	NA	NA	NA	NA	NA	NA	NA	NA	NA	NA
18	61099341	rs565983824	NA	NA	T	C	0.0028	-1.5456	1.3782	0.2621	NA	NA	NA	NA	NA	NA	NA	NA	NA	NA	NA	NA	NA	NA	NA	NA	NA	NA	NA	NA	NA	NA	NA	NA	NA	NA	NA	NA
18	59995904	rs914695143	NA	NA	T	C	0.9983	0.7169	0.6393	0.2622	NA	NA	NA	NA	NA	NA	NA	NA	NA	NA	NA	NA	NA	NA	NA	NA	NA	NA	NA	NA	NA	NA	NA	NA	NA	NA	NA	NA
18	60643703	rs949830072	NA	NA	C	G	0.9959	-0.4761	0.4249	0.2624	NA	NA	NA	NA	NA	NA	NA	NA	NA	NA	NA	NA	NA	NA	NA	NA	NA	NA	NA	NA	NA	NA	NA	NA	NA	NA	NA	NA
18	60895566	rs139901149	0	0.0001	A	G	0.9993	-2.3301	2.0793	0.2624	NA	NA	NA	NA	NA	NA	NA	NA	NA	NA	NA	NA	NA	NA	NA	NA	NA	NA	NA	NA	NA	NA	NA	NA	NA	NA	NA	NA
18	60389546	rs188137910	NA	NA	T	C	0.9987	1.5641	1.3971	0.2629	NA	NA	NA	NA	NA	T	C	0.9972	0.1314	0.1055	NA	NA	NA	NA	NA	NA	NA	NA	NA	NA	NA	NA	NA	NA	NA	NA	NA	NA
18	60036446	rs547088539	NA	NA	A	G	0.0003	2.3068	2.0613	0.2631	NA	NA	NA	NA	NA	NA	NA	NA	NA	NA	NA	NA	NA	NA	NA	NA	NA	NA	NA	NA	NA	NA	NA	NA	NA	NA	NA	NA
18	60763011	rs191064304	0.0002	0.0027	A	C	0.9961	-0.6758	0.6039	0.2631	NA	NA	NA	NA	NA	NA	NA	NA	NA	NA	NA	NA	NA	NA	NA	NA	NA	NA	NA	NA	NA	NA	NA	NA	NA	NA	NA	NA
18	60523455	rs147909994	0	0.0001	A	G	0.9951	-0.3994	0.3569	0.2632	NA	NA	NA	NA	NA	A	G	0.9831	-0.0637	0.04538	A	G	0.9816	0.0256	0.0244	0.2953	NA	NA	NA	NA	NA	NA	NA	NA	NA	NA	NA	NA
18	59862573	rs187424299	NA	NA	T	C	0.0006	-2.4394	2.1817	0.2635	NA	NA	NA	NA	NA	T	C	0.0035	0.0444	0.5481	NA	NA	NA	NA	NA	NA	NA	NA	NA	NA	NA	NA	NA	NA	NA	NA	NA	NA
18	59995012	rs548052770	NA	NA	C	G	0.0006	-2.4394	2.1817	0.2635	NA	NA	NA	NA	NA	NA	NA	NA	NA	NA	NA	NA	NA	NA	NA	NA	NA	NA	NA	NA	NA	NA	NA	NA	NA	NA	NA	NA
18	61168252	rs1021725720	NA	NA	T	G	0.9991	-1.2271	1.0975	0.2635	NA	NA	NA	NA	NA	NA	NA	NA	NA	NA	NA	NA	NA	NA	NA	NA	NA	NA	NA	NA	NA	NA	NA	NA	NA	NA	NA	NA
18	61053737	rs989378786	NA	NA	A	C	0.9984	-0.6577	0.5884	0.2637	NA	NA	NA	NA	NA	NA	NA	NA	NA	NA	NA	NA	NA	NA	NA	NA	NA	NA	NA	NA	NA	NA	NA	NA	NA	NA	NA	NA
18	59923572	rs182836114	NA	NA	T	C	0.0008	-1.591	1.4248	0.2641	NA	NA	NA	NA	NA	NA	NA	NA	NA	NA	NA	NA	NA	NA	NA	NA	NA	NA	NA	NA	NA	NA	NA	NA	NA	NA	NA	NA
18	60589988	rs142880689	0	0.0001	T	C	0.0007	-2.3291	2.0859	0.2642	NA	NA	NA	NA	NA	NA	NA	NA	NA	NA	NA	NA	NA	NA	NA	NA	NA	NA	NA	NA	NA	NA	NA	NA	NA	NA	NA	NA
18	60340879	rs570197685	0.0225	0.0001	A	C	0.0012	-2.39	2.1415	0.2644	NA	NA	NA	NA	NA	NA	NA	NA	NA	NA	NA	NA	NA	NA	NA	NA	NA	NA	NA	NA	NA	NA	NA	NA	NA	NA	NA	NA
18	60537406	rs952708671	NA	NA	A	G	0.0012	-2.057	1.8441	0.2647	NA	NA	NA	NA	NA	NA	NA	NA	NA	NA	NA	NA	NA	NA	NA	NA	NA	NA	NA	NA	NA	NA	NA	NA	NA	NA	NA	NA
18	59999434	rs181837761	NA	NA	T	G	0.0047	0.3686	0.3305	0.2648	NA	NA	NA	NA	NA	NA	NA	NA	NA	NA	NA	NA	NA	NA	NA	NA	NA	NA	NA	NA	NA	NA	NA	NA	NA	NA	NA	NA
18	60270242	rs567905658	0	0.0001	T	C	0.0039	0.4282	0.384	0.2648	NA	NA	NA	NA	NA	NA	NA	NA	NA	NA	NA	NA	NA	NA	NA	NA	NA	NA	NA	NA	NA	NA	NA	NA	NA	NA	NA	NA
18	59835590	rs117141735	NA	NA	A	C	0.0013	2.3559	2.1149	0.2653	NA	NA	NA	NA	NA	A	C	0.0027	0.1587	0.07115	NA	NA	NA	NA	NA	NA	NA	NA	NA	NA	NA	NA	NA	NA	NA	NA	NA	NA
18	60068639	rs192847628	NA	NA	A	G	0.0008	2.4128	2.1672	0.2656	NA	NA	NA	NA	NA	NA	NA	NA	NA	NA	NA	NA	NA	NA	NA	NA	NA	NA	NA	NA	NA	NA	NA	NA	NA	NA	NA	NA
18	60080472	rs188526618	NA	NA	A	G	0.9992	-2.4128	2.1672	0.2656	NA	NA	NA	NA	NA	NA	NA	NA	NA	NA	NA	NA	NA	NA	NA	NA	NA	NA	NA	NA	NA	NA	NA	NA	NA	NA	NA	NA
18	60920673	rs76604740	NA	NA	A	G	0.0069	-0.2974	0.2672	0.2656	NA	NA	NA	NA	NA	A	G	0.0341	-0.012	0.6012	A	G	0.0386	0.0131	0.0179	0.464	NA	NA	NA	NA	NA	NA	NA	NA	NA	NA	NA	NA
18	60230707	rs574514279	0	0.0001	A	T	0.0007	1.2805	1.1505	0.2657	NA	NA	NA	NA	NA	NA	NA	NA	NA	NA	NA	NA	NA	NA	NA	NA	NA	NA	NA	NA	NA	NA	NA	NA	NA	NA	NA	NA
18	60569967	rs895872530	NA	NA	A	G	0.0011	1.4375	1.2922	0.2659	NA	NA	NA	NA	NA	NA	NA	NA	NA	NA	NA	NA	NA	NA	NA	NA	NA	NA	NA	NA	NA	NA	NA	NA	NA	NA	NA	NA
18	60011293	rs150083087	NA	NA	A	T	0.9963	-0.4757	0.4281	0.2665	NA	NA	NA	NA	NA	NA	NA	NA	NA	NA	NA	NA	NA	NA	NA	NA	NA	NA	NA	NA	NA	NA	NA	NA	NA	NA	NA	NA
18	60204712	rs116975002	0.0225	0.0001	A	G	0.9956	0.3716	0.3346	0.2668	NA	NA	NA	NA	NA	A	G	0.9831	-0.0226	0.4891	A	G	0.9745	-0.0309	0.0226	0.173	NA	NA	NA	NA	NA	NA	NA	NA	NA	NA	NA	NA
18	60263816	rs543043150	NA	NA	T	C	0.0007	-1.2431	1.1196	0.2669	NA	NA	NA	NA	NA	T	C	0.0043	0.026	0.6851	NA	NA	NA	NA	NA	NA	NA	NA	NA	NA	NA	NA	NA	NA	NA	NA	NA	NA
18	60096200	rs1618130	NA	NA	A	C	0.012	-0.2152	0.1939	0.267	NA	NA	NA	NA	NA	A	C	0.0575	0.013	0.4764	A	C	0.0568	0.0113	0.0148	0.4461	NA	NA	NA	NA	NA	NA	NA	NA	NA	NA	NA	NA
18	60692528	rs549490644	0.0001	0.0003	A	G	0.0017	-0.8045	0.7249	0.267	NA	NA	NA	NA	NA	NA	NA	NA	NA	NA	NA	NA	NA	NA	NA	NA	NA	NA	NA	NA	NA	NA	NA	NA	NA	NA	NA	NA
18	60055900	rs143336249	NA	NA	A	G	0.9985	1.7223	1.5522	0.2672	NA	NA	NA	NA	NA	NA	NA	NA	NA	NA	NA	NA	NA	NA	NA	NA	NA	NA	NA	NA	NA	NA	NA	NA	NA	NA	NA	NA
18	60757001	rs751895	0.0291	0.0002	A	G	0.0127	-0.2044	0.1842	0.2672	NA	NA	NA	NA	NA	A	G	0.0475	-0.0279	0.152	A	G	0.0411	-0.0143	0.0172	0.405	NA	NA	NA	NA	NA	NA	NA	NA	NA	NA	NA	NA
18	60821991	rs552757669	0	0.0001	T	C	0.0007	1.5003	1.3523	0.2672	NA	NA	NA	NA	NA	NA	NA	NA	NA	NA	NA	NA	NA	NA	NA	NA	NA	NA	NA	NA	NA	NA	NA	NA	NA	NA	NA	NA
18	60326493	rs72945503	NA	NA	A	G	0.0022	-0.8425	0.7595	0.2673	NA	NA	NA	NA	NA	A	G	0.0058	0.0335	0.6057	NA	NA	NA	NA	NA	NA	NA	NA	NA	NA	NA	NA	NA	NA	NA	NA	NA	NA
18	60723824	rs1355826414	NA	NA	A	C	0.0003	2.3072	2.081	0.2676	NA	NA	NA	NA	NA	NA	NA	NA	NA	NA	NA	NA	NA	NA	NA	NA	NA	NA	NA	NA	NA	NA	NA	NA	NA	NA	NA	NA
18	60863379	rs145465509	0.0105	0.0001	A	T	0.0064	-0.6193	0.5589	0.2678	NA	NA	NA	NA	NA	A	T	0.0243	-0.0186	0.5209	A	T	0.0383	0.0412	0.0207	0.04603	NA	NA	NA	NA	NA	NA	NA	NA	NA	NA	NA	NA
18	60864486	rs116909185	0.0105	0.0001	A	G	0.0064	-0.6193	0.5589	0.2678	NA	NA	NA	NA	NA	A	G	0.0242	-0.0183	0.5285	A	G	0.0382	0.0377	0.0206	0.06731	NA	NA	NA	NA	NA	NA	NA	NA	NA	NA	NA	NA
18	60865066	rs75782850	0.0105	0.0001	C	G	0.0064	-0.6193	0.5589	0.2678	NA	NA	NA	NA	NA	C	G	0.0243	-0.0193	0.5061	C	G	0.0382	0.0374	0.0206	0.06973	NA	NA	NA	NA	NA	NA	NA	NA	NA	NA	NA	NA
18	60216248	rs542679749	0	0.0001	T	C	0.9973	0.9728	0.8785	0.2682	NA	NA	NA	NA	NA	NA	NA	NA	NA	NA	NA	NA	NA	NA	NA	NA	NA	NA	NA	NA	NA	NA	NA	NA	NA	NA	NA	NA
18	60221684	rs550296255	0	0.0001	T	C	0.999	1.5975	1.4431	0.2683	NA	NA	NA	NA	NA	NA	NA	NA	NA	NA	NA	NA	NA	NA	NA	NA	NA	NA	NA	NA	NA	NA	NA	NA	NA	NA	NA	NA
18	59730693	rs28736804	NA	NA	T	G	0.5449	0.0411	0.0372	0.2685	G	T	0.4096	0.0055	0.8569	NA	NA	NA	NA	NA	NA	NA	NA	NA	NA	NA	NA	NA	NA	NA	NA	NA	NA	NA	NA	NA	NA	NA
18	59770190	rs189453706	NA	NA	T	C	0.9986	1.6308	1.4745	0.2687	NA	NA	NA	NA	NA	T	C	0.9993	-0.0001	0.9996	NA	NA	NA	NA	NA	NA	NA	NA	NA	NA	NA	NA	NA	NA	NA	NA	NA	NA
18	59779619	rs192080934	NA	NA	A	G	0.0014	-1.6308	1.4745	0.2687	NA	NA	NA	NA	NA	A	G	0.0007	-0.0818	0.6925	NA	NA	NA	NA	NA	NA	NA	NA	NA	NA	NA	NA	NA	NA	NA	NA	NA	NA
18	60502227	rs534031579	0	0.0106	A	G	0.9991	-2.1458	1.9402	0.2687	NA	NA	NA	NA	NA	NA	NA	NA	NA	NA	NA	NA	NA	NA	NA	NA	NA	NA	NA	NA	NA	NA	NA	NA	NA	NA	NA	NA
18	60089578	rs62100872	NA	NA	T	G	0.9943	0.354	0.3202	0.2689	NA	NA	NA	NA	NA	T	G	0.9767	-0.0136	0.6182	T	G	0.9732	0.0106	0.0215	0.6207	NA	NA	NA	NA	NA	NA	NA	NA	NA	NA	NA	NA
18	60384847	rs528690289	0	0.0001	A	G	0.9989	-1.0443	0.9444	0.2689	NA	NA	NA	NA	NA	NA	NA	NA	NA	NA	NA	NA	NA	NA	NA	NA	NA	NA	NA	NA	NA	NA	NA	NA	NA	NA	NA	NA
18	59958384	rs542779718	NA	NA	T	C	0.0007	-1.3753	1.2442	0.269	NA	NA	NA	NA	NA	NA	NA	NA	NA	NA	NA	NA	NA	NA	NA	NA	NA	NA	NA	NA	NA	NA	NA	NA	NA	NA	NA	NA
18	60825026	rs546435626	NA	NA	C	G	0.9955	0.5583	0.5051	0.269	NA	NA	NA	NA	NA	NA	NA	NA	NA	NA	NA	NA	NA	NA	NA	NA	NA	NA	NA	NA	NA	NA	NA	NA	NA	NA	NA	NA
18	61042142	rs191231102	NA	NA	A	G	0.0014	-1.7939	1.6235	0.2692	NA	NA	NA	NA	NA	NA	NA	NA	NA	NA	NA	NA	NA	NA	NA	NA	NA	NA	NA	NA	NA	NA	NA	NA	NA	NA	NA	NA
18	60817518	rs796289612	NA	NA	T	C	0.0034	-0.4838	0.438	0.2693	NA	NA	NA	NA	NA	NA	NA	NA	NA	NA	NA	NA	NA	NA	NA	NA	NA	NA	NA	NA	NA	NA	NA	NA	NA	NA	NA	NA
18	60014868	rs144084724	NA	NA	A	G	0.0019	-0.9375	0.8488	0.2694	NA	NA	NA	NA	NA	A	G	0.0039	0.1381	0.04764	NA	NA	NA	NA	NA	NA	NA	NA	NA	NA	NA	NA	NA	NA	NA	NA	NA	NA
18	60687072	rs552901902	NA	NA	A	G	0.9992	-2.4131	2.1847	0.2694	NA	NA	NA	NA	NA	A	G	0.995	0.1497	0.1829	NA	NA	NA	NA	NA	NA	NA	NA	NA	NA	NA	NA	NA	NA	NA	NA	NA	NA
18	60706166	rs556589398	NA	NA	A	G	0.9992	-2.4131	2.1847	0.2694	NA	NA	NA	NA	NA	A	G	0.9951	0.1449	0.2244	NA	NA	NA	NA	NA	NA	NA	NA	NA	NA	NA	NA	NA	NA	NA	NA	NA	NA
18	60363854	rs36055813	0	0.0001	A	G	0.9939	-0.3406	0.3085	0.2697	NA	NA	NA	NA	NA	A	G	0.9734	0.037	0.1478	A	G	0.977	0.0071	0.0241	0.768	NA	NA	NA	NA	NA	NA	NA	NA	NA	NA	NA	NA
18	60849930	rs117938719	0.0225	0.0001	A	G	0.0027	-0.9967	0.9033	0.2698	NA	NA	NA	NA	NA	A	G	0.0187	-0.0157	0.6224	A	G	0.0137	0.0151	0.0443	0.7338	NA	NA	NA	NA	NA	NA	NA	NA	NA	NA	NA	NA
18	60860860	rs113237723	0.0051	0.0012	T	C	0.5498	0.0411	0.0372	0.2699	C	T	0.4504	-0.0256	0.3631	NA	NA	NA	NA	NA	T	C	0.3142	-0.0105	0.0088	0.2371	NA	NA	NA	NA	NA	NA	NA	NA	NA	NA	NA	NA
18	60216107	rs553700088	0	0.0001	A	G	0.0027	-0.9712	0.8811	0.2704	NA	NA	NA	NA	NA	NA	NA	NA	NA	NA	NA	NA	NA	NA	NA	NA	NA	NA	NA	NA	NA	NA	NA	NA	NA	NA	NA	NA
18	60154735	rs557471224	0	0.0001	T	C	0.0003	-1.9407	1.7615	0.2706	NA	NA	NA	NA	NA	NA	NA	NA	NA	NA	NA	NA	NA	NA	NA	NA	NA	NA	NA	NA	NA	NA	NA	NA	NA	NA	NA	NA
18	60227632	rs149135847	0	0.0001	A	G	0.9993	-1.2631	1.1467	0.2707	NA	NA	NA	NA	NA	NA	NA	NA	NA	NA	NA	NA	NA	NA	NA	NA	NA	NA	NA	NA	NA	NA	NA	NA	NA	NA	NA	NA
18	60237417	rs376740609	NA	NA	A	G	0.0019	-0.805	0.7308	0.2707	NA	NA	NA	NA	NA	NA	NA	NA	NA	NA	NA	NA	NA	NA	NA	NA	NA	NA	NA	NA	NA	NA	NA	NA	NA	NA	NA	NA
18	60358935	rs538367143	NA	NA	C	G	0.0003	2.2692	2.0621	0.2711	NA	NA	NA	NA	NA	NA	NA	NA	NA	NA	NA	NA	NA	NA	NA	NA	NA	NA	NA	NA	NA	NA	NA	NA	NA	NA	NA	NA
18	60408016	rs530782844	NA	NA	C	G	0.9997	-2.2692	2.0621	0.2711	NA	NA	NA	NA	NA	NA	NA	NA	NA	NA	NA	NA	NA	NA	NA	NA	NA	NA	NA	NA	NA	NA	NA	NA	NA	NA	NA	NA
18	60461871	rs573314091	NA	NA	T	G	0.0003	2.2692	2.0621	0.2711	NA	NA	NA	NA	NA	NA	NA	NA	NA	NA	NA	NA	NA	NA	NA	NA	NA	NA	NA	NA	NA	NA	NA	NA	NA	NA	NA	NA
18	60989189	rs562840351	NA	NA	A	G	0.9997	-2.293	2.0833	0.2711	NA	NA	NA	NA	NA	NA	NA	NA	NA	NA	NA	NA	NA	NA	NA	NA	NA	NA	NA	NA	NA	NA	NA	NA	NA	NA	NA	NA
18	60910830	rs528967308	NA	NA	A	G	0.9995	1.7034	1.548	0.2712	NA	NA	NA	NA	NA	NA	NA	NA	NA	NA	NA	NA	NA	NA	NA	NA	NA	NA	NA	NA	NA	NA	NA	NA	NA	NA	NA	NA
18	60444141	rs75992814	0	0.0001	T	C	0.9908	0.2489	0.2263	0.2713	NA	NA	NA	NA	NA	T	C	0.9604	-0.0098	0.6411	T	C	0.9593	-0.0036	0.017	0.8324	NA	NA	NA	NA	NA	NA	NA	NA	NA	NA	NA	NA
18	59902688	rs568307340	NA	NA	T	C	0.9986	-1.1234	1.0221	0.2717	NA	NA	NA	NA	NA	NA	NA	NA	NA	NA	NA	NA	NA	NA	NA	NA	NA	NA	NA	NA	NA	NA	NA	NA	NA	NA	NA	NA
18	60110167	rs185048673	0	0.0001	T	C	0.0011	-2.2269	2.0258	0.2717	NA	NA	NA	NA	NA	NA	NA	NA	NA	NA	NA	NA	NA	NA	NA	NA	NA	NA	NA	NA	NA	NA	NA	NA	NA	NA	NA	NA
18	60450522	rs184510057	0	0.0001	A	G	0.0013	-1.5757	1.4337	0.2718	NA	NA	NA	NA	NA	A	G	0.0029	-0.1287	0.1074	NA	NA	NA	NA	NA	NA	NA	NA	NA	NA	NA	NA	NA	NA	NA	NA	NA	NA
18	60514091	rs189040989	NA	NA	A	T	0.9987	1.5757	1.4337	0.2718	NA	NA	NA	NA	NA	A	T	0.9972	0.1344	0.09639	NA	NA	NA	NA	NA	NA	NA	NA	NA	NA	NA	NA	NA	NA	NA	NA	NA	NA
18	60540747	rs912362655	NA	NA	A	T	0.0043	-1.4394	1.3099	0.2718	NA	NA	NA	NA	NA	NA	NA	NA	NA	NA	NA	NA	NA	NA	NA	NA	NA	NA	NA	NA	NA	NA	NA	NA	NA	NA	NA	NA
18	61089115	rs367664792	NA	NA	T	C	0.9982	1.3299	1.2111	0.2722	NA	NA	NA	NA	NA	NA	NA	NA	NA	NA	NA	NA	NA	NA	NA	NA	NA	NA	NA	NA	NA	NA	NA	NA	NA	NA	NA	NA
18	61165117	rs185314266	NA	NA	A	G	0.9994	1.5177	1.3822	0.2722	NA	NA	NA	NA	NA	A	G	0.9963	0.0792	0.3072	NA	NA	NA	NA	NA	NA	NA	NA	NA	NA	NA	NA	NA	NA	NA	NA	NA	NA
18	60395357	rs550502191	NA	NA	A	G	0.0012	-1.9521	1.7788	0.2724	NA	NA	NA	NA	NA	NA	NA	NA	NA	NA	NA	NA	NA	NA	NA	NA	NA	NA	NA	NA	NA	NA	NA	NA	NA	NA	NA	NA
18	60656152	rs571888822	0	0.0001	A	G	0.0015	-1.7037	1.5526	0.2725	NA	NA	NA	NA	NA	NA	NA	NA	NA	NA	NA	NA	NA	NA	NA	NA	NA	NA	NA	NA	NA	NA	NA	NA	NA	NA	NA	NA
18	60926366	rs566808350	NA	NA	T	C	0.0011	-2.0779	1.8937	0.2725	NA	NA	NA	NA	NA	NA	NA	NA	NA	NA	NA	NA	NA	NA	NA	NA	NA	NA	NA	NA	NA	NA	NA	NA	NA	NA	NA	NA
18	60896035	rs2170296	NA	NA	A	G	0.0017	-2.2097	2.0155	0.2729	NA	NA	NA	NA	NA	A	G	0.0101	-0.0456	0.295	A	G	0.0213	0.0393	0.0284	0.1665	NA	NA	NA	NA	NA	NA	NA	NA	NA	NA	NA	NA
18	61099360	rs564868240	NA	NA	A	G	0.9955	0.7351	0.6707	0.2731	NA	NA	NA	NA	NA	NA	NA	NA	NA	NA	NA	NA	NA	NA	NA	NA	NA	NA	NA	NA	NA	NA	NA	NA	NA	NA	NA	NA
18	60462092	rs938920731	NA	NA	A	T	0.999	-1.4114	1.2881	0.2732	NA	NA	NA	NA	NA	NA	NA	NA	NA	NA	NA	NA	NA	NA	NA	NA	NA	NA	NA	NA	NA	NA	NA	NA	NA	NA	NA	NA
18	61138296	rs116064130	NA	NA	C	G	0.0027	2.3082	2.1071	0.2733	NA	NA	NA	NA	NA	C	G	0.0087	0.0245	0.6112	NA	NA	NA	NA	NA	NA	NA	NA	NA	NA	NA	NA	NA	NA	NA	NA	NA	NA
18	60236880	rs553189205	0	0.0001	T	C	0.0032	2.2158	2.0231	0.2734	NA	NA	NA	NA	NA	NA	NA	NA	NA	NA	NA	NA	NA	NA	NA	NA	NA	NA	NA	NA	NA	NA	NA	NA	NA	NA	NA	NA
18	60596916	rs183042971	0	0.0001	T	C	0.0016	-0.8389	0.766	0.2734	NA	NA	NA	NA	NA	NA	NA	NA	NA	NA	NA	NA	NA	NA	NA	NA	NA	NA	NA	NA	NA	NA	NA	NA	NA	NA	NA	NA
18	60830932	rs545126072	0.0001	0.0002	A	C	0.0009	2.1296	1.9444	0.2734	NA	NA	NA	NA	NA	NA	NA	NA	NA	NA	NA	NA	NA	NA	NA	NA	NA	NA	NA	NA	NA	NA	NA	NA	NA	NA	NA	NA
18	60334163	rs555628160	NA	NA	T	C	0.0015	-1.5273	1.3947	0.2735	NA	NA	NA	NA	NA	NA	NA	NA	NA	NA	NA	NA	NA	NA	NA	NA	NA	NA	NA	NA	NA	NA	NA	NA	NA	NA	NA	NA
18	59730452	rs192354828	NA	NA	T	C	0.9956	0.5044	0.4608	0.2737	NA	NA	NA	NA	NA	NA	NA	NA	NA	NA	NA	NA	NA	NA	NA	NA	NA	NA	NA	NA	NA	NA	NA	NA	NA	NA	NA	NA
18	60736806	rs529103755	0.0001	0.0002	A	G	0.0038	-0.5674	0.5184	0.2737	NA	NA	NA	NA	NA	NA	NA	NA	NA	NA	NA	NA	NA	NA	NA	NA	NA	NA	NA	NA	NA	NA	NA	NA	NA	NA	NA	NA
18	60625435	rs370156049	0	0.0001	A	G	0.0022	-1.1342	1.0363	0.2738	NA	NA	NA	NA	NA	NA	NA	NA	NA	NA	NA	NA	NA	NA	NA	NA	NA	NA	NA	NA	NA	NA	NA	NA	NA	NA	NA	NA
18	60541900	rs1482776978	NA	NA	A	G	0.9707	0.1367	0.125	0.2742	NA	NA	NA	NA	NA	NA	NA	NA	NA	NA	NA	NA	NA	NA	NA	NA	NA	NA	NA	NA	NA	NA	NA	NA	NA	NA	NA	NA
18	61016607	rs549914479	NA	NA	T	C	0.0022	-0.6596	0.6031	0.2742	NA	NA	NA	NA	NA	NA	NA	NA	NA	NA	NA	NA	NA	NA	NA	NA	NA	NA	NA	NA	NA	NA	NA	NA	NA	NA	NA	NA
18	61125480	rs191439995	NA	NA	T	C	0.9996	1.7376	1.5893	0.2743	NA	NA	NA	NA	NA	T	C	0.9982	-0.0556	0.62	NA	NA	NA	NA	NA	NA	NA	NA	NA	NA	NA	NA	NA	NA	NA	NA	NA	NA
18	60447799	rs145041862	NA	NA	A	G	0.0013	1.5501	1.4182	0.2744	NA	NA	NA	NA	NA	NA	NA	NA	NA	NA	NA	NA	NA	NA	NA	NA	NA	NA	NA	NA	NA	NA	NA	NA	NA	NA	NA	NA
18	60695745	rs11877590	NA	NA	T	G	0.0022	1.9256	1.7617	0.2744	NA	NA	NA	NA	NA	T	G	0.0114	0.0995	0.01206	T	G	0.0162	-0.0043	0.0316	0.8913	NA	NA	NA	NA	NA	NA	NA	NA	NA	NA	NA	NA
18	60696549	rs11876249	NA	NA	T	C	0.9978	-1.9256	1.7617	0.2744	NA	NA	NA	NA	NA	T	C	0.9885	-0.099	0.01242	T	C	0.9838	0.0096	0.0316	0.7624	NA	NA	NA	NA	NA	NA	NA	NA	NA	NA	NA	NA
18	60383793	rs532772124	NA	NA	T	G	0.0015	-0.8689	0.7952	0.2745	NA	NA	NA	NA	NA	NA	NA	NA	NA	NA	NA	NA	NA	NA	NA	NA	NA	NA	NA	NA	NA	NA	NA	NA	NA	NA	NA	NA
18	60493783	rs370391748	NA	NA	A	G	0.0021	1.8415	1.6854	0.2746	NA	NA	NA	NA	NA	NA	NA	NA	NA	NA	NA	NA	NA	NA	NA	NA	NA	NA	NA	NA	NA	NA	NA	NA	NA	NA	NA	NA
18	60844641	rs569038547	0	0.0001	A	G	0.0021	0.6971	0.6381	0.2746	NA	NA	NA	NA	NA	NA	NA	NA	NA	NA	NA	NA	NA	NA	NA	NA	NA	NA	NA	NA	NA	NA	NA	NA	NA	NA	NA	NA
18	60618936	rs185656974	NA	NA	A	G	0.0014	-1.7036	1.5596	0.2747	NA	NA	NA	NA	NA	A	G	0.0028	-0.1493	0.06246	NA	NA	NA	NA	NA	NA	NA	NA	NA	NA	NA	NA	NA	NA	NA	NA	NA	NA
18	60646017	rs182618661	NA	NA	C	G	0.9986	1.7036	1.5596	0.2747	NA	NA	NA	NA	NA	C	G	0.9971	0.1434	0.07116	NA	NA	NA	NA	NA	NA	NA	NA	NA	NA	NA	NA	NA	NA	NA	NA	NA	NA
18	60656341	rs558293096	NA	NA	T	C	0.9986	1.7036	1.5596	0.2747	NA	NA	NA	NA	NA	T	C	0.9972	0.1567	0.05098	NA	NA	NA	NA	NA	NA	NA	NA	NA	NA	NA	NA	NA	NA	NA	NA	NA	NA
18	60741840	rs568511357	NA	NA	A	C	0.9997	2.1297	1.9504	0.2748	NA	NA	NA	NA	NA	NA	NA	NA	NA	NA	NA	NA	NA	NA	NA	NA	NA	NA	NA	NA	NA	NA	NA	NA	NA	NA	NA	NA
18	60481329	rs143358304	NA	NA	A	G	0.9936	2.4275	2.2239	0.275	NA	NA	NA	NA	NA	A	G	0.995	0.1783	0.00397	NA	NA	NA	NA	NA	NA	NA	NA	NA	NA	NA	NA	NA	NA	NA	NA	NA	NA
18	60515381	rs35437035	NA	NA	A	G	0.0064	-2.4275	2.2239	0.275	NA	NA	NA	NA	NA	A	G	0.005	-0.1674	0.006875	NA	NA	NA	NA	NA	NA	NA	NA	NA	NA	NA	NA	NA	NA	NA	NA	NA	NA
18	60646007	rs371009766	0.0002	0.0004	A	G	0.0031	-0.5867	0.5378	0.2753	NA	NA	NA	NA	NA	NA	NA	NA	NA	NA	NA	NA	NA	NA	NA	NA	NA	NA	NA	NA	NA	NA	NA	NA	NA	NA	NA	NA
18	60241202	rs572528166	0.0225	0.0001	T	C	0.9984	0.836	0.7683	0.2765	NA	NA	NA	NA	NA	NA	NA	NA	NA	NA	NA	NA	NA	NA	NA	NA	NA	NA	NA	NA	NA	NA	NA	NA	NA	NA	NA	NA
18	60537488	rs565015492	NA	NA	A	C	0.9984	0.94	0.8647	0.277	NA	NA	NA	NA	NA	NA	NA	NA	NA	NA	NA	NA	NA	NA	NA	NA	NA	NA	NA	NA	NA	NA	NA	NA	NA	NA	NA	NA
18	60072466	rs374638496	NA	NA	T	G	0.0057	-0.8195	0.754	0.2771	NA	NA	NA	NA	NA	NA	NA	NA	NA	NA	NA	NA	NA	NA	NA	NA	NA	NA	NA	NA	NA	NA	NA	NA	NA	NA	NA	NA
18	60075756	rs371482345	NA	NA	T	C	0.0057	-0.8195	0.754	0.2771	NA	NA	NA	NA	NA	NA	NA	NA	NA	NA	NA	NA	NA	NA	NA	NA	NA	NA	NA	NA	NA	NA	NA	NA	NA	NA	NA	NA
18	60075952	rs373872480	NA	NA	A	G	0.9943	0.8195	0.754	0.2771	NA	NA	NA	NA	NA	NA	NA	NA	NA	NA	NA	NA	NA	NA	NA	NA	NA	NA	NA	NA	NA	NA	NA	NA	NA	NA	NA	NA
18	60543657	rs565077175	0	0.0001	A	T	0.9994	-1.889	1.7389	0.2773	NA	NA	NA	NA	NA	NA	NA	NA	NA	NA	NA	NA	NA	NA	NA	NA	NA	NA	NA	NA	NA	NA	NA	NA	NA	NA	NA	NA
18	60531073	rs1218221419	NA	NA	T	C	0.0011	1.3976	1.2871	0.2775	NA	NA	NA	NA	NA	NA	NA	NA	NA	NA	NA	NA	NA	NA	NA	NA	NA	NA	NA	NA	NA	NA	NA	NA	NA	NA	NA	NA
18	60851731	rs186476467	0	0.0001	T	C	0.0008	2.2646	2.0856	0.2776	NA	NA	NA	NA	NA	NA	NA	NA	NA	NA	NA	NA	NA	NA	NA	NA	NA	NA	NA	NA	NA	NA	NA	NA	NA	NA	NA	NA
18	60571449	rs111806304	0	0.0001	A	G	0.9972	1.3638	1.2567	0.2778	NA	NA	NA	NA	NA	NA	NA	NA	NA	NA	NA	NA	NA	NA	NA	NA	NA	NA	NA	NA	NA	NA	NA	NA	NA	NA	NA	NA
18	60413425	rs1018688483	NA	NA	T	C	0.9989	2.0947	1.9305	0.2779	NA	NA	NA	NA	NA	NA	NA	NA	NA	NA	NA	NA	NA	NA	NA	NA	NA	NA	NA	NA	NA	NA	NA	NA	NA	NA	NA	NA
18	60728575	rs568831746	0.0001	0.0002	A	T	0.9992	1.2826	1.1821	0.2779	NA	NA	NA	NA	NA	NA	NA	NA	NA	NA	NA	NA	NA	NA	NA	NA	NA	NA	NA	NA	NA	NA	NA	NA	NA	NA	NA	NA
18	60095334	rs181489057	NA	NA	T	C	0.9992	2.2006	2.0292	0.2781	NA	NA	NA	NA	NA	T	C	0.9971	0.106	0.1986	NA	NA	NA	NA	NA	NA	NA	NA	NA	NA	NA	NA	NA	NA	NA	NA	NA	NA
18	60843654	rs938365026	NA	NA	T	G	0.9987	-2.2366	2.0623	0.2781	NA	NA	NA	NA	NA	NA	NA	NA	NA	NA	NA	NA	NA	NA	NA	NA	NA	NA	NA	NA	NA	NA	NA	NA	NA	NA	NA	NA
18	61029039	rs7232410	NA	NA	T	C	0.9968	0.7262	0.6697	0.2781	NA	NA	NA	NA	NA	NA	NA	NA	NA	NA	NA	NA	NA	NA	NA	NA	NA	NA	NA	NA	NA	NA	NA	NA	NA	NA	NA	NA
18	60581171	rs538047462	0	0.0106	A	G	0.0027	-1.3646	1.2587	0.2783	NA	NA	NA	NA	NA	NA	NA	NA	NA	NA	NA	NA	NA	NA	NA	NA	NA	NA	NA	NA	NA	NA	NA	NA	NA	NA	NA	NA
18	60581245	rs111981094	0	0.0106	T	C	0.0027	-1.3646	1.2587	0.2783	NA	NA	NA	NA	NA	NA	NA	NA	NA	NA	NA	NA	NA	NA	NA	NA	NA	NA	NA	NA	NA	NA	NA	NA	NA	NA	NA	NA
18	60586150	rs113178646	0	0.0106	T	C	0.0027	-1.3646	1.2587	0.2783	NA	NA	NA	NA	NA	NA	NA	NA	NA	NA	NA	NA	NA	NA	NA	NA	NA	NA	NA	NA	NA	NA	NA	NA	NA	NA	NA	NA
18	60586768	rs112643665	0	0.0106	T	C	0.0027	-1.3646	1.2587	0.2783	NA	NA	NA	NA	NA	NA	NA	NA	NA	NA	NA	NA	NA	NA	NA	NA	NA	NA	NA	NA	NA	NA	NA	NA	NA	NA	NA	NA
18	60922899	rs79208923	NA	NA	C	G	0.9934	0.3393	0.3132	0.2785	NA	NA	NA	NA	NA	C	G	0.9665	0.0119	0.6181	C	G	0.9618	-0.008	0.0186	0.6658	NA	NA	NA	NA	NA	NA	NA	NA	NA	NA	NA	NA
18	61097472	rs575009899	NA	NA	C	G	0.9992	1.7346	1.6009	0.2786	NA	NA	NA	NA	NA	NA	NA	NA	NA	NA	NA	NA	NA	NA	NA	NA	NA	NA	NA	NA	NA	NA	NA	NA	NA	NA	NA	NA
18	61020159	rs189824383	NA	NA	C	G	0.0008	-2.2623	2.0884	0.2787	NA	NA	NA	NA	NA	NA	NA	NA	NA	NA	NA	NA	NA	NA	NA	NA	NA	NA	NA	NA	NA	NA	NA	NA	NA	NA	NA	NA
18	59997240	rs912123794	NA	NA	C	G	0.0027	-0.8734	0.8066	0.2789	NA	NA	NA	NA	NA	NA	NA	NA	NA	NA	NA	NA	NA	NA	NA	NA	NA	NA	NA	NA	NA	NA	NA	NA	NA	NA	NA	NA
18	59998185	rs530828906	NA	NA	A	G	0.9973	0.8734	0.8066	0.2789	NA	NA	NA	NA	NA	NA	NA	NA	NA	NA	NA	NA	NA	NA	NA	NA	NA	NA	NA	NA	NA	NA	NA	NA	NA	NA	NA	NA
18	60459449	rs866482076	NA	NA	C	G	0.9981	-1.8922	1.7484	0.2791	NA	NA	NA	NA	NA	NA	NA	NA	NA	NA	NA	NA	NA	NA	NA	NA	NA	NA	NA	NA	NA	NA	NA	NA	NA	NA	NA	NA
18	60301316	rs137995009	0.0002	0.0003	T	C	0.0038	0.492	0.4546	0.2792	NA	NA	NA	NA	NA	NA	NA	NA	NA	NA	NA	NA	NA	NA	NA	NA	NA	NA	NA	NA	NA	NA	NA	NA	NA	NA	NA	NA
18	60282595	rs117971515	NA	NA	T	G	0.0038	-0.4372	0.4042	0.2793	NA	NA	NA	NA	NA	T	G	0.0198	0.0421	0.1709	T	G	0.0216	0.045	0.0257	0.07999	NA	NA	NA	NA	NA	NA	NA	NA	NA	NA	NA	NA
18	59926099	rs555495637	NA	NA	A	G	0.0018	-0.6605	0.6107	0.2794	NA	NA	NA	NA	NA	NA	NA	NA	NA	NA	NA	NA	NA	NA	NA	NA	NA	NA	NA	NA	NA	NA	NA	NA	NA	NA	NA	NA
18	60203491	rs113384772	NA	NA	A	C	0.9977	0.7827	0.7238	0.2795	NA	NA	NA	NA	NA	NA	NA	NA	NA	NA	NA	NA	NA	NA	NA	NA	NA	NA	NA	NA	NA	NA	NA	NA	NA	NA	NA	NA
18	60539602	rs1029313163	NA	NA	T	C	0.0015	-0.9299	0.8599	0.2795	NA	NA	NA	NA	NA	NA	NA	NA	NA	NA	NA	NA	NA	NA	NA	NA	NA	NA	NA	NA	NA	NA	NA	NA	NA	NA	NA	NA
18	60313128	rs1437888283	NA	NA	C	G	0.9996	1.8671	1.7269	0.2796	NA	NA	NA	NA	NA	NA	NA	NA	NA	NA	NA	NA	NA	NA	NA	NA	NA	NA	NA	NA	NA	NA	NA	NA	NA	NA	NA	NA
18	59891394	rs112542196	NA	NA	T	C	0.0029	-0.564	0.5217	0.2797	NA	NA	NA	NA	NA	T	C	0.0089	-0.0638	0.1467	NA	NA	NA	NA	NA	NA	NA	NA	NA	NA	NA	NA	NA	NA	NA	NA	NA	NA
18	60190380	rs578168681	0	0.0001	T	C	0.0043	0.421	0.3895	0.2797	NA	NA	NA	NA	NA	NA	NA	NA	NA	NA	NA	NA	NA	NA	NA	NA	NA	NA	NA	NA	NA	NA	NA	NA	NA	NA	NA	NA
18	60064750	rs2187171	NA	NA	A	G	0.077	-0.0771	0.0714	0.2798	A	G	0.079	0.0023	0.9676	A	G	0.057	-0.0229	0.2057	A	G	0.0899	0.0095	0.0121	0.4318	NA	NA	NA	NA	NA	NA	NA	NA	NA	NA	NA	NA
18	60929427	rs548962942	NA	NA	A	G	0.0018	-1.4118	1.3071	0.2801	NA	NA	NA	NA	NA	NA	NA	NA	NA	NA	NA	NA	NA	NA	NA	NA	NA	NA	NA	NA	NA	NA	NA	NA	NA	NA	NA	NA
18	60793752	rs142756703	0	0.0001	A	G	0.0009	-2.112	1.9562	0.2803	NA	NA	NA	NA	NA	NA	NA	NA	NA	NA	NA	NA	NA	NA	NA	NA	NA	NA	NA	NA	NA	NA	NA	NA	NA	NA	NA	NA
18	60959164	rs999218851	NA	NA	C	G	0.9983	-2.0506	1.8995	0.2803	NA	NA	NA	NA	NA	NA	NA	NA	NA	NA	NA	NA	NA	NA	NA	NA	NA	NA	NA	NA	NA	NA	NA	NA	NA	NA	NA	NA
18	59991942	rs919030893	NA	NA	A	G	0.0007	-1.4365	1.3309	0.2804	NA	NA	NA	NA	NA	NA	NA	NA	NA	NA	NA	NA	NA	NA	NA	NA	NA	NA	NA	NA	NA	NA	NA	NA	NA	NA	NA	NA
18	60162033	rs56018805	NA	NA	T	C	0.0007	-1.1418	1.0577	0.2804	NA	NA	NA	NA	NA	T	C	0.0043	-0.0149	0.818	NA	NA	NA	NA	NA	NA	NA	NA	NA	NA	NA	NA	NA	NA	NA	NA	NA	NA
18	60566082	rs796444171	NA	NA	A	G	0.9993	1.4791	1.3702	0.2804	NA	NA	NA	NA	NA	NA	NA	NA	NA	NA	NA	NA	NA	NA	NA	NA	NA	NA	NA	NA	NA	NA	NA	NA	NA	NA	NA	NA
18	60195650	rs112734992	NA	NA	A	G	0.9992	-2.3559	2.1828	0.2805	NA	NA	NA	NA	NA	NA	NA	NA	NA	NA	NA	NA	NA	NA	NA	NA	NA	NA	NA	NA	NA	NA	NA	NA	NA	NA	NA	NA
18	60206281	rs111797218	NA	NA	A	G	0.0008	2.3559	2.1828	0.2805	NA	NA	NA	NA	NA	NA	NA	NA	NA	NA	NA	NA	NA	NA	NA	NA	NA	NA	NA	NA	NA	NA	NA	NA	NA	NA	NA	NA
18	60637625	rs545756684	0	0.0001	T	C	0.9991	-2.3723	2.1992	0.2807	NA	NA	NA	NA	NA	NA	NA	NA	NA	NA	NA	NA	NA	NA	NA	NA	NA	NA	NA	NA	NA	NA	NA	NA	NA	NA	NA	NA
18	60130970	rs184400655	0.0002	0.0004	C	G	0.997	1.5848	1.4695	0.2808	NA	NA	NA	NA	NA	NA	NA	NA	NA	NA	NA	NA	NA	NA	NA	NA	NA	NA	NA	NA	NA	NA	NA	NA	NA	NA	NA	NA
18	61008117	rs139918627	NA	NA	A	C	0.0009	-1.1585	1.0741	0.2808	NA	NA	NA	NA	NA	NA	NA	NA	NA	NA	NA	NA	NA	NA	NA	NA	NA	NA	NA	NA	NA	NA	NA	NA	NA	NA	NA	NA
18	61008120	rs143528721	NA	NA	T	C	0.0009	-1.1585	1.0741	0.2808	NA	NA	NA	NA	NA	NA	NA	NA	NA	NA	NA	NA	NA	NA	NA	NA	NA	NA	NA	NA	NA	NA	NA	NA	NA	NA	NA	NA
18	61093992	rs146232436	NA	NA	A	G	0.0018	2.0338	1.8861	0.2809	NA	NA	NA	NA	NA	NA	NA	NA	NA	NA	NA	NA	NA	NA	NA	NA	NA	NA	NA	NA	NA	NA	NA	NA	NA	NA	NA	NA
18	61097062	rs180988914	NA	NA	T	C	0.0018	2.0338	1.8861	0.2809	NA	NA	NA	NA	NA	NA	NA	NA	NA	NA	NA	NA	NA	NA	NA	NA	NA	NA	NA	NA	NA	NA	NA	NA	NA	NA	NA	NA
18	60023834	rs10469252	NA	NA	A	G	0.9582	0.1036	0.0961	0.2811	G	A	0.037	-0.0483	0.5487	A	G	0.8099	-0.0308	0.002889	A	G	0.8286	-0.0142	0.0086	0.09991	NA	NA	NA	NA	NA	NA	NA	NA	NA	NA	NA	NA
18	60305081	rs184177214	NA	NA	T	C	0.0018	0.9271	0.86	0.2811	NA	NA	NA	NA	NA	T	C	0.0024	0.0683	0.4915	NA	NA	NA	NA	NA	NA	NA	NA	NA	NA	NA	NA	NA	NA	NA	NA	NA	NA
18	60822829	rs111713301	NA	NA	T	C	0.0007	1.3733	1.275	0.2814	NA	NA	NA	NA	NA	NA	NA	NA	NA	NA	NA	NA	NA	NA	NA	NA	NA	NA	NA	NA	NA	NA	NA	NA	NA	NA	NA	NA
18	60451051	rs570094863	0.0001	0.0001	A	G	0.9993	-2.2586	2.0977	0.2816	NA	NA	NA	NA	NA	NA	NA	NA	NA	NA	NA	NA	NA	NA	NA	NA	NA	NA	NA	NA	NA	NA	NA	NA	NA	NA	NA	NA
18	60462274	rs542880164	0.0001	0.0001	A	G	0.9993	-2.2586	2.0977	0.2816	NA	NA	NA	NA	NA	NA	NA	NA	NA	NA	NA	NA	NA	NA	NA	NA	NA	NA	NA	NA	NA	NA	NA	NA	NA	NA	NA	NA
18	60271722	rs141943739	NA	NA	T	C	0.0008	2.3911	2.2211	0.2817	NA	NA	NA	NA	NA	T	C	0.0009	0.1911	0.3126	NA	NA	NA	NA	NA	NA	NA	NA	NA	NA	NA	NA	NA	NA	NA	NA	NA	NA
18	61012340	rs58490349	NA	NA	T	C	0.9935	-0.3707	0.3444	0.2818	NA	NA	NA	NA	NA	T	C	0.98	-0.0438	0.1386	T	C	0.9714	0.0055	0.0222	0.8056	NA	NA	NA	NA	NA	NA	NA	NA	NA	NA	NA	NA
18	60609566	rs140411510	NA	NA	T	C	0.0015	0.8549	0.7947	0.282	NA	NA	NA	NA	NA	T	C	0.0055	-0.0594	0.3048	NA	NA	NA	NA	NA	NA	NA	NA	NA	NA	NA	NA	NA	NA	NA	NA	NA	NA
18	60275568	rs377744725	NA	NA	T	C	0.0011	-2.1249	1.9756	0.2821	NA	NA	NA	NA	NA	NA	NA	NA	NA	NA	NA	NA	NA	NA	NA	NA	NA	NA	NA	NA	NA	NA	NA	NA	NA	NA	NA	NA
18	60429893	rs1021670760	NA	NA	T	C	0.999	-2.2092	2.0541	0.2822	NA	NA	NA	NA	NA	NA	NA	NA	NA	NA	NA	NA	NA	NA	NA	NA	NA	NA	NA	NA	NA	NA	NA	NA	NA	NA	NA	NA
18	61115676	rs181653047	NA	NA	A	T	0.003	0.9147	0.8511	0.2825	NA	NA	NA	NA	NA	NA	NA	NA	NA	NA	NA	NA	NA	NA	NA	NA	NA	NA	NA	NA	NA	NA	NA	NA	NA	NA	NA	NA
18	60796795	rs142794240	0.0225	0.0001	T	C	0.0075	-2.6393	2.4565	0.2826	NA	NA	NA	NA	NA	T	C	0.0092	0.0807	0.09339	NA	NA	NA	NA	NA	NA	NA	NA	NA	NA	NA	NA	NA	NA	NA	NA	NA	NA
18	60460491	rs1019415207	NA	NA	A	G	0.0023	-2.4349	2.267	0.2828	NA	NA	NA	NA	NA	NA	NA	NA	NA	NA	NA	NA	NA	NA	NA	NA	NA	NA	NA	NA	NA	NA	NA	NA	NA	NA	NA	NA
18	61050946	rs142549265	NA	NA	T	G	0.9979	1.1654	1.0849	0.2828	NA	NA	NA	NA	NA	NA	NA	NA	NA	NA	NA	NA	NA	NA	NA	NA	NA	NA	NA	NA	NA	NA	NA	NA	NA	NA	NA	NA
18	61091755	rs184381072	NA	NA	A	G	0.0007	1.7246	1.6062	0.2829	NA	NA	NA	NA	NA	NA	NA	NA	NA	NA	NA	NA	NA	NA	NA	NA	NA	NA	NA	NA	NA	NA	NA	NA	NA	NA	NA	NA
18	60164268	rs560313325	0.0001	0.0002	C	G	0.0022	1.4276	1.3298	0.283	NA	NA	NA	NA	NA	NA	NA	NA	NA	NA	NA	NA	NA	NA	NA	NA	NA	NA	NA	NA	NA	NA	NA	NA	NA	NA	NA	NA
18	60785634	rs144368439	NA	NA	T	C	0.0009	-1.5502	1.4439	0.283	NA	NA	NA	NA	NA	T	C	0.0048	0.0624	0.3288	NA	NA	NA	NA	NA	NA	NA	NA	NA	NA	NA	NA	NA	NA	NA	NA	NA	NA
18	60663752	rs573943912	0.0003	0.0007	T	C	0.0033	-0.4452	0.4148	0.2832	NA	NA	NA	NA	NA	NA	NA	NA	NA	NA	NA	NA	NA	NA	NA	NA	NA	NA	NA	NA	NA	NA	NA	NA	NA	NA	NA	NA
18	59733790	rs577336160	NA	NA	C	G	0.0013	1.0951	1.0207	0.2833	NA	NA	NA	NA	NA	NA	NA	NA	NA	NA	NA	NA	NA	NA	NA	NA	NA	NA	NA	NA	NA	NA	NA	NA	NA	NA	NA	NA
18	60113201	rs952925871	NA	NA	A	G	0.9986	-1.3109	1.2217	0.2833	NA	NA	NA	NA	NA	NA	NA	NA	NA	NA	NA	NA	NA	NA	NA	NA	NA	NA	NA	NA	NA	NA	NA	NA	NA	NA	NA	NA
18	60963496	rs558469495	NA	NA	A	G	0.0005	-1.8407	1.7157	0.2833	NA	NA	NA	NA	NA	NA	NA	NA	NA	NA	NA	NA	NA	NA	NA	NA	NA	NA	NA	NA	NA	NA	NA	NA	NA	NA	NA	NA
18	60202942	rs1339275398	NA	NA	T	C	0.0006	-2.329	2.1709	0.2834	NA	NA	NA	NA	NA	NA	NA	NA	NA	NA	NA	NA	NA	NA	NA	NA	NA	NA	NA	NA	NA	NA	NA	NA	NA	NA	NA	NA
18	60153611	rs147130322	0.0001	0.0001	A	C	0.0033	-0.4462	0.4161	0.2836	NA	NA	NA	NA	NA	A	C	0.011	-0.0386	0.3764	NA	NA	NA	NA	NA	NA	NA	NA	NA	NA	NA	NA	NA	NA	NA	NA	NA	NA
18	59709486	rs138477772	NA	NA	A	G	0.0045	0.4233	0.3948	0.2837	NA	NA	NA	NA	NA	A	G	0.0143	0.1003	0.008138	NA	NA	NA	NA	NA	NA	NA	NA	NA	NA	NA	NA	NA	NA	NA	NA	NA	NA
18	60233602	rs531938046	0	0.0001	C	G	0.9998	2.1881	2.041	0.2837	NA	NA	NA	NA	NA	NA	NA	NA	NA	NA	NA	NA	NA	NA	NA	NA	NA	NA	NA	NA	NA	NA	NA	NA	NA	NA	NA	NA
18	59771036	rs189763397	NA	NA	A	G	0.9988	1.797	1.6791	0.2845	NA	NA	NA	NA	NA	A	G	0.9991	-0.2988	0.124	NA	NA	NA	NA	NA	NA	NA	NA	NA	NA	NA	NA	NA	NA	NA	NA	NA	NA
18	59892535	rs555234786	NA	NA	A	C	0.9992	1.6347	1.5273	0.2845	NA	NA	NA	NA	NA	NA	NA	NA	NA	NA	NA	NA	NA	NA	NA	NA	NA	NA	NA	NA	NA	NA	NA	NA	NA	NA	NA	NA
18	60599830	rs368794158	NA	NA	A	G	0.0021	0.6834	0.6385	0.2845	NA	NA	NA	NA	NA	NA	NA	NA	NA	NA	NA	NA	NA	NA	NA	NA	NA	NA	NA	NA	NA	NA	NA	NA	NA	NA	NA	NA
18	61170164	rs184518033	NA	NA	T	C	0.0023	1.8018	1.6836	0.2845	NA	NA	NA	NA	NA	NA	NA	NA	NA	NA	NA	NA	NA	NA	NA	NA	NA	NA	NA	NA	NA	NA	NA	NA	NA	NA	NA	NA
18	59959165	rs180892077	NA	NA	A	C	0.9973	-2.2082	2.0647	0.2849	NA	NA	NA	NA	NA	A	C	0.9997	-0.7096	0.1022	NA	NA	NA	NA	NA	NA	NA	NA	NA	NA	NA	NA	NA	NA	NA	NA	NA	NA
18	60089256	rs1048105195	NA	NA	A	G	0.0006	1.5925	1.4891	0.2849	NA	NA	NA	NA	NA	NA	NA	NA	NA	NA	NA	NA	NA	NA	NA	NA	NA	NA	NA	NA	NA	NA	NA	NA	NA	NA	NA	NA
18	60869886	rs12457361	NA	NA	T	C	0.0011	-1.1589	1.0837	0.2849	NA	NA	NA	NA	NA	T	C	0.0065	0.0338	0.5693	NA	NA	NA	NA	NA	NA	NA	NA	NA	NA	NA	NA	NA	NA	NA	NA	NA	NA
18	60327087	rs553111289	0.0001	0.0001	C	G	0.0009	-2.1653	2.0257	0.2851	NA	NA	NA	NA	NA	NA	NA	NA	NA	NA	NA	NA	NA	NA	NA	NA	NA	NA	NA	NA	NA	NA	NA	NA	NA	NA	NA	NA
18	59715179	rs373743675	NA	NA	A	C	0.9987	1.6432	1.5378	0.2853	NA	NA	NA	NA	NA	NA	NA	NA	NA	NA	NA	NA	NA	NA	NA	NA	NA	NA	NA	NA	NA	NA	NA	NA	NA	NA	NA	NA
18	61028772	rs574801349	NA	NA	A	G	0.9974	1.3386	1.2534	0.2855	NA	NA	NA	NA	NA	NA	NA	NA	NA	NA	NA	NA	NA	NA	NA	NA	NA	NA	NA	NA	NA	NA	NA	NA	NA	NA	NA	NA
18	60341737	rs976059062	NA	NA	A	T	0.998	0.6565	0.6149	0.2856	NA	NA	NA	NA	NA	NA	NA	NA	NA	NA	NA	NA	NA	NA	NA	NA	NA	NA	NA	NA	NA	NA	NA	NA	NA	NA	NA	NA
18	59941035	rs561730651	NA	NA	T	C	0.999	1.643	1.5398	0.2859	NA	NA	NA	NA	NA	NA	NA	NA	NA	NA	NA	NA	NA	NA	NA	NA	NA	NA	NA	NA	NA	NA	NA	NA	NA	NA	NA	NA
18	60647421	rs549649561	0.0002	0.0004	A	G	0.0031	-0.5737	0.538	0.2863	NA	NA	NA	NA	NA	NA	NA	NA	NA	NA	NA	NA	NA	NA	NA	NA	NA	NA	NA	NA	NA	NA	NA	NA	NA	NA	NA	NA
18	60057644	rs117882041	NA	NA	A	G	0.9977	-0.8869	0.8323	0.2866	NA	NA	NA	NA	NA	A	G	0.9973	-0.0129	0.8835	NA	NA	NA	NA	NA	NA	NA	NA	NA	NA	NA	NA	NA	NA	NA	NA	NA	NA
18	60364092	rs190623449	NA	NA	T	C	0.9994	-2.2815	2.1417	0.2867	NA	NA	NA	NA	NA	NA	NA	NA	NA	NA	NA	NA	NA	NA	NA	NA	NA	NA	NA	NA	NA	NA	NA	NA	NA	NA	NA	NA
18	59762162	rs557820507	NA	NA	A	G	0.0028	-0.5688	0.5342	0.2869	NA	NA	NA	NA	NA	NA	NA	NA	NA	NA	NA	NA	NA	NA	NA	NA	NA	NA	NA	NA	NA	NA	NA	NA	NA	NA	NA	NA
18	60877588	rs1248246059	NA	NA	A	T	0.9996	1.8858	1.7715	0.2871	NA	NA	NA	NA	NA	NA	NA	NA	NA	NA	NA	NA	NA	NA	NA	NA	NA	NA	NA	NA	NA	NA	NA	NA	NA	NA	NA	NA
18	60408758	rs1032096232	NA	NA	A	C	0.9995	1.5116	1.4208	0.2874	NA	NA	NA	NA	NA	NA	NA	NA	NA	NA	NA	NA	NA	NA	NA	NA	NA	NA	NA	NA	NA	NA	NA	NA	NA	NA	NA	NA
18	61142574	rs556903389	NA	NA	A	C	0.9994	-2.2548	2.1196	0.2874	NA	NA	NA	NA	NA	NA	NA	NA	NA	NA	NA	NA	NA	NA	NA	NA	NA	NA	NA	NA	NA	NA	NA	NA	NA	NA	NA	NA
18	61010669	rs1415694025	NA	NA	T	C	0.0012	1.8483	1.7386	0.2877	NA	NA	NA	NA	NA	NA	NA	NA	NA	NA	NA	NA	NA	NA	NA	NA	NA	NA	NA	NA	NA	NA	NA	NA	NA	NA	NA	NA
18	60593819	rs144943901	NA	NA	A	G	0.0023	0.9424	0.8866	0.2878	NA	NA	NA	NA	NA	A	G	0.004	0.049	0.4857	NA	NA	NA	NA	NA	NA	NA	NA	NA	NA	NA	NA	NA	NA	NA	NA	NA	NA
18	60518384	rs111435188	0.0451	0.0001	T	C	0.0021	-0.6963	0.6556	0.2881	NA	NA	NA	NA	NA	T	C	0.0059	0.0782	0.2021	NA	NA	NA	NA	NA	NA	NA	NA	NA	NA	NA	NA	NA	NA	NA	NA	NA	NA
18	59835586	rs977517048	NA	NA	C	G	0.0014	-0.9477	0.8923	0.2882	NA	NA	NA	NA	NA	NA	NA	NA	NA	NA	NA	NA	NA	NA	NA	NA	NA	NA	NA	NA	NA	NA	NA	NA	NA	NA	NA	NA
18	60014064	rs17720926	NA	NA	T	C	0.0417	-0.1029	0.0969	0.2882	T	C	0.0377	-0.0391	0.6238	T	C	0.1886	0.0316	0.002415	T	C	0.1702	0.0158	0.0086	0.06752	NA	NA	NA	NA	NA	NA	NA	NA	NA	NA	NA	NA
18	60043191	rs569826459	NA	NA	T	C	0.0011	-2.0788	1.958	0.2884	NA	NA	NA	NA	NA	NA	NA	NA	NA	NA	NA	NA	NA	NA	NA	NA	NA	NA	NA	NA	NA	NA	NA	NA	NA	NA	NA	NA
18	60411838	rs576801294	NA	NA	A	C	0.9997	-2.1521	2.0287	0.2888	NA	NA	NA	NA	NA	NA	NA	NA	NA	NA	NA	NA	NA	NA	NA	NA	NA	NA	NA	NA	NA	NA	NA	NA	NA	NA	NA	NA
18	61050052	rs188456877	NA	NA	A	G	0.0015	-1.5539	1.4648	0.2888	NA	NA	NA	NA	NA	A	G	0.0069	0.0204	0.8375	NA	NA	NA	NA	NA	NA	NA	NA	NA	NA	NA	NA	NA	NA	NA	NA	NA	NA
18	60339009	rs147953867	NA	NA	A	T	0.998	1.6609	1.5662	0.2889	NA	NA	NA	NA	NA	NA	NA	NA	NA	NA	NA	NA	NA	NA	NA	NA	NA	NA	NA	NA	NA	NA	NA	NA	NA	NA	NA	NA
18	60340149	rs190033968	NA	NA	T	G	0.002	-1.6609	1.5662	0.2889	NA	NA	NA	NA	NA	NA	NA	NA	NA	NA	NA	NA	NA	NA	NA	NA	NA	NA	NA	NA	NA	NA	NA	NA	NA	NA	NA	NA
18	60384107	rs754927182	NA	NA	C	G	0.998	1.6609	1.5662	0.2889	NA	NA	NA	NA	NA	C	G	0.9995	-0.4986	0.08012	NA	NA	NA	NA	NA	NA	NA	NA	NA	NA	NA	NA	NA	NA	NA	NA	NA	NA
18	60427316	rs568867619	0.0001	0.0001	T	C	0.0013	0.958	0.9039	0.2892	NA	NA	NA	NA	NA	NA	NA	NA	NA	NA	NA	NA	NA	NA	NA	NA	NA	NA	NA	NA	NA	NA	NA	NA	NA	NA	NA	NA
18	60770087	rs569019965	NA	NA	A	G	0.9967	-1.1023	1.0401	0.2892	NA	NA	NA	NA	NA	NA	NA	NA	NA	NA	NA	NA	NA	NA	NA	NA	NA	NA	NA	NA	NA	NA	NA	NA	NA	NA	NA	NA
18	60773379	rs923389794	NA	NA	T	C	0.9987	2.1742	2.0515	0.2892	NA	NA	NA	NA	NA	NA	NA	NA	NA	NA	NA	NA	NA	NA	NA	NA	NA	NA	NA	NA	NA	NA	NA	NA	NA	NA	NA	NA
18	59996952	rs190022931	NA	NA	A	T	0.0008	-1.417	1.3373	0.2893	NA	NA	NA	NA	NA	NA	NA	NA	NA	NA	NA	NA	NA	NA	NA	NA	NA	NA	NA	NA	NA	NA	NA	NA	NA	NA	NA	NA
18	61017947	rs185522081	NA	NA	T	C	0.0013	-1.8889	1.7825	0.2893	NA	NA	NA	NA	NA	NA	NA	NA	NA	NA	NA	NA	NA	NA	NA	NA	NA	NA	NA	NA	NA	NA	NA	NA	NA	NA	NA	NA
18	59900173	rs560063373	NA	NA	A	G	0.0018	-0.6483	0.6126	0.2899	NA	NA	NA	NA	NA	NA	NA	NA	NA	NA	NA	NA	NA	NA	NA	NA	NA	NA	NA	NA	NA	NA	NA	NA	NA	NA	NA	NA
18	59900336	rs569618374	NA	NA	A	C	0.0018	-0.6483	0.6126	0.2899	NA	NA	NA	NA	NA	NA	NA	NA	NA	NA	NA	NA	NA	NA	NA	NA	NA	NA	NA	NA	NA	NA	NA	NA	NA	NA	NA	NA
18	59917515	rs187323681	NA	NA	A	G	0.0024	2.636	2.4907	0.2899	NA	NA	NA	NA	NA	NA	NA	NA	NA	NA	NA	NA	NA	NA	NA	NA	NA	NA	NA	NA	NA	NA	NA	NA	NA	NA	NA	NA
18	59918075	rs570552115	NA	NA	A	G	0.0018	-0.6483	0.6126	0.2899	NA	NA	NA	NA	NA	NA	NA	NA	NA	NA	NA	NA	NA	NA	NA	NA	NA	NA	NA	NA	NA	NA	NA	NA	NA	NA	NA	NA
18	60984334	rs376898330	NA	NA	T	C	0.9988	-1.2045	1.1385	0.29	NA	NA	NA	NA	NA	NA	NA	NA	NA	NA	NA	NA	NA	NA	NA	NA	NA	NA	NA	NA	NA	NA	NA	NA	NA	NA	NA	NA
18	60525672	rs543294541	NA	NA	T	C	0.9985	1.6581	1.5675	0.2901	NA	NA	NA	NA	NA	T	C	0.9972	0.1387	0.08444	NA	NA	NA	NA	NA	NA	NA	NA	NA	NA	NA	NA	NA	NA	NA	NA	NA	NA
18	60562167	rs181052791	NA	NA	T	C	0.0015	-1.6581	1.5675	0.2901	NA	NA	NA	NA	NA	T	C	0.0028	-0.151	0.06131	NA	NA	NA	NA	NA	NA	NA	NA	NA	NA	NA	NA	NA	NA	NA	NA	NA	NA
18	60629299	rs573861210	0.0001	0.0002	T	G	0.001	2.2605	2.1369	0.2901	NA	NA	NA	NA	NA	NA	NA	NA	NA	NA	NA	NA	NA	NA	NA	NA	NA	NA	NA	NA	NA	NA	NA	NA	NA	NA	NA	NA
18	60426000	rs116874340	0	0.0001	A	G	0.9985	1.6684	1.5778	0.2903	NA	NA	NA	NA	NA	A	G	0.9971	0.1298	0.1026	NA	NA	NA	NA	NA	NA	NA	NA	NA	NA	NA	NA	NA	NA	NA	NA	NA	NA
18	60714021	rs528740062	0	0.0001	A	T	0.9986	-1.7128	1.6197	0.2903	NA	NA	NA	NA	NA	NA	NA	NA	NA	NA	NA	NA	NA	NA	NA	NA	NA	NA	NA	NA	NA	NA	NA	NA	NA	NA	NA	NA
18	60852325	rs140913118	NA	NA	T	C	0.9994	2.2641	2.1411	0.2903	NA	NA	NA	NA	NA	NA	NA	NA	NA	NA	NA	NA	NA	NA	NA	NA	NA	NA	NA	NA	NA	NA	NA	NA	NA	NA	NA	NA
18	60386731	rs117348909	0	0.0001	C	G	0.0098	0.2291	0.2167	0.2904	NA	NA	NA	NA	NA	C	G	0.0388	-0.0478	0.02305	C	G	0.0376	0.0059	0.0172	0.7343	NA	NA	NA	NA	NA	NA	NA	NA	NA	NA	NA	NA
18	60387440	rs71352588	0	0.0001	A	G	0.9902	-0.2291	0.2167	0.2904	NA	NA	NA	NA	NA	A	G	0.9612	0.048	0.02237	A	G	0.9624	-0.0039	0.0172	0.821	NA	NA	NA	NA	NA	NA	NA	NA	NA	NA	NA	NA
18	60394001	rs553746158	0	0.0001	C	G	0.0003	-2.297	2.1732	0.2905	NA	NA	NA	NA	NA	NA	NA	NA	NA	NA	NA	NA	NA	NA	NA	NA	NA	NA	NA	NA	NA	NA	NA	NA	NA	NA	NA	NA
18	60344023	rs142955700	0.0001	0.0001	A	T	0.9914	0.2443	0.2311	0.2906	NA	NA	NA	NA	NA	A	T	0.9605	-0.0074	0.7267	A	T	0.9593	-0.0104	0.0172	0.5455	NA	NA	NA	NA	NA	NA	NA	NA	NA	NA	NA	NA
18	60879002	rs141345107	0.0001	0.0001	T	C	0.0033	-0.514	0.4864	0.2906	NA	NA	NA	NA	NA	NA	NA	NA	NA	NA	NA	NA	NA	NA	NA	NA	NA	NA	NA	NA	NA	NA	NA	NA	NA	NA	NA	NA
18	60400170	rs147971035	NA	NA	A	G	0.9981	-0.6609	0.6254	0.2907	NA	NA	NA	NA	NA	A	G	0.9964	-0.0848	0.361	NA	NA	NA	NA	NA	NA	NA	NA	NA	NA	NA	NA	NA	NA	NA	NA	NA	NA
18	60453000	rs535238331	NA	NA	T	G	0.0004	-2.2169	2.0981	0.2907	NA	NA	NA	NA	NA	T	G	0.0003	-0.3242	0.3696	NA	NA	NA	NA	NA	NA	NA	NA	NA	NA	NA	NA	NA	NA	NA	NA	NA	NA
18	59715703	rs559291594	NA	NA	A	C	0.0015	-1.6493	1.5618	0.291	NA	NA	NA	NA	NA	A	C	0.0007	0.0246	0.9213	NA	NA	NA	NA	NA	NA	NA	NA	NA	NA	NA	NA	NA	NA	NA	NA	NA	NA
18	60031707	rs986476292	NA	NA	A	G	0.0014	2.3104	2.188	0.291	NA	NA	NA	NA	NA	NA	NA	NA	NA	NA	NA	NA	NA	NA	NA	NA	NA	NA	NA	NA	NA	NA	NA	NA	NA	NA	NA	NA
18	59995514	rs1036696652	NA	NA	A	G	0.001	-2.1645	2.0506	0.2912	NA	NA	NA	NA	NA	NA	NA	NA	NA	NA	NA	NA	NA	NA	NA	NA	NA	NA	NA	NA	NA	NA	NA	NA	NA	NA	NA	NA
18	60428907	rs1473924656	NA	NA	A	T	0.9959	-0.7908	0.7492	0.2912	NA	NA	NA	NA	NA	NA	NA	NA	NA	NA	NA	NA	NA	NA	NA	NA	NA	NA	NA	NA	NA	NA	NA	NA	NA	NA	NA	NA
18	60863407	rs910943592	NA	NA	T	C	0.9997	1.9661	1.8644	0.2916	NA	NA	NA	NA	NA	NA	NA	NA	NA	NA	NA	NA	NA	NA	NA	NA	NA	NA	NA	NA	NA	NA	NA	NA	NA	NA	NA	NA
18	59966355	rs527622837	NA	NA	A	T	0.0018	-0.6664	0.6323	0.2919	NA	NA	NA	NA	NA	NA	NA	NA	NA	NA	NA	NA	NA	NA	NA	NA	NA	NA	NA	NA	NA	NA	NA	NA	NA	NA	NA	NA
18	60014296	rs146248668	NA	NA	A	C	0.0052	0.3906	0.371	0.2924	NA	NA	NA	NA	NA	NA	NA	NA	NA	NA	NA	NA	NA	NA	NA	NA	NA	NA	NA	NA	NA	NA	NA	NA	NA	NA	NA	NA
18	60411905	rs113337342	0	0.0001	A	C	0.9979	-1.0966	1.0417	0.2925	NA	NA	NA	NA	NA	NA	NA	NA	NA	NA	NA	NA	NA	NA	NA	NA	NA	NA	NA	NA	NA	NA	NA	NA	NA	NA	NA	NA
18	60146414	rs150407004	0.0451	0.0001	A	T	0.9953	0.3567	0.3389	0.2926	NA	NA	NA	NA	NA	A	T	0.9784	-0.0103	0.7179	A	T	0.965	-0.0207	0.0197	0.2944	NA	NA	NA	NA	NA	NA	NA	NA	NA	NA	NA	NA
18	60325544	rs190583630	0	0.0001	A	G	0.0014	-1.6848	1.6008	0.2926	NA	NA	NA	NA	NA	A	G	0.004	-0.0982	0.1362	NA	NA	NA	NA	NA	NA	NA	NA	NA	NA	NA	NA	NA	NA	NA	NA	NA	NA
18	60375695	rs35026592	0	0.0001	T	C	0.9911	-0.2381	0.2262	0.2927	NA	NA	NA	NA	NA	T	C	0.9629	0.0428	0.04668	T	C	0.9648	0.0079	0.0179	0.6589	NA	NA	NA	NA	NA	NA	NA	NA	NA	NA	NA	NA
18	60142033	rs146044271	NA	NA	A	G	0.9978	0.7552	0.7178	0.2928	NA	NA	NA	NA	NA	NA	NA	NA	NA	NA	NA	NA	NA	NA	NA	NA	NA	NA	NA	NA	NA	NA	NA	NA	NA	NA	NA	NA
18	60031886	rs12960230	NA	NA	T	C	0.0405	-0.1024	0.0974	0.2929	T	C	0.0335	-0.0657	0.4498	T	C	0.182	0.0295	0.005092	T	C	0.1657	0.0157	0.0087	0.07255	NA	NA	NA	NA	NA	NA	NA	NA	NA	NA	NA	NA
18	59881538	rs142476655	NA	NA	T	G	0.9975	-0.579	0.5507	0.2931	NA	NA	NA	NA	NA	T	G	0.9924	0.0122	0.7979	NA	NA	NA	NA	NA	NA	NA	NA	NA	NA	NA	NA	NA	NA	NA	NA	NA	NA
18	60036669	rs61751992	NA	NA	A	G	0.0018	0.6205	0.5902	0.2931	NA	NA	NA	NA	NA	A	G	0.0082	0.0494	0.2929	NA	NA	NA	NA	NA	NA	NA	NA	NA	NA	NA	NA	NA	NA	NA	NA	NA	NA
18	60161975	rs191860284	0.0001	0.0001	A	C	0.9992	2.2665	2.1559	0.2931	NA	NA	NA	NA	NA	NA	NA	NA	NA	NA	NA	NA	NA	NA	NA	NA	NA	NA	NA	NA	NA	NA	NA	NA	NA	NA	NA	NA
18	59824954	rs17069511	NA	NA	A	G	0.9972	1.1399	1.0845	0.2932	NA	NA	NA	NA	NA	NA	NA	NA	NA	NA	NA	NA	NA	NA	NA	NA	NA	NA	NA	NA	NA	NA	NA	NA	NA	NA	NA	NA
18	60713829	rs150137712	NA	NA	C	G	0.9991	1.2952	1.2325	0.2933	NA	NA	NA	NA	NA	C	G	0.9977	0.0461	0.6181	NA	NA	NA	NA	NA	NA	NA	NA	NA	NA	NA	NA	NA	NA	NA	NA	NA	NA
18	60049533	rs141078297	NA	NA	A	G	0.0111	-1.8383	1.7504	0.2936	NA	NA	NA	NA	NA	A	G	0.006	-0.0747	0.1858	NA	NA	NA	NA	NA	NA	NA	NA	NA	NA	NA	NA	NA	NA	NA	NA	NA	NA
18	60122765	rs1289599610	NA	NA	T	C	0.9992	-2.2717	2.1635	0.2937	NA	NA	NA	NA	NA	NA	NA	NA	NA	NA	NA	NA	NA	NA	NA	NA	NA	NA	NA	NA	NA	NA	NA	NA	NA	NA	NA	NA
18	59781844	rs749040279	NA	NA	T	C	0.9989	-1.3594	1.2949	0.2938	NA	NA	NA	NA	NA	NA	NA	NA	NA	NA	NA	NA	NA	NA	NA	NA	NA	NA	NA	NA	NA	NA	NA	NA	NA	NA	NA	NA
18	60021193	rs62098352	NA	NA	A	G	0.9583	0.1012	0.0964	0.2939	G	A	0.0372	-0.0447	0.5773	A	G	0.8112	-0.0323	0.001843	A	G	0.8298	-0.014	0.0087	0.1055	NA	NA	NA	NA	NA	NA	NA	NA	NA	NA	NA	NA
18	60021274	rs80067526	NA	NA	A	G	0.9583	0.1012	0.0964	0.2939	G	A	0.0372	-0.0447	0.5779	A	G	0.8112	-0.0325	0.001772	A	G	0.8298	-0.014	0.0087	0.106	NA	NA	NA	NA	NA	NA	NA	NA	NA	NA	NA	NA
18	60021398	rs62098353	NA	NA	T	C	0.0417	-0.1012	0.0964	0.2939	T	C	0.0372	-0.0408	0.6108	T	C	0.1887	0.0326	0.001688	T	C	0.1702	0.0167	0.0086	0.05367	NA	NA	NA	NA	NA	NA	NA	NA	NA	NA	NA	NA
18	59737187	rs1030387314	NA	NA	T	C	0.9985	0.6856	0.6538	0.2943	NA	NA	NA	NA	NA	NA	NA	NA	NA	NA	NA	NA	NA	NA	NA	NA	NA	NA	NA	NA	NA	NA	NA	NA	NA	NA	NA	NA
18	59739584	rs1035871428	NA	NA	T	C	0.9985	0.6856	0.6538	0.2943	NA	NA	NA	NA	NA	NA	NA	NA	NA	NA	NA	NA	NA	NA	NA	NA	NA	NA	NA	NA	NA	NA	NA	NA	NA	NA	NA	NA
18	59741187	rs968947258	NA	NA	T	C	0.9985	0.6856	0.6538	0.2943	NA	NA	NA	NA	NA	NA	NA	NA	NA	NA	NA	NA	NA	NA	NA	NA	NA	NA	NA	NA	NA	NA	NA	NA	NA	NA	NA	NA
18	59743627	rs910336006	NA	NA	T	C	0.0015	-0.6856	0.6538	0.2943	NA	NA	NA	NA	NA	NA	NA	NA	NA	NA	NA	NA	NA	NA	NA	NA	NA	NA	NA	NA	NA	NA	NA	NA	NA	NA	NA	NA
18	59912539	rs953453160	NA	NA	A	G	0.9987	0.8973	0.856	0.2945	NA	NA	NA	NA	NA	NA	NA	NA	NA	NA	NA	NA	NA	NA	NA	NA	NA	NA	NA	NA	NA	NA	NA	NA	NA	NA	NA	NA
18	60108871	rs62100881	NA	NA	A	G	0.0039	-0.4604	0.4394	0.2947	NA	NA	NA	NA	NA	A	G	0.0089	0.0011	0.9794	NA	NA	NA	NA	NA	NA	NA	NA	NA	NA	NA	NA	NA	NA	NA	NA	NA	NA
18	60544476	rs544008036	NA	NA	T	C	0.0018	-0.8626	0.8232	0.2947	NA	NA	NA	NA	NA	NA	NA	NA	NA	NA	NA	NA	NA	NA	NA	NA	NA	NA	NA	NA	NA	NA	NA	NA	NA	NA	NA	NA
18	59738054	rs796910956	NA	NA	A	T	0.0012	-0.9191	0.8772	0.2948	NA	NA	NA	NA	NA	NA	NA	NA	NA	NA	NA	NA	NA	NA	NA	NA	NA	NA	NA	NA	NA	NA	NA	NA	NA	NA	NA	NA
18	60045965	rs139987387	NA	NA	T	C	0.006	-2.3359	2.2295	0.2948	NA	NA	NA	NA	NA	NA	NA	NA	NA	NA	NA	NA	NA	NA	NA	NA	NA	NA	NA	NA	NA	NA	NA	NA	NA	NA	NA	NA
18	59757120	rs141710593	NA	NA	A	G	0.9945	-0.3339	0.3189	0.295	NA	NA	NA	NA	NA	NA	NA	NA	NA	NA	NA	NA	NA	NA	NA	NA	NA	NA	NA	NA	NA	NA	NA	NA	NA	NA	NA	NA
18	59850014	rs76370170	NA	NA	T	C	0.0037	-0.4664	0.4453	0.295	NA	NA	NA	NA	NA	T	C	0.0026	-0.0628	0.5628	NA	NA	NA	NA	NA	NA	NA	NA	NA	NA	NA	NA	NA	NA	NA	NA	NA	NA
18	59954927	rs72949267	NA	NA	T	G	0.9996	1.5945	1.5233	0.2952	NA	NA	NA	NA	NA	T	G	0.9987	-0.1757	0.2625	NA	NA	NA	NA	NA	NA	NA	NA	NA	NA	NA	NA	NA	NA	NA	NA	NA	NA
18	60984865	rs551453374	NA	NA	C	G	0.9978	0.8172	0.781	0.2954	NA	NA	NA	NA	NA	NA	NA	NA	NA	NA	NA	NA	NA	NA	NA	NA	NA	NA	NA	NA	NA	NA	NA	NA	NA	NA	NA	NA
18	60409869	rs572890499	NA	NA	A	G	0.0012	-2.0505	1.9602	0.2955	NA	NA	NA	NA	NA	NA	NA	NA	NA	NA	NA	NA	NA	NA	NA	NA	NA	NA	NA	NA	NA	NA	NA	NA	NA	NA	NA	NA
18	59961064	rs17069765	NA	NA	T	C	0.0032	-0.5088	0.4865	0.2956	NA	NA	NA	NA	NA	T	C	0.0026	-0.0353	0.7458	NA	NA	NA	NA	NA	NA	NA	NA	NA	NA	NA	NA	NA	NA	NA	NA	NA	NA
18	60108221	rs1039629478	NA	NA	A	T	0.9987	-1.8062	1.7274	0.2957	NA	NA	NA	NA	NA	NA	NA	NA	NA	NA	NA	NA	NA	NA	NA	NA	NA	NA	NA	NA	NA	NA	NA	NA	NA	NA	NA	NA
18	60166773	rs561384569	NA	NA	C	G	0.9985	1.6387	1.5673	0.2958	NA	NA	NA	NA	NA	C	G	0.9979	0.1092	0.2895	NA	NA	NA	NA	NA	NA	NA	NA	NA	NA	NA	NA	NA	NA	NA	NA	NA	NA
18	60272286	rs531901635	0	0.0001	T	C	0.9994	1.6123	1.5422	0.2958	NA	NA	NA	NA	NA	NA	NA	NA	NA	NA	NA	NA	NA	NA	NA	NA	NA	NA	NA	NA	NA	NA	NA	NA	NA	NA	NA	NA
18	60142126	rs536460535	0	0.0001	T	C	0.0008	-2.1575	2.0642	0.2959	NA	NA	NA	NA	NA	NA	NA	NA	NA	NA	NA	NA	NA	NA	NA	NA	NA	NA	NA	NA	NA	NA	NA	NA	NA	NA	NA	NA
18	60361705	rs139796430	0	0.0001	A	G	0.0006	-2.2126	2.1167	0.2959	NA	NA	NA	NA	NA	NA	NA	NA	NA	NA	NA	NA	NA	NA	NA	NA	NA	NA	NA	NA	NA	NA	NA	NA	NA	NA	NA	NA
18	60375292	rs113809858	NA	NA	A	G	0.0032	-0.5266	0.5039	0.2959	NA	NA	NA	NA	NA	A	G	0.0086	-0.0405	0.373	NA	NA	NA	NA	NA	NA	NA	NA	NA	NA	NA	NA	NA	NA	NA	NA	NA	NA
18	60378718	rs1029865874	NA	NA	T	C	0.001	-2.1038	2.0129	0.2959	NA	NA	NA	NA	NA	NA	NA	NA	NA	NA	NA	NA	NA	NA	NA	NA	NA	NA	NA	NA	NA	NA	NA	NA	NA	NA	NA	NA
18	60403940	rs147575493	0	0.0001	A	G	0.0006	-2.2126	2.1167	0.2959	NA	NA	NA	NA	NA	NA	NA	NA	NA	NA	NA	NA	NA	NA	NA	NA	NA	NA	NA	NA	NA	NA	NA	NA	NA	NA	NA	NA
18	60070287	rs529608316	NA	NA	A	G	0.0009	-2.0889	1.9989	0.296	NA	NA	NA	NA	NA	NA	NA	NA	NA	NA	NA	NA	NA	NA	NA	NA	NA	NA	NA	NA	NA	NA	NA	NA	NA	NA	NA	NA
18	61042650	rs1021277917	NA	NA	T	C	0.9986	2.2306	2.1351	0.2961	NA	NA	NA	NA	NA	NA	NA	NA	NA	NA	NA	NA	NA	NA	NA	NA	NA	NA	NA	NA	NA	NA	NA	NA	NA	NA	NA	NA
18	60297963	rs113510090	NA	NA	A	G	0.0004	-1.652	1.5814	0.2962	NA	NA	NA	NA	NA	NA	NA	NA	NA	NA	NA	NA	NA	NA	NA	NA	NA	NA	NA	NA	NA	NA	NA	NA	NA	NA	NA	NA
18	60301666	rs1240562280	NA	NA	T	G	0.0004	-1.652	1.5814	0.2962	NA	NA	NA	NA	NA	NA	NA	NA	NA	NA	NA	NA	NA	NA	NA	NA	NA	NA	NA	NA	NA	NA	NA	NA	NA	NA	NA	NA
18	59946121	rs567340831	NA	NA	A	G	0.9991	2.1597	2.0681	0.2963	NA	NA	NA	NA	NA	NA	NA	NA	NA	NA	NA	NA	NA	NA	NA	NA	NA	NA	NA	NA	NA	NA	NA	NA	NA	NA	NA	NA
18	59710557	rs534161913	NA	NA	T	C	0.0003	2.2146	2.1214	0.2965	NA	NA	NA	NA	NA	NA	NA	NA	NA	NA	NA	NA	NA	NA	NA	NA	NA	NA	NA	NA	NA	NA	NA	NA	NA	NA	NA	NA
18	59916325	rs188005432	NA	NA	T	C	0.0026	2.1749	2.0839	0.2966	NA	NA	NA	NA	NA	T	C	0.0003	0.6993	0.1482	NA	NA	NA	NA	NA	NA	NA	NA	NA	NA	NA	NA	NA	NA	NA	NA	NA	NA
18	59784779	rs568154281	NA	NA	A	C	0.0007	-2.2738	2.179	0.2967	NA	NA	NA	NA	NA	A	C	0.0018	-0.1898	0.0834	NA	NA	NA	NA	NA	NA	NA	NA	NA	NA	NA	NA	NA	NA	NA	NA	NA	NA
18	59851619	rs564898478	NA	NA	A	G	0.0017	-0.6844	0.6559	0.2967	NA	NA	NA	NA	NA	NA	NA	NA	NA	NA	NA	NA	NA	NA	NA	NA	NA	NA	NA	NA	NA	NA	NA	NA	NA	NA	NA	NA
18	60323056	rs574135368	0	0.0001	A	G	0.9991	-3.2292	3.0945	0.2967	NA	NA	NA	NA	NA	NA	NA	NA	NA	NA	NA	NA	NA	NA	NA	NA	NA	NA	NA	NA	NA	NA	NA	NA	NA	NA	NA	NA
18	60124959	rs990818622	NA	NA	A	T	0.0012	-1.2302	1.1792	0.2968	NA	NA	NA	NA	NA	NA	NA	NA	NA	NA	NA	NA	NA	NA	NA	NA	NA	NA	NA	NA	NA	NA	NA	NA	NA	NA	NA	NA
18	60083473	rs567326774	NA	NA	A	T	0.003	-1.1668	1.1186	0.2969	NA	NA	NA	NA	NA	NA	NA	NA	NA	NA	NA	NA	NA	NA	NA	NA	NA	NA	NA	NA	NA	NA	NA	NA	NA	NA	NA	NA
18	60426188	rs1055981843	NA	NA	A	G	0.0018	-0.7111	0.6821	0.2972	NA	NA	NA	NA	NA	NA	NA	NA	NA	NA	NA	NA	NA	NA	NA	NA	NA	NA	NA	NA	NA	NA	NA	NA	NA	NA	NA	NA
18	61156706	rs542715996	NA	NA	T	C	0.0007	-1.4442	1.3854	0.2972	NA	NA	NA	NA	NA	NA	NA	NA	NA	NA	NA	NA	NA	NA	NA	NA	NA	NA	NA	NA	NA	NA	NA	NA	NA	NA	NA	NA
18	60219174	rs112698853	NA	NA	T	G	0.002	0.58	0.5567	0.2975	NA	NA	NA	NA	NA	T	G	0.0072	0.0462	0.3498	NA	NA	NA	NA	NA	NA	NA	NA	NA	NA	NA	NA	NA	NA	NA	NA	NA	NA
18	60257427	rs552975522	0	0.0001	A	G	0.9986	2.1833	2.0956	0.2975	NA	NA	NA	NA	NA	NA	NA	NA	NA	NA	NA	NA	NA	NA	NA	NA	NA	NA	NA	NA	NA	NA	NA	NA	NA	NA	NA	NA
18	61027208	rs561223355	NA	NA	A	G	0.0011	-1.2269	1.1776	0.2975	NA	NA	NA	NA	NA	NA	NA	NA	NA	NA	NA	NA	NA	NA	NA	NA	NA	NA	NA	NA	NA	NA	NA	NA	NA	NA	NA	NA
18	60413365	rs192629012	NA	NA	T	C	0.0015	-2.0858	2.0026	0.2976	NA	NA	NA	NA	NA	T	C	0.0054	-0.0667	0.2828	NA	NA	NA	NA	NA	NA	NA	NA	NA	NA	NA	NA	NA	NA	NA	NA	NA	NA
18	61082590	rs528776164	NA	NA	T	C	0.9985	-1.3464	1.2927	0.2976	NA	NA	NA	NA	NA	NA	NA	NA	NA	NA	NA	NA	NA	NA	NA	NA	NA	NA	NA	NA	NA	NA	NA	NA	NA	NA	NA	NA
18	60891454	rs4987778	0.0105	0.0001	A	G	0.0064	-0.4594	0.4414	0.2979	NA	NA	NA	NA	NA	A	G	0.0391	-0.031	0.1427	A	G	0.0349	0.0334	0.019	0.07875	NA	NA	NA	NA	NA	NA	NA	NA	NA	NA	NA	NA
18	60668432	rs370166218	0	0.0001	A	G	0.0007	-1.3448	1.2926	0.2981	NA	NA	NA	NA	NA	NA	NA	NA	NA	NA	NA	NA	NA	NA	NA	NA	NA	NA	NA	NA	NA	NA	NA	NA	NA	NA	NA	NA
18	61153023	rs375434160	NA	NA	A	G	0.0008	-2.1469	2.0631	0.2981	NA	NA	NA	NA	NA	NA	NA	NA	NA	NA	NA	NA	NA	NA	NA	NA	NA	NA	NA	NA	NA	NA	NA	NA	NA	NA	NA	NA
18	60405772	rs116999507	0	0.0001	T	G	0.0099	0.2252	0.2164	0.2982	NA	NA	NA	NA	NA	T	G	0.0388	-0.0481	0.0225	T	G	0.0376	0.003	0.0171	0.8605	NA	NA	NA	NA	NA	NA	NA	NA	NA	NA	NA	NA
18	60405828	rs79424389	0	0.0001	A	C	0.9901	-0.2252	0.2164	0.2982	NA	NA	NA	NA	NA	A	C	0.9612	0.0481	0.0225	A	C	0.9624	0.0037	0.0173	0.8294	NA	NA	NA	NA	NA	NA	NA	NA	NA	NA	NA	NA
18	60257197	rs186846120	0.0105	0.0001	T	C	0.0018	-0.7031	0.6762	0.2985	NA	NA	NA	NA	NA	T	C	0.0067	-0.0057	0.9125	NA	NA	NA	NA	NA	NA	NA	NA	NA	NA	NA	NA	NA	NA	NA	NA	NA	NA
18	59757422	rs190792197	NA	NA	T	C	0.9977	-0.6723	0.6468	0.2986	NA	NA	NA	NA	NA	NA	NA	NA	NA	NA	NA	NA	NA	NA	NA	NA	NA	NA	NA	NA	NA	NA	NA	NA	NA	NA	NA	NA
18	60312107	rs528426788	NA	NA	A	C	0.0007	-2.1968	2.1142	0.2988	NA	NA	NA	NA	NA	NA	NA	NA	NA	NA	NA	NA	NA	NA	NA	NA	NA	NA	NA	NA	NA	NA	NA	NA	NA	NA	NA	NA
18	60330200	rs376482520	0.0225	0.0001	A	G	0.9991	1.9989	1.924	0.2988	NA	NA	NA	NA	NA	NA	NA	NA	NA	NA	NA	NA	NA	NA	NA	NA	NA	NA	NA	NA	NA	NA	NA	NA	NA	NA	NA	NA
18	60465378	rs372721514	0.0225	0.0001	T	C	0.0009	-1.9989	1.924	0.2988	NA	NA	NA	NA	NA	NA	NA	NA	NA	NA	NA	NA	NA	NA	NA	NA	NA	NA	NA	NA	NA	NA	NA	NA	NA	NA	NA	NA
18	60482682	rs371315138	0.0225	0.0001	A	G	0.0009	-1.9989	1.924	0.2988	NA	NA	NA	NA	NA	NA	NA	NA	NA	NA	NA	NA	NA	NA	NA	NA	NA	NA	NA	NA	NA	NA	NA	NA	NA	NA	NA	NA
18	60522086	rs375125097	0	0.0001	T	C	0.0009	-1.9989	1.924	0.2988	NA	NA	NA	NA	NA	NA	NA	NA	NA	NA	NA	NA	NA	NA	NA	NA	NA	NA	NA	NA	NA	NA	NA	NA	NA	NA	NA	NA
18	60083502	rs112857917	NA	NA	A	G	0.0034	-0.5199	0.5007	0.2991	NA	NA	NA	NA	NA	A	G	0.0114	-0.0068	0.8638	A	G	0.0125	-0.0139	0.0409	0.7339	NA	NA	NA	NA	NA	NA	NA	NA	NA	NA	NA	NA
18	60309200	rs569207545	0.0001	0.0002	A	T	0.9988	0.9242	0.89	0.2991	NA	NA	NA	NA	NA	NA	NA	NA	NA	NA	NA	NA	NA	NA	NA	NA	NA	NA	NA	NA	NA	NA	NA	NA	NA	NA	NA	NA
18	60648982	rs192774850	NA	NA	A	T	0.0027	-0.477	0.4596	0.2993	NA	NA	NA	NA	NA	A	T	0.0138	0.0626	0.08317	A	T	0.0197	0.0152	0.0325	0.6402	NA	NA	NA	NA	NA	NA	NA	NA	NA	NA	NA	NA
18	61108800	rs150747791	NA	NA	T	C	0.0048	-0.9843	0.9482	0.2993	NA	NA	NA	NA	NA	T	C	0.0126	-0.0917	0.02436	NA	NA	NA	NA	NA	NA	NA	NA	NA	NA	NA	NA	NA	NA	NA	NA	NA	NA
18	59913264	rs190011672	NA	NA	A	G	0.9993	1.6694	1.6091	0.2995	NA	NA	NA	NA	NA	NA	NA	NA	NA	NA	NA	NA	NA	NA	NA	NA	NA	NA	NA	NA	NA	NA	NA	NA	NA	NA	NA	NA
18	60502184	rs371791742	0.0003	0.0005	A	G	0.0063	0.2863	0.2761	0.2996	NA	NA	NA	NA	NA	NA	NA	NA	NA	NA	NA	NA	NA	NA	NA	NA	NA	NA	NA	NA	NA	NA	NA	NA	NA	NA	NA	NA
18	60817042	rs554739427	0	0.0001	T	C	0.9992	2.3459	2.2642	0.3002	NA	NA	NA	NA	NA	NA	NA	NA	NA	NA	NA	NA	NA	NA	NA	NA	NA	NA	NA	NA	NA	NA	NA	NA	NA	NA	NA	NA
18	60993963	rs535498134	NA	NA	A	G	0.0021	-1.4572	1.4065	0.3002	NA	NA	NA	NA	NA	NA	NA	NA	NA	NA	NA	NA	NA	NA	NA	NA	NA	NA	NA	NA	NA	NA	NA	NA	NA	NA	NA	NA
18	59912993	rs180804968	NA	NA	T	C	0.9996	1.6026	1.5475	0.3004	NA	NA	NA	NA	NA	T	C	0.9986	-0.0429	0.7551	NA	NA	NA	NA	NA	NA	NA	NA	NA	NA	NA	NA	NA	NA	NA	NA	NA	NA
18	60428822	rs570391365	0.0001	0.0002	T	C	0.001	1.4128	1.3642	0.3004	NA	NA	NA	NA	NA	NA	NA	NA	NA	NA	NA	NA	NA	NA	NA	NA	NA	NA	NA	NA	NA	NA	NA	NA	NA	NA	NA	NA
18	59960210	rs144595301	NA	NA	T	G	0.9969	0.6758	0.6528	0.3006	NA	NA	NA	NA	NA	T	G	0.9961	0.0268	0.7025	NA	NA	NA	NA	NA	NA	NA	NA	NA	NA	NA	NA	NA	NA	NA	NA	NA	NA
18	60253107	rs993092442	NA	NA	A	G	0.9981	0.6538	0.6316	0.3006	NA	NA	NA	NA	NA	NA	NA	NA	NA	NA	NA	NA	NA	NA	NA	NA	NA	NA	NA	NA	NA	NA	NA	NA	NA	NA	NA	NA
18	59984682	rs62098339	NA	NA	T	G	0.9885	0.2279	0.2202	0.3007	NA	NA	NA	NA	NA	T	G	0.9495	-0.02	0.292	T	G	0.9575	-0.0076	0.0185	0.6809	NA	NA	NA	NA	NA	NA	NA	NA	NA	NA	NA	NA
18	60911601	rs7242501	NA	NA	A	G	0.4857	0.0384	0.0371	0.3007	G	A	0.5005	-0.0246	0.3901	A	G	0.1517	-0.0171	0.1555	A	G	0.1275	0.0138	0.0108	0.2019	NA	NA	NA	NA	NA	NA	NA	NA	NA	NA	NA	NA
18	60699939	rs566262318	NA	NA	T	G	0.0011	1.1816	1.1424	0.301	NA	NA	NA	NA	NA	NA	NA	NA	NA	NA	NA	NA	NA	NA	NA	NA	NA	NA	NA	NA	NA	NA	NA	NA	NA	NA	NA	NA
18	60012349	rs183733064	NA	NA	C	G	0.9986	1.6922	1.6367	0.3012	NA	NA	NA	NA	NA	NA	NA	NA	NA	NA	NA	NA	NA	NA	NA	NA	NA	NA	NA	NA	NA	NA	NA	NA	NA	NA	NA	NA
18	60185815	rs1026652934	NA	NA	C	G	0.0019	1.9572	1.8932	0.3012	NA	NA	NA	NA	NA	NA	NA	NA	NA	NA	NA	NA	NA	NA	NA	NA	NA	NA	NA	NA	NA	NA	NA	NA	NA	NA	NA	NA
18	60369003	rs139783860	0	0.0001	A	C	0.0092	-0.2334	0.2258	0.3012	NA	NA	NA	NA	NA	NA	NA	NA	NA	NA	A	C	0.0408	-0.0026	0.0171	0.8777	NA	NA	NA	NA	NA	NA	NA	NA	NA	NA	NA	NA
18	60458159	rs193256306	NA	NA	T	C	0.001	-1.9216	1.8587	0.3012	NA	NA	NA	NA	NA	NA	NA	NA	NA	NA	NA	NA	NA	NA	NA	NA	NA	NA	NA	NA	NA	NA	NA	NA	NA	NA	NA	NA
18	60479379	rs866821416	NA	NA	C	G	0.0015	-1.5505	1.4998	0.3012	NA	NA	NA	NA	NA	NA	NA	NA	NA	NA	NA	NA	NA	NA	NA	NA	NA	NA	NA	NA	NA	NA	NA	NA	NA	NA	NA	NA
18	60054920	rs149046091	NA	NA	A	G	0.9993	1.4019	1.3566	0.3014	NA	NA	NA	NA	NA	NA	NA	NA	NA	NA	NA	NA	NA	NA	NA	NA	NA	NA	NA	NA	NA	NA	NA	NA	NA	NA	NA	NA
18	60937087	rs563888264	NA	NA	T	C	0.9944	2.2143	2.1428	0.3014	NA	NA	NA	NA	NA	T	C	0.999	-0.2859	0.1198	NA	NA	NA	NA	NA	NA	NA	NA	NA	NA	NA	NA	NA	NA	NA	NA	NA	NA
18	60940099	rs183930848	NA	NA	A	G	0.9944	2.2143	2.1428	0.3014	NA	NA	NA	NA	NA	NA	NA	NA	NA	NA	NA	NA	NA	NA	NA	NA	NA	NA	NA	NA	NA	NA	NA	NA	NA	NA	NA	NA
18	59696422	rs951750976	NA	NA	T	G	0.998	1.1033	1.068	0.3016	NA	NA	NA	NA	NA	NA	NA	NA	NA	NA	NA	NA	NA	NA	NA	NA	NA	NA	NA	NA	NA	NA	NA	NA	NA	NA	NA	NA
18	61083343	rs544210333	NA	NA	T	C	0.0048	-1.2411	1.2017	0.3017	NA	NA	NA	NA	NA	NA	NA	NA	NA	NA	NA	NA	NA	NA	NA	NA	NA	NA	NA	NA	NA	NA	NA	NA	NA	NA	NA	NA
18	59890508	rs534818694	NA	NA	A	C	0.9993	2.2375	2.1671	0.3018	NA	NA	NA	NA	NA	A	C	0.9991	0.2615	0.1141	NA	NA	NA	NA	NA	NA	NA	NA	NA	NA	NA	NA	NA	NA	NA	NA	NA	NA
18	60235713	rs193003054	0.0002	0.0004	T	C	0.9989	-1.5695	1.5204	0.3019	NA	NA	NA	NA	NA	NA	NA	NA	NA	NA	NA	NA	NA	NA	NA	NA	NA	NA	NA	NA	NA	NA	NA	NA	NA	NA	NA	NA
18	60424244	rs567728522	0.0225	0.0001	T	G	0.9993	1.3621	1.3204	0.3023	NA	NA	NA	NA	NA	NA	NA	NA	NA	NA	NA	NA	NA	NA	NA	NA	NA	NA	NA	NA	NA	NA	NA	NA	NA	NA	NA	NA
18	60670625	rs118109610	NA	NA	A	C	0.0016	-0.8568	0.8306	0.3023	NA	NA	NA	NA	NA	A	C	0.0078	-0.0465	0.3412	NA	NA	NA	NA	NA	NA	NA	NA	NA	NA	NA	NA	NA	NA	NA	NA	NA	NA
18	59715318	rs542470273	NA	NA	A	G	0.998	1.9704	1.9115	0.3026	NA	NA	NA	NA	NA	NA	NA	NA	NA	NA	NA	NA	NA	NA	NA	NA	NA	NA	NA	NA	NA	NA	NA	NA	NA	NA	NA	NA
18	59733718	rs1250332865	NA	NA	T	C	0.9989	-3.2137	3.1177	0.3026	NA	NA	NA	NA	NA	NA	NA	NA	NA	NA	NA	NA	NA	NA	NA	NA	NA	NA	NA	NA	NA	NA	NA	NA	NA	NA	NA	NA
18	60331092	rs546914098	0	0.0001	T	C	0.0013	1.3735	1.3329	0.3028	NA	NA	NA	NA	NA	NA	NA	NA	NA	NA	NA	NA	NA	NA	NA	NA	NA	NA	NA	NA	NA	NA	NA	NA	NA	NA	NA	NA
18	60291086	rs149821072	0.0001	0.0002	A	G	0.9986	1.1813	1.1472	0.3031	NA	NA	NA	NA	NA	NA	NA	NA	NA	NA	NA	NA	NA	NA	NA	NA	NA	NA	NA	NA	NA	NA	NA	NA	NA	NA	NA	NA
18	60114640	rs150530126	NA	NA	A	C	0.9952	0.375	0.3644	0.3034	NA	NA	NA	NA	NA	NA	NA	NA	NA	NA	A	C	0.9779	-0.0383	0.0258	0.1371	NA	NA	NA	NA	NA	NA	NA	NA	NA	NA	NA	NA
18	60311023	rs79430775	NA	NA	A	G	0.0064	0.306	0.2973	0.3034	NA	NA	NA	NA	NA	A	G	0.0274	0.0322	0.2236	A	G	0.0242	-0.0134	0.0236	0.5707	NA	NA	NA	NA	NA	NA	NA	NA	NA	NA	NA	NA
18	60558102	rs188760260	0.0451	0.0001	A	T	0.002	-0.6826	0.6633	0.3035	NA	NA	NA	NA	NA	A	T	0.0073	0.0624	0.2439	NA	NA	NA	NA	NA	NA	NA	NA	NA	NA	NA	NA	NA	NA	NA	NA	NA	NA
18	60455822	rs566840127	NA	NA	A	G	0.0017	-0.9562	0.9295	0.3036	NA	NA	NA	NA	NA	NA	NA	NA	NA	NA	NA	NA	NA	NA	NA	NA	NA	NA	NA	NA	NA	NA	NA	NA	NA	NA	NA	NA
18	59932876	rs540501891	NA	NA	A	G	0.999	2.0855	2.0275	0.3037	NA	NA	NA	NA	NA	NA	NA	NA	NA	NA	NA	NA	NA	NA	NA	NA	NA	NA	NA	NA	NA	NA	NA	NA	NA	NA	NA	NA
18	60796687	rs917989336	NA	NA	T	C	0.999	1.139	1.1075	0.3037	NA	NA	NA	NA	NA	NA	NA	NA	NA	NA	NA	NA	NA	NA	NA	NA	NA	NA	NA	NA	NA	NA	NA	NA	NA	NA	NA	NA
18	60996709	rs575092075	NA	NA	A	T	0.998	1.4587	1.4184	0.3037	NA	NA	NA	NA	NA	NA	NA	NA	NA	NA	NA	NA	NA	NA	NA	NA	NA	NA	NA	NA	NA	NA	NA	NA	NA	NA	NA	NA
18	60255498	rs528242900	0	0.0001	T	G	0.9974	-0.9913	0.9639	0.3038	NA	NA	NA	NA	NA	NA	NA	NA	NA	NA	NA	NA	NA	NA	NA	NA	NA	NA	NA	NA	NA	NA	NA	NA	NA	NA	NA	NA
18	60760024	rs118123257	0.0225	0.0001	T	G	0.0062	-0.3244	0.3154	0.3038	NA	NA	NA	NA	NA	T	G	0.0195	0.0053	0.8628	T	G	0.0206	0.0302	0.0245	0.2163	NA	NA	NA	NA	NA	NA	NA	NA	NA	NA	NA	NA
18	60778696	rs188076238	NA	NA	T	G	0.0033	-2.3606	2.2956	0.3038	NA	NA	NA	NA	NA	T	G	0.0039	0.0199	0.7994	NA	NA	NA	NA	NA	NA	NA	NA	NA	NA	NA	NA	NA	NA	NA	NA	NA	NA
18	59751073	rs569351909	NA	NA	A	T	0.0015	-0.6735	0.6552	0.3039	NA	NA	NA	NA	NA	NA	NA	NA	NA	NA	NA	NA	NA	NA	NA	NA	NA	NA	NA	NA	NA	NA	NA	NA	NA	NA	NA	NA
18	59952554	rs547350135	NA	NA	A	G	0.0017	1.2691	1.2346	0.304	NA	NA	NA	NA	NA	NA	NA	NA	NA	NA	NA	NA	NA	NA	NA	NA	NA	NA	NA	NA	NA	NA	NA	NA	NA	NA	NA	NA
18	60365550	rs554028777	NA	NA	A	G	0.0008	-1.5759	1.5336	0.3041	NA	NA	NA	NA	NA	A	G	0.0028	-0.0333	0.6988	NA	NA	NA	NA	NA	NA	NA	NA	NA	NA	NA	NA	NA	NA	NA	NA	NA	NA
18	60249470	rs182059157	0	0.0001	T	C	0.0009	1.0894	1.0611	0.3046	NA	NA	NA	NA	NA	NA	NA	NA	NA	NA	NA	NA	NA	NA	NA	NA	NA	NA	NA	NA	NA	NA	NA	NA	NA	NA	NA	NA
18	60553444	rs35490207	0.0211	0.0002	C	G	0.9807	-0.1421	0.1386	0.3052	NA	NA	NA	NA	NA	C	G	0.907	0.046	0.001059	C	G	0.8996	-0.0101	0.0107	0.3421	NA	NA	NA	NA	NA	NA	NA	NA	NA	NA	NA	NA
18	60239535	rs6567289	0.0225	0.0001	A	G	0.0048	-0.4398	0.429	0.3053	NA	NA	NA	NA	NA	A	G	0.0215	-0.0539	0.1741	A	G	0.0192	-0.041	0.0321	0.2009	NA	NA	NA	NA	NA	NA	NA	NA	NA	NA	NA	NA
18	59957099	rs145960526	NA	NA	T	G	0.9997	2.0983	2.0481	0.3056	NA	NA	NA	NA	NA	NA	NA	NA	NA	NA	NA	NA	NA	NA	NA	NA	NA	NA	NA	NA	NA	NA	NA	NA	NA	NA	NA	NA
18	59958503	rs140675120	NA	NA	T	C	0.0003	-2.0983	2.0481	0.3056	NA	NA	NA	NA	NA	NA	NA	NA	NA	NA	NA	NA	NA	NA	NA	NA	NA	NA	NA	NA	NA	NA	NA	NA	NA	NA	NA	NA
18	59851996	rs560607578	NA	NA	A	T	0.9992	2.1299	2.0797	0.3058	NA	NA	NA	NA	NA	A	T	0.9994	-0.3438	0.1241	NA	NA	NA	NA	NA	NA	NA	NA	NA	NA	NA	NA	NA	NA	NA	NA	NA	NA
18	59853904	rs549755915	NA	NA	C	G	0.0008	-2.1299	2.0797	0.3058	NA	NA	NA	NA	NA	C	G	0.0006	0.3343	0.1508	NA	NA	NA	NA	NA	NA	NA	NA	NA	NA	NA	NA	NA	NA	NA	NA	NA	NA
18	60122460	rs535916726	NA	NA	T	G	0.0004	-1.5377	1.5016	0.3058	NA	NA	NA	NA	NA	NA	NA	NA	NA	NA	NA	NA	NA	NA	NA	NA	NA	NA	NA	NA	NA	NA	NA	NA	NA	NA	NA	NA
18	60691286	rs145062062	0.0003	0.0005	C	G	0.9773	-0.1351	0.1319	0.3058	NA	NA	NA	NA	NA	C	G	0.8994	0.0178	0.1982	NA	NA	NA	NA	NA	NA	NA	NA	NA	NA	NA	NA	NA	NA	NA	NA	NA	NA
18	60282679	rs556868308	0	0.0001	A	G	0.0032	-1.6883	1.649	0.3059	NA	NA	NA	NA	NA	NA	NA	NA	NA	NA	NA	NA	NA	NA	NA	NA	NA	NA	NA	NA	NA	NA	NA	NA	NA	NA	NA	NA
18	60274623	rs559736734	0	0.0001	A	G	0.0009	-1.5434	1.5079	0.306	NA	NA	NA	NA	NA	NA	NA	NA	NA	NA	NA	NA	NA	NA	NA	NA	NA	NA	NA	NA	NA	NA	NA	NA	NA	NA	NA	NA
18	60541922	rs71353604	NA	NA	A	T	0.9524	-0.1133	0.1107	0.3061	NA	NA	NA	NA	NA	NA	NA	NA	NA	NA	NA	NA	NA	NA	NA	NA	NA	NA	NA	NA	NA	NA	NA	NA	NA	NA	NA	NA
18	59940741	rs188662583	NA	NA	A	G	0.9972	0.5415	0.5293	0.3062	NA	NA	NA	NA	NA	A	G	0.9913	0.0615	0.1699	NA	NA	NA	NA	NA	NA	NA	NA	NA	NA	NA	NA	NA	NA	NA	NA	NA	NA
18	59987143	rs111738877	NA	NA	A	G	0.0065	-0.2884	0.2821	0.3066	NA	NA	NA	NA	NA	A	G	0.0041	-0.0149	0.8396	NA	NA	NA	NA	NA	NA	NA	NA	NA	NA	NA	NA	NA	NA	NA	NA	NA	NA
18	60346856	rs540001394	0	0.0001	A	G	0.0027	-0.5202	0.509	0.3068	NA	NA	NA	NA	NA	NA	NA	NA	NA	NA	NA	NA	NA	NA	NA	NA	NA	NA	NA	NA	NA	NA	NA	NA	NA	NA	NA	NA
18	60686927	rs11661682	0.0002	0.0003	A	G	0.021	0.1346	0.1318	0.307	NA	NA	NA	NA	NA	A	G	0.0999	-0.0186	0.1688	A	G	0.1009	0.0083	0.0106	0.4358	NA	NA	NA	NA	NA	NA	NA	NA	NA	NA	NA	NA
18	60152371	rs556521089	0	0.0001	A	G	0.0003	2.0068	1.9648	0.3071	NA	NA	NA	NA	NA	NA	NA	NA	NA	NA	NA	NA	NA	NA	NA	NA	NA	NA	NA	NA	NA	NA	NA	NA	NA	NA	NA	NA
18	60310808	rs1268718495	NA	NA	C	G	0.9996	1.7584	1.7229	0.3074	NA	NA	NA	NA	NA	NA	NA	NA	NA	NA	NA	NA	NA	NA	NA	NA	NA	NA	NA	NA	NA	NA	NA	NA	NA	NA	NA	NA
18	60314302	rs1371678727	NA	NA	T	C	0.0004	-1.7584	1.7229	0.3074	NA	NA	NA	NA	NA	NA	NA	NA	NA	NA	NA	NA	NA	NA	NA	NA	NA	NA	NA	NA	NA	NA	NA	NA	NA	NA	NA	NA
18	60043382	rs1021986777	NA	NA	A	C	0.9992	-1.1944	1.1705	0.3075	NA	NA	NA	NA	NA	NA	NA	NA	NA	NA	NA	NA	NA	NA	NA	NA	NA	NA	NA	NA	NA	NA	NA	NA	NA	NA	NA	NA
18	61146153	rs547665905	NA	NA	T	C	0.0026	-0.8502	0.8332	0.3075	NA	NA	NA	NA	NA	NA	NA	NA	NA	NA	NA	NA	NA	NA	NA	NA	NA	NA	NA	NA	NA	NA	NA	NA	NA	NA	NA	NA
18	59881852	rs559992944	NA	NA	T	C	0.0014	0.9459	0.927	0.3076	NA	NA	NA	NA	NA	NA	NA	NA	NA	NA	NA	NA	NA	NA	NA	NA	NA	NA	NA	NA	NA	NA	NA	NA	NA	NA	NA	NA
18	60449896	rs539108350	NA	NA	T	C	0.9985	-2.1555	2.1126	0.3076	NA	NA	NA	NA	NA	NA	NA	NA	NA	NA	NA	NA	NA	NA	NA	NA	NA	NA	NA	NA	NA	NA	NA	NA	NA	NA	NA	NA
18	60170504	rs565555933	0	0.0001	A	G	0.0007	1.2207	1.1967	0.3077	NA	NA	NA	NA	NA	NA	NA	NA	NA	NA	NA	NA	NA	NA	NA	NA	NA	NA	NA	NA	NA	NA	NA	NA	NA	NA	NA	NA
18	60808439	rs375481398	NA	NA	C	G	0.999	0.8783	0.8611	0.3077	NA	NA	NA	NA	NA	NA	NA	NA	NA	NA	NA	NA	NA	NA	NA	NA	NA	NA	NA	NA	NA	NA	NA	NA	NA	NA	NA	NA
18	60920522	rs188734546	NA	NA	C	G	0.9961	0.4518	0.443	0.3078	NA	NA	NA	NA	NA	NA	NA	NA	NA	NA	NA	NA	NA	NA	NA	NA	NA	NA	NA	NA	NA	NA	NA	NA	NA	NA	NA	NA
18	59918330	rs35575924	NA	NA	A	G	0.9961	-0.8576	0.8411	0.3079	NA	NA	NA	NA	NA	A	G	0.9882	0.0633	0.1044	NA	NA	NA	NA	NA	NA	NA	NA	NA	NA	NA	NA	NA	NA	NA	NA	NA	NA
18	59911984	rs188667348	NA	NA	T	C	0.0006	-1.6282	1.598	0.3083	NA	NA	NA	NA	NA	NA	NA	NA	NA	NA	NA	NA	NA	NA	NA	NA	NA	NA	NA	NA	NA	NA	NA	NA	NA	NA	NA	NA
18	60630518	rs926369995	NA	NA	A	G	0.9987	0.8072	0.7924	0.3084	NA	NA	NA	NA	NA	NA	NA	NA	NA	NA	NA	NA	NA	NA	NA	NA	NA	NA	NA	NA	NA	NA	NA	NA	NA	NA	NA	NA
18	60259833	rs999835641	NA	NA	T	C	0.0019	2.0285	1.992	0.3085	NA	NA	NA	NA	NA	NA	NA	NA	NA	NA	NA	NA	NA	NA	NA	NA	NA	NA	NA	NA	NA	NA	NA	NA	NA	NA	NA	NA
18	60272980	rs555882265	0	0.0001	T	C	0.9992	2.0965	2.0591	0.3086	NA	NA	NA	NA	NA	NA	NA	NA	NA	NA	NA	NA	NA	NA	NA	NA	NA	NA	NA	NA	NA	NA	NA	NA	NA	NA	NA	NA
18	60537554	rs139911063	NA	NA	C	G	0.9979	-0.728	0.715	0.3086	NA	NA	NA	NA	NA	NA	NA	NA	NA	NA	NA	NA	NA	NA	NA	NA	NA	NA	NA	NA	NA	NA	NA	NA	NA	NA	NA	NA
18	59836571	rs149318991	NA	NA	A	G	0.9982	0.6596	0.648	0.3087	NA	NA	NA	NA	NA	A	G	0.9924	-0.0377	0.4367	NA	NA	NA	NA	NA	NA	NA	NA	NA	NA	NA	NA	NA	NA	NA	NA	NA	NA
18	59839365	rs182833838	NA	NA	A	C	0.9961	-0.426	0.4186	0.3089	NA	NA	NA	NA	NA	A	C	0.986	-0.0715	0.04219	A	C	0.9849	0.023	0.0386	0.5514	NA	NA	NA	NA	NA	NA	NA	NA	NA	NA	NA	NA
18	60006155	rs77657847	NA	NA	T	C	0.9604	0.1004	0.0987	0.309	C	T	0.0332	-0.0763	0.3926	T	C	0.8203	-0.0273	0.01062	T	C	0.8308	-0.0175	0.0087	0.04404	NA	NA	NA	NA	NA	NA	NA	NA	NA	NA	NA	NA
18	60817596	rs201948793	NA	NA	T	G	0.0021	-0.7882	0.775	0.3092	NA	NA	NA	NA	NA	NA	NA	NA	NA	NA	NA	NA	NA	NA	NA	NA	NA	NA	NA	NA	NA	NA	NA	NA	NA	NA	NA	NA
18	61041392	rs137874986	NA	NA	A	G	0.9987	-1.7319	1.7032	0.3092	NA	NA	NA	NA	NA	NA	NA	NA	NA	NA	NA	NA	NA	NA	NA	NA	NA	NA	NA	NA	NA	NA	NA	NA	NA	NA	NA	NA
18	60779461	rs574869986	0	0.0001	A	G	0.996	0.4533	0.4459	0.3093	NA	NA	NA	NA	NA	NA	NA	NA	NA	NA	NA	NA	NA	NA	NA	NA	NA	NA	NA	NA	NA	NA	NA	NA	NA	NA	NA	NA
18	60790944	rs540538416	0	0.0106	T	C	0.0032	-0.4463	0.4391	0.3094	NA	NA	NA	NA	NA	NA	NA	NA	NA	NA	NA	NA	NA	NA	NA	NA	NA	NA	NA	NA	NA	NA	NA	NA	NA	NA	NA	NA
18	60061533	rs191566161	NA	NA	T	C	0.9997	-2.0159	1.9836	0.3095	NA	NA	NA	NA	NA	NA	NA	NA	NA	NA	NA	NA	NA	NA	NA	NA	NA	NA	NA	NA	NA	NA	NA	NA	NA	NA	NA	NA
18	60243607	rs528025821	0.0225	0.0001	T	C	0.0017	-0.718	0.7067	0.3096	NA	NA	NA	NA	NA	NA	NA	NA	NA	NA	NA	NA	NA	NA	NA	NA	NA	NA	NA	NA	NA	NA	NA	NA	NA	NA	NA	NA
18	60780431	rs550032621	NA	NA	A	T	0.9989	1.9924	1.9609	0.3096	NA	NA	NA	NA	NA	NA	NA	NA	NA	NA	NA	NA	NA	NA	NA	NA	NA	NA	NA	NA	NA	NA	NA	NA	NA	NA	NA	NA
18	60155347	rs184911142	0.0491	0.0004	T	C	0.9917	-0.9921	0.9767	0.3098	NA	NA	NA	NA	NA	T	C	0.9992	0.2242	0.3598	NA	NA	NA	NA	NA	NA	NA	NA	NA	NA	NA	NA	NA	NA	NA	NA	NA	NA
18	60267472	rs185238040	0	0.0001	A	G	0.0015	-0.9343	0.9201	0.3099	NA	NA	NA	NA	NA	A	G	0.0003	-0.4	0.5358	NA	NA	NA	NA	NA	NA	NA	NA	NA	NA	NA	NA	NA	NA	NA	NA	NA	NA
18	60649798	rs549036053	0.0002	0.0004	A	G	0.0032	-0.5424	0.5341	0.3099	NA	NA	NA	NA	NA	NA	NA	NA	NA	NA	NA	NA	NA	NA	NA	NA	NA	NA	NA	NA	NA	NA	NA	NA	NA	NA	NA	NA
18	60039430	rs147913547	NA	NA	A	G	0.0002	2.0989	2.0678	0.3101	NA	NA	NA	NA	NA	A	G	0.0022	0.0273	0.7777	NA	NA	NA	NA	NA	NA	NA	NA	NA	NA	NA	NA	NA	NA	NA	NA	NA	NA
18	60934576	rs183061196	NA	NA	A	G	0.9948	-1.2292	1.2109	0.3101	NA	NA	NA	NA	NA	NA	NA	NA	NA	NA	NA	NA	NA	NA	NA	NA	NA	NA	NA	NA	NA	NA	NA	NA	NA	NA	NA	NA
18	60934592	rs186633982	NA	NA	A	G	0.0052	1.2292	1.2109	0.3101	NA	NA	NA	NA	NA	NA	NA	NA	NA	NA	NA	NA	NA	NA	NA	NA	NA	NA	NA	NA	NA	NA	NA	NA	NA	NA	NA	NA
18	60026159	rs948079232	NA	NA	T	C	0.9994	1.5172	1.4951	0.3102	NA	NA	NA	NA	NA	NA	NA	NA	NA	NA	NA	NA	NA	NA	NA	NA	NA	NA	NA	NA	NA	NA	NA	NA	NA	NA	NA	NA
18	60971169	rs565390203	NA	NA	T	C	0.9989	1.9457	1.9175	0.3102	NA	NA	NA	NA	NA	NA	NA	NA	NA	NA	NA	NA	NA	NA	NA	NA	NA	NA	NA	NA	NA	NA	NA	NA	NA	NA	NA	NA
18	60742272	rs186391671	0	0.0001	T	C	0.9986	0.7717	0.7609	0.3105	NA	NA	NA	NA	NA	NA	NA	NA	NA	NA	NA	NA	NA	NA	NA	NA	NA	NA	NA	NA	NA	NA	NA	NA	NA	NA	NA	NA
18	60765824	rs74383645	0	0.0001	T	C	0.999	2.1491	2.1189	0.3105	NA	NA	NA	NA	NA	T	C	0.9981	0.3274	0.07432	NA	NA	NA	NA	NA	NA	NA	NA	NA	NA	NA	NA	NA	NA	NA	NA	NA	NA
18	59866881	rs564935678	NA	NA	A	G	0.9989	1.1577	1.1418	0.3106	NA	NA	NA	NA	NA	NA	NA	NA	NA	NA	NA	NA	NA	NA	NA	NA	NA	NA	NA	NA	NA	NA	NA	NA	NA	NA	NA	NA
18	60814395	rs528886102	0	0.0001	T	G	0.0008	-2.0858	2.0594	0.3112	NA	NA	NA	NA	NA	NA	NA	NA	NA	NA	NA	NA	NA	NA	NA	NA	NA	NA	NA	NA	NA	NA	NA	NA	NA	NA	NA	NA
18	60820407	rs559160922	0	0.0106	A	G	0.0008	-2.0858	2.0594	0.3112	NA	NA	NA	NA	NA	NA	NA	NA	NA	NA	NA	NA	NA	NA	NA	NA	NA	NA	NA	NA	NA	NA	NA	NA	NA	NA	NA	NA
18	60325779	rs564281170	NA	NA	C	G	0.9997	-2.0476	2.0223	0.3113	NA	NA	NA	NA	NA	NA	NA	NA	NA	NA	NA	NA	NA	NA	NA	NA	NA	NA	NA	NA	NA	NA	NA	NA	NA	NA	NA	NA
18	60791877	rs113158648	0	0.0001	A	T	0.9943	0.818	0.8079	0.3113	NA	NA	NA	NA	NA	NA	NA	NA	NA	NA	NA	NA	NA	NA	NA	NA	NA	NA	NA	NA	NA	NA	NA	NA	NA	NA	NA	NA
18	60960465	rs191338195	NA	NA	C	G	0.9988	1.8099	1.7881	0.3114	NA	NA	NA	NA	NA	NA	NA	NA	NA	NA	NA	NA	NA	NA	NA	NA	NA	NA	NA	NA	NA	NA	NA	NA	NA	NA	NA	NA
18	61024432	rs1057148850	NA	NA	A	G	0.0009	1.3313	1.3159	0.3117	NA	NA	NA	NA	NA	NA	NA	NA	NA	NA	NA	NA	NA	NA	NA	NA	NA	NA	NA	NA	NA	NA	NA	NA	NA	NA	NA	NA
18	59704757	rs553828951	NA	NA	T	C	0.9994	1.2931	1.2784	0.3118	NA	NA	NA	NA	NA	NA	NA	NA	NA	NA	NA	NA	NA	NA	NA	NA	NA	NA	NA	NA	NA	NA	NA	NA	NA	NA	NA	NA
18	60251976	rs146259587	0.0001	0.0002	T	C	0.0034	1.9517	1.9298	0.3118	NA	NA	NA	NA	NA	NA	NA	NA	NA	NA	NA	NA	NA	NA	NA	NA	NA	NA	NA	NA	NA	NA	NA	NA	NA	NA	NA	NA
18	60907688	rs530152051	NA	NA	C	G	0.9992	2.1658	2.1412	0.3118	NA	NA	NA	NA	NA	NA	NA	NA	NA	NA	NA	NA	NA	NA	NA	NA	NA	NA	NA	NA	NA	NA	NA	NA	NA	NA	NA	NA
18	60034216	rs778806911	NA	NA	A	G	0.0014	2.2174	2.193	0.312	NA	NA	NA	NA	NA	NA	NA	NA	NA	NA	NA	NA	NA	NA	NA	NA	NA	NA	NA	NA	NA	NA	NA	NA	NA	NA	NA	NA
18	61091128	rs377594985	NA	NA	A	G	0.0008	-1.3608	1.346	0.312	NA	NA	NA	NA	NA	NA	NA	NA	NA	NA	NA	NA	NA	NA	NA	NA	NA	NA	NA	NA	NA	NA	NA	NA	NA	NA	NA	NA
18	59862658	rs564300131	NA	NA	T	G	0.0004	-1.7375	1.7191	0.3122	NA	NA	NA	NA	NA	NA	NA	NA	NA	NA	NA	NA	NA	NA	NA	NA	NA	NA	NA	NA	NA	NA	NA	NA	NA	NA	NA	NA
18	59790429	rs576050151	NA	NA	A	G	0.0006	-1.2911	1.2781	0.3124	NA	NA	NA	NA	NA	NA	NA	NA	NA	NA	NA	NA	NA	NA	NA	NA	NA	NA	NA	NA	NA	NA	NA	NA	NA	NA	NA	NA
18	59941970	rs149054362	NA	NA	T	C	0.9988	-4.1405	4.0997	0.3125	NA	NA	NA	NA	NA	T	C	0.9982	0.0922	0.4115	NA	NA	NA	NA	NA	NA	NA	NA	NA	NA	NA	NA	NA	NA	NA	NA	NA	NA
18	60882295	rs142327470	0	0.0001	T	C	0.0037	-0.6942	0.6873	0.3125	NA	NA	NA	NA	NA	T	C	0.0035	-0.067	0.4209	NA	NA	NA	NA	NA	NA	NA	NA	NA	NA	NA	NA	NA	NA	NA	NA	NA	NA
18	60409771	rs532639125	NA	NA	T	C	0.0016	-0.9442	0.9352	0.3127	NA	NA	NA	NA	NA	NA	NA	NA	NA	NA	NA	NA	NA	NA	NA	NA	NA	NA	NA	NA	NA	NA	NA	NA	NA	NA	NA	NA
18	60390000	rs1471090729	NA	NA	T	C	0.9986	2.0893	2.0699	0.3128	NA	NA	NA	NA	NA	NA	NA	NA	NA	NA	NA	NA	NA	NA	NA	NA	NA	NA	NA	NA	NA	NA	NA	NA	NA	NA	NA	NA
18	60592010	rs548814335	0	0.0001	T	G	0.0006	-1.5277	1.514	0.3129	NA	NA	NA	NA	NA	NA	NA	NA	NA	NA	NA	NA	NA	NA	NA	NA	NA	NA	NA	NA	NA	NA	NA	NA	NA	NA	NA	NA
18	60130932	rs188767105	0	0.0001	A	G	0.0006	1.7067	1.6918	0.3131	NA	NA	NA	NA	NA	NA	NA	NA	NA	NA	NA	NA	NA	NA	NA	NA	NA	NA	NA	NA	NA	NA	NA	NA	NA	NA	NA	NA
18	60499103	rs528375685	NA	NA	T	C	0.9983	0.9328	0.9254	0.3135	NA	NA	NA	NA	NA	NA	NA	NA	NA	NA	NA	NA	NA	NA	NA	NA	NA	NA	NA	NA	NA	NA	NA	NA	NA	NA	NA	NA
18	59975921	rs148161460	NA	NA	T	G	0.0031	-0.6774	0.6722	0.3136	NA	NA	NA	NA	NA	T	G	0.0069	0.0298	0.5585	NA	NA	NA	NA	NA	NA	NA	NA	NA	NA	NA	NA	NA	NA	NA	NA	NA	NA
18	60023106	rs74938001	NA	NA	T	C	0.0417	-0.0971	0.0964	0.3137	T	C	0.0371	-0.0459	0.5687	T	C	0.1907	0.0288	0.005248	T	C	0.1716	0.0165	0.0086	0.05461	NA	NA	NA	NA	NA	NA	NA	NA	NA	NA	NA	NA
18	60746163	rs11876023	0	0.0001	T	G	0.0086	-0.2505	0.2487	0.3138	NA	NA	NA	NA	NA	T	G	0.0477	0.0401	0.04152	T	G	0.0692	0.0175	0.0142	0.2187	NA	NA	NA	NA	NA	NA	NA	NA	NA	NA	NA	NA
18	60756383	rs79988445	NA	NA	T	C	0.0018	-0.7672	0.7618	0.3139	NA	NA	NA	NA	NA	T	C	0.0057	-0.0343	0.5479	NA	NA	NA	NA	NA	NA	NA	NA	NA	NA	NA	NA	NA	NA	NA	NA	NA	NA
18	60558592	rs935079586	NA	NA	A	G	0.0015	-2.123	2.1085	0.314	NA	NA	NA	NA	NA	NA	NA	NA	NA	NA	NA	NA	NA	NA	NA	NA	NA	NA	NA	NA	NA	NA	NA	NA	NA	NA	NA	NA
18	60127526	rs953923220	NA	NA	T	C	0.0021	1.7319	1.7209	0.3142	NA	NA	NA	NA	NA	NA	NA	NA	NA	NA	NA	NA	NA	NA	NA	NA	NA	NA	NA	NA	NA	NA	NA	NA	NA	NA	NA	NA
18	60618434	rs570449482	0.0003	0.0007	T	G	0.9959	0.3943	0.3918	0.3142	NA	NA	NA	NA	NA	NA	NA	NA	NA	NA	NA	NA	NA	NA	NA	NA	NA	NA	NA	NA	NA	NA	NA	NA	NA	NA	NA	NA
18	59977688	rs542708331	NA	NA	T	C	0.0007	-1.3188	1.3106	0.3143	NA	NA	NA	NA	NA	NA	NA	NA	NA	NA	NA	NA	NA	NA	NA	NA	NA	NA	NA	NA	NA	NA	NA	NA	NA	NA	NA	NA
18	60123722	rs917161849	NA	NA	A	G	0.0015	1.1693	1.1621	0.3143	NA	NA	NA	NA	NA	NA	NA	NA	NA	NA	NA	NA	NA	NA	NA	NA	NA	NA	NA	NA	NA	NA	NA	NA	NA	NA	NA	NA
18	60690949	rs141472434	0.0002	0.0004	T	C	0.9971	0.708	0.7036	0.3143	NA	NA	NA	NA	NA	NA	NA	NA	NA	NA	NA	NA	NA	NA	NA	NA	NA	NA	NA	NA	NA	NA	NA	NA	NA	NA	NA	NA
18	59821720	rs184895764	NA	NA	T	C	0.0008	1.3111	1.3037	0.3146	NA	NA	NA	NA	NA	T	C	0.0026	-0.0523	0.5762	NA	NA	NA	NA	NA	NA	NA	NA	NA	NA	NA	NA	NA	NA	NA	NA	NA	NA
18	60070922	rs571763597	NA	NA	T	C	0.0075	-1.6237	1.6148	0.3146	NA	NA	NA	NA	NA	NA	NA	NA	NA	NA	NA	NA	NA	NA	NA	NA	NA	NA	NA	NA	NA	NA	NA	NA	NA	NA	NA	NA
18	59697298	rs192822334	NA	NA	A	G	0.0011	-1.0033	0.9982	0.3148	NA	NA	NA	NA	NA	NA	NA	NA	NA	NA	NA	NA	NA	NA	NA	NA	NA	NA	NA	NA	NA	NA	NA	NA	NA	NA	NA	NA
18	59724278	rs373424662	NA	NA	T	C	0.0014	-1.6	1.5918	0.3148	NA	NA	NA	NA	NA	NA	NA	NA	NA	NA	NA	NA	NA	NA	NA	NA	NA	NA	NA	NA	NA	NA	NA	NA	NA	NA	NA	NA
18	60259157	rs560988556	0	0.0001	T	C	0.001	1.0028	0.9978	0.3149	NA	NA	NA	NA	NA	NA	NA	NA	NA	NA	NA	NA	NA	NA	NA	NA	NA	NA	NA	NA	NA	NA	NA	NA	NA	NA	NA	NA
18	60100983	rs191155967	NA	NA	A	C	0.001	-1.945	1.9357	0.315	NA	NA	NA	NA	NA	NA	NA	NA	NA	NA	NA	NA	NA	NA	NA	NA	NA	NA	NA	NA	NA	NA	NA	NA	NA	NA	NA	NA
18	60216261	rs374650409	NA	NA	A	G	0.999	0.9577	0.9531	0.315	NA	NA	NA	NA	NA	NA	NA	NA	NA	NA	NA	NA	NA	NA	NA	NA	NA	NA	NA	NA	NA	NA	NA	NA	NA	NA	NA	NA
18	59753858	rs1401038589	NA	NA	T	G	0.9992	2.1299	2.1214	0.3154	NA	NA	NA	NA	NA	NA	NA	NA	NA	NA	NA	NA	NA	NA	NA	NA	NA	NA	NA	NA	NA	NA	NA	NA	NA	NA	NA	NA
18	60072284	rs78500006	NA	NA	A	G	0.0053	0.3619	0.3605	0.3154	NA	NA	NA	NA	NA	A	G	0.0184	-0.0141	0.6481	A	G	0.0188	-0.0421	0.0298	0.158	NA	NA	NA	NA	NA	NA	NA	NA	NA	NA	NA	NA
18	59935863	rs565724802	NA	NA	C	G	0.9996	1.7237	1.7174	0.3155	NA	NA	NA	NA	NA	NA	NA	NA	NA	NA	NA	NA	NA	NA	NA	NA	NA	NA	NA	NA	NA	NA	NA	NA	NA	NA	NA	NA
18	61075004	rs573833177	NA	NA	A	G	0.9964	0.4899	0.4884	0.3158	NA	NA	NA	NA	NA	NA	NA	NA	NA	NA	NA	NA	NA	NA	NA	NA	NA	NA	NA	NA	NA	NA	NA	NA	NA	NA	NA	NA
18	60031154	rs12959053	NA	NA	T	C	0.0403	-0.0968	0.0966	0.3163	T	C	0.0328	-0.0636	0.4647	T	C	0.1817	0.03	0.004356	T	C	0.1652	0.0173	0.0087	0.04615	NA	NA	NA	NA	NA	NA	NA	NA	NA	NA	NA	NA
18	59834631	rs62096075	NA	NA	A	G	0.1693	-0.049	0.0489	0.3164	A	G	0.1703	-0.0203	0.5947	A	G	0.3129	-0.0046	0.6018	A	G	0.331	-0.0105	0.007	0.1319	NA	NA	NA	NA	NA	NA	NA	NA	NA	NA	NA	NA
18	60414729	rs557532468	NA	NA	T	C	0.0031	-1.7159	1.7131	0.3165	NA	NA	NA	NA	NA	NA	NA	NA	NA	NA	NA	NA	NA	NA	NA	NA	NA	NA	NA	NA	NA	NA	NA	NA	NA	NA	NA	NA
18	60683197	rs562421454	NA	NA	T	C	0.9978	0.5387	0.5379	0.3165	NA	NA	NA	NA	NA	T	C	0.9912	-0.0134	0.7769	NA	NA	NA	NA	NA	NA	NA	NA	NA	NA	NA	NA	NA	NA	NA	NA	NA	NA
18	60130229	rs76404356	NA	NA	T	C	0.9991	1.9341	1.9312	0.3166	NA	NA	NA	NA	NA	T	C	0.9955	-0.0164	0.803	NA	NA	NA	NA	NA	NA	NA	NA	NA	NA	NA	NA	NA	NA	NA	NA	NA	NA
18	60178733	rs913068340	NA	NA	A	T	0.9979	0.8876	0.8862	0.3166	NA	NA	NA	NA	NA	NA	NA	NA	NA	NA	NA	NA	NA	NA	NA	NA	NA	NA	NA	NA	NA	NA	NA	NA	NA	NA	NA	NA
18	60378840	rs189185252	NA	NA	A	C	0.9984	0.7587	0.7577	0.3166	NA	NA	NA	NA	NA	A	C	0.994	0.01	0.8574	NA	NA	NA	NA	NA	NA	NA	NA	NA	NA	NA	NA	NA	NA	NA	NA	NA	NA
18	60499755	rs183378938	NA	NA	A	G	0.0009	-1.9341	1.9312	0.3166	NA	NA	NA	NA	NA	NA	NA	NA	NA	NA	NA	NA	NA	NA	NA	NA	NA	NA	NA	NA	NA	NA	NA	NA	NA	NA	NA	NA
18	60539893	rs553478973	NA	NA	A	C	0.0009	-1.9341	1.9312	0.3166	NA	NA	NA	NA	NA	NA	NA	NA	NA	NA	NA	NA	NA	NA	NA	NA	NA	NA	NA	NA	NA	NA	NA	NA	NA	NA	NA	NA
18	60555350	rs71353367	0.0211	0.0002	C	G	0.0193	0.1389	0.1387	0.3166	NA	NA	NA	NA	NA	C	G	0.0929	-0.0459	0.001068	C	G	0.1004	0.0044	0.0107	0.6763	NA	NA	NA	NA	NA	NA	NA	NA	NA	NA	NA	NA
18	60961641	rs192172963	NA	NA	T	C	0.0008	2.1837	2.182	0.3169	NA	NA	NA	NA	NA	NA	NA	NA	NA	NA	NA	NA	NA	NA	NA	NA	NA	NA	NA	NA	NA	NA	NA	NA	NA	NA	NA	NA
18	60670369	rs527625113	0	0.0001	T	C	0.0011	0.9308	0.9304	0.3171	NA	NA	NA	NA	NA	NA	NA	NA	NA	NA	NA	NA	NA	NA	NA	NA	NA	NA	NA	NA	NA	NA	NA	NA	NA	NA	NA	NA
18	60882854	rs552982908	NA	NA	A	T	0.9978	-0.6843	0.6846	0.3175	NA	NA	NA	NA	NA	NA	NA	NA	NA	NA	NA	NA	NA	NA	NA	NA	NA	NA	NA	NA	NA	NA	NA	NA	NA	NA	NA	NA
18	59859096	rs919450198	NA	NA	A	C	0.0008	1.1743	1.1751	0.3176	NA	NA	NA	NA	NA	NA	NA	NA	NA	NA	NA	NA	NA	NA	NA	NA	NA	NA	NA	NA	NA	NA	NA	NA	NA	NA	NA	NA
18	60511132	rs563793862	NA	NA	T	C	0.9997	-1.9921	1.9933	0.3176	NA	NA	NA	NA	NA	NA	NA	NA	NA	NA	NA	NA	NA	NA	NA	NA	NA	NA	NA	NA	NA	NA	NA	NA	NA	NA	NA	NA
18	59839425	rs966011837	NA	NA	C	G	0.0037	0.8207	0.8214	0.3177	NA	NA	NA	NA	NA	NA	NA	NA	NA	NA	NA	NA	NA	NA	NA	NA	NA	NA	NA	NA	NA	NA	NA	NA	NA	NA	NA	NA
18	59863457	rs146316452	NA	NA	A	T	0.0184	-1.3762	1.3776	0.3178	NA	NA	NA	NA	NA	NA	NA	NA	NA	NA	NA	NA	NA	NA	NA	NA	NA	NA	NA	NA	NA	NA	NA	NA	NA	NA	NA	NA
18	60316342	rs181707609	NA	NA	A	G	0.0029	-0.5989	0.5995	0.3178	NA	NA	NA	NA	NA	A	G	0.009	0.0246	0.5872	NA	NA	NA	NA	NA	NA	NA	NA	NA	NA	NA	NA	NA	NA	NA	NA	NA	NA
18	60729764	rs187529686	0.0001	0.0003	T	C	0.0029	0.5569	0.5577	0.3179	NA	NA	NA	NA	NA	NA	NA	NA	NA	NA	NA	NA	NA	NA	NA	NA	NA	NA	NA	NA	NA	NA	NA	NA	NA	NA	NA	NA
18	60873349	rs181032882	NA	NA	T	C	0.0056	-2.0854	2.0904	0.3185	NA	NA	NA	NA	NA	T	C	0.0032	-0.0291	0.7756	NA	NA	NA	NA	NA	NA	NA	NA	NA	NA	NA	NA	NA	NA	NA	NA	NA	NA
18	59770352	rs938205428	NA	NA	C	G	0.0008	2.1981	2.2037	0.3186	NA	NA	NA	NA	NA	NA	NA	NA	NA	NA	NA	NA	NA	NA	NA	NA	NA	NA	NA	NA	NA	NA	NA	NA	NA	NA	NA	NA
18	60508412	rs554699790	0.0001	0.0001	T	C	0.0033	-0.4139	0.4151	0.3187	NA	NA	NA	NA	NA	NA	NA	NA	NA	NA	NA	NA	NA	NA	NA	NA	NA	NA	NA	NA	NA	NA	NA	NA	NA	NA	NA	NA
18	60623035	rs71353373	0	0.0001	T	C	0.0039	0.4043	0.4059	0.3191	NA	NA	NA	NA	NA	T	C	0.0121	-0.104	0.007089	T	C	0.0163	-0.0041	0.0364	0.9109	NA	NA	NA	NA	NA	NA	NA	NA	NA	NA	NA	NA
18	60014090	rs553267617	NA	NA	T	C	0.0016	-0.98	0.9841	0.3193	NA	NA	NA	NA	NA	NA	NA	NA	NA	NA	NA	NA	NA	NA	NA	NA	NA	NA	NA	NA	NA	NA	NA	NA	NA	NA	NA	NA
18	60685643	rs563259199	NA	NA	A	G	0.9991	-1.2349	1.2399	0.3193	NA	NA	NA	NA	NA	NA	NA	NA	NA	NA	NA	NA	NA	NA	NA	NA	NA	NA	NA	NA	NA	NA	NA	NA	NA	NA	NA	NA
18	60808485	rs144043928	NA	NA	T	G	0.001	-2.0323	2.0408	0.3193	NA	NA	NA	NA	NA	T	G	0.0004	-0.6233	0.06761	NA	NA	NA	NA	NA	NA	NA	NA	NA	NA	NA	NA	NA	NA	NA	NA	NA	NA
18	61054481	rs182157651	NA	NA	T	G	0.9985	-1.1855	1.1905	0.3193	NA	NA	NA	NA	NA	NA	NA	NA	NA	NA	NA	NA	NA	NA	NA	NA	NA	NA	NA	NA	NA	NA	NA	NA	NA	NA	NA	NA
18	61089071	rs181027342	NA	NA	A	G	0.0015	1.0913	1.0958	0.3193	NA	NA	NA	NA	NA	NA	NA	NA	NA	NA	NA	NA	NA	NA	NA	NA	NA	NA	NA	NA	NA	NA	NA	NA	NA	NA	NA	NA
18	61176729	rs77834477	NA	NA	T	C	0.0107	-1.1203	1.125	0.3193	NA	NA	NA	NA	NA	T	C	0.0053	0.0933	0.1512	NA	NA	NA	NA	NA	NA	NA	NA	NA	NA	NA	NA	NA	NA	NA	NA	NA	NA
18	60038286	rs528564284	NA	NA	T	C	0.0025	0.6312	0.6339	0.3194	NA	NA	NA	NA	NA	NA	NA	NA	NA	NA	NA	NA	NA	NA	NA	NA	NA	NA	NA	NA	NA	NA	NA	NA	NA	NA	NA	NA
18	59724125	rs190233730	NA	NA	A	T	0.9992	2.186	2.1962	0.3196	NA	NA	NA	NA	NA	A	T	0.9982	0.1581	0.147	NA	NA	NA	NA	NA	NA	NA	NA	NA	NA	NA	NA	NA	NA	NA	NA	NA	NA
18	59730265	rs540967198	NA	NA	A	C	0.0008	-2.186	2.1962	0.3196	NA	NA	NA	NA	NA	A	C	0.0018	-0.1518	0.1612	NA	NA	NA	NA	NA	NA	NA	NA	NA	NA	NA	NA	NA	NA	NA	NA	NA	NA
18	60429131	rs562793324	0	0.0001	T	C	0.0009	-2.0399	2.0505	0.3198	NA	NA	NA	NA	NA	NA	NA	NA	NA	NA	NA	NA	NA	NA	NA	NA	NA	NA	NA	NA	NA	NA	NA	NA	NA	NA	NA	NA
18	60852874	rs184380852	NA	NA	T	C	0.0003	2.0125	2.0229	0.3198	NA	NA	NA	NA	NA	NA	NA	NA	NA	NA	NA	NA	NA	NA	NA	NA	NA	NA	NA	NA	NA	NA	NA	NA	NA	NA	NA	NA
18	60059271	rs571896859	NA	NA	A	T	0.0005	-1.476	1.4849	0.3202	NA	NA	NA	NA	NA	NA	NA	NA	NA	NA	NA	NA	NA	NA	NA	NA	NA	NA	NA	NA	NA	NA	NA	NA	NA	NA	NA	NA
18	60528893	rs572449059	NA	NA	A	G	0.0017	-0.9129	0.9184	0.3202	NA	NA	NA	NA	NA	NA	NA	NA	NA	NA	NA	NA	NA	NA	NA	NA	NA	NA	NA	NA	NA	NA	NA	NA	NA	NA	NA	NA
18	59743747	rs142332344	NA	NA	T	C	0.9987	-2.0561	2.0691	0.3204	NA	NA	NA	NA	NA	T	C	0.9934	0.0841	0.1124	NA	NA	NA	NA	NA	NA	NA	NA	NA	NA	NA	NA	NA	NA	NA	NA	NA	NA
18	60657156	rs186229437	0.0002	0.0004	T	C	0.9969	0.5327	0.5361	0.3204	NA	NA	NA	NA	NA	NA	NA	NA	NA	NA	NA	NA	NA	NA	NA	NA	NA	NA	NA	NA	NA	NA	NA	NA	NA	NA	NA	NA
18	60134326	rs528284217	0	0.0001	T	C	0.9993	-1.2397	1.2478	0.3205	NA	NA	NA	NA	NA	NA	NA	NA	NA	NA	NA	NA	NA	NA	NA	NA	NA	NA	NA	NA	NA	NA	NA	NA	NA	NA	NA	NA
18	60779844	rs527424762	0.0001	0.0002	T	C	0.0012	1.7007	1.714	0.3211	NA	NA	NA	NA	NA	NA	NA	NA	NA	NA	NA	NA	NA	NA	NA	NA	NA	NA	NA	NA	NA	NA	NA	NA	NA	NA	NA	NA
18	60034580	rs185430757	NA	NA	A	T	0.0018	0.7204	0.7262	0.3212	NA	NA	NA	NA	NA	NA	NA	NA	NA	NA	NA	NA	NA	NA	NA	NA	NA	NA	NA	NA	NA	NA	NA	NA	NA	NA	NA	NA
18	61149943	rs117587672	NA	NA	T	C	0.0084	-2.1958	2.2134	0.3212	NA	NA	NA	NA	NA	T	C	0.0093	0.0768	0.1165	NA	NA	NA	NA	NA	NA	NA	NA	NA	NA	NA	NA	NA	NA	NA	NA	NA	NA
18	60803783	rs1013582797	NA	NA	A	G	0.0011	-1.1663	1.176	0.3213	NA	NA	NA	NA	NA	NA	NA	NA	NA	NA	NA	NA	NA	NA	NA	NA	NA	NA	NA	NA	NA	NA	NA	NA	NA	NA	NA	NA
18	59715618	rs547592850	NA	NA	A	C	0.9995	-1.8946	1.9105	0.3214	NA	NA	NA	NA	NA	NA	NA	NA	NA	NA	NA	NA	NA	NA	NA	NA	NA	NA	NA	NA	NA	NA	NA	NA	NA	NA	NA	NA
18	59750248	rs374453806	NA	NA	A	T	0.0005	1.8946	1.9105	0.3214	NA	NA	NA	NA	NA	NA	NA	NA	NA	NA	NA	NA	NA	NA	NA	NA	NA	NA	NA	NA	NA	NA	NA	NA	NA	NA	NA	NA
18	60512496	rs190251403	NA	NA	A	G	0.0013	-1.78	1.7956	0.3215	NA	NA	NA	NA	NA	NA	NA	NA	NA	NA	NA	NA	NA	NA	NA	NA	NA	NA	NA	NA	NA	NA	NA	NA	NA	NA	NA	NA
18	60288609	rs185353202	NA	NA	A	G	0.0016	1.4632	1.4763	0.3216	NA	NA	NA	NA	NA	A	G	0.0029	0.0556	0.4781	NA	NA	NA	NA	NA	NA	NA	NA	NA	NA	NA	NA	NA	NA	NA	NA	NA	NA
18	60083757	rs146127926	NA	NA	A	T	0.9979	-0.5271	0.532	0.3217	NA	NA	NA	NA	NA	A	T	0.9918	-0.0181	0.7024	NA	NA	NA	NA	NA	NA	NA	NA	NA	NA	NA	NA	NA	NA	NA	NA	NA	NA
18	59831463	rs190738498	NA	NA	A	G	0.004	0.411	0.415	0.3221	NA	NA	NA	NA	NA	A	G	0.0139	0.0704	0.04672	A	G	0.0153	-0.0306	0.0421	0.4674	NA	NA	NA	NA	NA	NA	NA	NA	NA	NA	NA	NA
18	60656963	rs970787163	NA	NA	T	G	0.9992	1.6064	1.6223	0.3221	NA	NA	NA	NA	NA	NA	NA	NA	NA	NA	NA	NA	NA	NA	NA	NA	NA	NA	NA	NA	NA	NA	NA	NA	NA	NA	NA	NA
18	60002874	rs4603673	NA	NA	C	G	0.9968	0.4682	0.473	0.3222	NA	NA	NA	NA	NA	C	G	0.9975	0.0323	0.7743	NA	NA	NA	NA	NA	NA	NA	NA	NA	NA	NA	NA	NA	NA	NA	NA	NA	NA
18	60032368	rs537146288	NA	NA	A	G	0.9983	-0.7319	0.7396	0.3223	NA	NA	NA	NA	NA	NA	NA	NA	NA	NA	NA	NA	NA	NA	NA	NA	NA	NA	NA	NA	NA	NA	NA	NA	NA	NA	NA	NA
18	60358840	rs970498472	NA	NA	A	T	0.0004	-1.6371	1.654	0.3223	NA	NA	NA	NA	NA	NA	NA	NA	NA	NA	NA	NA	NA	NA	NA	NA	NA	NA	NA	NA	NA	NA	NA	NA	NA	NA	NA	NA
18	60423719	rs111946284	NA	NA	A	G	0.001	1.2542	1.2675	0.3224	NA	NA	NA	NA	NA	NA	NA	NA	NA	NA	NA	NA	NA	NA	NA	NA	NA	NA	NA	NA	NA	NA	NA	NA	NA	NA	NA	NA
18	60285684	rs945847598	NA	NA	A	G	0.0034	-1.6774	1.6963	0.3227	NA	NA	NA	NA	NA	NA	NA	NA	NA	NA	NA	NA	NA	NA	NA	NA	NA	NA	NA	NA	NA	NA	NA	NA	NA	NA	NA	NA
18	60375821	rs547491559	0	0.0001	A	C	0.0011	0.9996	1.0108	0.3227	NA	NA	NA	NA	NA	NA	NA	NA	NA	NA	NA	NA	NA	NA	NA	NA	NA	NA	NA	NA	NA	NA	NA	NA	NA	NA	NA	NA
18	59996720	rs72931569	NA	NA	A	G	0.0147	-0.1594	0.1612	0.3228	NA	NA	NA	NA	NA	A	G	0.0658	-0.0078	0.6412	A	G	0.0653	-0.0159	0.0135	0.2394	NA	NA	NA	NA	NA	NA	NA	NA	NA	NA	NA	NA
18	60324401	rs1005400785	NA	NA	T	C	0.001	0.9283	0.9391	0.3229	NA	NA	NA	NA	NA	NA	NA	NA	NA	NA	NA	NA	NA	NA	NA	NA	NA	NA	NA	NA	NA	NA	NA	NA	NA	NA	NA	NA
18	60288932	rs558545857	0	0.0001	A	G	0.9993	-2.0894	2.1139	0.323	NA	NA	NA	NA	NA	NA	NA	NA	NA	NA	NA	NA	NA	NA	NA	NA	NA	NA	NA	NA	NA	NA	NA	NA	NA	NA	NA	NA
18	60306155	rs553509278	0.0001	0.0001	C	G	0.9993	-2.0894	2.1139	0.323	NA	NA	NA	NA	NA	NA	NA	NA	NA	NA	NA	NA	NA	NA	NA	NA	NA	NA	NA	NA	NA	NA	NA	NA	NA	NA	NA	NA
18	60599304	rs556553837	0.0001	0.0001	A	G	0.9993	-2.0894	2.1139	0.323	NA	NA	NA	NA	NA	NA	NA	NA	NA	NA	NA	NA	NA	NA	NA	NA	NA	NA	NA	NA	NA	NA	NA	NA	NA	NA	NA	NA
18	60125436	rs539283530	0.0001	0.0026	T	C	0.9981	1.4081	1.4254	0.3232	NA	NA	NA	NA	NA	NA	NA	NA	NA	NA	NA	NA	NA	NA	NA	NA	NA	NA	NA	NA	NA	NA	NA	NA	NA	NA	NA	NA
18	61121049	rs193203769	NA	NA	A	C	0.0054	-1.196	1.2109	0.3233	NA	NA	NA	NA	NA	NA	NA	NA	NA	NA	NA	NA	NA	NA	NA	NA	NA	NA	NA	NA	NA	NA	NA	NA	NA	NA	NA	NA
18	60659839	rs139055371	NA	NA	T	C	0.001	-1.9244	1.9488	0.3234	NA	NA	NA	NA	NA	T	C	0.0024	-0.1055	0.2406	NA	NA	NA	NA	NA	NA	NA	NA	NA	NA	NA	NA	NA	NA	NA	NA	NA	NA
18	61045457	rs557878335	NA	NA	A	G	0.0015	1.0985	1.1126	0.3235	NA	NA	NA	NA	NA	A	G	0.0023	0.1286	0.2556	NA	NA	NA	NA	NA	NA	NA	NA	NA	NA	NA	NA	NA	NA	NA	NA	NA	NA
18	60793038	rs375734256	0.0001	0.0002	T	G	0.0011	-1.2542	1.2705	0.3236	NA	NA	NA	NA	NA	NA	NA	NA	NA	NA	NA	NA	NA	NA	NA	NA	NA	NA	NA	NA	NA	NA	NA	NA	NA	NA	NA	NA
18	60103839	rs148411144	NA	NA	A	G	0.0007	2.0322	2.0593	0.3237	NA	NA	NA	NA	NA	A	G	0.0009	0.0852	0.6548	NA	NA	NA	NA	NA	NA	NA	NA	NA	NA	NA	NA	NA	NA	NA	NA	NA	NA
18	60644997	rs957835841	NA	NA	T	C	0.9978	0.5997	0.6076	0.3237	NA	NA	NA	NA	NA	NA	NA	NA	NA	NA	NA	NA	NA	NA	NA	NA	NA	NA	NA	NA	NA	NA	NA	NA	NA	NA	NA	NA
18	60900767	rs545776177	NA	NA	A	T	0.0023	0.6704	0.6793	0.3237	NA	NA	NA	NA	NA	NA	NA	NA	NA	NA	NA	NA	NA	NA	NA	NA	NA	NA	NA	NA	NA	NA	NA	NA	NA	NA	NA	NA
18	60437606	rs575889416	0	0.0001	C	G	0.0014	-0.7284	0.7383	0.3238	NA	NA	NA	NA	NA	NA	NA	NA	NA	NA	NA	NA	NA	NA	NA	NA	NA	NA	NA	NA	NA	NA	NA	NA	NA	NA	NA	NA
18	60727389	rs544363221	NA	NA	A	G	0.9986	1.6446	1.6668	0.3238	NA	NA	NA	NA	NA	NA	NA	NA	NA	NA	NA	NA	NA	NA	NA	NA	NA	NA	NA	NA	NA	NA	NA	NA	NA	NA	NA	NA
18	60734839	rs532853867	NA	NA	T	C	0.9986	1.6446	1.6668	0.3238	NA	NA	NA	NA	NA	NA	NA	NA	NA	NA	NA	NA	NA	NA	NA	NA	NA	NA	NA	NA	NA	NA	NA	NA	NA	NA	NA	NA
18	60928151	rs540182470	NA	NA	A	C	0.999	-2.0936	2.1219	0.3238	NA	NA	NA	NA	NA	NA	NA	NA	NA	NA	NA	NA	NA	NA	NA	NA	NA	NA	NA	NA	NA	NA	NA	NA	NA	NA	NA	NA
18	60986032	rs55805819	NA	NA	A	G	0.001	-1.5433	1.5641	0.3238	NA	NA	NA	NA	NA	A	G	0.0043	0.0398	0.5837	NA	NA	NA	NA	NA	NA	NA	NA	NA	NA	NA	NA	NA	NA	NA	NA	NA	NA
18	60080897	rs111448290	NA	NA	A	T	0.0007	-2.0804	2.1087	0.3239	NA	NA	NA	NA	NA	NA	NA	NA	NA	NA	NA	NA	NA	NA	NA	NA	NA	NA	NA	NA	NA	NA	NA	NA	NA	NA	NA	NA
18	60806071	rs143398874	NA	NA	A	G	0.0009	-1.1788	1.1955	0.3241	NA	NA	NA	NA	NA	NA	NA	NA	NA	NA	NA	NA	NA	NA	NA	NA	NA	NA	NA	NA	NA	NA	NA	NA	NA	NA	NA	NA
18	60386592	rs567278703	NA	NA	A	G	0.9986	0.7904	0.8025	0.3247	NA	NA	NA	NA	NA	NA	NA	NA	NA	NA	NA	NA	NA	NA	NA	NA	NA	NA	NA	NA	NA	NA	NA	NA	NA	NA	NA	NA
18	60946160	rs139672991	NA	NA	T	C	0.0038	1.0457	1.0618	0.3247	NA	NA	NA	NA	NA	NA	NA	NA	NA	NA	NA	NA	NA	NA	NA	NA	NA	NA	NA	NA	NA	NA	NA	NA	NA	NA	NA	NA
18	60795971	rs148811059	NA	NA	T	C	0.0003	-1.8266	1.8555	0.3249	NA	NA	NA	NA	NA	NA	NA	NA	NA	NA	NA	NA	NA	NA	NA	NA	NA	NA	NA	NA	NA	NA	NA	NA	NA	NA	NA	NA
18	60135644	rs569381082	0.0001	0.0003	T	G	0.0047	1.219	1.2384	0.325	NA	NA	NA	NA	NA	NA	NA	NA	NA	NA	NA	NA	NA	NA	NA	NA	NA	NA	NA	NA	NA	NA	NA	NA	NA	NA	NA	NA
18	60138871	rs527912097	0.0001	0.0003	T	C	0.9953	-1.219	1.2384	0.325	NA	NA	NA	NA	NA	NA	NA	NA	NA	NA	NA	NA	NA	NA	NA	NA	NA	NA	NA	NA	NA	NA	NA	NA	NA	NA	NA	NA
18	60244855	rs77119162	0.0065	0.0002	T	C	0.0153	-0.1605	0.1631	0.3251	NA	NA	NA	NA	NA	T	C	0.059	0.0347	0.04593	T	C	0.068	0.026	0.0134	0.05314	NA	NA	NA	NA	NA	NA	NA	NA	NA	NA	NA	NA
18	60765746	rs528450984	NA	NA	T	C	0.9987	-2.05	2.0832	0.3251	NA	NA	NA	NA	NA	NA	NA	NA	NA	NA	NA	NA	NA	NA	NA	NA	NA	NA	NA	NA	NA	NA	NA	NA	NA	NA	NA	NA
18	60432634	rs184556866	0.0451	0.0001	T	G	0.9978	0.7999	0.8135	0.3255	NA	NA	NA	NA	NA	T	G	0.9967	0.0896	0.2387	NA	NA	NA	NA	NA	NA	NA	NA	NA	NA	NA	NA	NA	NA	NA	NA	NA	NA
18	60322102	rs548621883	0	0.0001	T	C	0.0003	-1.9334	1.9672	0.3257	NA	NA	NA	NA	NA	NA	NA	NA	NA	NA	NA	NA	NA	NA	NA	NA	NA	NA	NA	NA	NA	NA	NA	NA	NA	NA	NA	NA
18	59753574	rs1030622736	NA	NA	A	G	0.0015	-0.6504	0.662	0.3258	NA	NA	NA	NA	NA	NA	NA	NA	NA	NA	NA	NA	NA	NA	NA	NA	NA	NA	NA	NA	NA	NA	NA	NA	NA	NA	NA	NA
18	60751462	rs538534067	NA	NA	T	C	0.9992	2.123	2.1604	0.3258	NA	NA	NA	NA	NA	NA	NA	NA	NA	NA	NA	NA	NA	NA	NA	NA	NA	NA	NA	NA	NA	NA	NA	NA	NA	NA	NA	NA
18	60158639	rs865826738	NA	NA	T	G	0.0004	-1.6844	1.7144	0.3259	NA	NA	NA	NA	NA	NA	NA	NA	NA	NA	NA	NA	NA	NA	NA	NA	NA	NA	NA	NA	NA	NA	NA	NA	NA	NA	NA	NA
18	59758454	rs549099271	NA	NA	A	G	0.0005	-1.496	1.5234	0.3261	NA	NA	NA	NA	NA	NA	NA	NA	NA	NA	NA	NA	NA	NA	NA	NA	NA	NA	NA	NA	NA	NA	NA	NA	NA	NA	NA	NA
18	60029854	rs17665027	NA	NA	A	G	0.9599	0.0951	0.0968	0.3262	G	A	0.0331	-0.0655	0.451	A	G	0.8183	-0.0302	0.004059	A	G	0.8349	-0.0169	0.0087	0.05196	NA	NA	NA	NA	NA	NA	NA	NA	NA	NA	NA	NA
18	59805503	rs756101712	NA	NA	T	G	0.0011	-1.7365	1.7691	0.3263	NA	NA	NA	NA	NA	NA	NA	NA	NA	NA	NA	NA	NA	NA	NA	NA	NA	NA	NA	NA	NA	NA	NA	NA	NA	NA	NA	NA
18	59899774	rs564837976	NA	NA	A	C	0.9992	1.5614	1.591	0.3264	NA	NA	NA	NA	NA	NA	NA	NA	NA	NA	NA	NA	NA	NA	NA	NA	NA	NA	NA	NA	NA	NA	NA	NA	NA	NA	NA	NA
18	61124119	rs571358370	NA	NA	A	G	0.0021	-1.6469	1.6785	0.3265	NA	NA	NA	NA	NA	NA	NA	NA	NA	NA	NA	NA	NA	NA	NA	NA	NA	NA	NA	NA	NA	NA	NA	NA	NA	NA	NA	NA
18	61124182	rs567197809	NA	NA	T	C	0.9979	1.6469	1.6785	0.3265	NA	NA	NA	NA	NA	NA	NA	NA	NA	NA	NA	NA	NA	NA	NA	NA	NA	NA	NA	NA	NA	NA	NA	NA	NA	NA	NA	NA
18	61127170	rs1387948425	NA	NA	A	G	0.0021	-1.6469	1.6785	0.3265	NA	NA	NA	NA	NA	NA	NA	NA	NA	NA	NA	NA	NA	NA	NA	NA	NA	NA	NA	NA	NA	NA	NA	NA	NA	NA	NA	NA
18	59917011	rs115561225	NA	NA	A	G	0.9963	-0.3741	0.3814	0.3266	NA	NA	NA	NA	NA	NA	NA	NA	NA	NA	NA	NA	NA	NA	NA	NA	NA	NA	NA	NA	NA	NA	NA	NA	NA	NA	NA	NA
18	60037096	rs563214716	NA	NA	T	C	0.9984	0.6959	0.7094	0.3266	NA	NA	NA	NA	NA	T	C	0.9961	-0.0515	0.4639	NA	NA	NA	NA	NA	NA	NA	NA	NA	NA	NA	NA	NA	NA	NA	NA	NA	NA
18	60548418	rs562423820	0.0001	0.0001	A	G	0.9983	-0.7269	0.7412	0.3267	NA	NA	NA	NA	NA	NA	NA	NA	NA	NA	NA	NA	NA	NA	NA	NA	NA	NA	NA	NA	NA	NA	NA	NA	NA	NA	NA	NA
18	60271355	rs555013076	0	0.0001	A	G	0.0008	-2.0975	2.1403	0.3271	NA	NA	NA	NA	NA	NA	NA	NA	NA	NA	NA	NA	NA	NA	NA	NA	NA	NA	NA	NA	NA	NA	NA	NA	NA	NA	NA	NA
18	60210526	rs572069280	NA	NA	T	G	0.9978	1.213	1.238	0.3272	NA	NA	NA	NA	NA	NA	NA	NA	NA	NA	NA	NA	NA	NA	NA	NA	NA	NA	NA	NA	NA	NA	NA	NA	NA	NA	NA	NA
18	60887064	rs959502941	NA	NA	C	G	0.9986	-0.8999	0.9189	0.3274	NA	NA	NA	NA	NA	NA	NA	NA	NA	NA	NA	NA	NA	NA	NA	NA	NA	NA	NA	NA	NA	NA	NA	NA	NA	NA	NA	NA
18	60648899	rs528300802	0.0002	0.0003	A	G	0.0046	0.4129	0.4217	0.3275	NA	NA	NA	NA	NA	NA	NA	NA	NA	NA	NA	NA	NA	NA	NA	NA	NA	NA	NA	NA	NA	NA	NA	NA	NA	NA	NA	NA
18	60677543	rs571151143	NA	NA	T	C	0.9991	1.9143	1.9556	0.3276	NA	NA	NA	NA	NA	NA	NA	NA	NA	NA	NA	NA	NA	NA	NA	NA	NA	NA	NA	NA	NA	NA	NA	NA	NA	NA	NA	NA
18	59824210	rs1478244833	NA	NA	A	T	0.0003	-1.9106	1.9519	0.3277	NA	NA	NA	NA	NA	NA	NA	NA	NA	NA	NA	NA	NA	NA	NA	NA	NA	NA	NA	NA	NA	NA	NA	NA	NA	NA	NA	NA
18	60617255	rs144027800	NA	NA	A	G	0.0025	-0.4603	0.4703	0.3277	NA	NA	NA	NA	NA	A	G	0.0138	0.0668	0.06369	A	G	0.0195	0.0176	0.0324	0.587	NA	NA	NA	NA	NA	NA	NA	NA	NA	NA	NA	NA
18	60860344	rs143990287	0	0.0001	A	T	0.0008	2.0738	2.119	0.3277	NA	NA	NA	NA	NA	NA	NA	NA	NA	NA	NA	NA	NA	NA	NA	NA	NA	NA	NA	NA	NA	NA	NA	NA	NA	NA	NA	NA
18	60731015	rs12961266	0.0062	0.0001	A	G	0.4699	0.0363	0.0371	0.3278	G	A	0.5438	-0.0295	0.3051	A	G	0.7079	-0.0044	0.6259	A	G	0.6939	0.0046	0.008	0.568	NA	NA	NA	NA	NA	NA	NA	NA	NA	NA	NA	NA
18	60050336	rs139839621	NA	NA	A	G	0.0012	-0.8265	0.8447	0.3279	NA	NA	NA	NA	NA	NA	NA	NA	NA	NA	NA	NA	NA	NA	NA	NA	NA	NA	NA	NA	NA	NA	NA	NA	NA	NA	NA	NA
18	60563937	rs1309516206	NA	NA	A	G	0.9976	-1.2235	1.2508	0.328	NA	NA	NA	NA	NA	NA	NA	NA	NA	NA	NA	NA	NA	NA	NA	NA	NA	NA	NA	NA	NA	NA	NA	NA	NA	NA	NA	NA
18	60018329	rs113339733	NA	NA	A	G	0.0425	-0.0937	0.0959	0.3282	A	G	0.0374	-0.041	0.6091	A	G	0.1886	0.0322	0.001939	A	G	0.1703	0.0157	0.0086	0.06796	NA	NA	NA	NA	NA	NA	NA	NA	NA	NA	NA	NA
18	59714565	rs549412745	NA	NA	A	G	0.9985	0.6003	0.6151	0.3291	NA	NA	NA	NA	NA	A	G	0.9975	0.0282	0.7559	NA	NA	NA	NA	NA	NA	NA	NA	NA	NA	NA	NA	NA	NA	NA	NA	NA	NA
18	59770171	rs116885190	NA	NA	A	C	0.9976	0.8279	0.8485	0.3292	NA	NA	NA	NA	NA	A	C	0.9962	-0.1998	0.004763	NA	NA	NA	NA	NA	NA	NA	NA	NA	NA	NA	NA	NA	NA	NA	NA	NA	NA
18	60514148	rs192489106	NA	NA	T	C	0.0047	0.3539	0.3628	0.3294	NA	NA	NA	NA	NA	T	C	0.017	0.0689	0.02996	T	C	0.0187	-0.0281	0.0249	0.2587	NA	NA	NA	NA	NA	NA	NA	NA	NA	NA	NA	NA
18	60725474	rs148825690	0.0002	0.0007	T	C	0.0035	0.4534	0.465	0.3295	NA	NA	NA	NA	NA	NA	NA	NA	NA	NA	NA	NA	NA	NA	NA	NA	NA	NA	NA	NA	NA	NA	NA	NA	NA	NA	NA	NA
18	59911678	rs192574156	NA	NA	A	G	0.0011	-0.964	0.9888	0.3296	NA	NA	NA	NA	NA	A	G	0.0076	-0.0696	0.2378	NA	NA	NA	NA	NA	NA	NA	NA	NA	NA	NA	NA	NA	NA	NA	NA	NA	NA
18	59904245	rs535165694	NA	NA	A	G	0.9997	1.9669	2.0189	0.3299	NA	NA	NA	NA	NA	NA	NA	NA	NA	NA	NA	NA	NA	NA	NA	NA	NA	NA	NA	NA	NA	NA	NA	NA	NA	NA	NA	NA
18	59945879	rs528363145	NA	NA	A	G	0.9997	1.9669	2.0189	0.3299	NA	NA	NA	NA	NA	NA	NA	NA	NA	NA	NA	NA	NA	NA	NA	NA	NA	NA	NA	NA	NA	NA	NA	NA	NA	NA	NA	NA
18	60599734	rs559062106	0	0.0001	C	G	0.0017	-1.5493	1.5906	0.33	NA	NA	NA	NA	NA	NA	NA	NA	NA	NA	NA	NA	NA	NA	NA	NA	NA	NA	NA	NA	NA	NA	NA	NA	NA	NA	NA	NA
18	60753977	rs77518597	NA	NA	T	C	0.128	-0.0641	0.0658	0.33	NA	NA	NA	NA	NA	NA	NA	NA	NA	NA	NA	NA	NA	NA	NA	NA	NA	NA	NA	NA	NA	NA	NA	NA	NA	NA	NA	NA
18	59749993	rs200850641	NA	NA	A	G	0.9994	1.3281	1.3635	0.3301	NA	NA	NA	NA	NA	A	G	0.996	-0.0339	0.6336	NA	NA	NA	NA	NA	NA	NA	NA	NA	NA	NA	NA	NA	NA	NA	NA	NA	NA
18	60259093	rs575984214	0	0.0001	T	C	0.001	-1.8181	1.8668	0.3301	NA	NA	NA	NA	NA	NA	NA	NA	NA	NA	NA	NA	NA	NA	NA	NA	NA	NA	NA	NA	NA	NA	NA	NA	NA	NA	NA	NA
18	60636709	rs1307390312	NA	NA	A	T	0.9986	1.3832	1.4206	0.3302	NA	NA	NA	NA	NA	NA	NA	NA	NA	NA	NA	NA	NA	NA	NA	NA	NA	NA	NA	NA	NA	NA	NA	NA	NA	NA	NA	NA
18	60766927	rs56032243	0.0291	0.0002	A	G	0.0129	-0.1785	0.1833	0.3302	NA	NA	NA	NA	NA	A	G	0.0504	-0.025	0.1874	A	G	0.044	-0.012	0.0163	0.4629	NA	NA	NA	NA	NA	NA	NA	NA	NA	NA	NA	NA
18	59926053	rs537802354	NA	NA	T	G	0.9993	1.5661	1.6086	0.3303	NA	NA	NA	NA	NA	T	G	0.9977	-0.0426	0.6284	NA	NA	NA	NA	NA	NA	NA	NA	NA	NA	NA	NA	NA	NA	NA	NA	NA	NA
18	60237527	rs137970511	0	0.0106	A	G	0.0031	-0.6068	0.6233	0.3303	NA	NA	NA	NA	NA	NA	NA	NA	NA	NA	NA	NA	NA	NA	NA	NA	NA	NA	NA	NA	NA	NA	NA	NA	NA	NA	NA	NA
18	60461525	rs543732467	0.0001	0.0001	A	G	0.0003	-2.0541	2.1109	0.3305	NA	NA	NA	NA	NA	NA	NA	NA	NA	NA	NA	NA	NA	NA	NA	NA	NA	NA	NA	NA	NA	NA	NA	NA	NA	NA	NA	NA
18	59837967	rs145198710	NA	NA	A	G	0.9961	0.414	0.4256	0.3307	NA	NA	NA	NA	NA	A	G	0.9818	0.0736	0.02423	A	G	0.9516	-0.0305	0.0209	0.1433	NA	NA	NA	NA	NA	NA	NA	NA	NA	NA	NA	NA
18	60331126	rs568669352	0	0.0001	C	G	0.0008	2.0979	2.1572	0.3308	NA	NA	NA	NA	NA	NA	NA	NA	NA	NA	NA	NA	NA	NA	NA	NA	NA	NA	NA	NA	NA	NA	NA	NA	NA	NA	NA	NA
18	60338136	rs554407751	0	0.0001	T	C	0.0008	2.0979	2.1572	0.3308	NA	NA	NA	NA	NA	NA	NA	NA	NA	NA	NA	NA	NA	NA	NA	NA	NA	NA	NA	NA	NA	NA	NA	NA	NA	NA	NA	NA
18	60950999	rs544321405	NA	NA	T	C	0.0012	-1.5699	1.6143	0.3308	NA	NA	NA	NA	NA	NA	NA	NA	NA	NA	NA	NA	NA	NA	NA	NA	NA	NA	NA	NA	NA	NA	NA	NA	NA	NA	NA	NA
18	60134189	rs563593743	NA	NA	T	C	0.9984	-2.074	2.1337	0.331	NA	NA	NA	NA	NA	NA	NA	NA	NA	NA	NA	NA	NA	NA	NA	NA	NA	NA	NA	NA	NA	NA	NA	NA	NA	NA	NA	NA
18	60057092	rs550170431	NA	NA	T	C	0.0099	-1.7259	1.7762	0.3312	NA	NA	NA	NA	NA	T	C	0.0005	-0.1336	0.7244	NA	NA	NA	NA	NA	NA	NA	NA	NA	NA	NA	NA	NA	NA	NA	NA	NA	NA
18	60979952	rs146794594	NA	NA	A	G	0.9878	0.2044	0.2104	0.3313	NA	NA	NA	NA	NA	A	G	0.9437	-0.0158	0.3727	A	G	0.9446	-0.0261	0.0142	0.06634	NA	NA	NA	NA	NA	NA	NA	NA	NA	NA	NA	NA
18	60116831	rs180972454	0	0.0001	T	G	0.9998	-2.0596	2.1203	0.3314	NA	NA	NA	NA	NA	NA	NA	NA	NA	NA	NA	NA	NA	NA	NA	NA	NA	NA	NA	NA	NA	NA	NA	NA	NA	NA	NA	NA
18	60197179	rs188935505	0.0001	0.0003	C	G	0.0021	0.5558	0.5723	0.3314	NA	NA	NA	NA	NA	NA	NA	NA	NA	NA	NA	NA	NA	NA	NA	NA	NA	NA	NA	NA	NA	NA	NA	NA	NA	NA	NA	NA
18	60688613	rs551720836	0	0.0001	A	G	0.9986	1.3503	1.3904	0.3315	NA	NA	NA	NA	NA	NA	NA	NA	NA	NA	NA	NA	NA	NA	NA	NA	NA	NA	NA	NA	NA	NA	NA	NA	NA	NA	NA	NA
18	60350358	rs1043592032	NA	NA	A	G	0.9986	2.0308	2.0923	0.3317	NA	NA	NA	NA	NA	NA	NA	NA	NA	NA	NA	NA	NA	NA	NA	NA	NA	NA	NA	NA	NA	NA	NA	NA	NA	NA	NA	NA
18	60365700	rs558324085	0	0.0001	T	G	0.9991	1.9472	2.0062	0.3318	NA	NA	NA	NA	NA	NA	NA	NA	NA	NA	NA	NA	NA	NA	NA	NA	NA	NA	NA	NA	NA	NA	NA	NA	NA	NA	NA	NA
18	60644031	rs561170195	0.0001	0.0002	A	G	0.0009	0.8961	0.9238	0.332	NA	NA	NA	NA	NA	NA	NA	NA	NA	NA	NA	NA	NA	NA	NA	NA	NA	NA	NA	NA	NA	NA	NA	NA	NA	NA	NA	NA
18	60283312	rs184547132	0.0002	0.0004	A	G	0.004	0.4618	0.4762	0.3322	NA	NA	NA	NA	NA	NA	NA	NA	NA	NA	NA	NA	NA	NA	NA	NA	NA	NA	NA	NA	NA	NA	NA	NA	NA	NA	NA	NA
18	59723190	rs913659948	NA	NA	C	G	0.0005	1.9513	2.0127	0.3323	NA	NA	NA	NA	NA	NA	NA	NA	NA	NA	NA	NA	NA	NA	NA	NA	NA	NA	NA	NA	NA	NA	NA	NA	NA	NA	NA	NA
18	60766741	rs111706702	0	0.0001	A	T	0.9976	-0.8481	0.8749	0.3324	NA	NA	NA	NA	NA	NA	NA	NA	NA	NA	NA	NA	NA	NA	NA	NA	NA	NA	NA	NA	NA	NA	NA	NA	NA	NA	NA	NA
18	60633788	rs531832680	0.0002	0.0003	A	C	0.0031	-0.5319	0.549	0.3326	NA	NA	NA	NA	NA	NA	NA	NA	NA	NA	NA	NA	NA	NA	NA	NA	NA	NA	NA	NA	NA	NA	NA	NA	NA	NA	NA	NA
18	60235686	rs187527803	0.078	0.0005	T	C	0.0093	0.8807	0.9098	0.333	NA	NA	NA	NA	NA	NA	NA	NA	NA	NA	NA	NA	NA	NA	NA	NA	NA	NA	NA	NA	NA	NA	NA	NA	NA	NA	NA	NA
18	60961119	rs144141750	NA	NA	C	G	0.0021	1.7244	1.7812	0.333	NA	NA	NA	NA	NA	C	G	0.0059	0.1287	0.02509	NA	NA	NA	NA	NA	NA	NA	NA	NA	NA	NA	NA	NA	NA	NA	NA	NA	NA
18	60069371	rs578072592	NA	NA	A	C	0.9971	-2.2002	2.2733	0.3331	NA	NA	NA	NA	NA	NA	NA	NA	NA	NA	NA	NA	NA	NA	NA	NA	NA	NA	NA	NA	NA	NA	NA	NA	NA	NA	NA	NA
18	60101733	rs9951776	NA	NA	A	G	0.0007	2.0152	2.0824	0.3332	NA	NA	NA	NA	NA	NA	NA	NA	NA	NA	NA	NA	NA	NA	NA	NA	NA	NA	NA	NA	NA	NA	NA	NA	NA	NA	NA	NA
18	60729348	rs76723144	0.0105	0.0001	A	C	0.0099	-0.2248	0.2323	0.3332	NA	NA	NA	NA	NA	A	C	0.0414	-0.0376	0.06765	A	C	0.0424	0.0216	0.0167	0.1965	NA	NA	NA	NA	NA	NA	NA	NA	NA	NA	NA	NA
18	61084394	rs56306578	NA	NA	T	C	0.0084	-0.2604	0.2691	0.3332	NA	NA	NA	NA	NA	T	C	0.0359	0.0478	0.02868	T	C	0.0343	-0.0205	0.0197	0.2988	NA	NA	NA	NA	NA	NA	NA	NA	NA	NA	NA	NA
18	60199374	rs193010454	0.0001	0.0001	A	G	0.003	-0.5374	0.5554	0.3333	NA	NA	NA	NA	NA	NA	NA	NA	NA	NA	NA	NA	NA	NA	NA	NA	NA	NA	NA	NA	NA	NA	NA	NA	NA	NA	NA	NA
18	60708164	rs79395638	0	0.0001	C	G	0.9892	0.211	0.2181	0.3333	NA	NA	NA	NA	NA	C	G	0.9466	-0.0368	0.04852	C	G	0.9291	-0.0251	0.0139	0.07081	NA	NA	NA	NA	NA	NA	NA	NA	NA	NA	NA	NA
18	61088194	rs559043029	NA	NA	T	C	0.0013	-0.7573	0.7829	0.3334	NA	NA	NA	NA	NA	NA	NA	NA	NA	NA	NA	NA	NA	NA	NA	NA	NA	NA	NA	NA	NA	NA	NA	NA	NA	NA	NA	NA
18	59812271	rs552799641	NA	NA	A	G	0.0005	-1.5868	1.641	0.3336	NA	NA	NA	NA	NA	NA	NA	NA	NA	NA	NA	NA	NA	NA	NA	NA	NA	NA	NA	NA	NA	NA	NA	NA	NA	NA	NA	NA
18	60937332	rs77745092	NA	NA	T	C	0.9949	-0.52	0.5382	0.334	NA	NA	NA	NA	NA	T	C	0.97	-0.0174	0.4895	T	C	0.9702	0.0024	0.024	0.9201	NA	NA	NA	NA	NA	NA	NA	NA	NA	NA	NA	NA
18	59972164	rs973752665	NA	NA	A	C	0.0037	-0.9409	0.974	0.3341	NA	NA	NA	NA	NA	NA	NA	NA	NA	NA	NA	NA	NA	NA	NA	NA	NA	NA	NA	NA	NA	NA	NA	NA	NA	NA	NA	NA
18	60162603	rs528689201	0.0001	0.0002	A	G	0.004	1.1921	1.2345	0.3342	NA	NA	NA	NA	NA	NA	NA	NA	NA	NA	NA	NA	NA	NA	NA	NA	NA	NA	NA	NA	NA	NA	NA	NA	NA	NA	NA	NA
18	59928702	rs147506371	NA	NA	T	C	0.0024	0.4902	0.5077	0.3343	NA	NA	NA	NA	NA	NA	NA	NA	NA	NA	NA	NA	NA	NA	NA	NA	NA	NA	NA	NA	NA	NA	NA	NA	NA	NA	NA	NA
18	60661326	rs547726641	0.0001	0.0001	T	C	0.9958	0.3507	0.3635	0.3346	NA	NA	NA	NA	NA	NA	NA	NA	NA	NA	NA	NA	NA	NA	NA	NA	NA	NA	NA	NA	NA	NA	NA	NA	NA	NA	NA	NA
18	61121816	rs148317281	NA	NA	A	C	0.9977	-2.1217	2.2001	0.3349	NA	NA	NA	NA	NA	A	C	0.9913	0.0046	0.925	NA	NA	NA	NA	NA	NA	NA	NA	NA	NA	NA	NA	NA	NA	NA	NA	NA	NA
18	60863565	rs563254082	NA	NA	A	C	0.0006	1.6223	1.6828	0.335	NA	NA	NA	NA	NA	NA	NA	NA	NA	NA	NA	NA	NA	NA	NA	NA	NA	NA	NA	NA	NA	NA	NA	NA	NA	NA	NA	NA
18	60226121	rs867371022	NA	NA	A	G	0.9988	-1.6425	1.7041	0.3351	NA	NA	NA	NA	NA	NA	NA	NA	NA	NA	NA	NA	NA	NA	NA	NA	NA	NA	NA	NA	NA	NA	NA	NA	NA	NA	NA	NA
18	60277442	rs558467145	NA	NA	A	C	0.9993	-1.5891	1.649	0.3352	NA	NA	NA	NA	NA	NA	NA	NA	NA	NA	NA	NA	NA	NA	NA	NA	NA	NA	NA	NA	NA	NA	NA	NA	NA	NA	NA	NA
18	60509365	rs1005766145	NA	NA	A	G	0.9983	0.6724	0.6981	0.3355	NA	NA	NA	NA	NA	NA	NA	NA	NA	NA	NA	NA	NA	NA	NA	NA	NA	NA	NA	NA	NA	NA	NA	NA	NA	NA	NA	NA
18	60811186	rs546729452	0	0.0001	A	G	0.9975	1.4902	1.5474	0.3355	NA	NA	NA	NA	NA	NA	NA	NA	NA	NA	NA	NA	NA	NA	NA	NA	NA	NA	NA	NA	NA	NA	NA	NA	NA	NA	NA	NA
18	60642508	rs528253331	0	0.0001	A	G	0.0015	-0.7455	0.7742	0.3356	NA	NA	NA	NA	NA	NA	NA	NA	NA	NA	NA	NA	NA	NA	NA	NA	NA	NA	NA	NA	NA	NA	NA	NA	NA	NA	NA	NA
18	60799644	rs576107441	0	0.0001	T	C	0.0009	1.9195	1.9934	0.3356	NA	NA	NA	NA	NA	NA	NA	NA	NA	NA	NA	NA	NA	NA	NA	NA	NA	NA	NA	NA	NA	NA	NA	NA	NA	NA	NA	NA
18	60287502	rs978402770	NA	NA	A	C	0.9985	0.7198	0.7477	0.3357	NA	NA	NA	NA	NA	NA	NA	NA	NA	NA	NA	NA	NA	NA	NA	NA	NA	NA	NA	NA	NA	NA	NA	NA	NA	NA	NA	NA
18	60288186	rs1051532069	NA	NA	A	G	0.0015	-0.7198	0.7477	0.3357	NA	NA	NA	NA	NA	NA	NA	NA	NA	NA	NA	NA	NA	NA	NA	NA	NA	NA	NA	NA	NA	NA	NA	NA	NA	NA	NA	NA
18	59898938	rs995238255	NA	NA	A	C	0.0004	-1.7589	1.8277	0.3359	NA	NA	NA	NA	NA	NA	NA	NA	NA	NA	NA	NA	NA	NA	NA	NA	NA	NA	NA	NA	NA	NA	NA	NA	NA	NA	NA	NA
18	60156605	rs138212746	0.0001	0.0002	T	C	0.0025	-0.5585	0.5805	0.336	NA	NA	NA	NA	NA	NA	NA	NA	NA	NA	NA	NA	NA	NA	NA	NA	NA	NA	NA	NA	NA	NA	NA	NA	NA	NA	NA	NA
18	60437139	rs192770368	0.0451	0.0001	T	C	0.0022	-0.7905	0.8217	0.336	NA	NA	NA	NA	NA	T	C	0.0026	-0.1026	0.2495	NA	NA	NA	NA	NA	NA	NA	NA	NA	NA	NA	NA	NA	NA	NA	NA	NA	NA
18	60757820	rs190251924	NA	NA	T	C	0.0033	-1.4934	1.5526	0.3361	NA	NA	NA	NA	NA	T	C	0.0006	0.5916	0.1509	NA	NA	NA	NA	NA	NA	NA	NA	NA	NA	NA	NA	NA	NA	NA	NA	NA	NA
18	60115553	rs149171240	0.0451	0.0001	A	G	0.9917	0.213	0.2216	0.3364	NA	NA	NA	NA	NA	A	G	0.9729	0.0488	0.05386	A	G	0.9735	0.0292	0.0217	0.1773	NA	NA	NA	NA	NA	NA	NA	NA	NA	NA	NA	NA
18	60055257	rs1051776185	NA	NA	A	G	0.0006	1.4896	1.5498	0.3365	NA	NA	NA	NA	NA	NA	NA	NA	NA	NA	NA	NA	NA	NA	NA	NA	NA	NA	NA	NA	NA	NA	NA	NA	NA	NA	NA	NA
18	59916679	rs143264777	NA	NA	A	G	0.9997	1.775	1.8485	0.3369	NA	NA	NA	NA	NA	NA	NA	NA	NA	NA	NA	NA	NA	NA	NA	NA	NA	NA	NA	NA	NA	NA	NA	NA	NA	NA	NA	NA
18	59962096	rs576659649	NA	NA	T	C	0.9991	1.8406	1.917	0.337	NA	NA	NA	NA	NA	T	C	0.9991	-0.4626	0.01166	NA	NA	NA	NA	NA	NA	NA	NA	NA	NA	NA	NA	NA	NA	NA	NA	NA	NA
18	60095824	rs146912860	NA	NA	T	C	0.0026	-0.4974	0.5182	0.3371	NA	NA	NA	NA	NA	T	C	0.0079	0.1024	0.03207	NA	NA	NA	NA	NA	NA	NA	NA	NA	NA	NA	NA	NA	NA	NA	NA	NA	NA
18	60168957	rs148727019	0.0001	0.0002	C	G	0.9984	0.6213	0.6473	0.3372	NA	NA	NA	NA	NA	NA	NA	NA	NA	NA	NA	NA	NA	NA	NA	NA	NA	NA	NA	NA	NA	NA	NA	NA	NA	NA	NA	NA
18	60603676	rs146133976	NA	NA	A	G	0.9985	1.227	1.2791	0.3374	NA	NA	NA	NA	NA	A	G	0.9936	-0.0349	0.5207	NA	NA	NA	NA	NA	NA	NA	NA	NA	NA	NA	NA	NA	NA	NA	NA	NA	NA
18	60563987	rs12965462	0.0211	0.0002	T	C	0.9807	-0.133	0.1386	0.3375	NA	NA	NA	NA	NA	T	C	0.9076	0.0488	0.000524	T	C	0.9002	-0.0106	0.0107	0.3181	NA	NA	NA	NA	NA	NA	NA	NA	NA	NA	NA	NA
18	61069163	rs575481195	NA	NA	T	C	0.9964	0.4662	0.486	0.3375	NA	NA	NA	NA	NA	NA	NA	NA	NA	NA	NA	NA	NA	NA	NA	NA	NA	NA	NA	NA	NA	NA	NA	NA	NA	NA	NA	NA
18	61072246	rs988617370	NA	NA	A	G	0.9964	0.4662	0.486	0.3375	NA	NA	NA	NA	NA	NA	NA	NA	NA	NA	NA	NA	NA	NA	NA	NA	NA	NA	NA	NA	NA	NA	NA	NA	NA	NA	NA	NA
18	61073284	rs561410412	NA	NA	A	G	0.9964	0.4662	0.486	0.3375	NA	NA	NA	NA	NA	NA	NA	NA	NA	NA	NA	NA	NA	NA	NA	NA	NA	NA	NA	NA	NA	NA	NA	NA	NA	NA	NA	NA
18	60025879	rs138205713	NA	NA	T	C	0.0032	-0.8937	0.932	0.3376	NA	NA	NA	NA	NA	NA	NA	NA	NA	NA	NA	NA	NA	NA	NA	NA	NA	NA	NA	NA	NA	NA	NA	NA	NA	NA	NA	NA
18	60133216	rs72935682	0.0451	0.0001	A	G	0.0053	-0.3014	0.3143	0.3376	NA	NA	NA	NA	NA	A	G	0.0217	0.0465	0.1089	A	G	0.0173	-0.0008	0.0319	0.9788	NA	NA	NA	NA	NA	NA	NA	NA	NA	NA	NA	NA
18	60072766	rs567417805	NA	NA	T	C	0.0007	2.0233	2.1108	0.3378	NA	NA	NA	NA	NA	NA	NA	NA	NA	NA	NA	NA	NA	NA	NA	NA	NA	NA	NA	NA	NA	NA	NA	NA	NA	NA	NA	NA
18	60060414	rs180810457	NA	NA	T	C	0.0024	0.5792	0.6048	0.3382	NA	NA	NA	NA	NA	T	C	0.0064	0.0482	0.3478	NA	NA	NA	NA	NA	NA	NA	NA	NA	NA	NA	NA	NA	NA	NA	NA	NA	NA
18	60562868	rs35890578	0.0211	0.0002	T	C	0.9806	-0.1325	0.1384	0.3384	NA	NA	NA	NA	NA	T	C	0.9072	0.0469	0.000836	T	C	0.8995	-0.012	0.0106	0.2599	NA	NA	NA	NA	NA	NA	NA	NA	NA	NA	NA	NA
18	59816781	rs148053140	NA	NA	T	C	0.9988	1.8973	1.9821	0.3385	NA	NA	NA	NA	NA	NA	NA	NA	NA	NA	NA	NA	NA	NA	NA	NA	NA	NA	NA	NA	NA	NA	NA	NA	NA	NA	NA	NA
18	59990315	rs181029430	NA	NA	A	C	0.9994	-1.5843	1.6552	0.3385	NA	NA	NA	NA	NA	A	C	0.9971	-0.0163	0.8449	NA	NA	NA	NA	NA	NA	NA	NA	NA	NA	NA	NA	NA	NA	NA	NA	NA	NA
18	60355831	rs146944736	0.0001	0.0001	A	G	0.0004	-1.6923	1.7681	0.3385	NA	NA	NA	NA	NA	NA	NA	NA	NA	NA	NA	NA	NA	NA	NA	NA	NA	NA	NA	NA	NA	NA	NA	NA	NA	NA	NA	NA
18	59758214	rs371917438	NA	NA	A	G	0.0005	1.6822	1.7578	0.3386	NA	NA	NA	NA	NA	NA	NA	NA	NA	NA	NA	NA	NA	NA	NA	NA	NA	NA	NA	NA	NA	NA	NA	NA	NA	NA	NA	NA
18	59760060	rs557234652	NA	NA	T	C	0.0005	1.6822	1.7578	0.3386	NA	NA	NA	NA	NA	NA	NA	NA	NA	NA	NA	NA	NA	NA	NA	NA	NA	NA	NA	NA	NA	NA	NA	NA	NA	NA	NA	NA
18	59782098	rs548659826	NA	NA	A	G	0.9991	-2.081	2.175	0.3387	NA	NA	NA	NA	NA	NA	NA	NA	NA	NA	NA	NA	NA	NA	NA	NA	NA	NA	NA	NA	NA	NA	NA	NA	NA	NA	NA	NA
18	60101573	rs906021679	NA	NA	A	C	0.0013	-1.0534	1.1011	0.3387	NA	NA	NA	NA	NA	NA	NA	NA	NA	NA	NA	NA	NA	NA	NA	NA	NA	NA	NA	NA	NA	NA	NA	NA	NA	NA	NA	NA
18	60783558	rs549061846	NA	NA	T	C	0.0012	-1.1302	1.1818	0.3389	NA	NA	NA	NA	NA	T	C	0.0044	-0.0994	0.1227	NA	NA	NA	NA	NA	NA	NA	NA	NA	NA	NA	NA	NA	NA	NA	NA	NA	NA
18	60651373	rs1045655539	NA	NA	T	C	0.999	-1.1825	1.2372	0.3392	NA	NA	NA	NA	NA	NA	NA	NA	NA	NA	NA	NA	NA	NA	NA	NA	NA	NA	NA	NA	NA	NA	NA	NA	NA	NA	NA	NA
18	59927755	rs189104081	NA	NA	C	G	0.9997	1.9896	2.0833	0.3396	NA	NA	NA	NA	NA	NA	NA	NA	NA	NA	NA	NA	NA	NA	NA	NA	NA	NA	NA	NA	NA	NA	NA	NA	NA	NA	NA	NA
18	59930072	rs139597057	NA	NA	A	G	0.9997	1.9896	2.0833	0.3396	NA	NA	NA	NA	NA	NA	NA	NA	NA	NA	NA	NA	NA	NA	NA	NA	NA	NA	NA	NA	NA	NA	NA	NA	NA	NA	NA	NA
18	59946676	rs138600301	NA	NA	T	C	0.9997	1.9896	2.0833	0.3396	NA	NA	NA	NA	NA	NA	NA	NA	NA	NA	NA	NA	NA	NA	NA	NA	NA	NA	NA	NA	NA	NA	NA	NA	NA	NA	NA	NA
18	59849029	rs182476670	NA	NA	A	G	0.0005	1.5703	1.645	0.3398	NA	NA	NA	NA	NA	NA	NA	NA	NA	NA	NA	NA	NA	NA	NA	NA	NA	NA	NA	NA	NA	NA	NA	NA	NA	NA	NA	NA
18	60940514	rs184477719	NA	NA	A	G	0.0004	2.0906	2.19	0.3398	NA	NA	NA	NA	NA	A	G	0.0006	0.0824	0.7709	NA	NA	NA	NA	NA	NA	NA	NA	NA	NA	NA	NA	NA	NA	NA	NA	NA	NA
18	60765042	rs147259994	0.0002	0.0027	T	G	0.004	0.564	0.5911	0.34	NA	NA	NA	NA	NA	NA	NA	NA	NA	NA	NA	NA	NA	NA	NA	NA	NA	NA	NA	NA	NA	NA	NA	NA	NA	NA	NA	NA
18	60765681	rs145228851	0.0002	0.0027	T	C	0.996	-0.564	0.5911	0.34	NA	NA	NA	NA	NA	NA	NA	NA	NA	NA	NA	NA	NA	NA	NA	NA	NA	NA	NA	NA	NA	NA	NA	NA	NA	NA	NA	NA
18	60765717	rs147654415	0.0002	0.0027	A	G	0.996	-0.564	0.5911	0.34	NA	NA	NA	NA	NA	NA	NA	NA	NA	NA	NA	NA	NA	NA	NA	NA	NA	NA	NA	NA	NA	NA	NA	NA	NA	NA	NA	NA
18	60765810	rs192642005	0.0002	0.0027	T	C	0.004	0.564	0.5911	0.34	NA	NA	NA	NA	NA	NA	NA	NA	NA	NA	NA	NA	NA	NA	NA	NA	NA	NA	NA	NA	NA	NA	NA	NA	NA	NA	NA	NA
18	60650592	rs544409426	NA	NA	T	C	0.9995	1.6504	1.7301	0.3401	NA	NA	NA	NA	NA	NA	NA	NA	NA	NA	NA	NA	NA	NA	NA	NA	NA	NA	NA	NA	NA	NA	NA	NA	NA	NA	NA	NA
18	60698384	rs556051295	NA	NA	C	G	0.0015	-2.1408	2.2447	0.3402	NA	NA	NA	NA	NA	NA	NA	NA	NA	NA	NA	NA	NA	NA	NA	NA	NA	NA	NA	NA	NA	NA	NA	NA	NA	NA	NA	NA
18	59933759	rs576350906	NA	NA	T	C	0.0046	2.0163	2.1145	0.3403	NA	NA	NA	NA	NA	NA	NA	NA	NA	NA	NA	NA	NA	NA	NA	NA	NA	NA	NA	NA	NA	NA	NA	NA	NA	NA	NA	NA
18	60615757	rs375834135	NA	NA	T	C	0.0003	1.9539	2.0493	0.3403	NA	NA	NA	NA	NA	T	C	0.0007	-0.3844	0.08718	NA	NA	NA	NA	NA	NA	NA	NA	NA	NA	NA	NA	NA	NA	NA	NA	NA	NA
18	60101061	rs980073389	NA	NA	A	G	0.0078	1.2414	1.3023	0.3405	NA	NA	NA	NA	NA	NA	NA	NA	NA	NA	NA	NA	NA	NA	NA	NA	NA	NA	NA	NA	NA	NA	NA	NA	NA	NA	NA	NA
18	60637201	rs1048966061	NA	NA	T	C	0.9979	-0.643	0.6748	0.3406	NA	NA	NA	NA	NA	NA	NA	NA	NA	NA	NA	NA	NA	NA	NA	NA	NA	NA	NA	NA	NA	NA	NA	NA	NA	NA	NA	NA
18	61025542	rs141631077	NA	NA	A	T	0.9987	-1.1038	1.1585	0.3407	NA	NA	NA	NA	NA	NA	NA	NA	NA	NA	NA	NA	NA	NA	NA	NA	NA	NA	NA	NA	NA	NA	NA	NA	NA	NA	NA	NA
18	60776126	rs563302713	NA	NA	A	C	0.9981	1.214	1.2744	0.3408	NA	NA	NA	NA	NA	NA	NA	NA	NA	NA	NA	NA	NA	NA	NA	NA	NA	NA	NA	NA	NA	NA	NA	NA	NA	NA	NA	NA
18	59708802	rs902931012	NA	NA	T	C	0.0009	-1.8527	1.9453	0.3409	NA	NA	NA	NA	NA	NA	NA	NA	NA	NA	NA	NA	NA	NA	NA	NA	NA	NA	NA	NA	NA	NA	NA	NA	NA	NA	NA	NA
18	59769762	rs1019669035	NA	NA	T	C	0.9991	1.8527	1.9453	0.3409	NA	NA	NA	NA	NA	NA	NA	NA	NA	NA	NA	NA	NA	NA	NA	NA	NA	NA	NA	NA	NA	NA	NA	NA	NA	NA	NA	NA
18	60485502	rs532366506	0	0.0001	A	G	0.0008	1.9536	2.0516	0.341	NA	NA	NA	NA	NA	NA	NA	NA	NA	NA	NA	NA	NA	NA	NA	NA	NA	NA	NA	NA	NA	NA	NA	NA	NA	NA	NA	NA
18	60499360	rs539083671	0	0.0001	A	G	0.9992	-1.9536	2.0516	0.341	NA	NA	NA	NA	NA	NA	NA	NA	NA	NA	NA	NA	NA	NA	NA	NA	NA	NA	NA	NA	NA	NA	NA	NA	NA	NA	NA	NA
18	60454971	rs79107010	0	0.0001	A	G	0.0022	-0.4724	0.4962	0.3411	NA	NA	NA	NA	NA	A	G	0.0079	0.0437	0.362	NA	NA	NA	NA	NA	NA	NA	NA	NA	NA	NA	NA	NA	NA	NA	NA	NA	NA
18	60122096	rs912502756	NA	NA	T	C	0.9981	-1.8009	1.8919	0.3412	NA	NA	NA	NA	NA	NA	NA	NA	NA	NA	NA	NA	NA	NA	NA	NA	NA	NA	NA	NA	NA	NA	NA	NA	NA	NA	NA	NA
18	60396010	rs190634104	0.0001	0.0002	A	G	0.0042	0.3713	0.3905	0.3417	NA	NA	NA	NA	NA	A	G	0.0163	0.0211	0.5195	A	G	0.0196	-0.0099	0.0273	0.7161	NA	NA	NA	NA	NA	NA	NA	NA	NA	NA	NA	NA
18	61050579	rs568852712	NA	NA	T	C	0.0008	-1.4121	1.4854	0.3418	NA	NA	NA	NA	NA	NA	NA	NA	NA	NA	NA	NA	NA	NA	NA	NA	NA	NA	NA	NA	NA	NA	NA	NA	NA	NA	NA	NA
18	59983668	rs72931539	NA	NA	A	G	0.9916	-0.2232	0.2349	0.3419	NA	NA	NA	NA	NA	A	G	0.9555	-0.0054	0.7869	A	G	0.9503	0.0074	0.0155	0.6339	NA	NA	NA	NA	NA	NA	NA	NA	NA	NA	NA	NA
18	60397509	rs112560973	NA	NA	T	C	0.001	1.1894	1.252	0.3421	NA	NA	NA	NA	NA	NA	NA	NA	NA	NA	NA	NA	NA	NA	NA	NA	NA	NA	NA	NA	NA	NA	NA	NA	NA	NA	NA	NA
18	60397739	rs548165575	NA	NA	A	G	0.9984	1.6426	1.7291	0.3421	NA	NA	NA	NA	NA	NA	NA	NA	NA	NA	NA	NA	NA	NA	NA	NA	NA	NA	NA	NA	NA	NA	NA	NA	NA	NA	NA	NA
18	59798274	rs918570697	NA	NA	A	G	0.9979	0.4824	0.5078	0.3422	NA	NA	NA	NA	NA	NA	NA	NA	NA	NA	NA	NA	NA	NA	NA	NA	NA	NA	NA	NA	NA	NA	NA	NA	NA	NA	NA	NA
18	60012414	rs573875750	NA	NA	A	G	0.0004	-1.6791	1.7677	0.3422	NA	NA	NA	NA	NA	NA	NA	NA	NA	NA	NA	NA	NA	NA	NA	NA	NA	NA	NA	NA	NA	NA	NA	NA	NA	NA	NA	NA
18	60178933	rs544636100	NA	NA	A	G	0.0008	2.0638	2.1729	0.3422	NA	NA	NA	NA	NA	NA	NA	NA	NA	NA	NA	NA	NA	NA	NA	NA	NA	NA	NA	NA	NA	NA	NA	NA	NA	NA	NA	NA
18	60171397	rs545709788	0	0.0001	A	G	0.0018	1.2862	1.3545	0.3423	NA	NA	NA	NA	NA	NA	NA	NA	NA	NA	NA	NA	NA	NA	NA	NA	NA	NA	NA	NA	NA	NA	NA	NA	NA	NA	NA	NA
18	60404544	rs563073088	0	0.0001	A	G	0.999	-1.9001	2.0007	0.3423	NA	NA	NA	NA	NA	NA	NA	NA	NA	NA	NA	NA	NA	NA	NA	NA	NA	NA	NA	NA	NA	NA	NA	NA	NA	NA	NA	NA
18	60443770	rs910532762	NA	NA	T	C	0.9986	-1.9747	2.0798	0.3424	NA	NA	NA	NA	NA	NA	NA	NA	NA	NA	NA	NA	NA	NA	NA	NA	NA	NA	NA	NA	NA	NA	NA	NA	NA	NA	NA	NA
18	60611994	rs561592747	0.0225	0.0001	A	G	0.0009	0.9285	0.9781	0.3425	NA	NA	NA	NA	NA	NA	NA	NA	NA	NA	NA	NA	NA	NA	NA	NA	NA	NA	NA	NA	NA	NA	NA	NA	NA	NA	NA	NA
18	60639145	rs569516136	NA	NA	T	G	0.9998	2.0111	2.1189	0.3425	NA	NA	NA	NA	NA	NA	NA	NA	NA	NA	NA	NA	NA	NA	NA	NA	NA	NA	NA	NA	NA	NA	NA	NA	NA	NA	NA	NA
18	60054941	rs9954858	NA	NA	T	C	0.003	-0.6665	0.7027	0.3429	NA	NA	NA	NA	NA	NA	NA	NA	NA	NA	NA	NA	NA	NA	NA	NA	NA	NA	NA	NA	NA	NA	NA	NA	NA	NA	NA	NA
18	60818755	rs9965829	NA	NA	C	G	0.3778	-0.0396	0.0417	0.3429	NA	NA	NA	NA	NA	NA	NA	NA	NA	NA	NA	NA	NA	NA	NA	NA	NA	NA	NA	NA	NA	NA	NA	NA	NA	NA	NA	NA
18	60275371	rs548634832	0.0001	0.0002	C	G	0.0014	-1.7806	1.8776	0.343	NA	NA	NA	NA	NA	NA	NA	NA	NA	NA	NA	NA	NA	NA	NA	NA	NA	NA	NA	NA	NA	NA	NA	NA	NA	NA	NA	NA
18	60276001	rs529028482	0.0001	0.0002	A	G	0.0014	-1.7806	1.8776	0.343	NA	NA	NA	NA	NA	NA	NA	NA	NA	NA	NA	NA	NA	NA	NA	NA	NA	NA	NA	NA	NA	NA	NA	NA	NA	NA	NA	NA
18	60638415	rs143962200	NA	NA	A	C	0.0039	1.5484	1.6335	0.3432	NA	NA	NA	NA	NA	NA	NA	NA	NA	NA	NA	NA	NA	NA	NA	NA	NA	NA	NA	NA	NA	NA	NA	NA	NA	NA	NA	NA
18	60658304	rs537576099	0.0001	0.0003	T	C	0.0022	1.0557	1.1138	0.3432	NA	NA	NA	NA	NA	NA	NA	NA	NA	NA	NA	NA	NA	NA	NA	NA	NA	NA	NA	NA	NA	NA	NA	NA	NA	NA	NA	NA
18	59724080	rs79849336	NA	NA	A	G	0.0063	-0.2601	0.2746	0.3436	NA	NA	NA	NA	NA	A	G	0.032	0.0257	0.2792	A	G	0.0378	-0.0027	0.0179	0.8788	NA	NA	NA	NA	NA	NA	NA	NA	NA	NA	NA	NA
18	60534520	rs145478629	0	0.0001	A	G	0.9989	1.2833	1.3557	0.3438	NA	NA	NA	NA	NA	NA	NA	NA	NA	NA	NA	NA	NA	NA	NA	NA	NA	NA	NA	NA	NA	NA	NA	NA	NA	NA	NA	NA
18	60600062	rs79617030	NA	NA	A	G	0.0063	-0.2969	0.3137	0.3439	NA	NA	NA	NA	NA	A	G	0.0236	-0.0141	0.6118	A	G	0.0222	-0.0155	0.0264	0.5573	NA	NA	NA	NA	NA	NA	NA	NA	NA	NA	NA	NA
18	60614670	rs948661421	NA	NA	A	G	0.0021	0.6389	0.6749	0.3439	NA	NA	NA	NA	NA	NA	NA	NA	NA	NA	NA	NA	NA	NA	NA	NA	NA	NA	NA	NA	NA	NA	NA	NA	NA	NA	NA	NA
18	60823648	rs547302123	0	0.0001	T	C	0.0008	2.0582	2.1752	0.344	NA	NA	NA	NA	NA	NA	NA	NA	NA	NA	NA	NA	NA	NA	NA	NA	NA	NA	NA	NA	NA	NA	NA	NA	NA	NA	NA	NA
18	60035088	rs568742048	NA	NA	A	G	0.0011	0.7849	0.8296	0.3441	NA	NA	NA	NA	NA	NA	NA	NA	NA	NA	NA	NA	NA	NA	NA	NA	NA	NA	NA	NA	NA	NA	NA	NA	NA	NA	NA	NA
18	59834791	rs186370425	NA	NA	T	C	0.0017	-0.8038	0.8497	0.3442	NA	NA	NA	NA	NA	NA	NA	NA	NA	NA	NA	NA	NA	NA	NA	NA	NA	NA	NA	NA	NA	NA	NA	NA	NA	NA	NA	NA
18	59998208	rs549792862	NA	NA	A	G	0.0007	-1.9907	2.1047	0.3442	NA	NA	NA	NA	NA	NA	NA	NA	NA	NA	NA	NA	NA	NA	NA	NA	NA	NA	NA	NA	NA	NA	NA	NA	NA	NA	NA	NA
18	60231753	rs778593820	NA	NA	A	G	0.0012	-0.924	0.977	0.3443	NA	NA	NA	NA	NA	NA	NA	NA	NA	NA	NA	NA	NA	NA	NA	NA	NA	NA	NA	NA	NA	NA	NA	NA	NA	NA	NA	NA
18	60485958	rs983137591	NA	NA	T	C	0.9983	-0.6897	0.7294	0.3444	NA	NA	NA	NA	NA	NA	NA	NA	NA	NA	NA	NA	NA	NA	NA	NA	NA	NA	NA	NA	NA	NA	NA	NA	NA	NA	NA	NA
18	59705267	rs181828949	NA	NA	C	G	0.0018	-0.7029	0.7439	0.3447	NA	NA	NA	NA	NA	C	G	0.0054	-0.0212	0.7159	NA	NA	NA	NA	NA	NA	NA	NA	NA	NA	NA	NA	NA	NA	NA	NA	NA	NA
18	60356171	rs138956787	NA	NA	T	G	0.0044	0.5773	0.6111	0.3448	NA	NA	NA	NA	NA	T	G	0.0089	0.038	0.4029	NA	NA	NA	NA	NA	NA	NA	NA	NA	NA	NA	NA	NA	NA	NA	NA	NA	NA
18	60816491	rs986117216	NA	NA	T	C	0.0023	-0.5102	0.5404	0.3451	NA	NA	NA	NA	NA	NA	NA	NA	NA	NA	NA	NA	NA	NA	NA	NA	NA	NA	NA	NA	NA	NA	NA	NA	NA	NA	NA	NA
18	59804603	rs751108497	NA	NA	T	C	0.0022	-0.4756	0.5041	0.3455	NA	NA	NA	NA	NA	NA	NA	NA	NA	NA	NA	NA	NA	NA	NA	NA	NA	NA	NA	NA	NA	NA	NA	NA	NA	NA	NA	NA
18	60148773	rs558973046	0	0.0001	A	G	0.9995	1.4744	1.5628	0.3455	NA	NA	NA	NA	NA	NA	NA	NA	NA	NA	NA	NA	NA	NA	NA	NA	NA	NA	NA	NA	NA	NA	NA	NA	NA	NA	NA	NA
18	60681932	rs553898362	0	0.0001	T	C	0.008	-1.8467	1.959	0.3458	NA	NA	NA	NA	NA	NA	NA	NA	NA	NA	NA	NA	NA	NA	NA	NA	NA	NA	NA	NA	NA	NA	NA	NA	NA	NA	NA	NA
18	60401180	rs142081993	0.0001	0.0002	T	C	0.0042	0.368	0.3906	0.346	NA	NA	NA	NA	NA	T	C	0.0166	0.0221	0.4974	T	C	0.0196	-0.0161	0.0267	0.5478	NA	NA	NA	NA	NA	NA	NA	NA	NA	NA	NA	NA
18	60042949	rs902516565	NA	NA	T	C	0.0016	2.0422	2.1689	0.3464	NA	NA	NA	NA	NA	NA	NA	NA	NA	NA	NA	NA	NA	NA	NA	NA	NA	NA	NA	NA	NA	NA	NA	NA	NA	NA	NA	NA
18	60048692	rs1002592066	NA	NA	A	C	0.9984	-2.0422	2.1689	0.3464	NA	NA	NA	NA	NA	NA	NA	NA	NA	NA	NA	NA	NA	NA	NA	NA	NA	NA	NA	NA	NA	NA	NA	NA	NA	NA	NA	NA
18	60048724	rs775640294	NA	NA	T	C	0.0016	2.0422	2.1689	0.3464	NA	NA	NA	NA	NA	NA	NA	NA	NA	NA	NA	NA	NA	NA	NA	NA	NA	NA	NA	NA	NA	NA	NA	NA	NA	NA	NA	NA
18	60050386	rs1031230175	NA	NA	A	G	0.9984	-2.0422	2.1689	0.3464	NA	NA	NA	NA	NA	NA	NA	NA	NA	NA	NA	NA	NA	NA	NA	NA	NA	NA	NA	NA	NA	NA	NA	NA	NA	NA	NA	NA
18	60516474	rs544873653	0.0225	0.0001	C	G	0.9997	1.8401	1.9544	0.3464	NA	NA	NA	NA	NA	NA	NA	NA	NA	NA	NA	NA	NA	NA	NA	NA	NA	NA	NA	NA	NA	NA	NA	NA	NA	NA	NA	NA
18	60156804	rs560348421	0	0.0001	A	G	0.0025	-0.5657	0.6011	0.3467	NA	NA	NA	NA	NA	NA	NA	NA	NA	NA	NA	NA	NA	NA	NA	NA	NA	NA	NA	NA	NA	NA	NA	NA	NA	NA	NA	NA
18	60786157	rs564214472	NA	NA	T	C	0.0003	-1.7514	1.8612	0.3467	NA	NA	NA	NA	NA	T	C	0.0008	-0.5065	0.009686	NA	NA	NA	NA	NA	NA	NA	NA	NA	NA	NA	NA	NA	NA	NA	NA	NA	NA
18	60043307	rs553999759	NA	NA	T	C	0.9983	-0.7067	0.7513	0.3469	NA	NA	NA	NA	NA	NA	NA	NA	NA	NA	NA	NA	NA	NA	NA	NA	NA	NA	NA	NA	NA	NA	NA	NA	NA	NA	NA	NA
18	60045690	rs188210096	NA	NA	T	C	0.0017	0.7067	0.7513	0.3469	NA	NA	NA	NA	NA	NA	NA	NA	NA	NA	NA	NA	NA	NA	NA	NA	NA	NA	NA	NA	NA	NA	NA	NA	NA	NA	NA	NA
18	59752645	rs556593163	NA	NA	T	G	0.999	1.9197	2.0412	0.347	NA	NA	NA	NA	NA	T	G	0.9992	-0.2133	0.2795	NA	NA	NA	NA	NA	NA	NA	NA	NA	NA	NA	NA	NA	NA	NA	NA	NA	NA
18	59809388	rs534278096	NA	NA	T	G	0.9975	0.6505	0.6923	0.3474	NA	NA	NA	NA	NA	T	G	0.9981	0.1162	0.325	NA	NA	NA	NA	NA	NA	NA	NA	NA	NA	NA	NA	NA	NA	NA	NA	NA	NA
18	60626940	rs539737706	0	0.0001	T	C	0.001	1.9522	2.0785	0.3476	NA	NA	NA	NA	NA	NA	NA	NA	NA	NA	NA	NA	NA	NA	NA	NA	NA	NA	NA	NA	NA	NA	NA	NA	NA	NA	NA	NA
18	60805179	rs181252525	0	0.0001	A	T	0.9988	-1.8073	1.9247	0.3477	NA	NA	NA	NA	NA	A	T	0.9972	-0.1564	0.3209	NA	NA	NA	NA	NA	NA	NA	NA	NA	NA	NA	NA	NA	NA	NA	NA	NA	NA
18	59751514	rs149648543	NA	NA	T	C	0.9996	1.5114	1.6097	0.3478	NA	NA	NA	NA	NA	NA	NA	NA	NA	NA	NA	NA	NA	NA	NA	NA	NA	NA	NA	NA	NA	NA	NA	NA	NA	NA	NA	NA
18	60764748	rs72939451	0.0291	0.0002	A	G	0.9871	0.1721	0.1833	0.3478	NA	NA	NA	NA	NA	A	G	0.9496	0.0255	0.1781	A	G	0.956	0.0164	0.0165	0.3216	NA	NA	NA	NA	NA	NA	NA	NA	NA	NA	NA	NA
18	60067099	rs547200645	NA	NA	A	C	0.0008	-1.9161	2.0416	0.348	NA	NA	NA	NA	NA	NA	NA	NA	NA	NA	NA	NA	NA	NA	NA	NA	NA	NA	NA	NA	NA	NA	NA	NA	NA	NA	NA	NA
18	60283888	rs548567857	0	0.0001	A	G	0.0005	-1.471	1.5674	0.348	NA	NA	NA	NA	NA	NA	NA	NA	NA	NA	NA	NA	NA	NA	NA	NA	NA	NA	NA	NA	NA	NA	NA	NA	NA	NA	NA	NA
18	60531820	rs1020495596	NA	NA	T	G	0.9984	-0.6473	0.6898	0.348	NA	NA	NA	NA	NA	NA	NA	NA	NA	NA	NA	NA	NA	NA	NA	NA	NA	NA	NA	NA	NA	NA	NA	NA	NA	NA	NA	NA
18	61091648	rs556662414	NA	NA	C	G	0.9992	1.973	2.1022	0.348	NA	NA	NA	NA	NA	NA	NA	NA	NA	NA	NA	NA	NA	NA	NA	NA	NA	NA	NA	NA	NA	NA	NA	NA	NA	NA	NA	NA
18	60659999	rs1219123839	NA	NA	A	C	0.0034	-0.3833	0.4085	0.3481	NA	NA	NA	NA	NA	NA	NA	NA	NA	NA	NA	NA	NA	NA	NA	NA	NA	NA	NA	NA	NA	NA	NA	NA	NA	NA	NA	NA
18	60541877	rs577141618	NA	NA	T	C	0.0005	-1.6384	1.7476	0.3485	NA	NA	NA	NA	NA	T	C	0.0068	0.1087	0.1451	NA	NA	NA	NA	NA	NA	NA	NA	NA	NA	NA	NA	NA	NA	NA	NA	NA	NA
18	59942030	rs547667493	NA	NA	A	G	0.9987	0.639	0.6818	0.3486	NA	NA	NA	NA	NA	NA	NA	NA	NA	NA	NA	NA	NA	NA	NA	NA	NA	NA	NA	NA	NA	NA	NA	NA	NA	NA	NA	NA
18	60323857	rs562193616	NA	NA	A	T	0.0004	-1.7179	1.8329	0.3486	NA	NA	NA	NA	NA	NA	NA	NA	NA	NA	NA	NA	NA	NA	NA	NA	NA	NA	NA	NA	NA	NA	NA	NA	NA	NA	NA	NA
18	61124833	rs969948180	NA	NA	T	C	0.0016	1.1772	1.2558	0.3486	NA	NA	NA	NA	NA	NA	NA	NA	NA	NA	NA	NA	NA	NA	NA	NA	NA	NA	NA	NA	NA	NA	NA	NA	NA	NA	NA	NA
18	60210187	rs550529432	NA	NA	A	T	0.0002	-1.9867	2.12	0.3487	NA	NA	NA	NA	NA	NA	NA	NA	NA	NA	NA	NA	NA	NA	NA	NA	NA	NA	NA	NA	NA	NA	NA	NA	NA	NA	NA	NA
18	60535108	rs1009078495	NA	NA	A	G	0.0011	-1.6246	1.7337	0.3487	NA	NA	NA	NA	NA	NA	NA	NA	NA	NA	NA	NA	NA	NA	NA	NA	NA	NA	NA	NA	NA	NA	NA	NA	NA	NA	NA	NA
18	60361624	rs550262555	0	0.0001	T	C	0.0034	-0.7303	0.7799	0.349	NA	NA	NA	NA	NA	NA	NA	NA	NA	NA	NA	NA	NA	NA	NA	NA	NA	NA	NA	NA	NA	NA	NA	NA	NA	NA	NA	NA
18	61108938	rs9807705	NA	NA	T	C	0.0015	-1.9649	2.0986	0.3491	NA	NA	NA	NA	NA	NA	NA	NA	NA	NA	NA	NA	NA	NA	NA	NA	NA	NA	NA	NA	NA	NA	NA	NA	NA	NA	NA	NA
18	59962911	rs186664149	NA	NA	T	C	0.0015	-1.6117	1.7219	0.3493	NA	NA	NA	NA	NA	NA	NA	NA	NA	NA	NA	NA	NA	NA	NA	NA	NA	NA	NA	NA	NA	NA	NA	NA	NA	NA	NA	NA
18	60914637	rs1204493791	NA	NA	A	G	0.9831	-0.5168	0.5521	0.3493	NA	NA	NA	NA	NA	NA	NA	NA	NA	NA	NA	NA	NA	NA	NA	NA	NA	NA	NA	NA	NA	NA	NA	NA	NA	NA	NA	NA
18	60044240	rs540624389	NA	NA	A	G	0.0002	-1.8651	1.9937	0.3495	NA	NA	NA	NA	NA	NA	NA	NA	NA	NA	NA	NA	NA	NA	NA	NA	NA	NA	NA	NA	NA	NA	NA	NA	NA	NA	NA	NA
18	60488836	rs78354784	0.0389	0.0003	T	C	0.9813	0.151	0.1614	0.3496	NA	NA	NA	NA	NA	T	C	0.9066	-0.017	0.2485	T	C	0.9104	0.0041	0.0146	0.7799	NA	NA	NA	NA	NA	NA	NA	NA	NA	NA	NA	NA
18	60153626	rs6567283	0.0001	0.0002	T	G	0.0028	-0.4191	0.4486	0.3502	NA	NA	NA	NA	NA	NA	NA	NA	NA	NA	NA	NA	NA	NA	NA	NA	NA	NA	NA	NA	NA	NA	NA	NA	NA	NA	NA	NA
18	60587075	rs573426791	0.0451	0.0001	A	G	0.9986	1.7985	1.9256	0.3503	NA	NA	NA	NA	NA	NA	NA	NA	NA	NA	NA	NA	NA	NA	NA	NA	NA	NA	NA	NA	NA	NA	NA	NA	NA	NA	NA	NA
18	60494649	rs562479284	NA	NA	A	G	0.0008	-1.9596	2.0992	0.3505	NA	NA	NA	NA	NA	NA	NA	NA	NA	NA	NA	NA	NA	NA	NA	NA	NA	NA	NA	NA	NA	NA	NA	NA	NA	NA	NA	NA
18	60263822	rs74601863	0.0225	0.0001	C	G	0.9946	1.9131	2.0497	0.3506	NA	NA	NA	NA	NA	C	G	0.9977	0.0506	0.7349	NA	NA	NA	NA	NA	NA	NA	NA	NA	NA	NA	NA	NA	NA	NA	NA	NA	NA
18	60034374	rs181228907	NA	NA	T	C	0.0004	-1.7002	1.8219	0.3507	NA	NA	NA	NA	NA	T	C	0.0052	-0.0281	0.6662	NA	NA	NA	NA	NA	NA	NA	NA	NA	NA	NA	NA	NA	NA	NA	NA	NA	NA
18	60265389	rs182499781	0	0.0001	A	G	0.9986	0.8051	0.8627	0.3507	NA	NA	NA	NA	NA	A	G	0.9921	-0.0067	0.9004	NA	NA	NA	NA	NA	NA	NA	NA	NA	NA	NA	NA	NA	NA	NA	NA	NA	NA
18	60275206	rs150335828	0.0001	0.0001	A	G	0.0042	-0.4183	0.4484	0.3509	NA	NA	NA	NA	NA	NA	NA	NA	NA	NA	NA	NA	NA	NA	NA	NA	NA	NA	NA	NA	NA	NA	NA	NA	NA	NA	NA	NA
18	60592249	rs555578817	0	0.0106	A	G	0.997	1.777	1.9053	0.351	NA	NA	NA	NA	NA	NA	NA	NA	NA	NA	NA	NA	NA	NA	NA	NA	NA	NA	NA	NA	NA	NA	NA	NA	NA	NA	NA	NA
18	60266589	rs184196653	0	0.0001	A	G	0.9983	0.6029	0.647	0.3514	NA	NA	NA	NA	NA	A	G	0.9953	-0.0869	0.191	NA	NA	NA	NA	NA	NA	NA	NA	NA	NA	NA	NA	NA	NA	NA	NA	NA	NA
18	60051587	rs117920956	NA	NA	T	C	0.0124	-0.7694	0.826	0.3516	NA	NA	NA	NA	NA	NA	NA	NA	NA	NA	NA	NA	NA	NA	NA	NA	NA	NA	NA	NA	NA	NA	NA	NA	NA	NA	NA	NA
18	60725540	rs72935508	0	0.0001	A	G	0.0103	-1.7142	1.8403	0.3516	NA	NA	NA	NA	NA	A	G	0.0139	-0.0426	0.2649	A	G	0.0178	0.073	0.0382	0.05599	NA	NA	NA	NA	NA	NA	NA	NA	NA	NA	NA	NA
18	60215826	rs186329455	NA	NA	T	G	0.9991	1.2169	1.3066	0.3517	NA	NA	NA	NA	NA	T	G	0.9975	0.2545	0.004763	NA	NA	NA	NA	NA	NA	NA	NA	NA	NA	NA	NA	NA	NA	NA	NA	NA	NA
18	60756537	rs573845614	NA	NA	T	C	0.0005	-1.4132	1.5175	0.3517	NA	NA	NA	NA	NA	NA	NA	NA	NA	NA	NA	NA	NA	NA	NA	NA	NA	NA	NA	NA	NA	NA	NA	NA	NA	NA	NA	NA
18	60291830	rs1036461836	NA	NA	T	C	0.9981	1.1224	1.2057	0.3519	NA	NA	NA	NA	NA	NA	NA	NA	NA	NA	NA	NA	NA	NA	NA	NA	NA	NA	NA	NA	NA	NA	NA	NA	NA	NA	NA	NA
18	60887664	rs1018324964	NA	NA	A	G	0.9977	1.2373	1.329	0.3519	NA	NA	NA	NA	NA	NA	NA	NA	NA	NA	NA	NA	NA	NA	NA	NA	NA	NA	NA	NA	NA	NA	NA	NA	NA	NA	NA	NA
18	61049241	rs572527389	NA	NA	T	C	0.9993	-1.6382	1.7604	0.3521	NA	NA	NA	NA	NA	NA	NA	NA	NA	NA	NA	NA	NA	NA	NA	NA	NA	NA	NA	NA	NA	NA	NA	NA	NA	NA	NA	NA
18	59952279	rs542542905	NA	NA	A	C	0.9992	1.8979	2.0398	0.3522	NA	NA	NA	NA	NA	NA	NA	NA	NA	NA	NA	NA	NA	NA	NA	NA	NA	NA	NA	NA	NA	NA	NA	NA	NA	NA	NA	NA
18	60855755	rs1033164039	NA	NA	A	G	0.0014	2.0187	2.1698	0.3522	NA	NA	NA	NA	NA	NA	NA	NA	NA	NA	NA	NA	NA	NA	NA	NA	NA	NA	NA	NA	NA	NA	NA	NA	NA	NA	NA	NA
18	59708821	rs548720513	NA	NA	T	C	0.001	-1.4523	1.5637	0.353	NA	NA	NA	NA	NA	NA	NA	NA	NA	NA	NA	NA	NA	NA	NA	NA	NA	NA	NA	NA	NA	NA	NA	NA	NA	NA	NA	NA
18	59946176	rs529817495	NA	NA	A	T	0.9998	-1.9195	2.0665	0.353	NA	NA	NA	NA	NA	NA	NA	NA	NA	NA	NA	NA	NA	NA	NA	NA	NA	NA	NA	NA	NA	NA	NA	NA	NA	NA	NA	NA
18	60437384	rs182551843	NA	NA	T	C	0.004	-0.3841	0.4135	0.353	NA	NA	NA	NA	NA	T	C	0.0126	0.0019	0.9619	T	C	0.0149	0.047	0.0403	0.2427	NA	NA	NA	NA	NA	NA	NA	NA	NA	NA	NA	NA
18	61019185	rs1053207595	NA	NA	T	G	0.9992	-0.9958	1.0722	0.353	NA	NA	NA	NA	NA	NA	NA	NA	NA	NA	NA	NA	NA	NA	NA	NA	NA	NA	NA	NA	NA	NA	NA	NA	NA	NA	NA	NA
18	60624432	rs181931182	NA	NA	A	G	0.9984	0.6093	0.6563	0.3532	NA	NA	NA	NA	NA	A	G	0.9944	0.0356	0.5303	NA	NA	NA	NA	NA	NA	NA	NA	NA	NA	NA	NA	NA	NA	NA	NA	NA	NA
18	60499618	rs544924829	0	0.0106	A	C	0.9992	1.9814	2.1374	0.3539	NA	NA	NA	NA	NA	NA	NA	NA	NA	NA	NA	NA	NA	NA	NA	NA	NA	NA	NA	NA	NA	NA	NA	NA	NA	NA	NA	NA
18	60661113	rs548907288	0.0001	0.0001	C	G	0.0042	-0.3378	0.3644	0.3539	NA	NA	NA	NA	NA	NA	NA	NA	NA	NA	NA	NA	NA	NA	NA	NA	NA	NA	NA	NA	NA	NA	NA	NA	NA	NA	NA	NA
18	59843391	rs557421364	NA	NA	T	C	0.9988	1.2275	1.3243	0.354	NA	NA	NA	NA	NA	NA	NA	NA	NA	NA	NA	NA	NA	NA	NA	NA	NA	NA	NA	NA	NA	NA	NA	NA	NA	NA	NA	NA
18	59960946	rs572955750	NA	NA	A	T	0.9877	2.0289	2.1889	0.354	NA	NA	NA	NA	NA	NA	NA	NA	NA	NA	NA	NA	NA	NA	NA	NA	NA	NA	NA	NA	NA	NA	NA	NA	NA	NA	NA	NA
18	59940995	rs192819719	NA	NA	A	G	0.9979	1.3316	1.437	0.3541	NA	NA	NA	NA	NA	NA	NA	NA	NA	NA	NA	NA	NA	NA	NA	NA	NA	NA	NA	NA	NA	NA	NA	NA	NA	NA	NA	NA
18	60551532	rs528629428	NA	NA	A	G	0.9989	-1.1884	1.2826	0.3542	NA	NA	NA	NA	NA	A	G	0.9986	-0.0234	0.8504	NA	NA	NA	NA	NA	NA	NA	NA	NA	NA	NA	NA	NA	NA	NA	NA	NA	NA
18	60602009	rs575278326	NA	NA	T	C	0.0011	1.1884	1.2826	0.3542	NA	NA	NA	NA	NA	T	C	0.0006	0.0657	0.7592	NA	NA	NA	NA	NA	NA	NA	NA	NA	NA	NA	NA	NA	NA	NA	NA	NA	NA
18	60359024	rs577666482	0	0.0001	A	G	0.0033	-0.7248	0.7825	0.3543	NA	NA	NA	NA	NA	NA	NA	NA	NA	NA	NA	NA	NA	NA	NA	NA	NA	NA	NA	NA	NA	NA	NA	NA	NA	NA	NA	NA
18	60361617	rs533125642	0	0.0001	C	G	0.0033	-0.7248	0.7825	0.3543	NA	NA	NA	NA	NA	NA	NA	NA	NA	NA	NA	NA	NA	NA	NA	NA	NA	NA	NA	NA	NA	NA	NA	NA	NA	NA	NA	NA
18	60361979	rs144044659	0	0.0001	A	G	0.0033	-0.7248	0.7825	0.3543	NA	NA	NA	NA	NA	NA	NA	NA	NA	NA	NA	NA	NA	NA	NA	NA	NA	NA	NA	NA	NA	NA	NA	NA	NA	NA	NA	NA
18	60802254	rs553645773	NA	NA	T	G	0.9991	-1.9052	2.0572	0.3544	NA	NA	NA	NA	NA	T	G	0.9993	0.1519	0.4977	NA	NA	NA	NA	NA	NA	NA	NA	NA	NA	NA	NA	NA	NA	NA	NA	NA	NA
18	59761664	rs1013976558	NA	NA	A	G	0.0015	-0.6114	0.6605	0.3546	NA	NA	NA	NA	NA	NA	NA	NA	NA	NA	NA	NA	NA	NA	NA	NA	NA	NA	NA	NA	NA	NA	NA	NA	NA	NA	NA	NA
18	60351335	rs972506510	NA	NA	T	C	0.0026	-0.4728	0.5109	0.3548	NA	NA	NA	NA	NA	NA	NA	NA	NA	NA	NA	NA	NA	NA	NA	NA	NA	NA	NA	NA	NA	NA	NA	NA	NA	NA	NA	NA
18	60284572	rs569040707	0	0.0001	T	G	0.9995	1.5256	1.6512	0.3555	NA	NA	NA	NA	NA	NA	NA	NA	NA	NA	NA	NA	NA	NA	NA	NA	NA	NA	NA	NA	NA	NA	NA	NA	NA	NA	NA	NA
18	60224477	rs186283113	NA	NA	A	G	0.0025	2.3145	2.5058	0.3557	NA	NA	NA	NA	NA	A	G	0.001	-0.0365	0.8276	NA	NA	NA	NA	NA	NA	NA	NA	NA	NA	NA	NA	NA	NA	NA	NA	NA	NA
18	60332695	rs561884937	NA	NA	T	C	0.0012	-1.8958	2.0526	0.3557	NA	NA	NA	NA	NA	NA	NA	NA	NA	NA	NA	NA	NA	NA	NA	NA	NA	NA	NA	NA	NA	NA	NA	NA	NA	NA	NA	NA
18	60689541	rs556485571	NA	NA	T	C	0.0012	1.9112	2.07	0.3558	NA	NA	NA	NA	NA	NA	NA	NA	NA	NA	NA	NA	NA	NA	NA	NA	NA	NA	NA	NA	NA	NA	NA	NA	NA	NA	NA	NA
18	60844126	rs188377687	NA	NA	T	C	0.0004	-1.6996	1.8409	0.3559	NA	NA	NA	NA	NA	T	C	0.0042	0.057	0.463	NA	NA	NA	NA	NA	NA	NA	NA	NA	NA	NA	NA	NA	NA	NA	NA	NA	NA
18	59808442	rs184204075	NA	NA	T	C	0.9987	1.2373	1.3411	0.3562	NA	NA	NA	NA	NA	T	C	0.9987	0.016	0.9175	NA	NA	NA	NA	NA	NA	NA	NA	NA	NA	NA	NA	NA	NA	NA	NA	NA	NA
18	59858693	rs148915246	NA	NA	A	G	0.0018	-0.5531	0.5996	0.3563	NA	NA	NA	NA	NA	A	G	0.0082	0.0467	0.3003	NA	NA	NA	NA	NA	NA	NA	NA	NA	NA	NA	NA	NA	NA	NA	NA	NA	NA
18	60428431	rs187329423	0.0001	0.0001	A	G	0.0025	2.0885	2.2644	0.3564	NA	NA	NA	NA	NA	NA	NA	NA	NA	NA	NA	NA	NA	NA	NA	NA	NA	NA	NA	NA	NA	NA	NA	NA	NA	NA	NA	NA
18	60356319	rs545637945	NA	NA	A	C	0.9994	-1.1213	1.216	0.3565	NA	NA	NA	NA	NA	A	C	0.9987	-0.0321	0.8157	NA	NA	NA	NA	NA	NA	NA	NA	NA	NA	NA	NA	NA	NA	NA	NA	NA	NA
18	60064769	rs377180997	NA	NA	A	T	0.0018	0.6512	0.7064	0.3566	NA	NA	NA	NA	NA	NA	NA	NA	NA	NA	NA	NA	NA	NA	NA	NA	NA	NA	NA	NA	NA	NA	NA	NA	NA	NA	NA	NA
18	60126756	rs150974372	NA	NA	A	T	0.9997	1.915	2.0783	0.3568	NA	NA	NA	NA	NA	A	T	0.9972	0.0925	0.4049	NA	NA	NA	NA	NA	NA	NA	NA	NA	NA	NA	NA	NA	NA	NA	NA	NA	NA
18	60425250	rs552176044	0	0.0106	T	C	0.0031	-1.2352	1.3404	0.3568	NA	NA	NA	NA	NA	NA	NA	NA	NA	NA	NA	NA	NA	NA	NA	NA	NA	NA	NA	NA	NA	NA	NA	NA	NA	NA	NA	NA
18	60500835	rs145158530	0.0001	0.0002	A	G	0.9972	-1.2534	1.3603	0.3568	NA	NA	NA	NA	NA	NA	NA	NA	NA	NA	NA	NA	NA	NA	NA	NA	NA	NA	NA	NA	NA	NA	NA	NA	NA	NA	NA	NA
18	60151385	rs116894054	0	0.0106	T	C	0.0013	-0.8703	0.9446	0.3569	NA	NA	NA	NA	NA	T	C	0.0101	0.0096	0.8202	NA	NA	NA	NA	NA	NA	NA	NA	NA	NA	NA	NA	NA	NA	NA	NA	NA	NA
18	60615215	rs543791464	0	0.0001	A	G	0.0012	-1.2275	1.3324	0.3569	NA	NA	NA	NA	NA	NA	NA	NA	NA	NA	NA	NA	NA	NA	NA	NA	NA	NA	NA	NA	NA	NA	NA	NA	NA	NA	NA	NA
18	60507259	rs190932312	NA	NA	T	C	0.001	-1.8916	2.054	0.3571	NA	NA	NA	NA	NA	NA	NA	NA	NA	NA	NA	NA	NA	NA	NA	NA	NA	NA	NA	NA	NA	NA	NA	NA	NA	NA	NA	NA
18	60470213	rs536815163	NA	NA	A	G	0.0004	-1.4561	1.5819	0.3573	NA	NA	NA	NA	NA	A	G	0.0006	0.172	0.4429	NA	NA	NA	NA	NA	NA	NA	NA	NA	NA	NA	NA	NA	NA	NA	NA	NA	NA
18	59988141	rs574839765	NA	NA	A	C	0.002	-0.6789	0.738	0.3576	NA	NA	NA	NA	NA	NA	NA	NA	NA	NA	NA	NA	NA	NA	NA	NA	NA	NA	NA	NA	NA	NA	NA	NA	NA	NA	NA	NA
18	60020161	rs113134065	NA	NA	A	G	0.9979	0.6824	0.7422	0.3579	NA	NA	NA	NA	NA	A	G	0.9979	0.0147	0.8914	NA	NA	NA	NA	NA	NA	NA	NA	NA	NA	NA	NA	NA	NA	NA	NA	NA	NA
18	60517689	rs146135312	NA	NA	A	G	0.0045	-0.5476	0.5959	0.3581	NA	NA	NA	NA	NA	A	G	0.0093	0.0519	0.257	NA	NA	NA	NA	NA	NA	NA	NA	NA	NA	NA	NA	NA	NA	NA	NA	NA	NA
18	60138293	rs79164653	0.0105	0.0001	A	G	0.007	-0.2331	0.2537	0.3583	NA	NA	NA	NA	NA	A	G	0.0321	-0.0038	0.8704	A	G	0.0343	0.0025	0.0183	0.8895	NA	NA	NA	NA	NA	NA	NA	NA	NA	NA	NA	NA
18	59877923	rs188023047	NA	NA	A	G	0.9978	0.7483	0.8147	0.3584	NA	NA	NA	NA	NA	A	G	0.9962	-0.1585	0.02818	NA	NA	NA	NA	NA	NA	NA	NA	NA	NA	NA	NA	NA	NA	NA	NA	NA	NA
18	60320289	rs116963274	NA	NA	A	G	0.0011	-0.8895	0.9684	0.3584	NA	NA	NA	NA	NA	A	G	0.0053	0.0392	0.4956	NA	NA	NA	NA	NA	NA	NA	NA	NA	NA	NA	NA	NA	NA	NA	NA	NA	NA
18	60064988	rs148940084	NA	NA	C	G	0.9969	0.8999	0.9801	0.3585	NA	NA	NA	NA	NA	NA	NA	NA	NA	NA	NA	NA	NA	NA	NA	NA	NA	NA	NA	NA	NA	NA	NA	NA	NA	NA	NA	NA
18	60313964	rs141947757	0.0001	0.0002	A	T	0.9997	1.705	1.8573	0.3586	NA	NA	NA	NA	NA	NA	NA	NA	NA	NA	NA	NA	NA	NA	NA	NA	NA	NA	NA	NA	NA	NA	NA	NA	NA	NA	NA	NA
18	59839727	rs550782592	NA	NA	T	C	0.9996	1.5235	1.6602	0.3588	NA	NA	NA	NA	NA	NA	NA	NA	NA	NA	NA	NA	NA	NA	NA	NA	NA	NA	NA	NA	NA	NA	NA	NA	NA	NA	NA	NA
18	60464368	rs573056735	0	0.0106	A	T	0.0028	-1.7899	1.9504	0.3588	NA	NA	NA	NA	NA	NA	NA	NA	NA	NA	NA	NA	NA	NA	NA	NA	NA	NA	NA	NA	NA	NA	NA	NA	NA	NA	NA	NA
18	59746583	rs185165332	NA	NA	A	T	0.0016	-0.9699	1.0579	0.3592	NA	NA	NA	NA	NA	A	T	0.0025	0.1364	0.1488	NA	NA	NA	NA	NA	NA	NA	NA	NA	NA	NA	NA	NA	NA	NA	NA	NA	NA
18	59981023	rs532487330	NA	NA	T	C	0.0004	-1.7312	1.8886	0.3593	NA	NA	NA	NA	NA	NA	NA	NA	NA	NA	NA	NA	NA	NA	NA	NA	NA	NA	NA	NA	NA	NA	NA	NA	NA	NA	NA	NA
18	60142245	rs575580303	NA	NA	T	C	0.0009	-1.5633	1.7065	0.3596	NA	NA	NA	NA	NA	NA	NA	NA	NA	NA	NA	NA	NA	NA	NA	NA	NA	NA	NA	NA	NA	NA	NA	NA	NA	NA	NA	NA
18	61140340	rs7231329	NA	NA	A	G	0.3102	0.0375	0.041	0.3598	A	G	0.3161	0.0237	0.447	A	G	0.103	-0.0063	0.6744	A	G	0.102	-0.0009	0.0165	0.9584	NA	NA	NA	NA	NA	NA	NA	NA	NA	NA	NA	NA
18	60673382	rs536255260	NA	NA	A	C	0.0016	-0.6272	0.6853	0.36	NA	NA	NA	NA	NA	NA	NA	NA	NA	NA	NA	NA	NA	NA	NA	NA	NA	NA	NA	NA	NA	NA	NA	NA	NA	NA	NA	NA
18	60684293	rs548527406	NA	NA	A	G	0.9991	-1.3133	1.4349	0.3601	NA	NA	NA	NA	NA	NA	NA	NA	NA	NA	NA	NA	NA	NA	NA	NA	NA	NA	NA	NA	NA	NA	NA	NA	NA	NA	NA	NA
18	60977817	rs536565213	NA	NA	A	G	0.0017	-1.5744	1.721	0.3603	NA	NA	NA	NA	NA	NA	NA	NA	NA	NA	NA	NA	NA	NA	NA	NA	NA	NA	NA	NA	NA	NA	NA	NA	NA	NA	NA	NA
18	60008257	rs182503830	NA	NA	A	T	0.0002	1.857	2.0314	0.3606	NA	NA	NA	NA	NA	A	T	0.0022	0.0629	0.5135	NA	NA	NA	NA	NA	NA	NA	NA	NA	NA	NA	NA	NA	NA	NA	NA	NA	NA
18	60097136	rs187097064	NA	NA	T	C	0.0027	-1.3402	1.4659	0.3606	NA	NA	NA	NA	NA	NA	NA	NA	NA	NA	NA	NA	NA	NA	NA	NA	NA	NA	NA	NA	NA	NA	NA	NA	NA	NA	NA	NA
18	60389396	rs182742414	0.0001	0.0001	A	T	0.9981	-0.735	0.804	0.3606	NA	NA	NA	NA	NA	NA	NA	NA	NA	NA	NA	NA	NA	NA	NA	NA	NA	NA	NA	NA	NA	NA	NA	NA	NA	NA	NA	NA
18	61044238	rs1054730011	NA	NA	T	C	0.9923	-2.917	3.1908	0.3606	NA	NA	NA	NA	NA	NA	NA	NA	NA	NA	NA	NA	NA	NA	NA	NA	NA	NA	NA	NA	NA	NA	NA	NA	NA	NA	NA	NA
18	60519205	rs375393466	0.0001	0.0002	C	G	0.002	-0.7412	0.8114	0.361	NA	NA	NA	NA	NA	NA	NA	NA	NA	NA	NA	NA	NA	NA	NA	NA	NA	NA	NA	NA	NA	NA	NA	NA	NA	NA	NA	NA
18	59882873	rs984059750	NA	NA	A	G	0.9983	0.6285	0.6882	0.3611	NA	NA	NA	NA	NA	NA	NA	NA	NA	NA	NA	NA	NA	NA	NA	NA	NA	NA	NA	NA	NA	NA	NA	NA	NA	NA	NA	NA
18	60796119	rs565616843	0.0225	0.0001	A	G	0.9993	1.8689	2.0463	0.3611	NA	NA	NA	NA	NA	NA	NA	NA	NA	NA	NA	NA	NA	NA	NA	NA	NA	NA	NA	NA	NA	NA	NA	NA	NA	NA	NA	NA
18	60879694	rs78555241	0.0002	0.0002	A	G	0.9801	-0.1569	0.1719	0.3612	NA	NA	NA	NA	NA	NA	NA	NA	NA	NA	NA	NA	NA	NA	NA	NA	NA	NA	NA	NA	NA	NA	NA	NA	NA	NA	NA	NA
18	60820192	rs140893685	0	0.0001	T	G	0.0008	-1.99	2.1815	0.3617	NA	NA	NA	NA	NA	NA	NA	NA	NA	NA	NA	NA	NA	NA	NA	NA	NA	NA	NA	NA	NA	NA	NA	NA	NA	NA	NA	NA
18	61034688	rs543811680	NA	NA	A	C	0.0008	-1.8717	2.052	0.3617	NA	NA	NA	NA	NA	NA	NA	NA	NA	NA	NA	NA	NA	NA	NA	NA	NA	NA	NA	NA	NA	NA	NA	NA	NA	NA	NA	NA
18	59789009	rs534922264	NA	NA	T	G	0.0011	-0.9909	1.0865	0.3618	NA	NA	NA	NA	NA	NA	NA	NA	NA	NA	NA	NA	NA	NA	NA	NA	NA	NA	NA	NA	NA	NA	NA	NA	NA	NA	NA	NA
18	59839805	rs538649631	NA	NA	T	C	0.0011	-0.9909	1.0865	0.3618	NA	NA	NA	NA	NA	NA	NA	NA	NA	NA	NA	NA	NA	NA	NA	NA	NA	NA	NA	NA	NA	NA	NA	NA	NA	NA	NA	NA
18	61173140	rs908538796	NA	NA	T	C	0.9994	1.9231	2.1088	0.3618	NA	NA	NA	NA	NA	NA	NA	NA	NA	NA	NA	NA	NA	NA	NA	NA	NA	NA	NA	NA	NA	NA	NA	NA	NA	NA	NA	NA
18	60318907	rs1267532111	NA	NA	C	G	0.9978	0.771	0.8456	0.3619	NA	NA	NA	NA	NA	NA	NA	NA	NA	NA	NA	NA	NA	NA	NA	NA	NA	NA	NA	NA	NA	NA	NA	NA	NA	NA	NA	NA
18	59761198	rs1178410907	NA	NA	T	C	0.9981	0.5757	0.6317	0.3621	NA	NA	NA	NA	NA	NA	NA	NA	NA	NA	NA	NA	NA	NA	NA	NA	NA	NA	NA	NA	NA	NA	NA	NA	NA	NA	NA	NA
18	60777227	rs551608151	0.0002	0.0003	T	G	0.0038	-0.4157	0.4562	0.3622	NA	NA	NA	NA	NA	NA	NA	NA	NA	NA	NA	NA	NA	NA	NA	NA	NA	NA	NA	NA	NA	NA	NA	NA	NA	NA	NA	NA
18	61088800	rs565018608	NA	NA	T	G	0.9975	0.8116	0.8909	0.3623	NA	NA	NA	NA	NA	NA	NA	NA	NA	NA	NA	NA	NA	NA	NA	NA	NA	NA	NA	NA	NA	NA	NA	NA	NA	NA	NA	NA
18	60361428	rs1275830430	NA	NA	A	G	0.0009	-1.8061	1.9829	0.3624	NA	NA	NA	NA	NA	NA	NA	NA	NA	NA	NA	NA	NA	NA	NA	NA	NA	NA	NA	NA	NA	NA	NA	NA	NA	NA	NA	NA
18	60679109	rs558034285	0	0.0001	C	G	0.0012	-1.7626	1.9356	0.3625	NA	NA	NA	NA	NA	NA	NA	NA	NA	NA	NA	NA	NA	NA	NA	NA	NA	NA	NA	NA	NA	NA	NA	NA	NA	NA	NA	NA
18	61094391	rs574263906	NA	NA	T	C	0.0007	1.1113	1.2206	0.3626	NA	NA	NA	NA	NA	NA	NA	NA	NA	NA	NA	NA	NA	NA	NA	NA	NA	NA	NA	NA	NA	NA	NA	NA	NA	NA	NA	NA
18	61109496	rs377441672	NA	NA	C	G	0.0015	-1.5251	1.675	0.3626	NA	NA	NA	NA	NA	NA	NA	NA	NA	NA	NA	NA	NA	NA	NA	NA	NA	NA	NA	NA	NA	NA	NA	NA	NA	NA	NA	NA
18	60739611	rs565212717	NA	NA	T	C	0.9993	1.5297	1.6807	0.3627	NA	NA	NA	NA	NA	T	C	0.9982	-0.0509	0.6625	NA	NA	NA	NA	NA	NA	NA	NA	NA	NA	NA	NA	NA	NA	NA	NA	NA	NA
18	60147519	rs185205301	NA	NA	C	G	0.9987	1.0286	1.1303	0.3628	NA	NA	NA	NA	NA	C	G	0.9993	-0.2522	0.3392	NA	NA	NA	NA	NA	NA	NA	NA	NA	NA	NA	NA	NA	NA	NA	NA	NA	NA
18	60321603	rs172586	0.0105	0.0001	A	G	0.0052	-0.5698	0.6262	0.3629	NA	NA	NA	NA	NA	A	G	0.0141	-0.0137	0.7313	A	G	0.0189	-0.0635	0.0322	0.0488	NA	NA	NA	NA	NA	NA	NA	NA	NA	NA	NA	NA
18	59951858	rs186584052	NA	NA	A	G	0.0024	-0.7993	0.8786	0.363	NA	NA	NA	NA	NA	A	G	0.0038	0.1649	0.02147	NA	NA	NA	NA	NA	NA	NA	NA	NA	NA	NA	NA	NA	NA	NA	NA	NA	NA
18	60255410	rs918748405	NA	NA	T	C	0.999	-1.1377	1.2509	0.3631	NA	NA	NA	NA	NA	NA	NA	NA	NA	NA	NA	NA	NA	NA	NA	NA	NA	NA	NA	NA	NA	NA	NA	NA	NA	NA	NA	NA
18	60535714	rs76311194	NA	NA	A	G	0.001	-1.8234	2.0048	0.3631	NA	NA	NA	NA	NA	NA	NA	NA	NA	NA	NA	NA	NA	NA	NA	NA	NA	NA	NA	NA	NA	NA	NA	NA	NA	NA	NA	NA
18	60537778	rs77065696	NA	NA	T	C	0.001	-1.8234	2.0048	0.3631	NA	NA	NA	NA	NA	NA	NA	NA	NA	NA	NA	NA	NA	NA	NA	NA	NA	NA	NA	NA	NA	NA	NA	NA	NA	NA	NA	NA
18	60883516	rs567397667	0	0.0001	C	G	0.0014	-0.7192	0.7907	0.3631	NA	NA	NA	NA	NA	NA	NA	NA	NA	NA	NA	NA	NA	NA	NA	NA	NA	NA	NA	NA	NA	NA	NA	NA	NA	NA	NA	NA
18	60071157	rs377068049	NA	NA	T	C	0.0054	-0.6038	0.664	0.3632	NA	NA	NA	NA	NA	NA	NA	NA	NA	NA	NA	NA	NA	NA	NA	NA	NA	NA	NA	NA	NA	NA	NA	NA	NA	NA	NA	NA
18	60271586	rs540274520	0.0001	0.0001	A	G	0.0042	-0.407	0.4477	0.3633	NA	NA	NA	NA	NA	NA	NA	NA	NA	NA	NA	NA	NA	NA	NA	NA	NA	NA	NA	NA	NA	NA	NA	NA	NA	NA	NA	NA
18	60511386	rs868408957	NA	NA	T	C	0.0022	-1.2197	1.3416	0.3633	NA	NA	NA	NA	NA	NA	NA	NA	NA	NA	NA	NA	NA	NA	NA	NA	NA	NA	NA	NA	NA	NA	NA	NA	NA	NA	NA	NA
18	61029689	rs113570350	NA	NA	T	C	0.9879	1.5757	1.7335	0.3633	NA	NA	NA	NA	NA	T	C	0.9601	0.0017	0.9387	T	C	0.9599	-0.0499	0.019	0.00865	NA	NA	NA	NA	NA	NA	NA	NA	NA	NA	NA	NA
18	60650455	rs567944763	0	0.0001	A	G	0.0009	-1.9582	2.1546	0.3634	NA	NA	NA	NA	NA	A	G	0.001	-0.4432	0.04397	NA	NA	NA	NA	NA	NA	NA	NA	NA	NA	NA	NA	NA	NA	NA	NA	NA	NA
18	59968975	rs935349126	NA	NA	A	C	0.9962	0.8755	0.9637	0.3636	NA	NA	NA	NA	NA	NA	NA	NA	NA	NA	NA	NA	NA	NA	NA	NA	NA	NA	NA	NA	NA	NA	NA	NA	NA	NA	NA	NA
18	59821863	rs1568236804	NA	NA	T	C	0.9989	1.8499	2.0368	0.3637	NA	NA	NA	NA	NA	NA	NA	NA	NA	NA	NA	NA	NA	NA	NA	NA	NA	NA	NA	NA	NA	NA	NA	NA	NA	NA	NA	NA
18	60636920	rs559810386	0.0225	0.0001	T	C	0.0009	0.8772	0.9659	0.3638	NA	NA	NA	NA	NA	NA	NA	NA	NA	NA	NA	NA	NA	NA	NA	NA	NA	NA	NA	NA	NA	NA	NA	NA	NA	NA	NA	NA
18	60636897	rs543289449	0	0.0001	T	C	0.9987	-1.1345	1.2495	0.3639	NA	NA	NA	NA	NA	NA	NA	NA	NA	NA	NA	NA	NA	NA	NA	NA	NA	NA	NA	NA	NA	NA	NA	NA	NA	NA	NA	NA
18	60247348	rs1020880233	NA	NA	A	G	0.0007	1.1214	1.2353	0.364	NA	NA	NA	NA	NA	NA	NA	NA	NA	NA	NA	NA	NA	NA	NA	NA	NA	NA	NA	NA	NA	NA	NA	NA	NA	NA	NA	NA
18	60736579	rs539983411	0	0.0001	A	C	0.9996	1.4686	1.6177	0.364	NA	NA	NA	NA	NA	NA	NA	NA	NA	NA	NA	NA	NA	NA	NA	NA	NA	NA	NA	NA	NA	NA	NA	NA	NA	NA	NA	NA
18	60424751	rs559489338	0	0.0001	C	G	0.9998	1.8342	2.0211	0.3641	NA	NA	NA	NA	NA	NA	NA	NA	NA	NA	NA	NA	NA	NA	NA	NA	NA	NA	NA	NA	NA	NA	NA	NA	NA	NA	NA	NA
18	59765239	rs74624101	NA	NA	T	C	0.0015	0.5998	0.6611	0.3642	NA	NA	NA	NA	NA	T	C	0.0005	-0.2098	0.4684	NA	NA	NA	NA	NA	NA	NA	NA	NA	NA	NA	NA	NA	NA	NA	NA	NA	NA
18	60196484	rs536633979	NA	NA	T	C	0.002	-0.7367	0.8119	0.3642	NA	NA	NA	NA	NA	NA	NA	NA	NA	NA	NA	NA	NA	NA	NA	NA	NA	NA	NA	NA	NA	NA	NA	NA	NA	NA	NA	NA
18	60197308	rs539240050	NA	NA	T	G	0.998	0.7367	0.8119	0.3642	NA	NA	NA	NA	NA	NA	NA	NA	NA	NA	NA	NA	NA	NA	NA	NA	NA	NA	NA	NA	NA	NA	NA	NA	NA	NA	NA	NA
18	61095140	rs1043419839	NA	NA	T	C	0.0022	-1.2299	1.3553	0.3642	NA	NA	NA	NA	NA	NA	NA	NA	NA	NA	NA	NA	NA	NA	NA	NA	NA	NA	NA	NA	NA	NA	NA	NA	NA	NA	NA	NA
18	60005791	rs74875190	NA	NA	A	G	0.0009	-1.868	2.0592	0.3643	NA	NA	NA	NA	NA	NA	NA	NA	NA	NA	NA	NA	NA	NA	NA	NA	NA	NA	NA	NA	NA	NA	NA	NA	NA	NA	NA	NA
18	61160959	rs1368244212	NA	NA	A	G	0.0014	1.9698	2.172	0.3645	NA	NA	NA	NA	NA	NA	NA	NA	NA	NA	NA	NA	NA	NA	NA	NA	NA	NA	NA	NA	NA	NA	NA	NA	NA	NA	NA	NA
18	60276287	rs556868094	NA	NA	T	C	0.0024	2.0675	2.2812	0.3648	NA	NA	NA	NA	NA	NA	NA	NA	NA	NA	NA	NA	NA	NA	NA	NA	NA	NA	NA	NA	NA	NA	NA	NA	NA	NA	NA	NA
18	59879030	rs62094274	NA	NA	A	G	0.9866	0.1705	0.1882	0.3649	NA	NA	NA	NA	NA	A	G	0.9347	-0.0112	0.506	A	G	0.9387	0.0071	0.0165	0.6676	NA	NA	NA	NA	NA	NA	NA	NA	NA	NA	NA	NA
18	60228969	rs548116133	0.0001	0.0002	A	G	0.998	1.2792	1.4119	0.3649	NA	NA	NA	NA	NA	NA	NA	NA	NA	NA	NA	NA	NA	NA	NA	NA	NA	NA	NA	NA	NA	NA	NA	NA	NA	NA	NA	NA
18	60081262	rs142381777	NA	NA	T	G	0.0008	-1.8127	2.001	0.365	NA	NA	NA	NA	NA	NA	NA	NA	NA	NA	NA	NA	NA	NA	NA	NA	NA	NA	NA	NA	NA	NA	NA	NA	NA	NA	NA	NA
18	60414676	rs923224618	NA	NA	A	G	0.0012	-0.772	0.8522	0.365	NA	NA	NA	NA	NA	NA	NA	NA	NA	NA	NA	NA	NA	NA	NA	NA	NA	NA	NA	NA	NA	NA	NA	NA	NA	NA	NA	NA
18	59931602	rs576012196	NA	NA	A	G	0.9992	1.9601	2.1647	0.3652	NA	NA	NA	NA	NA	NA	NA	NA	NA	NA	NA	NA	NA	NA	NA	NA	NA	NA	NA	NA	NA	NA	NA	NA	NA	NA	NA	NA
18	60004831	rs563601537	NA	NA	T	C	0.0008	-1.9601	2.1647	0.3652	NA	NA	NA	NA	NA	NA	NA	NA	NA	NA	NA	NA	NA	NA	NA	NA	NA	NA	NA	NA	NA	NA	NA	NA	NA	NA	NA	NA
18	61149847	rs138885929	NA	NA	T	C	0.0031	-0.9658	1.0671	0.3654	NA	NA	NA	NA	NA	T	C	0.0068	-0.0293	0.6069	NA	NA	NA	NA	NA	NA	NA	NA	NA	NA	NA	NA	NA	NA	NA	NA	NA	NA
18	60501143	rs548567324	0	0.0001	T	G	0.0008	-1.5971	1.765	0.3655	NA	NA	NA	NA	NA	NA	NA	NA	NA	NA	NA	NA	NA	NA	NA	NA	NA	NA	NA	NA	NA	NA	NA	NA	NA	NA	NA	NA
18	59951159	rs1021068271	NA	NA	A	G	0.0039	-0.8745	0.9668	0.3657	NA	NA	NA	NA	NA	NA	NA	NA	NA	NA	NA	NA	NA	NA	NA	NA	NA	NA	NA	NA	NA	NA	NA	NA	NA	NA	NA	NA
18	60984129	rs564319519	NA	NA	A	G	0.0008	1.3099	1.4481	0.3657	NA	NA	NA	NA	NA	NA	NA	NA	NA	NA	NA	NA	NA	NA	NA	NA	NA	NA	NA	NA	NA	NA	NA	NA	NA	NA	NA	NA
18	60919180	rs4987747	NA	NA	T	G	0.9933	0.245	0.271	0.3659	NA	NA	NA	NA	NA	T	G	0.9658	0.0139	0.5437	T	G	0.9613	-0.0135	0.0178	0.4489	NA	NA	NA	NA	NA	NA	NA	NA	NA	NA	NA	NA
18	60730633	rs118059262	0.0903	0.0002	T	C	0.01	-0.2361	0.2613	0.3661	NA	NA	NA	NA	NA	T	C	0.0397	0.0074	0.7297	T	C	0.0431	-0.0013	0.0176	0.9397	NA	NA	NA	NA	NA	NA	NA	NA	NA	NA	NA	NA
18	59957922	rs565573358	NA	NA	T	C	0.0008	1.0516	1.1639	0.3663	NA	NA	NA	NA	NA	NA	NA	NA	NA	NA	NA	NA	NA	NA	NA	NA	NA	NA	NA	NA	NA	NA	NA	NA	NA	NA	NA	NA
18	60385338	rs139357506	NA	NA	T	C	0.0008	-1.8282	2.024	0.3664	NA	NA	NA	NA	NA	NA	NA	NA	NA	NA	NA	NA	NA	NA	NA	NA	NA	NA	NA	NA	NA	NA	NA	NA	NA	NA	NA	NA
18	60405877	rs541331863	NA	NA	A	G	0.9992	1.8282	2.024	0.3664	NA	NA	NA	NA	NA	NA	NA	NA	NA	NA	NA	NA	NA	NA	NA	NA	NA	NA	NA	NA	NA	NA	NA	NA	NA	NA	NA	NA
18	60435284	rs554094541	NA	NA	A	G	0.9992	1.8282	2.024	0.3664	NA	NA	NA	NA	NA	A	G	0.9994	0.4635	0.09823	NA	NA	NA	NA	NA	NA	NA	NA	NA	NA	NA	NA	NA	NA	NA	NA	NA	NA
18	60488736	rs569869269	NA	NA	T	C	0.0008	-1.8282	2.024	0.3664	NA	NA	NA	NA	NA	NA	NA	NA	NA	NA	NA	NA	NA	NA	NA	NA	NA	NA	NA	NA	NA	NA	NA	NA	NA	NA	NA	NA
18	60166515	rs565454403	NA	NA	T	C	0.0005	1.3779	1.5258	0.3665	NA	NA	NA	NA	NA	T	C	0.0028	0.0454	0.6127	NA	NA	NA	NA	NA	NA	NA	NA	NA	NA	NA	NA	NA	NA	NA	NA	NA	NA
18	60212100	rs191241911	NA	NA	A	C	0.9985	0.7119	0.7883	0.3665	NA	NA	NA	NA	NA	A	C	0.9943	-0.0065	0.9151	NA	NA	NA	NA	NA	NA	NA	NA	NA	NA	NA	NA	NA	NA	NA	NA	NA	NA
18	60723290	rs8097582	0.0146	0.0172	T	C	0.2798	0.0374	0.0415	0.3665	T	C	0.2818	0.0384	0.2286	T	C	0.0314	0.0225	0.3426	T	C	0.0337	0.0397	0.0204	0.05122	NA	NA	NA	NA	NA	NA	NA	NA	NA	NA	NA	NA
18	60787333	rs117678491	NA	NA	T	C	0.9991	-1.9057	2.1105	0.3665	NA	NA	NA	NA	NA	T	C	0.9958	0.0026	0.9749	NA	NA	NA	NA	NA	NA	NA	NA	NA	NA	NA	NA	NA	NA	NA	NA	NA	NA
18	60594774	rs1353995926	NA	NA	T	C	0.9991	1.8929	2.0968	0.3667	NA	NA	NA	NA	NA	NA	NA	NA	NA	NA	NA	NA	NA	NA	NA	NA	NA	NA	NA	NA	NA	NA	NA	NA	NA	NA	NA	NA
18	59826726	rs546920427	NA	NA	A	G	0.9996	1.4567	1.6148	0.367	NA	NA	NA	NA	NA	NA	NA	NA	NA	NA	NA	NA	NA	NA	NA	NA	NA	NA	NA	NA	NA	NA	NA	NA	NA	NA	NA	NA
18	60779581	rs76572877	0.0451	0.0001	A	G	0.0129	-0.1752	0.1942	0.367	NA	NA	NA	NA	NA	A	G	0.0541	-0.0296	0.1078	A	G	0.0465	-0.0224	0.0169	0.1851	NA	NA	NA	NA	NA	NA	NA	NA	NA	NA	NA	NA
18	60617415	rs1030843108	NA	NA	T	C	0.9992	1.1023	1.2222	0.3671	NA	NA	NA	NA	NA	NA	NA	NA	NA	NA	NA	NA	NA	NA	NA	NA	NA	NA	NA	NA	NA	NA	NA	NA	NA	NA	NA	NA
18	60629834	rs938298103	NA	NA	A	G	0.0008	-1.1023	1.2222	0.3671	NA	NA	NA	NA	NA	NA	NA	NA	NA	NA	NA	NA	NA	NA	NA	NA	NA	NA	NA	NA	NA	NA	NA	NA	NA	NA	NA	NA
18	61003028	rs187192396	NA	NA	A	G	0.9991	-1.9576	2.1705	0.3671	NA	NA	NA	NA	NA	NA	NA	NA	NA	NA	NA	NA	NA	NA	NA	NA	NA	NA	NA	NA	NA	NA	NA	NA	NA	NA	NA	NA
18	60588616	rs562703976	0	0.0001	A	G	0.9989	1.3509	1.4982	0.3672	NA	NA	NA	NA	NA	NA	NA	NA	NA	NA	NA	NA	NA	NA	NA	NA	NA	NA	NA	NA	NA	NA	NA	NA	NA	NA	NA	NA
18	60841688	rs187728606	NA	NA	A	G	0.0021	-1.2075	1.3391	0.3672	NA	NA	NA	NA	NA	A	G	0.0028	-0.0339	0.724	NA	NA	NA	NA	NA	NA	NA	NA	NA	NA	NA	NA	NA	NA	NA	NA	NA	NA
18	60498537	rs143995133	0.0001	0.0002	T	C	0.9973	-1.2449	1.3808	0.3673	NA	NA	NA	NA	NA	NA	NA	NA	NA	NA	NA	NA	NA	NA	NA	NA	NA	NA	NA	NA	NA	NA	NA	NA	NA	NA	NA	NA
18	60327813	rs187281736	NA	NA	A	G	0.999	-1.8521	2.0549	0.3674	NA	NA	NA	NA	NA	A	G	0.9938	0.1339	0.188	NA	NA	NA	NA	NA	NA	NA	NA	NA	NA	NA	NA	NA	NA	NA	NA	NA	NA
18	60125254	rs145385406	NA	NA	A	G	0.0034	-0.4449	0.4939	0.3678	NA	NA	NA	NA	NA	A	G	0.007	0.0232	0.6514	NA	NA	NA	NA	NA	NA	NA	NA	NA	NA	NA	NA	NA	NA	NA	NA	NA	NA
18	60750364	rs112336015	0.0003	0.0006	A	T	0.0061	-0.2633	0.2924	0.3678	NA	NA	NA	NA	NA	NA	NA	NA	NA	NA	NA	NA	NA	NA	NA	NA	NA	NA	NA	NA	NA	NA	NA	NA	NA	NA	NA	NA
18	60087286	rs188901552	NA	NA	A	G	0.9989	1.7088	1.8978	0.3679	NA	NA	NA	NA	NA	A	G	0.9971	-0.048	0.5601	NA	NA	NA	NA	NA	NA	NA	NA	NA	NA	NA	NA	NA	NA	NA	NA	NA	NA
18	60985530	rs61733415	NA	NA	A	G	0.9988	1.7581	1.9531	0.3681	NA	NA	NA	NA	NA	NA	NA	NA	NA	NA	NA	NA	NA	NA	NA	NA	NA	NA	NA	NA	NA	NA	NA	NA	NA	NA	NA	NA
18	60745397	rs117797296	0.0451	0.0001	A	G	0.9977	0.6587	0.732	0.3682	NA	NA	NA	NA	NA	A	G	0.9979	-0.0346	0.7341	NA	NA	NA	NA	NA	NA	NA	NA	NA	NA	NA	NA	NA	NA	NA	NA	NA	NA
18	61168165	rs1421952855	NA	NA	T	C	0.0027	0.5065	0.5629	0.3682	NA	NA	NA	NA	NA	NA	NA	NA	NA	NA	NA	NA	NA	NA	NA	NA	NA	NA	NA	NA	NA	NA	NA	NA	NA	NA	NA	NA
18	61170280	rs116959270	NA	NA	A	C	0.0078	-1.7267	1.9193	0.3683	NA	NA	NA	NA	NA	A	C	0.0008	0.3137	0.2157	NA	NA	NA	NA	NA	NA	NA	NA	NA	NA	NA	NA	NA	NA	NA	NA	NA	NA
18	59869275	rs117615425	NA	NA	T	C	0.999	0.8394	0.9331	0.3684	NA	NA	NA	NA	NA	NA	NA	NA	NA	NA	NA	NA	NA	NA	NA	NA	NA	NA	NA	NA	NA	NA	NA	NA	NA	NA	NA	NA
18	60197162	rs532879786	NA	NA	A	G	0.9979	1.8887	2.0997	0.3684	NA	NA	NA	NA	NA	A	G	0.9948	0.0658	0.5637	NA	NA	NA	NA	NA	NA	NA	NA	NA	NA	NA	NA	NA	NA	NA	NA	NA	NA
18	60975613	rs572044278	NA	NA	T	C	0.0013	1.0503	1.1679	0.3685	NA	NA	NA	NA	NA	NA	NA	NA	NA	NA	NA	NA	NA	NA	NA	NA	NA	NA	NA	NA	NA	NA	NA	NA	NA	NA	NA	NA
18	60454535	rs553196972	0	0.0001	A	G	0.001	-1.8371	2.0444	0.3689	NA	NA	NA	NA	NA	NA	NA	NA	NA	NA	NA	NA	NA	NA	NA	NA	NA	NA	NA	NA	NA	NA	NA	NA	NA	NA	NA	NA
18	60459586	rs559316150	0	0.0001	T	C	0.001	-1.8371	2.0444	0.3689	NA	NA	NA	NA	NA	NA	NA	NA	NA	NA	NA	NA	NA	NA	NA	NA	NA	NA	NA	NA	NA	NA	NA	NA	NA	NA	NA	NA
18	60621327	rs573197826	0	0.0001	A	G	0.999	1.8371	2.0444	0.3689	NA	NA	NA	NA	NA	NA	NA	NA	NA	NA	NA	NA	NA	NA	NA	NA	NA	NA	NA	NA	NA	NA	NA	NA	NA	NA	NA	NA
18	60864773	rs557719721	NA	NA	T	C	0.0005	-1.5775	1.756	0.369	NA	NA	NA	NA	NA	NA	NA	NA	NA	NA	NA	NA	NA	NA	NA	NA	NA	NA	NA	NA	NA	NA	NA	NA	NA	NA	NA	NA
18	60228346	rs796448309	NA	NA	T	C	0.0017	-0.5618	0.6255	0.3691	NA	NA	NA	NA	NA	NA	NA	NA	NA	NA	NA	NA	NA	NA	NA	NA	NA	NA	NA	NA	NA	NA	NA	NA	NA	NA	NA	NA
18	60241090	rs570503720	0.0001	0.0002	A	G	0.0029	0.4473	0.498	0.3691	NA	NA	NA	NA	NA	NA	NA	NA	NA	NA	NA	NA	NA	NA	NA	NA	NA	NA	NA	NA	NA	NA	NA	NA	NA	NA	NA	NA
18	60115574	rs192665019	0	0.0001	A	G	0.0033	-0.3773	0.4203	0.3694	NA	NA	NA	NA	NA	A	G	0.0111	-0.0542	0.2065	NA	NA	NA	NA	NA	NA	NA	NA	NA	NA	NA	NA	NA	NA	NA	NA	NA	NA
18	60514829	rs984948570	NA	NA	T	C	0.0015	0.7429	0.8278	0.3695	NA	NA	NA	NA	NA	NA	NA	NA	NA	NA	NA	NA	NA	NA	NA	NA	NA	NA	NA	NA	NA	NA	NA	NA	NA	NA	NA	NA
18	60515720	rs1347235052	NA	NA	C	G	0.0015	0.7429	0.8278	0.3695	NA	NA	NA	NA	NA	NA	NA	NA	NA	NA	NA	NA	NA	NA	NA	NA	NA	NA	NA	NA	NA	NA	NA	NA	NA	NA	NA	NA
18	59828979	rs578106410	NA	NA	A	T	0.9988	-1.2867	1.4355	0.37	NA	NA	NA	NA	NA	NA	NA	NA	NA	NA	NA	NA	NA	NA	NA	NA	NA	NA	NA	NA	NA	NA	NA	NA	NA	NA	NA	NA
18	61111271	rs138623389	NA	NA	T	C	0.0011	-1.2521	1.3966	0.37	NA	NA	NA	NA	NA	NA	NA	NA	NA	NA	NA	NA	NA	NA	NA	NA	NA	NA	NA	NA	NA	NA	NA	NA	NA	NA	NA	NA
18	59788304	rs180706598	NA	NA	T	C	0.9972	1.2674	1.4142	0.3701	NA	NA	NA	NA	NA	NA	NA	NA	NA	NA	NA	NA	NA	NA	NA	NA	NA	NA	NA	NA	NA	NA	NA	NA	NA	NA	NA	NA
18	60662180	rs183157510	0.0001	0.0001	A	C	0.9993	1.91	2.1317	0.3702	NA	NA	NA	NA	NA	NA	NA	NA	NA	NA	NA	NA	NA	NA	NA	NA	NA	NA	NA	NA	NA	NA	NA	NA	NA	NA	NA	NA
18	60668796	rs566331325	0.0001	0.0001	A	G	0.0007	-1.91	2.1317	0.3702	NA	NA	NA	NA	NA	NA	NA	NA	NA	NA	NA	NA	NA	NA	NA	NA	NA	NA	NA	NA	NA	NA	NA	NA	NA	NA	NA	NA
18	60982384	rs565548957	NA	NA	A	G	0.0012	-1.7731	1.9785	0.3702	NA	NA	NA	NA	NA	NA	NA	NA	NA	NA	NA	NA	NA	NA	NA	NA	NA	NA	NA	NA	NA	NA	NA	NA	NA	NA	NA	NA
18	59996544	rs541921117	NA	NA	T	G	0.0002	-1.8536	2.0696	0.3704	NA	NA	NA	NA	NA	NA	NA	NA	NA	NA	NA	NA	NA	NA	NA	NA	NA	NA	NA	NA	NA	NA	NA	NA	NA	NA	NA	NA
18	59918291	rs969606838	NA	NA	A	T	0.9983	0.6137	0.6859	0.3709	NA	NA	NA	NA	NA	NA	NA	NA	NA	NA	NA	NA	NA	NA	NA	NA	NA	NA	NA	NA	NA	NA	NA	NA	NA	NA	NA	NA
18	60877850	rs770177237	NA	NA	T	C	0.0018	-1.3183	1.4734	0.3709	NA	NA	NA	NA	NA	NA	NA	NA	NA	NA	NA	NA	NA	NA	NA	NA	NA	NA	NA	NA	NA	NA	NA	NA	NA	NA	NA	NA
18	60117910	rs142144573	0.0001	0.0002	A	G	0.9989	1.029	1.1503	0.371	NA	NA	NA	NA	NA	NA	NA	NA	NA	NA	NA	NA	NA	NA	NA	NA	NA	NA	NA	NA	NA	NA	NA	NA	NA	NA	NA	NA
18	59881969	rs530054682	NA	NA	A	G	0.0002	-1.9042	2.1292	0.3712	NA	NA	NA	NA	NA	NA	NA	NA	NA	NA	NA	NA	NA	NA	NA	NA	NA	NA	NA	NA	NA	NA	NA	NA	NA	NA	NA	NA
18	60725958	rs578157541	0	0.0001	T	C	0.0007	1.4038	1.5699	0.3712	NA	NA	NA	NA	NA	NA	NA	NA	NA	NA	NA	NA	NA	NA	NA	NA	NA	NA	NA	NA	NA	NA	NA	NA	NA	NA	NA	NA
18	60529874	rs867799905	NA	NA	A	G	0.0017	-0.65	0.7272	0.3715	NA	NA	NA	NA	NA	NA	NA	NA	NA	NA	NA	NA	NA	NA	NA	NA	NA	NA	NA	NA	NA	NA	NA	NA	NA	NA	NA	NA
18	60562857	rs117613613	NA	NA	C	G	0.9953	-0.3213	0.3595	0.3715	NA	NA	NA	NA	NA	C	G	0.9799	0.0525	0.07842	C	G	0.9603	-0.0186	0.0198	0.3471	NA	NA	NA	NA	NA	NA	NA	NA	NA	NA	NA	NA
18	60446162	rs141996179	0	0.0001	T	C	0.0019	-0.5427	0.6079	0.372	NA	NA	NA	NA	NA	NA	NA	NA	NA	NA	NA	NA	NA	NA	NA	NA	NA	NA	NA	NA	NA	NA	NA	NA	NA	NA	NA	NA
18	60304316	rs531029432	NA	NA	T	G	0.0016	-0.7314	0.8195	0.3721	NA	NA	NA	NA	NA	T	G	0.0004	0.0676	0.8198	NA	NA	NA	NA	NA	NA	NA	NA	NA	NA	NA	NA	NA	NA	NA	NA	NA	NA
18	60649133	rs149111696	0.0001	0.0001	T	G	0.0024	1.8099	2.0287	0.3723	NA	NA	NA	NA	NA	NA	NA	NA	NA	NA	NA	NA	NA	NA	NA	NA	NA	NA	NA	NA	NA	NA	NA	NA	NA	NA	NA	NA
18	60649134	rs143044153	0.0001	0.0001	A	C	0.0024	1.8099	2.0287	0.3723	NA	NA	NA	NA	NA	NA	NA	NA	NA	NA	NA	NA	NA	NA	NA	NA	NA	NA	NA	NA	NA	NA	NA	NA	NA	NA	NA	NA
18	60413569	rs570265613	NA	NA	T	C	0.0012	-0.7594	0.8515	0.3725	NA	NA	NA	NA	NA	NA	NA	NA	NA	NA	NA	NA	NA	NA	NA	NA	NA	NA	NA	NA	NA	NA	NA	NA	NA	NA	NA	NA
18	60771463	rs139044554	0	0.0001	T	C	0.9996	-1.6474	1.8475	0.3725	NA	NA	NA	NA	NA	NA	NA	NA	NA	NA	NA	NA	NA	NA	NA	NA	NA	NA	NA	NA	NA	NA	NA	NA	NA	NA	NA	NA
18	60784450	rs573230500	NA	NA	A	C	0.0003	-2.0766	2.3285	0.3725	NA	NA	NA	NA	NA	NA	NA	NA	NA	NA	NA	NA	NA	NA	NA	NA	NA	NA	NA	NA	NA	NA	NA	NA	NA	NA	NA	NA
18	59806378	rs190226879	NA	NA	T	G	0.0006	-1.2883	1.4453	0.3727	NA	NA	NA	NA	NA	T	G	0.0011	-0.2438	0.1346	NA	NA	NA	NA	NA	NA	NA	NA	NA	NA	NA	NA	NA	NA	NA	NA	NA	NA
18	59852342	rs550548425	NA	NA	A	G	0.0012	1.2736	1.4306	0.3733	NA	NA	NA	NA	NA	NA	NA	NA	NA	NA	NA	NA	NA	NA	NA	NA	NA	NA	NA	NA	NA	NA	NA	NA	NA	NA	NA	NA
18	59852671	rs565124741	NA	NA	T	C	0.9988	-1.2736	1.4306	0.3733	NA	NA	NA	NA	NA	NA	NA	NA	NA	NA	NA	NA	NA	NA	NA	NA	NA	NA	NA	NA	NA	NA	NA	NA	NA	NA	NA	NA
18	60571152	rs992068817	NA	NA	A	G	0.9964	-0.4093	0.4597	0.3733	NA	NA	NA	NA	NA	NA	NA	NA	NA	NA	NA	NA	NA	NA	NA	NA	NA	NA	NA	NA	NA	NA	NA	NA	NA	NA	NA	NA
18	61079763	rs534518023	NA	NA	A	G	0.9986	1.3306	1.4953	0.3735	NA	NA	NA	NA	NA	NA	NA	NA	NA	NA	NA	NA	NA	NA	NA	NA	NA	NA	NA	NA	NA	NA	NA	NA	NA	NA	NA	NA
18	60926552	rs1052908648	NA	NA	A	G	0.0016	0.6077	0.683	0.3736	NA	NA	NA	NA	NA	NA	NA	NA	NA	NA	NA	NA	NA	NA	NA	NA	NA	NA	NA	NA	NA	NA	NA	NA	NA	NA	NA	NA
18	60050726	rs116879043	NA	NA	A	G	0.0017	-0.6701	0.7538	0.374	NA	NA	NA	NA	NA	A	G	0.0038	0.049	0.4905	NA	NA	NA	NA	NA	NA	NA	NA	NA	NA	NA	NA	NA	NA	NA	NA	NA	NA
18	61014822	rs183391249	NA	NA	A	G	0.003	-1.5056	1.6939	0.3741	NA	NA	NA	NA	NA	NA	NA	NA	NA	NA	NA	NA	NA	NA	NA	NA	NA	NA	NA	NA	NA	NA	NA	NA	NA	NA	NA	NA
18	60872634	rs190000153	NA	NA	A	T	0.0004	-1.6001	1.8005	0.3742	NA	NA	NA	NA	NA	A	T	0.0013	-0.1945	0.2103	NA	NA	NA	NA	NA	NA	NA	NA	NA	NA	NA	NA	NA	NA	NA	NA	NA	NA
18	60409874	rs553039686	0.0001	0.0001	C	G	0.0003	-1.8138	2.0415	0.3743	NA	NA	NA	NA	NA	T	G	0.0004	-0.0681	0.8737	NA	NA	NA	NA	NA	NA	NA	NA	NA	NA	NA	NA	NA	NA	NA	NA	NA	NA
18	60035881	rs189818158	NA	NA	A	G	0.0023	0.5712	0.6432	0.3745	NA	NA	NA	NA	NA	NA	NA	NA	NA	NA	NA	NA	NA	NA	NA	NA	NA	NA	NA	NA	NA	NA	NA	NA	NA	NA	NA	NA
18	61117615	rs543202841	NA	NA	T	C	0.113	0.0545	0.0613	0.3745	NA	NA	NA	NA	NA	NA	NA	NA	NA	NA	NA	NA	NA	NA	NA	NA	NA	NA	NA	NA	NA	NA	NA	NA	NA	NA	NA	NA
18	60246379	rs989821303	NA	NA	T	C	0.0009	1.8771	2.1156	0.3749	NA	NA	NA	NA	NA	NA	NA	NA	NA	NA	NA	NA	NA	NA	NA	NA	NA	NA	NA	NA	NA	NA	NA	NA	NA	NA	NA	NA
18	60109150	rs150196917	NA	NA	A	G	0.0025	-0.7258	0.8181	0.375	NA	NA	NA	NA	NA	NA	NA	NA	NA	NA	NA	NA	NA	NA	NA	NA	NA	NA	NA	NA	NA	NA	NA	NA	NA	NA	NA	NA
18	60552945	rs554459287	0.0001	0.0001	C	G	0.0034	-0.3699	0.417	0.3751	NA	NA	NA	NA	NA	NA	NA	NA	NA	NA	NA	NA	NA	NA	NA	NA	NA	NA	NA	NA	NA	NA	NA	NA	NA	NA	NA	NA
18	60716123	rs555248283	NA	NA	A	T	0.0011	-1.7753	2.0016	0.3751	NA	NA	NA	NA	NA	NA	NA	NA	NA	NA	NA	NA	NA	NA	NA	NA	NA	NA	NA	NA	NA	NA	NA	NA	NA	NA	NA	NA
18	60980656	rs532066905	NA	NA	T	C	0.9987	-1.4383	1.622	0.3752	NA	NA	NA	NA	NA	NA	NA	NA	NA	NA	NA	NA	NA	NA	NA	NA	NA	NA	NA	NA	NA	NA	NA	NA	NA	NA	NA	NA
18	59891968	rs115312631	NA	NA	T	C	0.9991	-1.1036	1.2453	0.3755	NA	NA	NA	NA	NA	NA	NA	NA	NA	NA	NA	NA	NA	NA	NA	NA	NA	NA	NA	NA	NA	NA	NA	NA	NA	NA	NA	NA
18	60069691	rs1020821829	NA	NA	T	C	0.0006	1.3446	1.5172	0.3755	NA	NA	NA	NA	NA	NA	NA	NA	NA	NA	NA	NA	NA	NA	NA	NA	NA	NA	NA	NA	NA	NA	NA	NA	NA	NA	NA	NA
18	60389282	rs546013602	0	0.0001	T	C	0.0018	-1.4637	1.6531	0.3759	NA	NA	NA	NA	NA	NA	NA	NA	NA	NA	NA	NA	NA	NA	NA	NA	NA	NA	NA	NA	NA	NA	NA	NA	NA	NA	NA	NA
18	60425815	rs530271047	NA	NA	A	T	0.9996	1.6621	1.877	0.3759	NA	NA	NA	NA	NA	NA	NA	NA	NA	NA	NA	NA	NA	NA	NA	NA	NA	NA	NA	NA	NA	NA	NA	NA	NA	NA	NA	NA
18	60488212	rs541869427	0	0.0001	A	G	0.0018	-1.4637	1.6531	0.3759	NA	NA	NA	NA	NA	NA	NA	NA	NA	NA	NA	NA	NA	NA	NA	NA	NA	NA	NA	NA	NA	NA	NA	NA	NA	NA	NA	NA
18	60512688	rs564399912	0	0.0001	A	C	0.9982	1.4637	1.6531	0.3759	NA	NA	NA	NA	NA	NA	NA	NA	NA	NA	NA	NA	NA	NA	NA	NA	NA	NA	NA	NA	NA	NA	NA	NA	NA	NA	NA	NA
18	60512735	rs549953111	0	0.0001	A	T	0.9982	1.4637	1.6531	0.3759	NA	NA	NA	NA	NA	NA	NA	NA	NA	NA	NA	NA	NA	NA	NA	NA	NA	NA	NA	NA	NA	NA	NA	NA	NA	NA	NA	NA
18	59799567	rs539211435	NA	NA	T	C	0.0002	-1.8185	2.0543	0.3761	NA	NA	NA	NA	NA	NA	NA	NA	NA	NA	NA	NA	NA	NA	NA	NA	NA	NA	NA	NA	NA	NA	NA	NA	NA	NA	NA	NA
18	59839853	rs565895525	NA	NA	A	G	0.9998	1.8185	2.0543	0.3761	NA	NA	NA	NA	NA	NA	NA	NA	NA	NA	NA	NA	NA	NA	NA	NA	NA	NA	NA	NA	NA	NA	NA	NA	NA	NA	NA	NA
18	60785211	rs140048930	0.0451	0.0001	A	G	0.9981	-0.7729	0.8732	0.3761	NA	NA	NA	NA	NA	NA	NA	NA	NA	NA	NA	NA	NA	NA	NA	NA	NA	NA	NA	NA	NA	NA	NA	NA	NA	NA	NA	NA
18	60615941	rs1052747515	NA	NA	A	G	0.0008	-1.8723	2.1159	0.3762	NA	NA	NA	NA	NA	NA	NA	NA	NA	NA	NA	NA	NA	NA	NA	NA	NA	NA	NA	NA	NA	NA	NA	NA	NA	NA	NA	NA
18	60766645	rs554243036	0.0001	0.0002	A	G	0.9965	0.4499	0.5084	0.3762	NA	NA	NA	NA	NA	NA	NA	NA	NA	NA	NA	NA	NA	NA	NA	NA	NA	NA	NA	NA	NA	NA	NA	NA	NA	NA	NA	NA
18	60507605	rs546621596	0	0.0001	A	G	0.0007	1.383	1.5631	0.3763	NA	NA	NA	NA	NA	NA	NA	NA	NA	NA	NA	NA	NA	NA	NA	NA	NA	NA	NA	NA	NA	NA	NA	NA	NA	NA	NA	NA
18	60237151	rs142695392	0.0001	0.0001	A	G	0.999	1.7121	1.9355	0.3764	NA	NA	NA	NA	NA	A	G	0.9995	-0.5529	0.1713	NA	NA	NA	NA	NA	NA	NA	NA	NA	NA	NA	NA	NA	NA	NA	NA	NA	NA
18	59839783	rs62096107	NA	NA	T	C	0.0131	-0.1679	0.1898	0.3765	NA	NA	NA	NA	NA	NA	NA	NA	NA	NA	T	C	0.0582	-0.0155	0.0147	0.2929	NA	NA	NA	NA	NA	NA	NA	NA	NA	NA	NA	NA
18	59896138	rs138048812	NA	NA	T	C	0.9988	-1.6368	1.8512	0.3766	NA	NA	NA	NA	NA	NA	NA	NA	NA	NA	NA	NA	NA	NA	NA	NA	NA	NA	NA	NA	NA	NA	NA	NA	NA	NA	NA	NA
18	60701186	rs565454170	0.0001	0.0002	A	G	0.9976	-0.6071	0.6866	0.3766	NA	NA	NA	NA	NA	NA	NA	NA	NA	NA	NA	NA	NA	NA	NA	NA	NA	NA	NA	NA	NA	NA	NA	NA	NA	NA	NA	NA
18	60587578	rs553264963	0	0.0001	A	G	0.999	-1.8119	2.0497	0.3767	NA	NA	NA	NA	NA	NA	NA	NA	NA	NA	NA	NA	NA	NA	NA	NA	NA	NA	NA	NA	NA	NA	NA	NA	NA	NA	NA	NA
18	59773374	rs533008753	NA	NA	A	G	0.0026	0.4843	0.548	0.3768	NA	NA	NA	NA	NA	NA	NA	NA	NA	NA	NA	NA	NA	NA	NA	NA	NA	NA	NA	NA	NA	NA	NA	NA	NA	NA	NA	NA
18	60402105	rs544658264	0	0.0001	T	C	0.9972	0.4584	0.5187	0.3768	NA	NA	NA	NA	NA	NA	NA	NA	NA	NA	NA	NA	NA	NA	NA	NA	NA	NA	NA	NA	NA	NA	NA	NA	NA	NA	NA	NA
18	59814858	rs868247478	NA	NA	A	G	0.9985	1.311	1.4838	0.3769	NA	NA	NA	NA	NA	NA	NA	NA	NA	NA	NA	NA	NA	NA	NA	NA	NA	NA	NA	NA	NA	NA	NA	NA	NA	NA	NA	NA
18	59994390	rs1163000505	NA	NA	A	G	0.0002	-1.8231	2.0632	0.3769	NA	NA	NA	NA	NA	NA	NA	NA	NA	NA	NA	NA	NA	NA	NA	NA	NA	NA	NA	NA	NA	NA	NA	NA	NA	NA	NA	NA
18	60125422	rs143006162	0.0002	0.0005	C	G	0.9947	-0.8066	0.9129	0.3769	NA	NA	NA	NA	NA	NA	NA	NA	NA	NA	NA	NA	NA	NA	NA	NA	NA	NA	NA	NA	NA	NA	NA	NA	NA	NA	NA	NA
18	60864589	rs972717004	NA	NA	T	C	0.9995	1.4952	1.6922	0.3769	NA	NA	NA	NA	NA	NA	NA	NA	NA	NA	NA	NA	NA	NA	NA	NA	NA	NA	NA	NA	NA	NA	NA	NA	NA	NA	NA	NA
18	60276239	rs536879848	NA	NA	C	G	0.0003	-1.7697	2.0041	0.3772	NA	NA	NA	NA	NA	NA	NA	NA	NA	NA	NA	NA	NA	NA	NA	NA	NA	NA	NA	NA	NA	NA	NA	NA	NA	NA	NA	NA
18	60885824	rs113421548	0.0025	0.0001	T	C	0.6986	-0.0362	0.041	0.3772	C	T	0.3439	0.0398	0.1871	T	C	0.7737	-0.0116	0.2381	T	C	0.7639	-0.017	0.0091	0.06304	NA	NA	NA	NA	NA	NA	NA	NA	NA	NA	NA	NA
18	60595346	rs181963748	0.0451	0.0001	C	G	0.9979	0.7958	0.9024	0.3779	NA	NA	NA	NA	NA	C	G	0.9967	0.064	0.396	NA	NA	NA	NA	NA	NA	NA	NA	NA	NA	NA	NA	NA	NA	NA	NA	NA	NA
18	60645415	rs1427725755	NA	NA	T	C	0.0008	1.8872	2.1408	0.378	NA	NA	NA	NA	NA	NA	NA	NA	NA	NA	NA	NA	NA	NA	NA	NA	NA	NA	NA	NA	NA	NA	NA	NA	NA	NA	NA	NA
18	60218832	rs561414010	0	0.0001	A	G	0.0018	-1.475	1.6736	0.3781	NA	NA	NA	NA	NA	NA	NA	NA	NA	NA	NA	NA	NA	NA	NA	NA	NA	NA	NA	NA	NA	NA	NA	NA	NA	NA	NA	NA
18	60804334	rs116979655	0.0677	0.0002	A	G	0.9884	0.2337	0.2651	0.3781	NA	NA	NA	NA	NA	A	G	0.9589	0.0111	0.5922	A	G	0.9615	-0.0161	0.0194	0.4067	NA	NA	NA	NA	NA	NA	NA	NA	NA	NA	NA	NA
18	59842937	rs372479792	NA	NA	A	G	0.0009	1.0162	1.1539	0.3785	NA	NA	NA	NA	NA	A	G	0.0026	-0.0657	0.4865	NA	NA	NA	NA	NA	NA	NA	NA	NA	NA	NA	NA	NA	NA	NA	NA	NA	NA
18	60227267	rs568592269	0.0001	0.0002	C	G	0.9981	1.2712	1.4435	0.3785	NA	NA	NA	NA	NA	NA	NA	NA	NA	NA	NA	NA	NA	NA	NA	NA	NA	NA	NA	NA	NA	NA	NA	NA	NA	NA	NA	NA
18	60224374	rs146031558	NA	NA	A	G	0.0035	0.3896	0.4428	0.3789	NA	NA	NA	NA	NA	A	G	0.0104	-0.053	0.2089	NA	NA	NA	NA	NA	NA	NA	NA	NA	NA	NA	NA	NA	NA	NA	NA	NA	NA
18	60832857	rs931794183	NA	NA	A	G	0.0023	-0.849	0.9648	0.3789	NA	NA	NA	NA	NA	NA	NA	NA	NA	NA	NA	NA	NA	NA	NA	NA	NA	NA	NA	NA	NA	NA	NA	NA	NA	NA	NA	NA
18	60667715	rs957629462	NA	NA	C	G	0.0004	1.6597	1.8871	0.3791	NA	NA	NA	NA	NA	NA	NA	NA	NA	NA	NA	NA	NA	NA	NA	NA	NA	NA	NA	NA	NA	NA	NA	NA	NA	NA	NA	NA
18	60972481	rs145033676	NA	NA	A	G	0.0032	0.3829	0.4354	0.3791	NA	NA	NA	NA	NA	A	G	0.0164	0.0458	0.1948	A	G	0.0181	0.0084	0.0295	0.7747	NA	NA	NA	NA	NA	NA	NA	NA	NA	NA	NA	NA
18	60354390	rs556310557	0	0.0001	A	G	0.0003	-1.8933	2.153	0.3792	NA	NA	NA	NA	NA	NA	NA	NA	NA	NA	NA	NA	NA	NA	NA	NA	NA	NA	NA	NA	NA	NA	NA	NA	NA	NA	NA	NA
18	60366951	rs533868815	0	0.0001	A	G	0.9997	1.8933	2.153	0.3792	NA	NA	NA	NA	NA	NA	NA	NA	NA	NA	NA	NA	NA	NA	NA	NA	NA	NA	NA	NA	NA	NA	NA	NA	NA	NA	NA	NA
18	60038636	rs188483994	NA	NA	A	G	0.9976	-0.552	0.6279	0.3793	NA	NA	NA	NA	NA	NA	NA	NA	NA	NA	NA	NA	NA	NA	NA	NA	NA	NA	NA	NA	NA	NA	NA	NA	NA	NA	NA	NA
18	60734069	rs143904873	0	0.0001	T	G	0.0038	-1.2921	1.4706	0.3796	NA	NA	NA	NA	NA	T	G	0.0005	0.226	0.6066	NA	NA	NA	NA	NA	NA	NA	NA	NA	NA	NA	NA	NA	NA	NA	NA	NA	NA
18	59975810	rs557190157	NA	NA	T	C	0.0003	-1.7397	1.9809	0.3798	NA	NA	NA	NA	NA	NA	NA	NA	NA	NA	NA	NA	NA	NA	NA	NA	NA	NA	NA	NA	NA	NA	NA	NA	NA	NA	NA	NA
18	61060026	rs180754118	NA	NA	T	C	0.001	-1.8273	2.0805	0.3798	NA	NA	NA	NA	NA	NA	NA	NA	NA	NA	NA	NA	NA	NA	NA	NA	NA	NA	NA	NA	NA	NA	NA	NA	NA	NA	NA	NA
18	60767994	rs572352553	0.0001	0.0002	A	T	0.9965	0.4472	0.5093	0.3799	NA	NA	NA	NA	NA	NA	NA	NA	NA	NA	NA	NA	NA	NA	NA	NA	NA	NA	NA	NA	NA	NA	NA	NA	NA	NA	NA	NA
18	61130069	rs565928684	NA	NA	C	G	0.0008	-1.7967	2.0462	0.3799	NA	NA	NA	NA	NA	NA	NA	NA	NA	NA	NA	NA	NA	NA	NA	NA	NA	NA	NA	NA	NA	NA	NA	NA	NA	NA	NA	NA
18	60090455	rs543126521	NA	NA	A	G	0.9986	1.8809	2.1425	0.38	NA	NA	NA	NA	NA	NA	NA	NA	NA	NA	NA	NA	NA	NA	NA	NA	NA	NA	NA	NA	NA	NA	NA	NA	NA	NA	NA	NA
18	60074632	rs531261039	NA	NA	T	C	0.0007	1.3262	1.5116	0.3803	NA	NA	NA	NA	NA	NA	NA	NA	NA	NA	NA	NA	NA	NA	NA	NA	NA	NA	NA	NA	NA	NA	NA	NA	NA	NA	NA	NA
18	60096111	rs190758226	NA	NA	A	C	0.0003	-1.7329	1.976	0.3805	NA	NA	NA	NA	NA	A	C	0.0028	0.0302	0.7677	NA	NA	NA	NA	NA	NA	NA	NA	NA	NA	NA	NA	NA	NA	NA	NA	NA	NA
18	60275587	rs116972070	NA	NA	T	C	0.0014	0.7193	0.8204	0.3806	NA	NA	NA	NA	NA	T	C	0.0082	0.0416	0.3841	NA	NA	NA	NA	NA	NA	NA	NA	NA	NA	NA	NA	NA	NA	NA	NA	NA	NA
18	59774040	rs200401462	NA	NA	T	C	0.0028	-0.4808	0.5485	0.3807	NA	NA	NA	NA	NA	NA	NA	NA	NA	NA	NA	NA	NA	NA	NA	NA	NA	NA	NA	NA	NA	NA	NA	NA	NA	NA	NA	NA
18	60241873	rs113696225	0.0001	0.0002	T	C	0.0028	0.6325	0.7216	0.3808	NA	NA	NA	NA	NA	NA	NA	NA	NA	NA	NA	NA	NA	NA	NA	NA	NA	NA	NA	NA	NA	NA	NA	NA	NA	NA	NA	NA
18	60897995	rs143455022	0	0.0001	T	C	0.9985	1.7778	2.0285	0.3808	NA	NA	NA	NA	NA	NA	NA	NA	NA	NA	NA	NA	NA	NA	NA	NA	NA	NA	NA	NA	NA	NA	NA	NA	NA	NA	NA	NA
18	60414146	rs563750192	0	0.0001	T	G	0.0007	1.4032	1.6013	0.3809	NA	NA	NA	NA	NA	NA	NA	NA	NA	NA	NA	NA	NA	NA	NA	NA	NA	NA	NA	NA	NA	NA	NA	NA	NA	NA	NA	NA
18	60473045	rs537601643	0	0.0001	A	T	0.9993	1.8459	2.1065	0.3809	NA	NA	NA	NA	NA	NA	NA	NA	NA	NA	NA	NA	NA	NA	NA	NA	NA	NA	NA	NA	NA	NA	NA	NA	NA	NA	NA	NA
18	60986536	rs560936021	NA	NA	C	G	0.0013	1.8903	2.1577	0.381	NA	NA	NA	NA	NA	NA	NA	NA	NA	NA	NA	NA	NA	NA	NA	NA	NA	NA	NA	NA	NA	NA	NA	NA	NA	NA	NA	NA
18	60058908	rs573148468	NA	NA	A	G	0.0011	-1.2299	1.4071	0.3821	NA	NA	NA	NA	NA	NA	NA	NA	NA	NA	NA	NA	NA	NA	NA	NA	NA	NA	NA	NA	NA	NA	NA	NA	NA	NA	NA	NA
18	60507159	rs993357817	NA	NA	A	G	0.9991	1.6848	1.928	0.3822	NA	NA	NA	NA	NA	NA	NA	NA	NA	NA	NA	NA	NA	NA	NA	NA	NA	NA	NA	NA	NA	NA	NA	NA	NA	NA	NA	NA
18	60773459	rs539609018	0	0.0001	C	G	0.999	-1.7133	1.9611	0.3823	NA	NA	NA	NA	NA	NA	NA	NA	NA	NA	NA	NA	NA	NA	NA	NA	NA	NA	NA	NA	NA	NA	NA	NA	NA	NA	NA	NA
18	61052918	rs139990027	NA	NA	A	G	0.9977	-1.0341	1.1837	0.3823	NA	NA	NA	NA	NA	NA	NA	NA	NA	NA	NA	NA	NA	NA	NA	NA	NA	NA	NA	NA	NA	NA	NA	NA	NA	NA	NA	NA
18	59807829	rs141705171	NA	NA	T	C	0.9967	0.3773	0.432	0.3824	NA	NA	NA	NA	NA	T	C	0.9908	0.0372	0.4414	NA	NA	NA	NA	NA	NA	NA	NA	NA	NA	NA	NA	NA	NA	NA	NA	NA	NA
18	60073786	rs375922293	NA	NA	A	G	0.9946	0.5843	0.6691	0.3825	NA	NA	NA	NA	NA	NA	NA	NA	NA	NA	NA	NA	NA	NA	NA	NA	NA	NA	NA	NA	NA	NA	NA	NA	NA	NA	NA	NA
18	60645369	rs34120677	0.0001	0.0001	T	C	0.0142	0.1386	0.1588	0.3827	NA	NA	NA	NA	NA	T	C	0.0659	-0.0522	0.001461	T	C	0.0732	0.0079	0.0124	0.5224	NA	NA	NA	NA	NA	NA	NA	NA	NA	NA	NA	NA
18	60668977	rs574041612	0.0001	0.0001	A	G	0.0014	-1.8703	2.143	0.3828	NA	NA	NA	NA	NA	NA	NA	NA	NA	NA	NA	NA	NA	NA	NA	NA	NA	NA	NA	NA	NA	NA	NA	NA	NA	NA	NA	NA
18	60393482	rs545611287	NA	NA	A	T	0.9986	1.2442	1.4259	0.3829	NA	NA	NA	NA	NA	A	T	0.9937	-0.0535	0.3358	NA	NA	NA	NA	NA	NA	NA	NA	NA	NA	NA	NA	NA	NA	NA	NA	NA	NA
18	60688688	rs574516317	0	0.0001	C	G	0.9975	-0.8782	1.0079	0.3836	NA	NA	NA	NA	NA	NA	NA	NA	NA	NA	NA	NA	NA	NA	NA	NA	NA	NA	NA	NA	NA	NA	NA	NA	NA	NA	NA	NA
18	60514481	rs142386964	NA	NA	A	G	0.0008	-1.8832	2.1628	0.3839	NA	NA	NA	NA	NA	NA	NA	NA	NA	NA	NA	NA	NA	NA	NA	NA	NA	NA	NA	NA	NA	NA	NA	NA	NA	NA	NA	NA
18	60620290	rs563569363	0.0001	0.0026	T	C	0.0038	0.4579	0.5261	0.3841	NA	NA	NA	NA	NA	NA	NA	NA	NA	NA	NA	NA	NA	NA	NA	NA	NA	NA	NA	NA	NA	NA	NA	NA	NA	NA	NA	NA
18	59735994	rs143000848	NA	NA	A	G	0.0013	1.8899	2.1723	0.3843	NA	NA	NA	NA	NA	A	G	0.0019	-0.0104	0.9247	NA	NA	NA	NA	NA	NA	NA	NA	NA	NA	NA	NA	NA	NA	NA	NA	NA	NA
18	59970675	rs560771777	NA	NA	T	C	0.9978	0.4991	0.5737	0.3843	NA	NA	NA	NA	NA	NA	NA	NA	NA	NA	NA	NA	NA	NA	NA	NA	NA	NA	NA	NA	NA	NA	NA	NA	NA	NA	NA	NA
18	61020620	rs539038313	NA	NA	A	C	0.9989	1.1546	1.3272	0.3843	NA	NA	NA	NA	NA	NA	NA	NA	NA	NA	NA	NA	NA	NA	NA	NA	NA	NA	NA	NA	NA	NA	NA	NA	NA	NA	NA	NA
18	60551124	rs535173610	0	0.0001	A	G	0.998	1.2731	1.4636	0.3844	NA	NA	NA	NA	NA	NA	NA	NA	NA	NA	NA	NA	NA	NA	NA	NA	NA	NA	NA	NA	NA	NA	NA	NA	NA	NA	NA	NA
18	59796861	rs143266541	NA	NA	A	G	0.9982	0.5626	0.6469	0.3845	NA	NA	NA	NA	NA	A	G	0.9926	-0.0316	0.5213	NA	NA	NA	NA	NA	NA	NA	NA	NA	NA	NA	NA	NA	NA	NA	NA	NA	NA
18	60050523	rs541818824	NA	NA	T	C	0.0018	-1.4469	1.6636	0.3845	NA	NA	NA	NA	NA	NA	NA	NA	NA	NA	NA	NA	NA	NA	NA	NA	NA	NA	NA	NA	NA	NA	NA	NA	NA	NA	NA	NA
18	60589936	rs181159821	NA	NA	A	G	0.9993	1.1497	1.3225	0.3846	NA	NA	NA	NA	NA	A	G	0.9989	-0.1736	0.2977	NA	NA	NA	NA	NA	NA	NA	NA	NA	NA	NA	NA	NA	NA	NA	NA	NA	NA
18	60187752	rs529610796	NA	NA	C	G	0.0002	-1.8026	2.0735	0.3847	NA	NA	NA	NA	NA	NA	NA	NA	NA	NA	NA	NA	NA	NA	NA	NA	NA	NA	NA	NA	NA	NA	NA	NA	NA	NA	NA	NA
18	60252779	rs145821356	0.0001	0.0001	T	C	0.0021	-0.6708	0.772	0.3849	NA	NA	NA	NA	NA	NA	NA	NA	NA	NA	NA	NA	NA	NA	NA	NA	NA	NA	NA	NA	NA	NA	NA	NA	NA	NA	NA	NA
18	61115609	rs996936695	NA	NA	A	G	0.0012	1.1779	1.3555	0.3849	NA	NA	NA	NA	NA	NA	NA	NA	NA	NA	NA	NA	NA	NA	NA	NA	NA	NA	NA	NA	NA	NA	NA	NA	NA	NA	NA	NA
18	61121052	rs1051184127	NA	NA	A	G	0.9988	-1.1779	1.3555	0.3849	NA	NA	NA	NA	NA	NA	NA	NA	NA	NA	NA	NA	NA	NA	NA	NA	NA	NA	NA	NA	NA	NA	NA	NA	NA	NA	NA	NA
18	60692800	rs118120462	0	0.0001	A	G	0.0065	-0.2447	0.2817	0.3851	NA	NA	NA	NA	NA	A	G	0.0271	0.0116	0.6491	A	G	0.0319	0.0291	0.0195	0.1353	NA	NA	NA	NA	NA	NA	NA	NA	NA	NA	NA	NA
18	60075852	rs149416080	NA	NA	A	G	0.007	-1.8525	2.1337	0.3853	NA	NA	NA	NA	NA	NA	NA	NA	NA	NA	NA	NA	NA	NA	NA	NA	NA	NA	NA	NA	NA	NA	NA	NA	NA	NA	NA	NA
18	60697323	rs535383894	0	0.0001	T	G	0.9988	0.9374	1.0796	0.3853	NA	NA	NA	NA	NA	NA	NA	NA	NA	NA	NA	NA	NA	NA	NA	NA	NA	NA	NA	NA	NA	NA	NA	NA	NA	NA	NA	NA
18	60546236	rs184538190	0.0001	0.0002	A	G	0.9966	-0.4027	0.464	0.3854	NA	NA	NA	NA	NA	NA	NA	NA	NA	NA	NA	NA	NA	NA	NA	NA	NA	NA	NA	NA	NA	NA	NA	NA	NA	NA	NA	NA
18	60655426	rs189358483	0	0.0001	A	G	0.0008	-1.8928	2.1813	0.3855	NA	NA	NA	NA	NA	NA	NA	NA	NA	NA	NA	NA	NA	NA	NA	NA	NA	NA	NA	NA	NA	NA	NA	NA	NA	NA	NA	NA
18	60659705	rs146436880	NA	NA	A	G	0.002	-1.3164	1.5169	0.3855	NA	NA	NA	NA	NA	A	G	0.005	-0.0691	0.2577	NA	NA	NA	NA	NA	NA	NA	NA	NA	NA	NA	NA	NA	NA	NA	NA	NA	NA
18	60105310	rs191989467	0.0003	0.0006	T	C	0.0084	1.9086	2.2007	0.3858	NA	NA	NA	NA	NA	NA	NA	NA	NA	NA	NA	NA	NA	NA	NA	NA	NA	NA	NA	NA	NA	NA	NA	NA	NA	NA	NA	NA
18	60136245	rs118000967	NA	NA	T	C	0.0038	0.351	0.4047	0.3858	NA	NA	NA	NA	NA	T	C	0.0124	-0.0439	0.2479	T	C	0.0133	-0.0415	0.0478	0.3854	NA	NA	NA	NA	NA	NA	NA	NA	NA	NA	NA	NA
18	60520851	rs546071	0.0322	0.0241	C	G	0.6579	0.0338	0.039	0.3858	NA	NA	NA	NA	NA	C	G	0.5012	-0.0103	0.208	C	G	0.5039	-0.0025	0.0067	0.7087	NA	NA	NA	NA	NA	NA	NA	NA	NA	NA	NA	NA
18	60609311	rs112387079	0	0.0106	T	C	0.0019	-0.6706	0.7734	0.3859	NA	NA	NA	NA	NA	NA	NA	NA	NA	NA	NA	NA	NA	NA	NA	NA	NA	NA	NA	NA	NA	NA	NA	NA	NA	NA	NA	NA
18	60694896	rs568245316	0	0.0001	A	C	0.9982	-0.6536	0.754	0.386	NA	NA	NA	NA	NA	NA	NA	NA	NA	NA	NA	NA	NA	NA	NA	NA	NA	NA	NA	NA	NA	NA	NA	NA	NA	NA	NA	NA
18	59770249	rs554501597	NA	NA	A	T	0.0016	1.5441	1.7816	0.3861	NA	NA	NA	NA	NA	NA	NA	NA	NA	NA	NA	NA	NA	NA	NA	NA	NA	NA	NA	NA	NA	NA	NA	NA	NA	NA	NA	NA
18	60174675	rs1047478430	NA	NA	T	C	0.0031	-0.6024	0.6951	0.3861	NA	NA	NA	NA	NA	NA	NA	NA	NA	NA	NA	NA	NA	NA	NA	NA	NA	NA	NA	NA	NA	NA	NA	NA	NA	NA	NA	NA
18	60175496	rs923903776	NA	NA	A	G	0.0031	-0.6024	0.6951	0.3861	NA	NA	NA	NA	NA	NA	NA	NA	NA	NA	NA	NA	NA	NA	NA	NA	NA	NA	NA	NA	NA	NA	NA	NA	NA	NA	NA	NA
18	59803073	rs574177802	NA	NA	A	C	0.0006	-1.8667	2.1544	0.3862	NA	NA	NA	NA	NA	A	C	0.001	-0.3101	0.04198	NA	NA	NA	NA	NA	NA	NA	NA	NA	NA	NA	NA	NA	NA	NA	NA	NA	NA
18	59837482	rs565502407	NA	NA	T	C	0.0006	-1.8667	2.1544	0.3862	NA	NA	NA	NA	NA	T	C	0.0009	-0.293	0.06238	NA	NA	NA	NA	NA	NA	NA	NA	NA	NA	NA	NA	NA	NA	NA	NA	NA	NA
18	59840109	rs377221293	NA	NA	C	G	0.0005	1.3997	1.6153	0.3862	NA	NA	NA	NA	NA	NA	NA	NA	NA	NA	NA	NA	NA	NA	NA	NA	NA	NA	NA	NA	NA	NA	NA	NA	NA	NA	NA	NA
18	60241617	rs201968749	NA	NA	T	C	0.0014	1.21	1.3964	0.3862	NA	NA	NA	NA	NA	T	C	0.003	0.0373	0.6338	NA	NA	NA	NA	NA	NA	NA	NA	NA	NA	NA	NA	NA	NA	NA	NA	NA	NA
18	60223172	rs193147340	0.0001	0.0001	T	G	0.9989	-0.8002	0.9236	0.3863	NA	NA	NA	NA	NA	NA	NA	NA	NA	NA	NA	NA	NA	NA	NA	NA	NA	NA	NA	NA	NA	NA	NA	NA	NA	NA	NA	NA
18	60879031	rs145187837	0.0001	0.0001	T	C	0.0033	-0.4642	0.5359	0.3865	NA	NA	NA	NA	NA	NA	NA	NA	NA	NA	NA	NA	NA	NA	NA	NA	NA	NA	NA	NA	NA	NA	NA	NA	NA	NA	NA	NA
18	61146821	rs868103757	NA	NA	A	G	0.0018	-1.6474	1.9023	0.3865	NA	NA	NA	NA	NA	NA	NA	NA	NA	NA	NA	NA	NA	NA	NA	NA	NA	NA	NA	NA	NA	NA	NA	NA	NA	NA	NA	NA
18	59892665	rs138376812	NA	NA	A	G	0.9997	1.914	2.211	0.3867	NA	NA	NA	NA	NA	NA	NA	NA	NA	NA	NA	NA	NA	NA	NA	NA	NA	NA	NA	NA	NA	NA	NA	NA	NA	NA	NA	NA
18	59905840	rs143787429	NA	NA	T	C	0.9997	1.914	2.211	0.3867	NA	NA	NA	NA	NA	NA	NA	NA	NA	NA	NA	NA	NA	NA	NA	NA	NA	NA	NA	NA	NA	NA	NA	NA	NA	NA	NA	NA
18	61002346	rs144314185	NA	NA	A	G	0.9992	-1.8395	2.125	0.3867	NA	NA	NA	NA	NA	NA	NA	NA	NA	NA	NA	NA	NA	NA	NA	NA	NA	NA	NA	NA	NA	NA	NA	NA	NA	NA	NA	NA
18	60239541	rs146580955	0.0001	0.0002	A	G	0.0034	0.4689	0.5419	0.3869	NA	NA	NA	NA	NA	NA	NA	NA	NA	NA	NA	NA	NA	NA	NA	NA	NA	NA	NA	NA	NA	NA	NA	NA	NA	NA	NA	NA
18	60704540	rs79243967	0	0.0001	A	C	0.0049	-0.3405	0.3935	0.3869	NA	NA	NA	NA	NA	A	C	0.0195	-0.006	0.8455	A	C	0.0202	0.0081	0.0278	0.7715	NA	NA	NA	NA	NA	NA	NA	NA	NA	NA	NA	NA
18	61113427	rs558427266	NA	NA	A	G	0.9995	1.4041	1.6229	0.3869	NA	NA	NA	NA	NA	NA	NA	NA	NA	NA	NA	NA	NA	NA	NA	NA	NA	NA	NA	NA	NA	NA	NA	NA	NA	NA	NA	NA
18	59827485	rs548310636	NA	NA	T	C	0.0006	-1.4722	1.702	0.387	NA	NA	NA	NA	NA	NA	NA	NA	NA	NA	NA	NA	NA	NA	NA	NA	NA	NA	NA	NA	NA	NA	NA	NA	NA	NA	NA	NA
18	60069414	rs531510504	NA	NA	T	G	0.9978	1.1805	1.3648	0.387	NA	NA	NA	NA	NA	NA	NA	NA	NA	NA	NA	NA	NA	NA	NA	NA	NA	NA	NA	NA	NA	NA	NA	NA	NA	NA	NA	NA
18	60598671	rs577176242	0.0001	0.0001	A	G	0.9945	0.469	0.5426	0.3874	NA	NA	NA	NA	NA	NA	NA	NA	NA	NA	NA	NA	NA	NA	NA	NA	NA	NA	NA	NA	NA	NA	NA	NA	NA	NA	NA	NA
18	60629789	rs181565721	0.0021	0.0004	A	G	0.0032	-0.4802	0.5556	0.3874	NA	NA	NA	NA	NA	NA	NA	NA	NA	NA	NA	NA	NA	NA	NA	NA	NA	NA	NA	NA	NA	NA	NA	NA	NA	NA	NA	NA
18	59707947	rs17633991	NA	NA	T	G	0.9859	-0.1549	0.1793	0.3875	NA	NA	NA	NA	NA	T	G	0.9352	0.0143	0.3919	T	G	0.931	0.0178	0.0134	0.1829	NA	NA	NA	NA	NA	NA	NA	NA	NA	NA	NA	NA
18	60439056	rs565840870	NA	NA	T	C	0.9998	1.7712	2.0497	0.3875	NA	NA	NA	NA	NA	NA	NA	NA	NA	NA	NA	NA	NA	NA	NA	NA	NA	NA	NA	NA	NA	NA	NA	NA	NA	NA	NA	NA
18	60136741	rs146025497	0	0.0001	T	C	0.9975	1.3718	1.589	0.3879	NA	NA	NA	NA	NA	NA	NA	NA	NA	NA	NA	NA	NA	NA	NA	NA	NA	NA	NA	NA	NA	NA	NA	NA	NA	NA	NA	NA
18	60454846	rs530503719	NA	NA	A	G	0.999	1.7701	2.0504	0.388	NA	NA	NA	NA	NA	NA	NA	NA	NA	NA	NA	NA	NA	NA	NA	NA	NA	NA	NA	NA	NA	NA	NA	NA	NA	NA	NA	NA
18	60462111	rs544571251	NA	NA	T	C	0.001	-1.7701	2.0504	0.388	NA	NA	NA	NA	NA	NA	NA	NA	NA	NA	NA	NA	NA	NA	NA	NA	NA	NA	NA	NA	NA	NA	NA	NA	NA	NA	NA	NA
18	60532165	rs540309768	NA	NA	T	C	0.001	-1.7701	2.0504	0.388	NA	NA	NA	NA	NA	T	C	0.0003	-0.2011	0.5017	NA	NA	NA	NA	NA	NA	NA	NA	NA	NA	NA	NA	NA	NA	NA	NA	NA	NA
18	60536474	rs555405582	NA	NA	T	C	0.999	1.7701	2.0504	0.388	NA	NA	NA	NA	NA	NA	NA	NA	NA	NA	NA	NA	NA	NA	NA	NA	NA	NA	NA	NA	NA	NA	NA	NA	NA	NA	NA	NA
18	59883590	rs1048635677	NA	NA	A	G	0.9993	-1.2339	1.431	0.3886	NA	NA	NA	NA	NA	NA	NA	NA	NA	NA	NA	NA	NA	NA	NA	NA	NA	NA	NA	NA	NA	NA	NA	NA	NA	NA	NA	NA
18	59980690	rs1016702927	NA	NA	A	G	0.9989	-0.7276	0.8439	0.3886	NA	NA	NA	NA	NA	NA	NA	NA	NA	NA	NA	NA	NA	NA	NA	NA	NA	NA	NA	NA	NA	NA	NA	NA	NA	NA	NA	NA
18	60899669	rs560693626	0.0001	0.0003	A	G	0.0023	0.8991	1.0435	0.3889	NA	NA	NA	NA	NA	NA	NA	NA	NA	NA	NA	NA	NA	NA	NA	NA	NA	NA	NA	NA	NA	NA	NA	NA	NA	NA	NA	NA
18	60243682	rs542683131	0	0.0106	T	C	0.0007	1.2526	1.4541	0.389	NA	NA	NA	NA	NA	NA	NA	NA	NA	NA	NA	NA	NA	NA	NA	NA	NA	NA	NA	NA	NA	NA	NA	NA	NA	NA	NA	NA
18	60780047	rs954313711	NA	NA	A	G	0.9989	-0.9993	1.16	0.389	NA	NA	NA	NA	NA	NA	NA	NA	NA	NA	NA	NA	NA	NA	NA	NA	NA	NA	NA	NA	NA	NA	NA	NA	NA	NA	NA	NA
18	60375105	rs1447277088	NA	NA	A	G	0.002	-1.2113	1.4072	0.3894	NA	NA	NA	NA	NA	NA	NA	NA	NA	NA	NA	NA	NA	NA	NA	NA	NA	NA	NA	NA	NA	NA	NA	NA	NA	NA	NA	NA
18	60997156	rs148135059	NA	NA	A	T	0.0014	-1.599	1.8577	0.3894	NA	NA	NA	NA	NA	NA	NA	NA	NA	NA	NA	NA	NA	NA	NA	NA	NA	NA	NA	NA	NA	NA	NA	NA	NA	NA	NA	NA
18	60394590	rs560248562	NA	NA	T	C	0.0006	-1.5239	1.771	0.3895	NA	NA	NA	NA	NA	T	C	0.0009	0.1741	0.2947	NA	NA	NA	NA	NA	NA	NA	NA	NA	NA	NA	NA	NA	NA	NA	NA	NA	NA
18	60548616	rs371713811	NA	NA	T	C	0.9991	1.8049	2.0981	0.3896	NA	NA	NA	NA	NA	NA	NA	NA	NA	NA	NA	NA	NA	NA	NA	NA	NA	NA	NA	NA	NA	NA	NA	NA	NA	NA	NA	NA
18	60628307	rs368199717	NA	NA	A	G	0.9991	1.8049	2.0981	0.3896	NA	NA	NA	NA	NA	NA	NA	NA	NA	NA	NA	NA	NA	NA	NA	NA	NA	NA	NA	NA	NA	NA	NA	NA	NA	NA	NA	NA
18	61146661	rs142972534	NA	NA	T	C	0.0044	0.8695	1.0105	0.3896	NA	NA	NA	NA	NA	T	C	0.0079	0.0428	0.3893	NA	NA	NA	NA	NA	NA	NA	NA	NA	NA	NA	NA	NA	NA	NA	NA	NA	NA
18	60600895	rs112685444	0	0.0001	A	G	0.9958	-0.3006	0.3496	0.3898	NA	NA	NA	NA	NA	A	G	0.9844	0.0275	0.407	A	G	0.983	0.0007	0.0253	0.977	NA	NA	NA	NA	NA	NA	NA	NA	NA	NA	NA	NA
18	60822520	rs868365980	NA	NA	C	G	0.001	-1.7533	2.0393	0.3899	NA	NA	NA	NA	NA	NA	NA	NA	NA	NA	NA	NA	NA	NA	NA	NA	NA	NA	NA	NA	NA	NA	NA	NA	NA	NA	NA	NA
18	60823712	rs1439732936	NA	NA	T	G	0.001	-1.7533	2.0393	0.3899	NA	NA	NA	NA	NA	NA	NA	NA	NA	NA	NA	NA	NA	NA	NA	NA	NA	NA	NA	NA	NA	NA	NA	NA	NA	NA	NA	NA
18	59855560	rs568534990	NA	NA	C	G	0.0015	-1.0803	1.2568	0.39	NA	NA	NA	NA	NA	NA	NA	NA	NA	NA	NA	NA	NA	NA	NA	NA	NA	NA	NA	NA	NA	NA	NA	NA	NA	NA	NA	NA
18	59864144	rs540223321	NA	NA	A	T	0.9985	1.0803	1.2568	0.39	NA	NA	NA	NA	NA	NA	NA	NA	NA	NA	NA	NA	NA	NA	NA	NA	NA	NA	NA	NA	NA	NA	NA	NA	NA	NA	NA	NA
18	60071153	rs186182376	NA	NA	T	C	0.0038	1.5083	1.7548	0.3901	NA	NA	NA	NA	NA	T	C	0.0009	0.2231	0.3504	NA	NA	NA	NA	NA	NA	NA	NA	NA	NA	NA	NA	NA	NA	NA	NA	NA	NA
18	60923426	rs184108441	NA	NA	T	G	0.9973	-1.0581	1.2313	0.3901	NA	NA	NA	NA	NA	T	G	0.9961	0.0126	0.8624	NA	NA	NA	NA	NA	NA	NA	NA	NA	NA	NA	NA	NA	NA	NA	NA	NA	NA
18	61039085	rs1005633894	NA	NA	A	G	0.9991	1.8209	2.1185	0.3901	NA	NA	NA	NA	NA	NA	NA	NA	NA	NA	NA	NA	NA	NA	NA	NA	NA	NA	NA	NA	NA	NA	NA	NA	NA	NA	NA	NA
18	60456733	rs183683758	NA	NA	A	G	0.999	-1.7506	2.0375	0.3902	NA	NA	NA	NA	NA	A	G	0.9944	0.133	0.1353	NA	NA	NA	NA	NA	NA	NA	NA	NA	NA	NA	NA	NA	NA	NA	NA	NA	NA
18	60554497	rs149491063	NA	NA	T	C	0.001	1.7506	2.0375	0.3902	NA	NA	NA	NA	NA	T	C	0.0059	-0.0462	0.5448	NA	NA	NA	NA	NA	NA	NA	NA	NA	NA	NA	NA	NA	NA	NA	NA	NA	NA
18	60720199	rs148145398	0	0.0001	A	G	0.9964	1.2936	1.506	0.3903	NA	NA	NA	NA	NA	NA	NA	NA	NA	NA	NA	NA	NA	NA	NA	NA	NA	NA	NA	NA	NA	NA	NA	NA	NA	NA	NA	NA
18	60790240	rs113499998	NA	NA	T	C	0.9984	1.4636	1.7037	0.3903	NA	NA	NA	NA	NA	T	C	0.9971	0.0737	0.445	NA	NA	NA	NA	NA	NA	NA	NA	NA	NA	NA	NA	NA	NA	NA	NA	NA	NA
18	60399962	rs77302307	0	0.0001	A	G	0.0067	-0.2381	0.2773	0.3906	NA	NA	NA	NA	NA	A	G	0.0333	0.0119	0.6037	A	G	0.0363	-0.0494	0.0178	0.005491	NA	NA	NA	NA	NA	NA	NA	NA	NA	NA	NA	NA
18	61038132	rs764887252	NA	NA	A	G	0.0013	1.8465	2.1511	0.3907	NA	NA	NA	NA	NA	NA	NA	NA	NA	NA	NA	NA	NA	NA	NA	NA	NA	NA	NA	NA	NA	NA	NA	NA	NA	NA	NA	NA
18	59765088	rs12961495	NA	NA	A	G	0.006	-0.6876	0.8013	0.3909	NA	NA	NA	NA	NA	A	G	0.0156	-0.0512	0.1267	A	G	0.0167	0.0053	0.0299	0.8591	NA	NA	NA	NA	NA	NA	NA	NA	NA	NA	NA	NA
18	60293598	rs189505472	0.0225	0.0001	A	G	0.0041	0.5168	0.6024	0.3909	NA	NA	NA	NA	NA	NA	NA	NA	NA	NA	NA	NA	NA	NA	NA	NA	NA	NA	NA	NA	NA	NA	NA	NA	NA	NA	NA	NA
18	60113824	rs541731763	0	0.0001	T	C	0.0068	-1.6407	1.9126	0.391	NA	NA	NA	NA	NA	NA	NA	NA	NA	NA	NA	NA	NA	NA	NA	NA	NA	NA	NA	NA	NA	NA	NA	NA	NA	NA	NA	NA
18	60706403	rs578037301	NA	NA	T	C	0.9995	1.385	1.6147	0.391	NA	NA	NA	NA	NA	T	C	0.9994	-0.572	0.008226	NA	NA	NA	NA	NA	NA	NA	NA	NA	NA	NA	NA	NA	NA	NA	NA	NA	NA
18	60716933	rs139427186	NA	NA	A	G	0.998	0.6434	0.75	0.391	NA	NA	NA	NA	NA	A	G	0.9952	-0.0252	0.7009	NA	NA	NA	NA	NA	NA	NA	NA	NA	NA	NA	NA	NA	NA	NA	NA	NA	NA
18	61075127	rs117689446	NA	NA	A	T	0.9948	0.7795	0.9087	0.391	NA	NA	NA	NA	NA	A	T	0.9829	0.0851	0.01123	A	T	0.9839	0.0364	0.0409	0.3736	NA	NA	NA	NA	NA	NA	NA	NA	NA	NA	NA	NA
18	61105916	rs565953286	NA	NA	A	C	0.0042	0.3398	0.3963	0.3913	NA	NA	NA	NA	NA	NA	NA	NA	NA	NA	NA	NA	NA	NA	NA	NA	NA	NA	NA	NA	NA	NA	NA	NA	NA	NA	NA	NA
18	60678913	rs1382907602	NA	NA	T	C	0.9978	1.6762	1.9563	0.3915	NA	NA	NA	NA	NA	NA	NA	NA	NA	NA	NA	NA	NA	NA	NA	NA	NA	NA	NA	NA	NA	NA	NA	NA	NA	NA	NA	NA
18	60379922	rs553128986	0.0001	0.0001	T	C	0.0009	-1.7661	2.0616	0.3916	NA	NA	NA	NA	NA	NA	NA	NA	NA	NA	NA	NA	NA	NA	NA	NA	NA	NA	NA	NA	NA	NA	NA	NA	NA	NA	NA	NA
18	60433370	rs538697975	0.0001	0.0002	T	C	0.9979	-0.6884	0.8036	0.3916	NA	NA	NA	NA	NA	NA	NA	NA	NA	NA	NA	NA	NA	NA	NA	NA	NA	NA	NA	NA	NA	NA	NA	NA	NA	NA	NA	NA
18	60873365	rs528308699	NA	NA	T	C	0.9992	-1.1912	1.3904	0.3916	NA	NA	NA	NA	NA	T	C	0.9995	-0.0714	0.8018	NA	NA	NA	NA	NA	NA	NA	NA	NA	NA	NA	NA	NA	NA	NA	NA	NA	NA
18	60014916	rs575110914	NA	NA	T	C	0.0008	-2.0019	2.3379	0.3918	NA	NA	NA	NA	NA	NA	NA	NA	NA	NA	NA	NA	NA	NA	NA	NA	NA	NA	NA	NA	NA	NA	NA	NA	NA	NA	NA	NA
18	59843683	rs567189297	NA	NA	T	C	0.0038	-0.9238	1.079	0.3919	NA	NA	NA	NA	NA	NA	NA	NA	NA	NA	NA	NA	NA	NA	NA	NA	NA	NA	NA	NA	NA	NA	NA	NA	NA	NA	NA	NA
18	61023357	rs184597989	NA	NA	A	G	0.0007	-1.8338	2.1431	0.3922	NA	NA	NA	NA	NA	A	G	0.002	-0.0279	0.8189	NA	NA	NA	NA	NA	NA	NA	NA	NA	NA	NA	NA	NA	NA	NA	NA	NA	NA
18	60037796	rs185518985	NA	NA	A	G	0.0024	0.5454	0.6375	0.3923	NA	NA	NA	NA	NA	NA	NA	NA	NA	NA	NA	NA	NA	NA	NA	NA	NA	NA	NA	NA	NA	NA	NA	NA	NA	NA	NA	NA
18	60072186	rs192716383	NA	NA	A	G	0.0003	-1.5251	1.7828	0.3923	NA	NA	NA	NA	NA	A	G	0.0014	-0.2392	0.05499	NA	NA	NA	NA	NA	NA	NA	NA	NA	NA	NA	NA	NA	NA	NA	NA	NA	NA
18	59738536	rs1049963952	NA	NA	T	C	0.0035	-0.9725	1.1371	0.3924	NA	NA	NA	NA	NA	NA	NA	NA	NA	NA	NA	NA	NA	NA	NA	NA	NA	NA	NA	NA	NA	NA	NA	NA	NA	NA	NA	NA
18	59741626	rs948620390	NA	NA	T	C	0.9965	0.9725	1.1371	0.3924	NA	NA	NA	NA	NA	NA	NA	NA	NA	NA	NA	NA	NA	NA	NA	NA	NA	NA	NA	NA	NA	NA	NA	NA	NA	NA	NA	NA
18	60254406	rs572114177	0.0001	0.0002	A	C	0.004	0.3272	0.3826	0.3925	NA	NA	NA	NA	NA	NA	NA	NA	NA	NA	NA	NA	NA	NA	NA	NA	NA	NA	NA	NA	NA	NA	NA	NA	NA	NA	NA	NA
18	60254547	rs541956152	0.0001	0.0002	C	G	0.004	0.3272	0.3826	0.3925	NA	NA	NA	NA	NA	NA	NA	NA	NA	NA	NA	NA	NA	NA	NA	NA	NA	NA	NA	NA	NA	NA	NA	NA	NA	NA	NA	NA
18	60454763	rs528306908	0	0.0001	T	C	0.0019	0.6313	0.7384	0.3926	NA	NA	NA	NA	NA	NA	NA	NA	NA	NA	NA	NA	NA	NA	NA	NA	NA	NA	NA	NA	NA	NA	NA	NA	NA	NA	NA	NA
18	59849864	rs185662830	NA	NA	C	G	0.9996	1.5494	1.8126	0.3927	NA	NA	NA	NA	NA	C	G	0.9979	-0.0891	0.3871	NA	NA	NA	NA	NA	NA	NA	NA	NA	NA	NA	NA	NA	NA	NA	NA	NA	NA
18	60530990	rs34715557	0.0211	0.0002	T	G	0.9793	-0.1152	0.1348	0.3929	NA	NA	NA	NA	NA	T	G	0.9029	0.0461	0.000804	T	G	0.8985	-0.0131	0.0106	0.2175	NA	NA	NA	NA	NA	NA	NA	NA	NA	NA	NA	NA
18	60264159	rs529231120	NA	NA	T	G	0.001	-0.8968	1.0498	0.393	NA	NA	NA	NA	NA	NA	NA	NA	NA	NA	NA	NA	NA	NA	NA	NA	NA	NA	NA	NA	NA	NA	NA	NA	NA	NA	NA	NA
18	60802701	rs142692573	0.0003	0.0006	A	G	0.0071	0.2308	0.2702	0.393	NA	NA	NA	NA	NA	NA	NA	NA	NA	NA	NA	NA	NA	NA	NA	NA	NA	NA	NA	NA	NA	NA	NA	NA	NA	NA	NA	NA
18	60012997	rs79245207	NA	NA	A	G	0.0023	-0.423	0.4953	0.3931	NA	NA	NA	NA	NA	A	G	0.0099	0.0686	0.09772	A	G	0.0149	0.0433	0.0356	0.2234	NA	NA	NA	NA	NA	NA	NA	NA	NA	NA	NA	NA
18	60306964	rs933350866	NA	NA	C	G	0.9981	1.0129	1.1861	0.3931	NA	NA	NA	NA	NA	NA	NA	NA	NA	NA	NA	NA	NA	NA	NA	NA	NA	NA	NA	NA	NA	NA	NA	NA	NA	NA	NA	NA
18	61130921	rs571651560	NA	NA	A	G	0.0005	-1.3459	1.576	0.3931	NA	NA	NA	NA	NA	NA	NA	NA	NA	NA	NA	NA	NA	NA	NA	NA	NA	NA	NA	NA	NA	NA	NA	NA	NA	NA	NA	NA
18	60436674	rs1038484299	NA	NA	A	G	0.0016	-0.6367	0.7458	0.3932	NA	NA	NA	NA	NA	NA	NA	NA	NA	NA	NA	NA	NA	NA	NA	NA	NA	NA	NA	NA	NA	NA	NA	NA	NA	NA	NA	NA
18	60138673	rs80336853	0.0451	0.0001	T	C	0.9904	0.1798	0.2106	0.3933	NA	NA	NA	NA	NA	T	C	0.9634	0.0191	0.3796	T	C	0.9644	0.0345	0.0188	0.06605	NA	NA	NA	NA	NA	NA	NA	NA	NA	NA	NA	NA
18	60202630	rs949202233	NA	NA	A	G	0.0013	-1.7089	2.0029	0.3936	NA	NA	NA	NA	NA	NA	NA	NA	NA	NA	NA	NA	NA	NA	NA	NA	NA	NA	NA	NA	NA	NA	NA	NA	NA	NA	NA	NA
18	60202631	rs1046481802	NA	NA	A	C	0.0013	-1.7089	2.0029	0.3936	NA	NA	NA	NA	NA	NA	NA	NA	NA	NA	NA	NA	NA	NA	NA	NA	NA	NA	NA	NA	NA	NA	NA	NA	NA	NA	NA	NA
18	60901383	rs576869302	NA	NA	T	C	0.0013	-1.3112	1.5383	0.394	NA	NA	NA	NA	NA	NA	NA	NA	NA	NA	NA	NA	NA	NA	NA	NA	NA	NA	NA	NA	NA	NA	NA	NA	NA	NA	NA	NA
18	60305365	rs534359049	NA	NA	A	G	0.0006	1.7992	2.1112	0.3941	NA	NA	NA	NA	NA	NA	NA	NA	NA	NA	NA	NA	NA	NA	NA	NA	NA	NA	NA	NA	NA	NA	NA	NA	NA	NA	NA	NA
18	60667506	rs182924643	NA	NA	A	G	0.0006	1.7992	2.1112	0.3941	NA	NA	NA	NA	NA	NA	NA	NA	NA	NA	NA	NA	NA	NA	NA	NA	NA	NA	NA	NA	NA	NA	NA	NA	NA	NA	NA	NA
18	60770925	rs62648841	0.0007	0.0014	A	G	0.0278	0.1288	0.1512	0.3941	NA	NA	NA	NA	NA	NA	NA	NA	NA	NA	NA	NA	NA	NA	NA	NA	NA	NA	NA	NA	NA	NA	NA	NA	NA	NA	NA	NA
18	60726351	rs34915368	0	0.0001	T	C	0.0081	-0.2109	0.2476	0.3942	NA	NA	NA	NA	NA	T	C	0.0349	0.0007	0.9747	T	C	0.0526	-0.0152	0.0172	0.379	NA	NA	NA	NA	NA	NA	NA	NA	NA	NA	NA	NA
18	59703884	rs1051777881	NA	NA	T	G	0.0004	-1.2713	1.4925	0.3943	NA	NA	NA	NA	NA	NA	NA	NA	NA	NA	NA	NA	NA	NA	NA	NA	NA	NA	NA	NA	NA	NA	NA	NA	NA	NA	NA	NA
18	60835528	rs541428249	0.0001	0.0002	T	G	0.9972	1.7986	2.1126	0.3946	NA	NA	NA	NA	NA	NA	NA	NA	NA	NA	NA	NA	NA	NA	NA	NA	NA	NA	NA	NA	NA	NA	NA	NA	NA	NA	NA	NA
18	60646604	rs368078737	0.0003	0.0007	A	G	0.0036	-0.3399	0.3995	0.3949	NA	NA	NA	NA	NA	NA	NA	NA	NA	NA	NA	NA	NA	NA	NA	NA	NA	NA	NA	NA	NA	NA	NA	NA	NA	NA	NA	NA
18	60938334	rs569081335	NA	NA	T	C	0.0064	-1.9669	2.3118	0.3949	NA	NA	NA	NA	NA	NA	NA	NA	NA	NA	NA	NA	NA	NA	NA	NA	NA	NA	NA	NA	NA	NA	NA	NA	NA	NA	NA	NA
18	60996376	rs183499262	NA	NA	A	G	0.9965	0.6333	0.7447	0.3951	NA	NA	NA	NA	NA	NA	NA	NA	NA	NA	NA	NA	NA	NA	NA	NA	NA	NA	NA	NA	NA	NA	NA	NA	NA	NA	NA	NA
18	60226184	rs186605294	0.0001	0.0001	A	T	0.0007	-0.9417	1.1082	0.3954	NA	NA	NA	NA	NA	NA	NA	NA	NA	NA	NA	NA	NA	NA	NA	NA	NA	NA	NA	NA	NA	NA	NA	NA	NA	NA	NA	NA
18	60219664	rs113662618	0.0001	0.0002	T	C	0.0027	0.6026	0.7092	0.3955	NA	NA	NA	NA	NA	NA	NA	NA	NA	NA	NA	NA	NA	NA	NA	NA	NA	NA	NA	NA	NA	NA	NA	NA	NA	NA	NA	NA
18	60289617	rs180889798	0	0.0106	A	G	0.0005	-1.4037	1.6519	0.3955	NA	NA	NA	NA	NA	NA	NA	NA	NA	NA	NA	NA	NA	NA	NA	NA	NA	NA	NA	NA	NA	NA	NA	NA	NA	NA	NA	NA
18	60940969	rs571914505	NA	NA	C	G	0.9961	0.5432	0.6393	0.3955	NA	NA	NA	NA	NA	NA	NA	NA	NA	NA	NA	NA	NA	NA	NA	NA	NA	NA	NA	NA	NA	NA	NA	NA	NA	NA	NA	NA
18	60840680	rs62100185	0.0105	0.0001	A	G	0.9904	0.4479	0.5273	0.3957	NA	NA	NA	NA	NA	A	G	0.9601	0.0222	0.3412	A	G	0.9628	0.0146	0.0212	0.4906	NA	NA	NA	NA	NA	NA	NA	NA	NA	NA	NA	NA
18	60006815	rs890112152	NA	NA	A	G	0.0024	0.4453	0.5245	0.3958	NA	NA	NA	NA	NA	NA	NA	NA	NA	NA	NA	NA	NA	NA	NA	NA	NA	NA	NA	NA	NA	NA	NA	NA	NA	NA	NA	NA
18	60724266	rs191036559	0	0.0001	T	C	0.0024	0.8501	1.0011	0.3958	NA	NA	NA	NA	NA	NA	NA	NA	NA	NA	NA	NA	NA	NA	NA	NA	NA	NA	NA	NA	NA	NA	NA	NA	NA	NA	NA	NA
18	61102975	rs540169915	NA	NA	T	C	0.0012	-1.3451	1.5839	0.3958	NA	NA	NA	NA	NA	NA	NA	NA	NA	NA	NA	NA	NA	NA	NA	NA	NA	NA	NA	NA	NA	NA	NA	NA	NA	NA	NA	NA
18	60776263	rs1009614453	NA	NA	T	C	0.0011	-0.7812	0.9204	0.396	NA	NA	NA	NA	NA	NA	NA	NA	NA	NA	NA	NA	NA	NA	NA	NA	NA	NA	NA	NA	NA	NA	NA	NA	NA	NA	NA	NA
18	60091415	rs149630986	NA	NA	T	C	0.0023	-1.6416	1.9349	0.3962	NA	NA	NA	NA	NA	NA	NA	NA	NA	NA	NA	NA	NA	NA	NA	NA	NA	NA	NA	NA	NA	NA	NA	NA	NA	NA	NA	NA
18	60511788	rs144484411	NA	NA	A	G	0.0005	-1.439	1.6962	0.3962	NA	NA	NA	NA	NA	NA	NA	NA	NA	NA	NA	NA	NA	NA	NA	NA	NA	NA	NA	NA	NA	NA	NA	NA	NA	NA	NA	NA
18	60815645	rs960274377	NA	NA	A	G	0.0038	0.4766	0.5618	0.3962	NA	NA	NA	NA	NA	NA	NA	NA	NA	NA	NA	NA	NA	NA	NA	NA	NA	NA	NA	NA	NA	NA	NA	NA	NA	NA	NA	NA
18	60362372	rs557956460	0	0.0001	T	C	0.0025	-0.6057	0.7142	0.3963	NA	NA	NA	NA	NA	NA	NA	NA	NA	NA	NA	NA	NA	NA	NA	NA	NA	NA	NA	NA	NA	NA	NA	NA	NA	NA	NA	NA
18	60798718	rs796907517	NA	NA	T	C	0.9966	0.3623	0.4272	0.3963	NA	NA	NA	NA	NA	NA	NA	NA	NA	NA	NA	NA	NA	NA	NA	NA	NA	NA	NA	NA	NA	NA	NA	NA	NA	NA	NA	NA
18	60580211	rs543195749	NA	NA	T	C	0.9994	1.3894	1.6384	0.3964	NA	NA	NA	NA	NA	T	C	0.9979	-0.0341	0.7519	NA	NA	NA	NA	NA	NA	NA	NA	NA	NA	NA	NA	NA	NA	NA	NA	NA	NA
18	60454625	rs561110376	0	0.0001	T	G	0.9982	-0.5032	0.5936	0.3966	NA	NA	NA	NA	NA	NA	NA	NA	NA	NA	NA	NA	NA	NA	NA	NA	NA	NA	NA	NA	NA	NA	NA	NA	NA	NA	NA	NA
18	60789377	rs147366221	NA	NA	C	G	0.0012	-0.8834	1.0423	0.3966	NA	NA	NA	NA	NA	C	G	0.0045	-0.0701	0.3273	NA	NA	NA	NA	NA	NA	NA	NA	NA	NA	NA	NA	NA	NA	NA	NA	NA	NA
18	59846295	rs566392946	NA	NA	T	G	0.9988	-1.2057	1.4228	0.3967	NA	NA	NA	NA	NA	NA	NA	NA	NA	NA	NA	NA	NA	NA	NA	NA	NA	NA	NA	NA	NA	NA	NA	NA	NA	NA	NA	NA
18	60520796	rs572322485	NA	NA	T	C	0.9993	-1.7575	2.0737	0.3967	NA	NA	NA	NA	NA	NA	NA	NA	NA	NA	NA	NA	NA	NA	NA	NA	NA	NA	NA	NA	NA	NA	NA	NA	NA	NA	NA	NA
18	59713295	rs907287393	NA	NA	A	G	0.0035	-0.9557	1.1279	0.3968	NA	NA	NA	NA	NA	NA	NA	NA	NA	NA	NA	NA	NA	NA	NA	NA	NA	NA	NA	NA	NA	NA	NA	NA	NA	NA	NA	NA
18	59728228	rs998145622	NA	NA	A	G	0.9965	0.9557	1.1279	0.3968	NA	NA	NA	NA	NA	NA	NA	NA	NA	NA	NA	NA	NA	NA	NA	NA	NA	NA	NA	NA	NA	NA	NA	NA	NA	NA	NA	NA
18	60770358	rs182997590	0.0001	0.0002	T	C	0.9965	0.4318	0.5096	0.3968	NA	NA	NA	NA	NA	NA	NA	NA	NA	NA	NA	NA	NA	NA	NA	NA	NA	NA	NA	NA	NA	NA	NA	NA	NA	NA	NA	NA
18	60458243	rs140585242	0	0.0001	C	G	0.0004	-1.6188	1.9115	0.397	NA	NA	NA	NA	NA	C	G	0.0053	-0.0776	0.1895	NA	NA	NA	NA	NA	NA	NA	NA	NA	NA	NA	NA	NA	NA	NA	NA	NA	NA
18	59767576	rs138103586	NA	NA	A	G	0.0022	0.4919	0.5809	0.3971	NA	NA	NA	NA	NA	NA	NA	NA	NA	NA	NA	NA	NA	NA	NA	NA	NA	NA	NA	NA	NA	NA	NA	NA	NA	NA	NA	NA
18	60656211	rs144707768	0	0.0001	A	G	0.0025	0.7387	0.8724	0.3971	NA	NA	NA	NA	NA	A	G	0.0081	-0.0049	0.9198	NA	NA	NA	NA	NA	NA	NA	NA	NA	NA	NA	NA	NA	NA	NA	NA	NA	NA
18	60742214	rs76715611	0.0451	0.0001	A	G	0.0019	-0.5303	0.6265	0.3974	NA	NA	NA	NA	NA	A	G	0.0021	0.0369	0.7211	NA	NA	NA	NA	NA	NA	NA	NA	NA	NA	NA	NA	NA	NA	NA	NA	NA	NA
18	60610144	rs111233529	0	0.0106	A	G	0.9981	0.6585	0.7784	0.3976	NA	NA	NA	NA	NA	NA	NA	NA	NA	NA	NA	NA	NA	NA	NA	NA	NA	NA	NA	NA	NA	NA	NA	NA	NA	NA	NA	NA
18	60191116	rs570275725	0.0002	0.0003	T	C	0.004	0.3299	0.3901	0.3977	NA	NA	NA	NA	NA	NA	NA	NA	NA	NA	NA	NA	NA	NA	NA	NA	NA	NA	NA	NA	NA	NA	NA	NA	NA	NA	NA	NA
18	60397068	rs568405754	0	0.0001	A	C	0.998	1.7199	2.0335	0.3977	NA	NA	NA	NA	NA	NA	NA	NA	NA	NA	NA	NA	NA	NA	NA	NA	NA	NA	NA	NA	NA	NA	NA	NA	NA	NA	NA	NA
18	59842674	rs549505083	NA	NA	T	G	0.9988	1.168	1.3812	0.3978	NA	NA	NA	NA	NA	NA	NA	NA	NA	NA	NA	NA	NA	NA	NA	NA	NA	NA	NA	NA	NA	NA	NA	NA	NA	NA	NA	NA
18	60507527	rs112579819	NA	NA	A	G	0.0011	-1.712	2.0252	0.3979	NA	NA	NA	NA	NA	NA	NA	NA	NA	NA	NA	NA	NA	NA	NA	NA	NA	NA	NA	NA	NA	NA	NA	NA	NA	NA	NA	NA
18	60070067	rs372287069	NA	NA	T	C	0.9948	0.5703	0.6749	0.3981	NA	NA	NA	NA	NA	NA	NA	NA	NA	NA	NA	NA	NA	NA	NA	NA	NA	NA	NA	NA	NA	NA	NA	NA	NA	NA	NA	NA
18	60289766	rs543723173	NA	NA	T	G	0.999	0.8367	0.9909	0.3985	NA	NA	NA	NA	NA	T	G	0.9976	-0.1433	0.1623	NA	NA	NA	NA	NA	NA	NA	NA	NA	NA	NA	NA	NA	NA	NA	NA	NA	NA
18	60818623	rs577288340	0	0.0001	C	G	0.0008	-1.8844	2.2317	0.3985	NA	NA	NA	NA	NA	NA	NA	NA	NA	NA	NA	NA	NA	NA	NA	NA	NA	NA	NA	NA	NA	NA	NA	NA	NA	NA	NA	NA
18	59878066	rs146995926	NA	NA	T	G	0.9967	0.3684	0.4365	0.3987	NA	NA	NA	NA	NA	T	G	0.9895	0.0228	0.6104	NA	NA	NA	NA	NA	NA	NA	NA	NA	NA	NA	NA	NA	NA	NA	NA	NA	NA
18	60824943	rs574836060	0	0.0001	T	C	0.9982	-1.4603	1.7305	0.3987	NA	NA	NA	NA	NA	NA	NA	NA	NA	NA	NA	NA	NA	NA	NA	NA	NA	NA	NA	NA	NA	NA	NA	NA	NA	NA	NA	NA
18	59759938	rs1038626899	NA	NA	A	G	0.995	1.7719	2.1003	0.3988	NA	NA	NA	NA	NA	NA	NA	NA	NA	NA	NA	NA	NA	NA	NA	NA	NA	NA	NA	NA	NA	NA	NA	NA	NA	NA	NA	NA
18	60776426	rs187334537	NA	NA	A	C	0.0017	0.6299	0.7469	0.399	NA	NA	NA	NA	NA	A	C	0.0056	0.0048	0.935	NA	NA	NA	NA	NA	NA	NA	NA	NA	NA	NA	NA	NA	NA	NA	NA	NA	NA
18	60776427	rs193299163	NA	NA	A	T	0.9983	-0.6299	0.7469	0.399	NA	NA	NA	NA	NA	A	T	0.9944	0.0021	0.9714	NA	NA	NA	NA	NA	NA	NA	NA	NA	NA	NA	NA	NA	NA	NA	NA	NA	NA
18	59708790	rs188281960	NA	NA	A	C	0.0024	-1.7373	2.06	0.3991	NA	NA	NA	NA	NA	NA	NA	NA	NA	NA	NA	NA	NA	NA	NA	NA	NA	NA	NA	NA	NA	NA	NA	NA	NA	NA	NA	NA
18	60144654	rs957051832	NA	NA	T	G	0.9998	1.8429	2.1854	0.3991	NA	NA	NA	NA	NA	NA	NA	NA	NA	NA	NA	NA	NA	NA	NA	NA	NA	NA	NA	NA	NA	NA	NA	NA	NA	NA	NA	NA
18	60767746	rs79988888	0.0451	0.0001	A	G	0.9907	0.1877	0.2225	0.3991	NA	NA	NA	NA	NA	A	G	0.9644	0.0357	0.1089	A	G	0.9675	0.0288	0.0191	0.1318	NA	NA	NA	NA	NA	NA	NA	NA	NA	NA	NA	NA
18	60071955	rs971889792	NA	NA	A	G	0.0003	-1.915	2.2715	0.3992	NA	NA	NA	NA	NA	NA	NA	NA	NA	NA	NA	NA	NA	NA	NA	NA	NA	NA	NA	NA	NA	NA	NA	NA	NA	NA	NA	NA
18	60830647	rs538122907	0.0001	0.0003	T	G	0.0025	-1.4948	1.7731	0.3992	NA	NA	NA	NA	NA	NA	NA	NA	NA	NA	NA	NA	NA	NA	NA	NA	NA	NA	NA	NA	NA	NA	NA	NA	NA	NA	NA	NA
18	60656768	rs571789510	0	0.0001	T	C	0.0012	1.2633	1.4987	0.3993	NA	NA	NA	NA	NA	NA	NA	NA	NA	NA	NA	NA	NA	NA	NA	NA	NA	NA	NA	NA	NA	NA	NA	NA	NA	NA	NA	NA
18	60981142	rs559223169	NA	NA	T	C	0.9991	1.5207	1.8041	0.3993	NA	NA	NA	NA	NA	NA	NA	NA	NA	NA	NA	NA	NA	NA	NA	NA	NA	NA	NA	NA	NA	NA	NA	NA	NA	NA	NA	NA
18	60944697	rs74377845	NA	NA	A	T	0.9987	1.5996	1.8981	0.3994	NA	NA	NA	NA	NA	NA	NA	NA	NA	NA	NA	NA	NA	NA	NA	NA	NA	NA	NA	NA	NA	NA	NA	NA	NA	NA	NA	NA
18	59907637	rs958596060	NA	NA	A	T	0.0027	0.454	0.5392	0.3998	NA	NA	NA	NA	NA	NA	NA	NA	NA	NA	NA	NA	NA	NA	NA	NA	NA	NA	NA	NA	NA	NA	NA	NA	NA	NA	NA	NA
18	60396219	rs1287141656	NA	NA	A	G	0.0008	-1.7814	2.1156	0.3998	NA	NA	NA	NA	NA	NA	NA	NA	NA	NA	NA	NA	NA	NA	NA	NA	NA	NA	NA	NA	NA	NA	NA	NA	NA	NA	NA	NA
18	60529405	rs1258463654	NA	NA	T	C	0.0008	-1.7814	2.1156	0.3998	NA	NA	NA	NA	NA	NA	NA	NA	NA	NA	NA	NA	NA	NA	NA	NA	NA	NA	NA	NA	NA	NA	NA	NA	NA	NA	NA	NA
18	61159663	rs577525262	NA	NA	T	C	0.9994	1.7832	2.1179	0.3998	NA	NA	NA	NA	NA	NA	NA	NA	NA	NA	NA	NA	NA	NA	NA	NA	NA	NA	NA	NA	NA	NA	NA	NA	NA	NA	NA	NA
18	60720661	rs180906048	0	0.0001	T	G	0.9986	-1.8699	2.2229	0.4002	NA	NA	NA	NA	NA	T	G	0.9957	-0.0658	0.3456	NA	NA	NA	NA	NA	NA	NA	NA	NA	NA	NA	NA	NA	NA	NA	NA	NA	NA
18	60779120	rs193230235	NA	NA	A	T	0.001	1.6915	2.0123	0.4006	NA	NA	NA	NA	NA	NA	NA	NA	NA	NA	NA	NA	NA	NA	NA	NA	NA	NA	NA	NA	NA	NA	NA	NA	NA	NA	NA	NA
18	59834467	rs148617707	NA	NA	A	C	0.0043	-0.3436	0.4089	0.4007	NA	NA	NA	NA	NA	A	C	0.0101	0.0569	0.188	NA	NA	NA	NA	NA	NA	NA	NA	NA	NA	NA	NA	NA	NA	NA	NA	NA	NA
18	59749264	rs548145021	NA	NA	T	C	0.9997	1.8109	2.156	0.4009	NA	NA	NA	NA	NA	NA	NA	NA	NA	NA	NA	NA	NA	NA	NA	NA	NA	NA	NA	NA	NA	NA	NA	NA	NA	NA	NA	NA
18	59934137	rs569895889	NA	NA	C	G	0.9996	1.6747	1.9945	0.4011	NA	NA	NA	NA	NA	NA	NA	NA	NA	NA	NA	NA	NA	NA	NA	NA	NA	NA	NA	NA	NA	NA	NA	NA	NA	NA	NA	NA
18	60423834	rs557608249	0.0001	0.0001	T	C	0.0003	-1.7172	2.0453	0.4011	NA	NA	NA	NA	NA	NA	NA	NA	NA	NA	NA	NA	NA	NA	NA	NA	NA	NA	NA	NA	NA	NA	NA	NA	NA	NA	NA	NA
18	59988044	rs140999143	NA	NA	A	G	0.0054	-0.2564	0.3054	0.4012	NA	NA	NA	NA	NA	A	G	0.0117	0.0288	0.4872	NA	NA	NA	NA	NA	NA	NA	NA	NA	NA	NA	NA	NA	NA	NA	NA	NA	NA
18	60314241	rs150859665	0	0.0001	T	C	0.0006	1.7699	2.1097	0.4015	NA	NA	NA	NA	NA	T	C	0.0016	-0.2133	0.08919	NA	NA	NA	NA	NA	NA	NA	NA	NA	NA	NA	NA	NA	NA	NA	NA	NA	NA
18	59840097	rs187451257	NA	NA	A	G	0.0008	-1.7421	2.0786	0.402	NA	NA	NA	NA	NA	NA	NA	NA	NA	NA	NA	NA	NA	NA	NA	NA	NA	NA	NA	NA	NA	NA	NA	NA	NA	NA	NA	NA
18	59982231	rs554857494	NA	NA	T	C	0.0012	-1.0234	1.2214	0.4021	NA	NA	NA	NA	NA	NA	NA	NA	NA	NA	NA	NA	NA	NA	NA	NA	NA	NA	NA	NA	NA	NA	NA	NA	NA	NA	NA	NA
18	59826621	rs562139355	NA	NA	T	G	0.0011	-1.4776	1.7638	0.4022	NA	NA	NA	NA	NA	NA	NA	NA	NA	NA	NA	NA	NA	NA	NA	NA	NA	NA	NA	NA	NA	NA	NA	NA	NA	NA	NA	NA
18	60869149	rs148979225	NA	NA	A	G	0.0011	-1.7535	2.0941	0.4024	NA	NA	NA	NA	NA	NA	NA	NA	NA	NA	NA	NA	NA	NA	NA	NA	NA	NA	NA	NA	NA	NA	NA	NA	NA	NA	NA	NA
18	60645588	rs748865289	NA	NA	A	G	0.0003	1.8588	2.2204	0.4025	NA	NA	NA	NA	NA	NA	NA	NA	NA	NA	NA	NA	NA	NA	NA	NA	NA	NA	NA	NA	NA	NA	NA	NA	NA	NA	NA	NA
18	60647431	rs1280937752	NA	NA	A	G	0.0003	1.8588	2.2204	0.4025	NA	NA	NA	NA	NA	NA	NA	NA	NA	NA	NA	NA	NA	NA	NA	NA	NA	NA	NA	NA	NA	NA	NA	NA	NA	NA	NA	NA
18	60200040	rs190668984	NA	NA	A	G	0.0008	1.7181	2.0525	0.4026	NA	NA	NA	NA	NA	A	G	0.0012	-0.251	0.08758	NA	NA	NA	NA	NA	NA	NA	NA	NA	NA	NA	NA	NA	NA	NA	NA	NA	NA
18	60457318	rs187109850	NA	NA	C	G	0.9988	1.7424	2.0825	0.4028	NA	NA	NA	NA	NA	C	G	0.9985	0.0572	0.6872	NA	NA	NA	NA	NA	NA	NA	NA	NA	NA	NA	NA	NA	NA	NA	NA	NA	NA
18	60222901	rs184455264	NA	NA	T	C	0.001	-1.8054	2.1592	0.4031	NA	NA	NA	NA	NA	NA	NA	NA	NA	NA	NA	NA	NA	NA	NA	NA	NA	NA	NA	NA	NA	NA	NA	NA	NA	NA	NA	NA
18	60785524	rs112788528	0	0.0001	T	C	0.0042	0.794	0.9496	0.4031	NA	NA	NA	NA	NA	NA	NA	NA	NA	NA	NA	NA	NA	NA	NA	NA	NA	NA	NA	NA	NA	NA	NA	NA	NA	NA	NA	NA
18	60809977	rs139139986	0.0001	0.0002	A	G	0.0036	-0.7391	0.8839	0.4031	NA	NA	NA	NA	NA	NA	NA	NA	NA	NA	NA	NA	NA	NA	NA	NA	NA	NA	NA	NA	NA	NA	NA	NA	NA	NA	NA	NA
18	59923977	rs1191120070	NA	NA	C	G	0.9993	-1.4133	1.6921	0.4036	NA	NA	NA	NA	NA	NA	NA	NA	NA	NA	NA	NA	NA	NA	NA	NA	NA	NA	NA	NA	NA	NA	NA	NA	NA	NA	NA	NA
18	60068046	rs988568795	NA	NA	T	C	0.0016	0.8454	1.0125	0.4037	NA	NA	NA	NA	NA	NA	NA	NA	NA	NA	NA	NA	NA	NA	NA	NA	NA	NA	NA	NA	NA	NA	NA	NA	NA	NA	NA	NA
18	60806484	rs190940735	0	0.0001	A	G	0.0017	-0.592	0.7093	0.4039	NA	NA	NA	NA	NA	NA	NA	NA	NA	NA	NA	NA	NA	NA	NA	NA	NA	NA	NA	NA	NA	NA	NA	NA	NA	NA	NA	NA
18	60094582	rs574523085	NA	NA	T	C	0.0029	-0.465	0.5574	0.4041	NA	NA	NA	NA	NA	NA	NA	NA	NA	NA	NA	NA	NA	NA	NA	NA	NA	NA	NA	NA	NA	NA	NA	NA	NA	NA	NA	NA
18	59709977	rs553216506	NA	NA	T	C	0.0013	-1.0266	1.2308	0.4043	NA	NA	NA	NA	NA	NA	NA	NA	NA	NA	NA	NA	NA	NA	NA	NA	NA	NA	NA	NA	NA	NA	NA	NA	NA	NA	NA	NA
18	60663436	rs939383804	NA	NA	T	G	0.999	1.2187	1.4613	0.4043	NA	NA	NA	NA	NA	NA	NA	NA	NA	NA	NA	NA	NA	NA	NA	NA	NA	NA	NA	NA	NA	NA	NA	NA	NA	NA	NA	NA
18	60219582	rs550741379	0.0001	0.0002	A	G	0.9977	1.2233	1.467	0.4044	NA	NA	NA	NA	NA	NA	NA	NA	NA	NA	NA	NA	NA	NA	NA	NA	NA	NA	NA	NA	NA	NA	NA	NA	NA	NA	NA	NA
18	60327608	rs550785829	0	0.0001	A	C	0.0015	-0.7451	0.8937	0.4044	NA	NA	NA	NA	NA	NA	NA	NA	NA	NA	NA	NA	NA	NA	NA	NA	NA	NA	NA	NA	NA	NA	NA	NA	NA	NA	NA	NA
18	60943275	rs964350508	NA	NA	T	C	0.0016	-1.2999	1.5598	0.4047	NA	NA	NA	NA	NA	NA	NA	NA	NA	NA	NA	NA	NA	NA	NA	NA	NA	NA	NA	NA	NA	NA	NA	NA	NA	NA	NA	NA
18	60433064	rs972370351	NA	NA	T	G	0.9979	-0.5437	0.653	0.405	NA	NA	NA	NA	NA	NA	NA	NA	NA	NA	NA	NA	NA	NA	NA	NA	NA	NA	NA	NA	NA	NA	NA	NA	NA	NA	NA	NA
18	60495893	rs147727621	NA	NA	T	G	0.995	1.7495	2.101	0.405	NA	NA	NA	NA	NA	T	G	0.9927	0.0316	0.573	NA	NA	NA	NA	NA	NA	NA	NA	NA	NA	NA	NA	NA	NA	NA	NA	NA	NA
18	60660275	rs1043311462	NA	NA	A	G	0.0025	-0.5013	0.6021	0.405	NA	NA	NA	NA	NA	NA	NA	NA	NA	NA	NA	NA	NA	NA	NA	NA	NA	NA	NA	NA	NA	NA	NA	NA	NA	NA	NA	NA
18	60464216	rs74536825	0.0105	0.0001	T	C	0.9876	-0.159	0.1912	0.4054	NA	NA	NA	NA	NA	T	C	0.948	-0.0173	0.358	T	C	0.9426	-0.052	0.0148	0.000441	NA	NA	NA	NA	NA	NA	NA	NA	NA	NA	NA	NA
18	60569001	rs541964704	0	0.0001	T	C	0.0013	-1.2805	1.5401	0.4057	NA	NA	NA	NA	NA	NA	NA	NA	NA	NA	NA	NA	NA	NA	NA	NA	NA	NA	NA	NA	NA	NA	NA	NA	NA	NA	NA	NA
18	59846235	rs546567495	NA	NA	T	C	0.0011	-1.7104	2.0572	0.4058	NA	NA	NA	NA	NA	NA	NA	NA	NA	NA	NA	NA	NA	NA	NA	NA	NA	NA	NA	NA	NA	NA	NA	NA	NA	NA	NA	NA
18	60290691	rs139926120	0.0001	0.0002	A	G	0.0003	-1.6675	2.0063	0.4059	NA	NA	NA	NA	NA	NA	NA	NA	NA	NA	NA	NA	NA	NA	NA	NA	NA	NA	NA	NA	NA	NA	NA	NA	NA	NA	NA	NA
18	60480573	rs1009263769	NA	NA	A	G	0.9988	0.7254	0.873	0.406	NA	NA	NA	NA	NA	NA	NA	NA	NA	NA	NA	NA	NA	NA	NA	NA	NA	NA	NA	NA	NA	NA	NA	NA	NA	NA	NA	NA
18	59805630	rs544878401	NA	NA	C	G	0.9998	1.6756	2.0179	0.4063	NA	NA	NA	NA	NA	NA	NA	NA	NA	NA	NA	NA	NA	NA	NA	NA	NA	NA	NA	NA	NA	NA	NA	NA	NA	NA	NA	NA
18	60952692	rs548121421	NA	NA	T	C	0.0015	1.5462	1.8632	0.4066	NA	NA	NA	NA	NA	NA	NA	NA	NA	NA	NA	NA	NA	NA	NA	NA	NA	NA	NA	NA	NA	NA	NA	NA	NA	NA	NA	NA
18	60987846	rs890203064	NA	NA	C	G	0.001	0.6769	0.8157	0.4066	NA	NA	NA	NA	NA	NA	NA	NA	NA	NA	NA	NA	NA	NA	NA	NA	NA	NA	NA	NA	NA	NA	NA	NA	NA	NA	NA	NA
18	60537152	rs918171249	NA	NA	T	G	0.001	1.6512	1.9907	0.4068	NA	NA	NA	NA	NA	NA	NA	NA	NA	NA	NA	NA	NA	NA	NA	NA	NA	NA	NA	NA	NA	NA	NA	NA	NA	NA	NA	NA
18	60569587	rs118019979	NA	NA	A	G	0.0021	-0.4698	0.5664	0.4068	NA	NA	NA	NA	NA	A	G	0.0089	0.0027	0.9539	NA	NA	NA	NA	NA	NA	NA	NA	NA	NA	NA	NA	NA	NA	NA	NA	NA	NA
18	60732599	rs62098636	0.0004	0.0011	T	C	0.4041	-0.0322	0.0388	0.407	T	C	0.3994	0.0043	0.885	NA	NA	NA	NA	NA	T	C	0.3048	-0.0036	0.0073	0.6196	NA	NA	NA	NA	NA	NA	NA	NA	NA	NA	NA	NA
18	60151549	rs1044059482	NA	NA	A	G	0.001	-0.6978	0.8418	0.4071	NA	NA	NA	NA	NA	NA	NA	NA	NA	NA	NA	NA	NA	NA	NA	NA	NA	NA	NA	NA	NA	NA	NA	NA	NA	NA	NA	NA
18	60845690	rs555273281	0	0.0001	A	G	0.0018	1.5561	1.8786	0.4075	NA	NA	NA	NA	NA	NA	NA	NA	NA	NA	NA	NA	NA	NA	NA	NA	NA	NA	NA	NA	NA	NA	NA	NA	NA	NA	NA	NA
18	60429862	rs577991410	NA	NA	A	G	0.0004	-1.476	1.7827	0.4077	NA	NA	NA	NA	NA	A	G	0.0008	0.2544	0.2278	NA	NA	NA	NA	NA	NA	NA	NA	NA	NA	NA	NA	NA	NA	NA	NA	NA	NA
18	59999612	rs185013628	NA	NA	T	G	0.9993	1.3133	1.5868	0.4079	NA	NA	NA	NA	NA	NA	NA	NA	NA	NA	NA	NA	NA	NA	NA	NA	NA	NA	NA	NA	NA	NA	NA	NA	NA	NA	NA	NA
18	60444460	rs113621420	NA	NA	A	C	0.999	-1.0414	1.2585	0.4079	NA	NA	NA	NA	NA	NA	NA	NA	NA	NA	NA	NA	NA	NA	NA	NA	NA	NA	NA	NA	NA	NA	NA	NA	NA	NA	NA	NA
18	61129899	rs10164172	NA	NA	T	C	0.38	0.0312	0.0378	0.4079	T	C	0.3933	-0.0044	0.8828	NA	NA	NA	NA	NA	T	C	0.1548	0.0053	0.0091	0.5627	NA	NA	NA	NA	NA	NA	NA	NA	NA	NA	NA	NA
18	59778019	rs531512472	NA	NA	T	C	0.0004	-1.5259	1.8451	0.4082	NA	NA	NA	NA	NA	NA	NA	NA	NA	NA	NA	NA	NA	NA	NA	NA	NA	NA	NA	NA	NA	NA	NA	NA	NA	NA	NA	NA
18	60244262	rs556902752	0.0001	0.0002	T	C	0.0017	-1.2675	1.5324	0.4082	NA	NA	NA	NA	NA	NA	NA	NA	NA	NA	NA	NA	NA	NA	NA	NA	NA	NA	NA	NA	NA	NA	NA	NA	NA	NA	NA	NA
18	60353959	rs191685449	NA	NA	A	C	0.0007	-1.2452	1.5058	0.4083	NA	NA	NA	NA	NA	T	C	0.0004	-0.3237	0.3541	NA	NA	NA	NA	NA	NA	NA	NA	NA	NA	NA	NA	NA	NA	NA	NA	NA	NA
18	60340061	rs1014275611	NA	NA	T	G	0.0015	-1.28	1.5484	0.4084	NA	NA	NA	NA	NA	NA	NA	NA	NA	NA	NA	NA	NA	NA	NA	NA	NA	NA	NA	NA	NA	NA	NA	NA	NA	NA	NA	NA
18	60346512	rs967248384	NA	NA	A	G	0.0015	-1.28	1.5484	0.4084	NA	NA	NA	NA	NA	NA	NA	NA	NA	NA	NA	NA	NA	NA	NA	NA	NA	NA	NA	NA	NA	NA	NA	NA	NA	NA	NA	NA
18	60347168	rs910772855	NA	NA	A	T	0.9985	1.28	1.5484	0.4084	NA	NA	NA	NA	NA	NA	NA	NA	NA	NA	NA	NA	NA	NA	NA	NA	NA	NA	NA	NA	NA	NA	NA	NA	NA	NA	NA	NA
18	60643316	rs141472563	0	0.0001	T	C	0.9997	-1.6047	1.9411	0.4084	NA	NA	NA	NA	NA	T	C	0.9986	-0.1489	0.2128	NA	NA	NA	NA	NA	NA	NA	NA	NA	NA	NA	NA	NA	NA	NA	NA	NA	NA
18	60859066	rs182383455	NA	NA	A	G	0.0014	-1.2597	1.5241	0.4085	NA	NA	NA	NA	NA	NA	NA	NA	NA	NA	NA	NA	NA	NA	NA	NA	NA	NA	NA	NA	NA	NA	NA	NA	NA	NA	NA	NA
18	61000758	rs549211621	NA	NA	A	G	0.0011	-0.8395	1.016	0.4086	NA	NA	NA	NA	NA	NA	NA	NA	NA	NA	NA	NA	NA	NA	NA	NA	NA	NA	NA	NA	NA	NA	NA	NA	NA	NA	NA	NA
18	60459558	rs187017424	NA	NA	T	G	0.9996	-1.7557	2.125	0.4087	NA	NA	NA	NA	NA	NA	NA	NA	NA	NA	NA	NA	NA	NA	NA	NA	NA	NA	NA	NA	NA	NA	NA	NA	NA	NA	NA	NA
18	60926400	rs1398547323	NA	NA	T	C	0.0013	-1.3992	1.6934	0.4087	NA	NA	NA	NA	NA	NA	NA	NA	NA	NA	NA	NA	NA	NA	NA	NA	NA	NA	NA	NA	NA	NA	NA	NA	NA	NA	NA	NA
18	61001653	rs1210285187	NA	NA	A	G	0.0008	1.2698	1.537	0.4087	NA	NA	NA	NA	NA	NA	NA	NA	NA	NA	NA	NA	NA	NA	NA	NA	NA	NA	NA	NA	NA	NA	NA	NA	NA	NA	NA	NA
18	60561819	rs185072033	NA	NA	C	G	0.0015	-1.0606	1.2842	0.4089	NA	NA	NA	NA	NA	C	G	0.0045	0.1564	0.01834	NA	NA	NA	NA	NA	NA	NA	NA	NA	NA	NA	NA	NA	NA	NA	NA	NA	NA
18	59800637	rs1599597606	NA	NA	T	C	0.9988	1.5266	1.8489	0.409	NA	NA	NA	NA	NA	NA	NA	NA	NA	NA	NA	NA	NA	NA	NA	NA	NA	NA	NA	NA	NA	NA	NA	NA	NA	NA	NA	NA
18	59837404	rs140137065	NA	NA	A	G	0.0023	1.132	1.3716	0.4092	NA	NA	NA	NA	NA	NA	NA	NA	NA	NA	NA	NA	NA	NA	NA	NA	NA	NA	NA	NA	NA	NA	NA	NA	NA	NA	NA	NA
18	60646946	rs569797056	0	0.0001	A	G	0.9994	-1.7424	2.1117	0.4093	NA	NA	NA	NA	NA	NA	NA	NA	NA	NA	NA	NA	NA	NA	NA	NA	NA	NA	NA	NA	NA	NA	NA	NA	NA	NA	NA	NA
18	60352826	rs1373148239	NA	NA	A	G	0.0021	1.1195	1.3571	0.4094	NA	NA	NA	NA	NA	NA	NA	NA	NA	NA	NA	NA	NA	NA	NA	NA	NA	NA	NA	NA	NA	NA	NA	NA	NA	NA	NA	NA
18	61002618	rs372823909	NA	NA	A	G	0.0011	-0.8393	1.0183	0.4098	NA	NA	NA	NA	NA	NA	NA	NA	NA	NA	NA	NA	NA	NA	NA	NA	NA	NA	NA	NA	NA	NA	NA	NA	NA	NA	NA	NA
18	60004866	rs112510867	NA	NA	T	C	0.0031	1.6192	1.965	0.4099	NA	NA	NA	NA	NA	NA	NA	NA	NA	NA	NA	NA	NA	NA	NA	NA	NA	NA	NA	NA	NA	NA	NA	NA	NA	NA	NA	NA
18	60151844	rs531672202	0.0002	0.0005	A	G	0.997	0.4709	0.5719	0.4103	NA	NA	NA	NA	NA	NA	NA	NA	NA	NA	NA	NA	NA	NA	NA	NA	NA	NA	NA	NA	NA	NA	NA	NA	NA	NA	NA	NA
18	60854486	rs1000610598	NA	NA	T	G	0.9982	-1.6079	1.9527	0.4103	NA	NA	NA	NA	NA	NA	NA	NA	NA	NA	NA	NA	NA	NA	NA	NA	NA	NA	NA	NA	NA	NA	NA	NA	NA	NA	NA	NA
18	60275426	rs145096686	NA	NA	T	C	0.0023	1.8424	2.2381	0.4104	NA	NA	NA	NA	NA	NA	NA	NA	NA	NA	NA	NA	NA	NA	NA	NA	NA	NA	NA	NA	NA	NA	NA	NA	NA	NA	NA	NA
18	60468465	rs893159020	NA	NA	A	G	0.001	-1.7191	2.0882	0.4104	NA	NA	NA	NA	NA	NA	NA	NA	NA	NA	NA	NA	NA	NA	NA	NA	NA	NA	NA	NA	NA	NA	NA	NA	NA	NA	NA	NA
18	60857160	rs17679032	0.0001	0.0001	T	C	0.9851	-0.1693	0.2056	0.4104	NA	NA	NA	NA	NA	T	C	0.9243	0.0008	0.9615	T	C	0.931	0.0205	0.0154	0.1841	NA	NA	NA	NA	NA	NA	NA	NA	NA	NA	NA	NA
18	60413520	rs568262960	0	0.0001	T	C	0.0006	-1.7545	2.1322	0.4106	NA	NA	NA	NA	NA	NA	NA	NA	NA	NA	NA	NA	NA	NA	NA	NA	NA	NA	NA	NA	NA	NA	NA	NA	NA	NA	NA	NA
18	60368494	rs139590656	0	0.0106	T	G	0.0035	-0.4642	0.5644	0.4108	NA	NA	NA	NA	NA	NA	NA	NA	NA	NA	NA	NA	NA	NA	NA	NA	NA	NA	NA	NA	NA	NA	NA	NA	NA	NA	NA	NA
18	60379053	rs186314659	NA	NA	A	T	0.9997	1.9156	2.3289	0.4108	NA	NA	NA	NA	NA	NA	NA	NA	NA	NA	NA	NA	NA	NA	NA	NA	NA	NA	NA	NA	NA	NA	NA	NA	NA	NA	NA	NA
18	60420259	rs181047545	NA	NA	T	C	0.9997	1.9156	2.3289	0.4108	NA	NA	NA	NA	NA	T	C	0.9986	0.4432	0.008727	NA	NA	NA	NA	NA	NA	NA	NA	NA	NA	NA	NA	NA	NA	NA	NA	NA	NA
18	60493018	rs907746497	NA	NA	A	G	0.9985	-0.6642	0.8075	0.4108	NA	NA	NA	NA	NA	NA	NA	NA	NA	NA	NA	NA	NA	NA	NA	NA	NA	NA	NA	NA	NA	NA	NA	NA	NA	NA	NA	NA
18	60815610	rs78151995	0	0.0001	T	C	0.0024	-1.0911	1.3267	0.4108	NA	NA	NA	NA	NA	NA	NA	NA	NA	NA	NA	NA	NA	NA	NA	NA	NA	NA	NA	NA	NA	NA	NA	NA	NA	NA	NA	NA
18	60814343	rs187272188	NA	NA	A	G	0.0003	-1.7723	2.1554	0.4109	NA	NA	NA	NA	NA	A	G	0.0013	-0.036	0.8311	NA	NA	NA	NA	NA	NA	NA	NA	NA	NA	NA	NA	NA	NA	NA	NA	NA	NA
18	60878490	rs557091664	0	0.0001	A	T	0.0019	-0.8906	1.0831	0.4109	NA	NA	NA	NA	NA	NA	NA	NA	NA	NA	NA	NA	NA	NA	NA	NA	NA	NA	NA	NA	NA	NA	NA	NA	NA	NA	NA	NA
18	60639514	rs112040898	NA	NA	T	C	0.0013	-1.0453	1.2717	0.4111	NA	NA	NA	NA	NA	NA	NA	NA	NA	NA	NA	NA	NA	NA	NA	NA	NA	NA	NA	NA	NA	NA	NA	NA	NA	NA	NA	NA
18	59821542	rs541549361	NA	NA	A	C	0.0013	-0.5902	0.7182	0.4112	NA	NA	NA	NA	NA	NA	NA	NA	NA	NA	NA	NA	NA	NA	NA	NA	NA	NA	NA	NA	NA	NA	NA	NA	NA	NA	NA	NA
18	61095596	rs567815965	NA	NA	T	C	0.0015	-1.8117	2.2047	0.4112	NA	NA	NA	NA	NA	NA	NA	NA	NA	NA	NA	NA	NA	NA	NA	NA	NA	NA	NA	NA	NA	NA	NA	NA	NA	NA	NA	NA
18	60307848	rs867098977	NA	NA	A	C	0.003	0.5615	0.6835	0.4113	NA	NA	NA	NA	NA	NA	NA	NA	NA	NA	NA	NA	NA	NA	NA	NA	NA	NA	NA	NA	NA	NA	NA	NA	NA	NA	NA	NA
18	60310529	rs867364657	NA	NA	T	G	0.997	-0.5615	0.6835	0.4113	NA	NA	NA	NA	NA	NA	NA	NA	NA	NA	NA	NA	NA	NA	NA	NA	NA	NA	NA	NA	NA	NA	NA	NA	NA	NA	NA	NA
18	60696118	rs551702079	0	0.0001	A	C	0.9994	-1.7586	2.1405	0.4113	NA	NA	NA	NA	NA	NA	NA	NA	NA	NA	NA	NA	NA	NA	NA	NA	NA	NA	NA	NA	NA	NA	NA	NA	NA	NA	NA	NA
18	59782373	rs190067061	NA	NA	T	C	0.0015	-1.354	1.6483	0.4114	NA	NA	NA	NA	NA	NA	NA	NA	NA	NA	NA	NA	NA	NA	NA	NA	NA	NA	NA	NA	NA	NA	NA	NA	NA	NA	NA	NA
18	59790458	rs188423962	NA	NA	A	G	0.0015	-1.354	1.6483	0.4114	NA	NA	NA	NA	NA	NA	NA	NA	NA	NA	NA	NA	NA	NA	NA	NA	NA	NA	NA	NA	NA	NA	NA	NA	NA	NA	NA	NA
18	60160629	rs992312572	NA	NA	A	C	0.0003	1.562	1.9026	0.4116	NA	NA	NA	NA	NA	NA	NA	NA	NA	NA	NA	NA	NA	NA	NA	NA	NA	NA	NA	NA	NA	NA	NA	NA	NA	NA	NA	NA
18	60610514	rs577101563	NA	NA	A	G	0.9991	1.7394	2.1186	0.4116	NA	NA	NA	NA	NA	NA	NA	NA	NA	NA	NA	NA	NA	NA	NA	NA	NA	NA	NA	NA	NA	NA	NA	NA	NA	NA	NA	NA
18	60656930	rs117427957	NA	NA	C	G	0.0009	-1.7394	2.1186	0.4116	NA	NA	NA	NA	NA	NA	NA	NA	NA	NA	NA	NA	NA	NA	NA	NA	NA	NA	NA	NA	NA	NA	NA	NA	NA	NA	NA	NA
18	60879585	rs202229694	NA	NA	A	C	0.0844	0.0646	0.0788	0.4118	NA	NA	NA	NA	NA	NA	NA	NA	NA	NA	A	C	0.0381	0.0529	0.0308	0.08582	NA	NA	NA	NA	NA	NA	NA	NA	NA	NA	NA	NA
18	60300519	rs181263233	NA	NA	T	G	0.0009	-1.0573	1.289	0.412	NA	NA	NA	NA	NA	T	G	0.0056	0.0228	0.7131	NA	NA	NA	NA	NA	NA	NA	NA	NA	NA	NA	NA	NA	NA	NA	NA	NA	NA
18	60563318	rs182599353	NA	NA	T	C	0.0011	-0.7708	0.9395	0.412	NA	NA	NA	NA	NA	T	C	0.0033	0.1199	0.2109	NA	NA	NA	NA	NA	NA	NA	NA	NA	NA	NA	NA	NA	NA	NA	NA	NA	NA
18	61093241	rs555471028	NA	NA	T	C	0.9994	1.357	1.6546	0.4121	NA	NA	NA	NA	NA	NA	NA	NA	NA	NA	NA	NA	NA	NA	NA	NA	NA	NA	NA	NA	NA	NA	NA	NA	NA	NA	NA	NA
18	60217424	rs574208290	0	0.0001	A	G	0.9984	1.1903	1.4522	0.4124	NA	NA	NA	NA	NA	NA	NA	NA	NA	NA	NA	NA	NA	NA	NA	NA	NA	NA	NA	NA	NA	NA	NA	NA	NA	NA	NA	NA
18	61060799	rs201996719	NA	NA	A	T	0.0016	-1.1372	1.3879	0.4126	NA	NA	NA	NA	NA	NA	NA	NA	NA	NA	NA	NA	NA	NA	NA	NA	NA	NA	NA	NA	NA	NA	NA	NA	NA	NA	NA	NA
18	60135188	rs542601764	0.0001	0.0001	A	T	0.0015	-0.7004	0.8556	0.413	NA	NA	NA	NA	NA	NA	NA	NA	NA	NA	NA	NA	NA	NA	NA	NA	NA	NA	NA	NA	NA	NA	NA	NA	NA	NA	NA	NA
18	60533695	rs553355995	0	0.0106	C	G	0.9995	1.4242	1.7397	0.413	NA	NA	NA	NA	NA	NA	NA	NA	NA	NA	NA	NA	NA	NA	NA	NA	NA	NA	NA	NA	NA	NA	NA	NA	NA	NA	NA	NA
18	60742876	rs191294525	NA	NA	T	G	0.0011	1.308	1.5983	0.4132	NA	NA	NA	NA	NA	T	G	0.0005	0.4315	0.09731	NA	NA	NA	NA	NA	NA	NA	NA	NA	NA	NA	NA	NA	NA	NA	NA	NA	NA
18	60960940	rs146717587	NA	NA	T	C	0.9944	0.42	0.5133	0.4132	NA	NA	NA	NA	NA	NA	NA	NA	NA	NA	NA	NA	NA	NA	NA	NA	NA	NA	NA	NA	NA	NA	NA	NA	NA	NA	NA	NA
18	60276263	rs186352144	NA	NA	A	G	0.003	-0.5246	0.6414	0.4133	NA	NA	NA	NA	NA	A	G	0.0063	-0.0502	0.3669	NA	NA	NA	NA	NA	NA	NA	NA	NA	NA	NA	NA	NA	NA	NA	NA	NA	NA
18	60303975	rs144839598	0	0.0001	T	C	0.0084	-0.1949	0.2384	0.4136	NA	NA	NA	NA	NA	T	C	0.0385	0.0015	0.9454	T	C	0.0394	0.0086	0.0176	0.6263	NA	NA	NA	NA	NA	NA	NA	NA	NA	NA	NA	NA
18	61121757	rs538007647	NA	NA	A	G	0.0006	-1.7651	2.1594	0.4137	NA	NA	NA	NA	NA	NA	NA	NA	NA	NA	NA	NA	NA	NA	NA	NA	NA	NA	NA	NA	NA	NA	NA	NA	NA	NA	NA	NA
18	60000517	rs555025147	NA	NA	A	G	0.0007	-1.0672	1.3058	0.4138	NA	NA	NA	NA	NA	NA	NA	NA	NA	NA	NA	NA	NA	NA	NA	NA	NA	NA	NA	NA	NA	NA	NA	NA	NA	NA	NA	NA
18	60304313	rs1436409307	NA	NA	A	G	0.0003	-1.7518	2.1437	0.4138	NA	NA	NA	NA	NA	NA	NA	NA	NA	NA	NA	NA	NA	NA	NA	NA	NA	NA	NA	NA	NA	NA	NA	NA	NA	NA	NA	NA
18	60314426	rs899043621	NA	NA	A	C	0.9978	-1.3654	1.6712	0.4139	NA	NA	NA	NA	NA	NA	NA	NA	NA	NA	NA	NA	NA	NA	NA	NA	NA	NA	NA	NA	NA	NA	NA	NA	NA	NA	NA	NA
18	60822789	rs994821692	NA	NA	A	G	0.003	-0.3849	0.4712	0.414	NA	NA	NA	NA	NA	NA	NA	NA	NA	NA	NA	NA	NA	NA	NA	NA	NA	NA	NA	NA	NA	NA	NA	NA	NA	NA	NA	NA
18	59938422	rs560113043	NA	NA	T	C	0.0011	-0.9891	1.2112	0.4141	NA	NA	NA	NA	NA	NA	NA	NA	NA	NA	NA	NA	NA	NA	NA	NA	NA	NA	NA	NA	NA	NA	NA	NA	NA	NA	NA	NA
18	60704352	rs72933570	0	0.0001	A	G	0.0128	0.167	0.2046	0.4142	NA	NA	NA	NA	NA	A	G	0.0547	0.0041	0.8277	A	G	0.0599	0.0285	0.0147	0.05231	NA	NA	NA	NA	NA	NA	NA	NA	NA	NA	NA	NA
18	60276187	rs189123003	NA	NA	T	C	0.0017	-1.2277	1.5037	0.4143	NA	NA	NA	NA	NA	NA	NA	NA	NA	NA	NA	NA	NA	NA	NA	NA	NA	NA	NA	NA	NA	NA	NA	NA	NA	NA	NA	NA
18	61054155	rs953350319	NA	NA	T	C	0.9957	0.3437	0.4214	0.4147	NA	NA	NA	NA	NA	NA	NA	NA	NA	NA	NA	NA	NA	NA	NA	NA	NA	NA	NA	NA	NA	NA	NA	NA	NA	NA	NA	NA
18	60685569	rs571169715	0.0001	0.0002	A	G	0.9985	-0.5286	0.6482	0.4148	NA	NA	NA	NA	NA	NA	NA	NA	NA	NA	NA	NA	NA	NA	NA	NA	NA	NA	NA	NA	NA	NA	NA	NA	NA	NA	NA	NA
18	60722988	rs184881428	0.0001	0.0001	T	C	0.0043	0.9819	1.2041	0.4148	NA	NA	NA	NA	NA	T	C	0.0019	-0.1262	0.2431	NA	NA	NA	NA	NA	NA	NA	NA	NA	NA	NA	NA	NA	NA	NA	NA	NA	NA
18	60743393	rs577604273	0.0002	0.0003	C	G	0.9983	0.6618	0.8116	0.4149	NA	NA	NA	NA	NA	NA	NA	NA	NA	NA	NA	NA	NA	NA	NA	NA	NA	NA	NA	NA	NA	NA	NA	NA	NA	NA	NA	NA
18	60748746	rs534082329	0.0002	0.0003	T	G	0.0017	-0.6618	0.8116	0.4149	NA	NA	NA	NA	NA	NA	NA	NA	NA	NA	NA	NA	NA	NA	NA	NA	NA	NA	NA	NA	NA	NA	NA	NA	NA	NA	NA	NA
18	60843721	rs77302809	NA	NA	T	C	0.0014	1.812	2.223	0.415	NA	NA	NA	NA	NA	T	C	0.0061	-0.0437	0.5099	NA	NA	NA	NA	NA	NA	NA	NA	NA	NA	NA	NA	NA	NA	NA	NA	NA	NA
18	60304328	rs533616321	NA	NA	A	G	0.0009	-1.433	1.7584	0.4151	NA	NA	NA	NA	NA	NA	NA	NA	NA	NA	NA	NA	NA	NA	NA	NA	NA	NA	NA	NA	NA	NA	NA	NA	NA	NA	NA	NA
18	60603610	rs190709532	NA	NA	A	G	0.999	1.7046	2.0936	0.4155	NA	NA	NA	NA	NA	A	G	0.9977	-0.043	0.6605	NA	NA	NA	NA	NA	NA	NA	NA	NA	NA	NA	NA	NA	NA	NA	NA	NA	NA
18	60115426	rs536318551	NA	NA	T	C	0.0006	-1.3476	1.6555	0.4156	NA	NA	NA	NA	NA	NA	NA	NA	NA	NA	NA	NA	NA	NA	NA	NA	NA	NA	NA	NA	NA	NA	NA	NA	NA	NA	NA	NA
18	60864955	rs113578681	NA	NA	A	G	0.0008	-1.7914	2.2012	0.4157	NA	NA	NA	NA	NA	NA	NA	NA	NA	NA	NA	NA	NA	NA	NA	NA	NA	NA	NA	NA	NA	NA	NA	NA	NA	NA	NA	NA
18	60878775	rs113341149	NA	NA	T	G	0.0008	-1.7914	2.2012	0.4157	NA	NA	NA	NA	NA	NA	NA	NA	NA	NA	NA	NA	NA	NA	NA	NA	NA	NA	NA	NA	NA	NA	NA	NA	NA	NA	NA	NA
18	59711792	rs533143209	NA	NA	A	C	0.9937	1.7737	2.1798	0.4158	NA	NA	NA	NA	NA	NA	NA	NA	NA	NA	NA	NA	NA	NA	NA	NA	NA	NA	NA	NA	NA	NA	NA	NA	NA	NA	NA	NA
18	60928934	rs368801792	NA	NA	A	T	0.0015	-1.2542	1.5414	0.4158	NA	NA	NA	NA	NA	NA	NA	NA	NA	NA	NA	NA	NA	NA	NA	NA	NA	NA	NA	NA	NA	NA	NA	NA	NA	NA	NA	NA
18	60957771	rs575738069	NA	NA	A	G	0.0002	-1.7906	2.2003	0.4158	NA	NA	NA	NA	NA	NA	NA	NA	NA	NA	NA	NA	NA	NA	NA	NA	NA	NA	NA	NA	NA	NA	NA	NA	NA	NA	NA	NA
18	60708327	rs188870073	NA	NA	T	C	0.0013	1.8004	2.2132	0.4159	NA	NA	NA	NA	NA	NA	NA	NA	NA	NA	NA	NA	NA	NA	NA	NA	NA	NA	NA	NA	NA	NA	NA	NA	NA	NA	NA	NA
18	60139345	rs182644000	0.0001	0.0002	C	G	0.9956	-0.9984	1.2277	0.4161	NA	NA	NA	NA	NA	NA	NA	NA	NA	NA	NA	NA	NA	NA	NA	NA	NA	NA	NA	NA	NA	NA	NA	NA	NA	NA	NA	NA
18	60146841	rs529299156	0.0001	0.0002	T	C	0.0044	0.9984	1.2277	0.4161	NA	NA	NA	NA	NA	NA	NA	NA	NA	NA	NA	NA	NA	NA	NA	NA	NA	NA	NA	NA	NA	NA	NA	NA	NA	NA	NA	NA
18	60147919	rs566043402	0.0001	0.0002	A	G	0.9956	-0.9984	1.2277	0.4161	NA	NA	NA	NA	NA	NA	NA	NA	NA	NA	NA	NA	NA	NA	NA	NA	NA	NA	NA	NA	NA	NA	NA	NA	NA	NA	NA	NA
18	60427666	rs1018462407	NA	NA	T	C	0.9992	1.6744	2.0589	0.4161	NA	NA	NA	NA	NA	NA	NA	NA	NA	NA	NA	NA	NA	NA	NA	NA	NA	NA	NA	NA	NA	NA	NA	NA	NA	NA	NA	NA
18	60981420	rs531364052	NA	NA	T	C	0.9983	0.581	0.7143	0.4161	NA	NA	NA	NA	NA	NA	NA	NA	NA	NA	NA	NA	NA	NA	NA	NA	NA	NA	NA	NA	NA	NA	NA	NA	NA	NA	NA	NA
18	60216376	rs954147429	NA	NA	T	C	0.0007	-1.7312	2.1291	0.4162	NA	NA	NA	NA	NA	NA	NA	NA	NA	NA	NA	NA	NA	NA	NA	NA	NA	NA	NA	NA	NA	NA	NA	NA	NA	NA	NA	NA
18	59924160	rs1022728892	NA	NA	A	G	0.9954	-1.2224	1.5042	0.4164	NA	NA	NA	NA	NA	NA	NA	NA	NA	NA	NA	NA	NA	NA	NA	NA	NA	NA	NA	NA	NA	NA	NA	NA	NA	NA	NA	NA
18	59985092	rs375974888	NA	NA	A	G	0.001	-1.2749	1.5688	0.4164	NA	NA	NA	NA	NA	NA	NA	NA	NA	NA	NA	NA	NA	NA	NA	NA	NA	NA	NA	NA	NA	NA	NA	NA	NA	NA	NA	NA
18	60585157	rs111473764	NA	NA	A	G	0.0008	-1.1206	1.3789	0.4164	NA	NA	NA	NA	NA	NA	NA	NA	NA	NA	NA	NA	NA	NA	NA	NA	NA	NA	NA	NA	NA	NA	NA	NA	NA	NA	NA	NA
18	60768684	rs541892192	0.0001	0.0068	T	C	0.0007	0.9104	1.1203	0.4164	NA	NA	NA	NA	NA	NA	NA	NA	NA	NA	NA	NA	NA	NA	NA	NA	NA	NA	NA	NA	NA	NA	NA	NA	NA	NA	NA	NA
18	60286434	rs563259885	0.0002	0.0003	A	C	0.0013	0.5544	0.6823	0.4165	NA	NA	NA	NA	NA	NA	NA	NA	NA	NA	NA	NA	NA	NA	NA	NA	NA	NA	NA	NA	NA	NA	NA	NA	NA	NA	NA	NA
18	61090744	rs576530934	NA	NA	T	C	0.9991	-1.6235	1.9982	0.4165	NA	NA	NA	NA	NA	NA	NA	NA	NA	NA	NA	NA	NA	NA	NA	NA	NA	NA	NA	NA	NA	NA	NA	NA	NA	NA	NA	NA
18	61135284	rs144223837	NA	NA	A	C	0.0014	-1.4896	1.8331	0.4165	NA	NA	NA	NA	NA	A	C	0.0038	-0.0958	0.2241	NA	NA	NA	NA	NA	NA	NA	NA	NA	NA	NA	NA	NA	NA	NA	NA	NA	NA
18	61035899	rs561840393	NA	NA	T	C	0.999	0.7911	0.9743	0.4168	NA	NA	NA	NA	NA	NA	NA	NA	NA	NA	NA	NA	NA	NA	NA	NA	NA	NA	NA	NA	NA	NA	NA	NA	NA	NA	NA	NA
18	59860715	rs544306507	NA	NA	A	G	0.9987	1.7359	2.1387	0.417	NA	NA	NA	NA	NA	NA	NA	NA	NA	NA	NA	NA	NA	NA	NA	NA	NA	NA	NA	NA	NA	NA	NA	NA	NA	NA	NA	NA
18	60130934	rs560584343	NA	NA	A	G	0.0003	-1.777	2.1903	0.4172	NA	NA	NA	NA	NA	NA	NA	NA	NA	NA	NA	NA	NA	NA	NA	NA	NA	NA	NA	NA	NA	NA	NA	NA	NA	NA	NA	NA
18	60481174	rs537538820	NA	NA	A	G	0.9985	0.6881	0.8481	0.4172	NA	NA	NA	NA	NA	A	G	0.9995	0.1239	0.7369	NA	NA	NA	NA	NA	NA	NA	NA	NA	NA	NA	NA	NA	NA	NA	NA	NA	NA
18	59836630	rs184298517	NA	NA	T	G	0.9998	1.6923	2.0862	0.4173	NA	NA	NA	NA	NA	NA	NA	NA	NA	NA	NA	NA	NA	NA	NA	NA	NA	NA	NA	NA	NA	NA	NA	NA	NA	NA	NA	NA
18	61082082	rs528126010	NA	NA	C	G	0.0019	0.7933	0.978	0.4173	NA	NA	NA	NA	NA	NA	NA	NA	NA	NA	NA	NA	NA	NA	NA	NA	NA	NA	NA	NA	NA	NA	NA	NA	NA	NA	NA	NA
18	60602204	rs190272279	NA	NA	T	C	0.0005	1.4194	1.7502	0.4174	NA	NA	NA	NA	NA	T	C	0.0019	0.0415	0.7332	NA	NA	NA	NA	NA	NA	NA	NA	NA	NA	NA	NA	NA	NA	NA	NA	NA	NA
18	59785198	rs191954383	NA	NA	T	C	0.9973	1.4691	1.8121	0.4175	NA	NA	NA	NA	NA	T	C	0.9961	-0.0173	0.7987	NA	NA	NA	NA	NA	NA	NA	NA	NA	NA	NA	NA	NA	NA	NA	NA	NA	NA
18	60295962	rs759715831	NA	NA	A	G	0.0003	-1.5718	1.9394	0.4177	NA	NA	NA	NA	NA	A	G	0.0004	0.1204	0.6307	NA	NA	NA	NA	NA	NA	NA	NA	NA	NA	NA	NA	NA	NA	NA	NA	NA	NA
18	60568285	rs540786112	NA	NA	A	T	0.0013	-1.2598	1.5549	0.4178	NA	NA	NA	NA	NA	A	T	0.0018	0.0412	0.72	NA	NA	NA	NA	NA	NA	NA	NA	NA	NA	NA	NA	NA	NA	NA	NA	NA	NA
18	60778533	rs75808422	0	0.0001	A	G	0.0075	-1.8797	2.3206	0.4179	NA	NA	NA	NA	NA	NA	NA	NA	NA	NA	NA	NA	NA	NA	NA	NA	NA	NA	NA	NA	NA	NA	NA	NA	NA	NA	NA	NA
18	60564312	rs188759047	NA	NA	A	G	0.9988	-1.2688	1.5668	0.418	NA	NA	NA	NA	NA	A	G	0.9995	0.3716	0.183	NA	NA	NA	NA	NA	NA	NA	NA	NA	NA	NA	NA	NA	NA	NA	NA	NA	NA
18	60624547	rs548451205	0	0.0106	T	C	0.9991	-1.531	1.891	0.4182	NA	NA	NA	NA	NA	NA	NA	NA	NA	NA	NA	NA	NA	NA	NA	NA	NA	NA	NA	NA	NA	NA	NA	NA	NA	NA	NA	NA
18	60214368	rs1598942684	NA	NA	A	G	0.9983	1.236	1.5274	0.4184	NA	NA	NA	NA	NA	NA	NA	NA	NA	NA	NA	NA	NA	NA	NA	NA	NA	NA	NA	NA	NA	NA	NA	NA	NA	NA	NA	NA
18	60755565	rs547667575	0	0.0001	T	C	0.0004	-1.4469	1.7905	0.419	NA	NA	NA	NA	NA	NA	NA	NA	NA	NA	NA	NA	NA	NA	NA	NA	NA	NA	NA	NA	NA	NA	NA	NA	NA	NA	NA	NA
18	60107608	rs624574	0.0903	0.0002	T	C	0.011	-0.1739	0.2153	0.4191	NA	NA	NA	NA	NA	T	C	0.0516	0.0071	0.7215	T	C	0.0486	-0.0089	0.0166	0.5931	NA	NA	NA	NA	NA	NA	NA	NA	NA	NA	NA	NA
18	60612620	rs143000519	0	0.0001	T	C	0.0018	-0.5203	0.6442	0.4192	NA	NA	NA	NA	NA	T	C	0.0056	-0.0351	0.5391	NA	NA	NA	NA	NA	NA	NA	NA	NA	NA	NA	NA	NA	NA	NA	NA	NA	NA
18	61037090	rs548124967	NA	NA	C	G	0.9997	1.657	2.0516	0.4193	NA	NA	NA	NA	NA	NA	NA	NA	NA	NA	NA	NA	NA	NA	NA	NA	NA	NA	NA	NA	NA	NA	NA	NA	NA	NA	NA	NA
18	60651391	rs560040207	0.0001	0.0002	T	C	0.9986	0.626	0.7754	0.4195	NA	NA	NA	NA	NA	NA	NA	NA	NA	NA	NA	NA	NA	NA	NA	NA	NA	NA	NA	NA	NA	NA	NA	NA	NA	NA	NA	NA
18	60840895	rs534440957	0	0.0001	T	C	0.999	0.9077	1.1244	0.4195	NA	NA	NA	NA	NA	NA	NA	NA	NA	NA	NA	NA	NA	NA	NA	NA	NA	NA	NA	NA	NA	NA	NA	NA	NA	NA	NA	NA
18	60084139	rs185341956	NA	NA	A	T	0.0003	-1.7848	2.2113	0.4196	NA	NA	NA	NA	NA	A	T	0.0017	-0.0861	0.4576	NA	NA	NA	NA	NA	NA	NA	NA	NA	NA	NA	NA	NA	NA	NA	NA	NA	NA
18	59700573	rs72938026	NA	NA	A	G	0.0157	-0.1298	0.1608	0.4197	NA	NA	NA	NA	NA	A	G	0.0774	-0.0034	0.8262	A	G	0.0763	-0.0158	0.0125	0.2052	NA	NA	NA	NA	NA	NA	NA	NA	NA	NA	NA	NA
18	61064138	rs1274791504	NA	NA	C	G	0.002	-1.0919	1.3531	0.4197	NA	NA	NA	NA	NA	NA	NA	NA	NA	NA	NA	NA	NA	NA	NA	NA	NA	NA	NA	NA	NA	NA	NA	NA	NA	NA	NA	NA
18	60342368	rs185931229	NA	NA	A	G	0.004	-0.842	1.0437	0.4198	NA	NA	NA	NA	NA	A	G	0.0066	0.0587	0.2897	NA	NA	NA	NA	NA	NA	NA	NA	NA	NA	NA	NA	NA	NA	NA	NA	NA	NA
18	60375317	rs142478426	0.0001	0.0001	A	G	0.0032	-1.0155	1.2589	0.4198	NA	NA	NA	NA	NA	A	G	0.0087	-0.0133	0.7831	NA	NA	NA	NA	NA	NA	NA	NA	NA	NA	NA	NA	NA	NA	NA	NA	NA	NA
18	60346592	rs540093070	NA	NA	T	C	0.999	0.734	0.9101	0.4199	NA	NA	NA	NA	NA	NA	NA	NA	NA	NA	NA	NA	NA	NA	NA	NA	NA	NA	NA	NA	NA	NA	NA	NA	NA	NA	NA	NA
18	60873848	rs573141091	0	0.0001	A	G	0.0011	1.4743	1.8278	0.4199	NA	NA	NA	NA	NA	NA	NA	NA	NA	NA	NA	NA	NA	NA	NA	NA	NA	NA	NA	NA	NA	NA	NA	NA	NA	NA	NA	NA
18	60251240	rs547042839	0.0002	0.0004	T	G	0.0011	0.7634	0.9466	0.42	NA	NA	NA	NA	NA	NA	NA	NA	NA	NA	NA	NA	NA	NA	NA	NA	NA	NA	NA	NA	NA	NA	NA	NA	NA	NA	NA	NA
18	60251693	rs191437043	0.0002	0.0004	T	G	0.0011	0.7634	0.9466	0.42	NA	NA	NA	NA	NA	NA	NA	NA	NA	NA	NA	NA	NA	NA	NA	NA	NA	NA	NA	NA	NA	NA	NA	NA	NA	NA	NA	NA
18	60783877	rs141057266	0.0001	0.0002	T	G	0.0055	-0.2823	0.3504	0.4204	NA	NA	NA	NA	NA	NA	NA	NA	NA	NA	NA	NA	NA	NA	NA	NA	NA	NA	NA	NA	NA	NA	NA	NA	NA	NA	NA	NA
18	60861120	rs549237926	NA	NA	T	C	0.0064	1.8642	2.314	0.4205	NA	NA	NA	NA	NA	NA	NA	NA	NA	NA	NA	NA	NA	NA	NA	NA	NA	NA	NA	NA	NA	NA	NA	NA	NA	NA	NA	NA
18	60441125	rs185505993	NA	NA	A	T	0.9987	1.262	1.5673	0.4207	NA	NA	NA	NA	NA	A	T	0.9983	-0.0846	0.4778	NA	NA	NA	NA	NA	NA	NA	NA	NA	NA	NA	NA	NA	NA	NA	NA	NA	NA
18	61013890	rs796216391	NA	NA	A	G	0.0003	1.5236	1.8932	0.4209	NA	NA	NA	NA	NA	NA	NA	NA	NA	NA	NA	NA	NA	NA	NA	NA	NA	NA	NA	NA	NA	NA	NA	NA	NA	NA	NA	NA
18	60122577	rs554834844	0	0.0001	T	C	0.0008	4.0794	5.07	0.421	NA	NA	NA	NA	NA	NA	NA	NA	NA	NA	NA	NA	NA	NA	NA	NA	NA	NA	NA	NA	NA	NA	NA	NA	NA	NA	NA	NA
18	60632781	rs796363203	NA	NA	A	C	0.0018	-1.5533	1.9302	0.421	NA	NA	NA	NA	NA	NA	NA	NA	NA	NA	NA	NA	NA	NA	NA	NA	NA	NA	NA	NA	NA	NA	NA	NA	NA	NA	NA	NA
18	60063056	rs7239220	NA	NA	C	G	0.9379	0.0638	0.0793	0.4213	NA	NA	NA	NA	NA	C	G	0.7204	-0.0111	0.2214	C	G	0.7245	-0.0101	0.0082	0.2142	NA	NA	NA	NA	NA	NA	NA	NA	NA	NA	NA	NA
18	60600948	rs370292693	NA	NA	T	C	0.0021	-1.3838	1.7209	0.4213	NA	NA	NA	NA	NA	NA	NA	NA	NA	NA	NA	NA	NA	NA	NA	NA	NA	NA	NA	NA	NA	NA	NA	NA	NA	NA	NA	NA
18	60739037	rs865805979	NA	NA	A	T	0.9986	-1.3444	1.6721	0.4214	NA	NA	NA	NA	NA	NA	NA	NA	NA	NA	NA	NA	NA	NA	NA	NA	NA	NA	NA	NA	NA	NA	NA	NA	NA	NA	NA	NA
18	60904085	rs192217501	NA	NA	T	C	0.9939	1.3107	1.6314	0.4217	NA	NA	NA	NA	NA	NA	NA	NA	NA	NA	NA	NA	NA	NA	NA	NA	NA	NA	NA	NA	NA	NA	NA	NA	NA	NA	NA	NA
18	61102869	rs568851258	NA	NA	C	G	0.0008	-1.3438	1.6727	0.4218	NA	NA	NA	NA	NA	NA	NA	NA	NA	NA	NA	NA	NA	NA	NA	NA	NA	NA	NA	NA	NA	NA	NA	NA	NA	NA	NA	NA
18	61143591	rs370311735	NA	NA	A	G	0.9995	-1.2523	1.5593	0.4219	NA	NA	NA	NA	NA	NA	NA	NA	NA	NA	NA	NA	NA	NA	NA	NA	NA	NA	NA	NA	NA	NA	NA	NA	NA	NA	NA	NA
18	60306348	rs118051762	0	0.0001	A	G	0.0084	-0.1912	0.2382	0.4222	NA	NA	NA	NA	NA	A	G	0.0385	0.001	0.9627	A	G	0.0394	0.0025	0.0175	0.8877	NA	NA	NA	NA	NA	NA	NA	NA	NA	NA	NA	NA
18	60308026	rs76113093	0	0.0001	A	G	0.9916	0.1912	0.2382	0.4222	NA	NA	NA	NA	NA	A	G	0.9614	-0.0022	0.918	A	G	0.9606	-0.0031	0.0175	0.8612	NA	NA	NA	NA	NA	NA	NA	NA	NA	NA	NA	NA
18	59897178	rs186162321	NA	NA	A	T	0.9981	1.1614	1.4473	0.4223	NA	NA	NA	NA	NA	A	T	0.9995	-0.0938	0.7259	NA	NA	NA	NA	NA	NA	NA	NA	NA	NA	NA	NA	NA	NA	NA	NA	NA	NA
18	60567611	rs11664248	0.0092	0.0004	A	G	0.9818	0.1162	0.145	0.4227	NA	NA	NA	NA	NA	A	G	0.9408	-0.0267	0.1242	A	G	0.9364	0.0209	0.0151	0.1667	NA	NA	NA	NA	NA	NA	NA	NA	NA	NA	NA	NA
18	60681065	rs760631537	NA	NA	A	T	0.9996	1.5956	1.9901	0.4227	NA	NA	NA	NA	NA	NA	NA	NA	NA	NA	NA	NA	NA	NA	NA	NA	NA	NA	NA	NA	NA	NA	NA	NA	NA	NA	NA	NA
18	60911544	rs141390096	NA	NA	C	G	0.0065	-0.2241	0.2795	0.4227	NA	NA	NA	NA	NA	C	G	0.0342	-0.0184	0.4226	C	G	0.0385	0.0161	0.0179	0.3682	NA	NA	NA	NA	NA	NA	NA	NA	NA	NA	NA	NA
18	60090001	rs535565808	NA	NA	T	G	0.0003	-1.7811	2.2224	0.4229	NA	NA	NA	NA	NA	NA	NA	NA	NA	NA	NA	NA	NA	NA	NA	NA	NA	NA	NA	NA	NA	NA	NA	NA	NA	NA	NA	NA
18	60904415	rs142737840	NA	NA	A	G	0.0031	0.4417	0.5512	0.423	NA	NA	NA	NA	NA	NA	NA	NA	NA	NA	NA	NA	NA	NA	NA	NA	NA	NA	NA	NA	NA	NA	NA	NA	NA	NA	NA	NA
18	61112997	rs541042625	NA	NA	A	G	0.9995	1.4056	1.7541	0.423	NA	NA	NA	NA	NA	NA	NA	NA	NA	NA	NA	NA	NA	NA	NA	NA	NA	NA	NA	NA	NA	NA	NA	NA	NA	NA	NA	NA
18	61123085	rs541926455	NA	NA	T	C	0.0005	-1.4056	1.7541	0.423	NA	NA	NA	NA	NA	NA	NA	NA	NA	NA	NA	NA	NA	NA	NA	NA	NA	NA	NA	NA	NA	NA	NA	NA	NA	NA	NA	NA
18	59807400	rs141833143	NA	NA	T	C	0.9952	-0.2556	0.3194	0.4235	NA	NA	NA	NA	NA	T	C	0.9872	0.0082	0.8225	T	C	0.9854	0.0695	0.037	0.06035	NA	NA	NA	NA	NA	NA	NA	NA	NA	NA	NA	NA
18	60391804	rs983389283	NA	NA	A	G	0.0015	-1.2444	1.5555	0.4237	NA	NA	NA	NA	NA	NA	NA	NA	NA	NA	NA	NA	NA	NA	NA	NA	NA	NA	NA	NA	NA	NA	NA	NA	NA	NA	NA	NA
18	60450551	rs1002298200	NA	NA	T	C	0.0015	-1.2444	1.5555	0.4237	NA	NA	NA	NA	NA	NA	NA	NA	NA	NA	NA	NA	NA	NA	NA	NA	NA	NA	NA	NA	NA	NA	NA	NA	NA	NA	NA	NA
18	60469992	rs904655525	NA	NA	T	C	0.0015	-1.2444	1.5555	0.4237	NA	NA	NA	NA	NA	NA	NA	NA	NA	NA	NA	NA	NA	NA	NA	NA	NA	NA	NA	NA	NA	NA	NA	NA	NA	NA	NA	NA
18	60850924	rs567435175	0	0.0001	T	C	0.0013	-0.8194	1.0244	0.4238	NA	NA	NA	NA	NA	NA	NA	NA	NA	NA	NA	NA	NA	NA	NA	NA	NA	NA	NA	NA	NA	NA	NA	NA	NA	NA	NA	NA
18	60091319	rs117273835	NA	NA	C	G	0.9968	0.3247	0.406	0.4239	NA	NA	NA	NA	NA	C	G	0.9907	0.0231	0.6052	NA	NA	NA	NA	NA	NA	NA	NA	NA	NA	NA	NA	NA	NA	NA	NA	NA	NA
18	60961884	rs138448128	NA	NA	A	C	0.0008	-0.9206	1.1517	0.4241	NA	NA	NA	NA	NA	NA	NA	NA	NA	NA	NA	NA	NA	NA	NA	NA	NA	NA	NA	NA	NA	NA	NA	NA	NA	NA	NA	NA
18	60454592	rs781190687	NA	NA	T	G	0.001	-0.9899	1.2386	0.4242	NA	NA	NA	NA	NA	NA	NA	NA	NA	NA	NA	NA	NA	NA	NA	NA	NA	NA	NA	NA	NA	NA	NA	NA	NA	NA	NA	NA
18	61091168	rs535277603	NA	NA	C	G	0.9983	-1.3452	1.6837	0.4243	NA	NA	NA	NA	NA	NA	NA	NA	NA	NA	NA	NA	NA	NA	NA	NA	NA	NA	NA	NA	NA	NA	NA	NA	NA	NA	NA	NA
18	59734247	rs1029096942	NA	NA	T	C	0.998	1.6787	2.1022	0.4245	NA	NA	NA	NA	NA	NA	NA	NA	NA	NA	NA	NA	NA	NA	NA	NA	NA	NA	NA	NA	NA	NA	NA	NA	NA	NA	NA	NA
18	59743614	rs181516603	NA	NA	T	C	0.9993	-1.1759	1.4724	0.4245	NA	NA	NA	NA	NA	T	C	0.9987	0.0525	0.6977	NA	NA	NA	NA	NA	NA	NA	NA	NA	NA	NA	NA	NA	NA	NA	NA	NA	NA
18	59751809	rs1007645231	NA	NA	A	C	0.002	-1.6787	2.1022	0.4245	NA	NA	NA	NA	NA	NA	NA	NA	NA	NA	NA	NA	NA	NA	NA	NA	NA	NA	NA	NA	NA	NA	NA	NA	NA	NA	NA	NA
18	60257394	rs147879911	0.0225	0.0001	T	C	0.0077	-0.2023	0.2534	0.4246	NA	NA	NA	NA	NA	T	C	0.0344	-0.0002	0.9937	T	C	0.0351	0.0082	0.0183	0.656	NA	NA	NA	NA	NA	NA	NA	NA	NA	NA	NA	NA
18	60379681	rs530318323	NA	NA	A	G	0.0008	-1.7373	2.1759	0.4246	NA	NA	NA	NA	NA	NA	NA	NA	NA	NA	NA	NA	NA	NA	NA	NA	NA	NA	NA	NA	NA	NA	NA	NA	NA	NA	NA	NA
18	60507227	rs80222936	NA	NA	A	G	0.0008	-1.7373	2.1759	0.4246	NA	NA	NA	NA	NA	A	G	0.0014	0.1655	0.2298	NA	NA	NA	NA	NA	NA	NA	NA	NA	NA	NA	NA	NA	NA	NA	NA	NA	NA
18	60006273	rs71352567	NA	NA	A	G	0.0035	-0.4542	0.5691	0.4248	NA	NA	NA	NA	NA	A	G	0.0169	0.0105	0.743	A	G	0.0238	-0.0104	0.0264	0.6938	NA	NA	NA	NA	NA	NA	NA	NA	NA	NA	NA	NA
18	60015806	rs796200421	NA	NA	T	C	0.0023	0.5426	0.6801	0.425	NA	NA	NA	NA	NA	NA	NA	NA	NA	NA	NA	NA	NA	NA	NA	NA	NA	NA	NA	NA	NA	NA	NA	NA	NA	NA	NA	NA
18	60074905	rs1600446981	NA	NA	C	G	0.0003	-1.6958	2.1266	0.4252	NA	NA	NA	NA	NA	NA	NA	NA	NA	NA	NA	NA	NA	NA	NA	NA	NA	NA	NA	NA	NA	NA	NA	NA	NA	NA	NA	NA
18	60178729	rs551423404	NA	NA	A	T	0.9988	1.281	1.6066	0.4252	NA	NA	NA	NA	NA	NA	NA	NA	NA	NA	NA	NA	NA	NA	NA	NA	NA	NA	NA	NA	NA	NA	NA	NA	NA	NA	NA	NA
18	60337268	rs183040038	NA	NA	T	G	0.9993	-2.7324	3.427	0.4253	NA	NA	NA	NA	NA	NA	NA	NA	NA	NA	NA	NA	NA	NA	NA	NA	NA	NA	NA	NA	NA	NA	NA	NA	NA	NA	NA	NA
18	60378868	rs191412700	NA	NA	A	G	0.9993	-2.7324	3.427	0.4253	NA	NA	NA	NA	NA	NA	NA	NA	NA	NA	NA	NA	NA	NA	NA	NA	NA	NA	NA	NA	NA	NA	NA	NA	NA	NA	NA	NA
18	60481655	rs191476474	NA	NA	A	G	0.0007	2.7324	3.427	0.4253	NA	NA	NA	NA	NA	NA	NA	NA	NA	NA	NA	NA	NA	NA	NA	NA	NA	NA	NA	NA	NA	NA	NA	NA	NA	NA	NA	NA
18	60069130	rs572482860	NA	NA	A	G	0.9981	-1.3289	1.6689	0.4259	NA	NA	NA	NA	NA	NA	NA	NA	NA	NA	NA	NA	NA	NA	NA	NA	NA	NA	NA	NA	NA	NA	NA	NA	NA	NA	NA	NA
18	59767995	rs113559618	NA	NA	A	C	0.9971	0.4005	0.5032	0.426	NA	NA	NA	NA	NA	A	C	0.991	0.0644	0.1366	NA	NA	NA	NA	NA	NA	NA	NA	NA	NA	NA	NA	NA	NA	NA	NA	NA	NA
18	59771448	rs186358675	NA	NA	A	G	0.9971	0.4005	0.5032	0.426	NA	NA	NA	NA	NA	A	G	0.9911	0.0616	0.1576	NA	NA	NA	NA	NA	NA	NA	NA	NA	NA	NA	NA	NA	NA	NA	NA	NA	NA
18	59850258	rs559777477	NA	NA	T	C	0.9991	-1.6431	2.064	0.426	NA	NA	NA	NA	NA	NA	NA	NA	NA	NA	NA	NA	NA	NA	NA	NA	NA	NA	NA	NA	NA	NA	NA	NA	NA	NA	NA	NA
18	60714919	rs137930585	0.0001	0.0001	T	C	0.003	-0.6709	0.8432	0.4262	NA	NA	NA	NA	NA	NA	NA	NA	NA	NA	NA	NA	NA	NA	NA	NA	NA	NA	NA	NA	NA	NA	NA	NA	NA	NA	NA	NA
18	61100366	rs1037343409	NA	NA	A	T	0.0015	-1.2474	1.5681	0.4263	NA	NA	NA	NA	NA	NA	NA	NA	NA	NA	NA	NA	NA	NA	NA	NA	NA	NA	NA	NA	NA	NA	NA	NA	NA	NA	NA	NA
18	60920338	rs145612915	NA	NA	T	C	0.0031	-1.2571	1.5819	0.4268	NA	NA	NA	NA	NA	T	C	0.0152	-0.0123	0.7311	T	C	0.0131	0.0706	0.046	0.125	NA	NA	NA	NA	NA	NA	NA	NA	NA	NA	NA	NA
18	60206965	rs199538253	NA	NA	A	G	0.002	-0.622	0.7829	0.4269	NA	NA	NA	NA	NA	NA	NA	NA	NA	NA	NA	NA	NA	NA	NA	NA	NA	NA	NA	NA	NA	NA	NA	NA	NA	NA	NA	NA
18	60208315	rs542221509	NA	NA	T	C	0.998	0.622	0.7829	0.4269	NA	NA	NA	NA	NA	NA	NA	NA	NA	NA	NA	NA	NA	NA	NA	NA	NA	NA	NA	NA	NA	NA	NA	NA	NA	NA	NA	NA
18	60444332	rs1009822631	NA	NA	T	C	0.0019	0.5983	0.753	0.4269	NA	NA	NA	NA	NA	NA	NA	NA	NA	NA	NA	NA	NA	NA	NA	NA	NA	NA	NA	NA	NA	NA	NA	NA	NA	NA	NA	NA
18	60694055	rs558367757	0.0001	0.0003	T	C	0.0019	-0.6621	0.8334	0.427	NA	NA	NA	NA	NA	NA	NA	NA	NA	NA	NA	NA	NA	NA	NA	NA	NA	NA	NA	NA	NA	NA	NA	NA	NA	NA	NA	NA
18	60072346	rs187672157	NA	NA	T	C	0.9984	0.6498	0.8182	0.4271	NA	NA	NA	NA	NA	T	C	0.9917	0.0073	0.8879	NA	NA	NA	NA	NA	NA	NA	NA	NA	NA	NA	NA	NA	NA	NA	NA	NA	NA
18	60073121	rs373471494	NA	NA	T	C	0.9984	0.6498	0.8182	0.4271	NA	NA	NA	NA	NA	T	C	0.9917	0.0088	0.8648	NA	NA	NA	NA	NA	NA	NA	NA	NA	NA	NA	NA	NA	NA	NA	NA	NA	NA
18	60426484	rs925628089	NA	NA	T	C	0.9989	1.3387	1.6856	0.4271	NA	NA	NA	NA	NA	NA	NA	NA	NA	NA	NA	NA	NA	NA	NA	NA	NA	NA	NA	NA	NA	NA	NA	NA	NA	NA	NA	NA
18	61112400	rs150904972	NA	NA	A	G	0.9977	0.5173	0.6514	0.4272	NA	NA	NA	NA	NA	A	G	0.9908	0.0323	0.4848	NA	NA	NA	NA	NA	NA	NA	NA	NA	NA	NA	NA	NA	NA	NA	NA	NA	NA
18	60943426	rs1044785476	NA	NA	T	C	0.001	-1.644	2.0708	0.4273	NA	NA	NA	NA	NA	NA	NA	NA	NA	NA	NA	NA	NA	NA	NA	NA	NA	NA	NA	NA	NA	NA	NA	NA	NA	NA	NA	NA
18	59732742	rs11665401	NA	NA	T	C	0.0076	0.2647	0.3337	0.4277	NA	NA	NA	NA	NA	T	C	0.0411	-0.0383	0.07173	T	C	0.0363	-0.0018	0.0207	0.9297	NA	NA	NA	NA	NA	NA	NA	NA	NA	NA	NA	NA
18	60104550	rs78939297	0.0001	0.0002	A	G	0.0023	-0.6378	0.8043	0.4278	NA	NA	NA	NA	NA	NA	NA	NA	NA	NA	NA	NA	NA	NA	NA	NA	NA	NA	NA	NA	NA	NA	NA	NA	NA	NA	NA	NA
18	60724761	rs557776872	0	0.0001	A	G	0.0006	1.211	1.5271	0.4278	NA	NA	NA	NA	NA	NA	NA	NA	NA	NA	NA	NA	NA	NA	NA	NA	NA	NA	NA	NA	NA	NA	NA	NA	NA	NA	NA	NA
18	60339824	rs548261223	NA	NA	A	G	0.9992	-0.8921	1.1258	0.4281	NA	NA	NA	NA	NA	NA	NA	NA	NA	NA	NA	NA	NA	NA	NA	NA	NA	NA	NA	NA	NA	NA	NA	NA	NA	NA	NA	NA
18	60520304	rs569643055	NA	NA	A	G	0.9992	1.7241	2.1757	0.4281	NA	NA	NA	NA	NA	NA	NA	NA	NA	NA	NA	NA	NA	NA	NA	NA	NA	NA	NA	NA	NA	NA	NA	NA	NA	NA	NA	NA
18	59731562	rs908579680	NA	NA	A	T	0.9965	0.896	1.1309	0.4282	NA	NA	NA	NA	NA	NA	NA	NA	NA	NA	NA	NA	NA	NA	NA	NA	NA	NA	NA	NA	NA	NA	NA	NA	NA	NA	NA	NA
18	60289642	rs78567798	0.0002	0.0004	A	T	0.9976	-0.3813	0.4813	0.4283	NA	NA	NA	NA	NA	NA	NA	NA	NA	NA	NA	NA	NA	NA	NA	NA	NA	NA	NA	NA	NA	NA	NA	NA	NA	NA	NA	NA
18	60978647	rs879422285	NA	NA	A	C	0.0035	-0.8143	1.0279	0.4283	NA	NA	NA	NA	NA	NA	NA	NA	NA	NA	NA	NA	NA	NA	NA	NA	NA	NA	NA	NA	NA	NA	NA	NA	NA	NA	NA	NA
18	60381956	rs965129135	NA	NA	A	G	0.0011	-0.8129	1.0264	0.4284	NA	NA	NA	NA	NA	NA	NA	NA	NA	NA	NA	NA	NA	NA	NA	NA	NA	NA	NA	NA	NA	NA	NA	NA	NA	NA	NA	NA
18	60612757	rs111414812	NA	NA	A	T	0.9987	1.017	1.2847	0.4286	NA	NA	NA	NA	NA	NA	NA	NA	NA	NA	NA	NA	NA	NA	NA	NA	NA	NA	NA	NA	NA	NA	NA	NA	NA	NA	NA	NA
18	60637499	rs112694907	NA	NA	T	G	0.0013	-1.017	1.2847	0.4286	NA	NA	NA	NA	NA	NA	NA	NA	NA	NA	NA	NA	NA	NA	NA	NA	NA	NA	NA	NA	NA	NA	NA	NA	NA	NA	NA	NA
18	59744518	rs551434254	NA	NA	T	C	0.0008	-1.7545	2.2179	0.4289	NA	NA	NA	NA	NA	NA	NA	NA	NA	NA	NA	NA	NA	NA	NA	NA	NA	NA	NA	NA	NA	NA	NA	NA	NA	NA	NA	NA
18	59697364	rs529715818	NA	NA	A	G	0.0013	1.7829	2.2544	0.429	NA	NA	NA	NA	NA	NA	NA	NA	NA	NA	NA	NA	NA	NA	NA	NA	NA	NA	NA	NA	NA	NA	NA	NA	NA	NA	NA	NA
18	59988373	rs149519892	NA	NA	T	C	0.0017	0.6706	0.848	0.429	NA	NA	NA	NA	NA	T	C	0.0048	0.0229	0.7188	NA	NA	NA	NA	NA	NA	NA	NA	NA	NA	NA	NA	NA	NA	NA	NA	NA	NA
18	59928833	rs148689470	NA	NA	A	G	0.9961	0.8678	1.0974	0.4291	NA	NA	NA	NA	NA	NA	NA	NA	NA	NA	NA	NA	NA	NA	NA	NA	NA	NA	NA	NA	NA	NA	NA	NA	NA	NA	NA	NA
18	59941026	rs924955564	NA	NA	A	G	0.9961	0.8678	1.0974	0.4291	NA	NA	NA	NA	NA	NA	NA	NA	NA	NA	NA	NA	NA	NA	NA	NA	NA	NA	NA	NA	NA	NA	NA	NA	NA	NA	NA	NA
18	60243325	rs182245242	0.0002	0.0004	A	T	0.001	0.7728	0.9772	0.4291	NA	NA	NA	NA	NA	NA	NA	NA	NA	NA	NA	NA	NA	NA	NA	NA	NA	NA	NA	NA	NA	NA	NA	NA	NA	NA	NA	NA
18	60117038	rs117605878	NA	NA	T	C	0.9964	-0.3189	0.4034	0.4292	NA	NA	NA	NA	NA	T	C	0.9876	0.0471	0.2154	T	C	0.9868	0.006	0.0477	0.8996	NA	NA	NA	NA	NA	NA	NA	NA	NA	NA	NA	NA
18	59799460	rs560940055	NA	NA	A	T	0.0014	-0.4822	0.6101	0.4293	NA	NA	NA	NA	NA	NA	NA	NA	NA	NA	NA	NA	NA	NA	NA	NA	NA	NA	NA	NA	NA	NA	NA	NA	NA	NA	NA	NA
18	60159980	rs190562790	0.0001	0.0002	T	C	0.0041	0.9841	1.2455	0.4294	NA	NA	NA	NA	NA	NA	NA	NA	NA	NA	NA	NA	NA	NA	NA	NA	NA	NA	NA	NA	NA	NA	NA	NA	NA	NA	NA	NA
18	60284136	rs191264797	NA	NA	T	C	0.0003	-1.5653	1.9813	0.4295	NA	NA	NA	NA	NA	NA	NA	NA	NA	NA	NA	NA	NA	NA	NA	NA	NA	NA	NA	NA	NA	NA	NA	NA	NA	NA	NA	NA
18	59740459	rs72933868	NA	NA	T	C	0.968	0.0855	0.1083	0.4296	C	T	0.0316	-0.167	0.09276	T	C	0.8562	0.0034	0.7682	T	C	0.8599	0.0069	0.0095	0.4699	NA	NA	NA	NA	NA	NA	NA	NA	NA	NA	NA	NA
18	60637230	rs1288447303	NA	NA	T	C	0.9996	-1.5459	1.9573	0.4296	NA	NA	NA	NA	NA	NA	NA	NA	NA	NA	NA	NA	NA	NA	NA	NA	NA	NA	NA	NA	NA	NA	NA	NA	NA	NA	NA	NA
18	61084865	rs555338847	NA	NA	T	G	0.9984	-1.437	1.8192	0.4296	NA	NA	NA	NA	NA	NA	NA	NA	NA	NA	NA	NA	NA	NA	NA	NA	NA	NA	NA	NA	NA	NA	NA	NA	NA	NA	NA	NA
18	60763591	rs536188792	0	0.0001	T	C	0.9996	1.4802	1.8742	0.4297	NA	NA	NA	NA	NA	NA	NA	NA	NA	NA	NA	NA	NA	NA	NA	NA	NA	NA	NA	NA	NA	NA	NA	NA	NA	NA	NA	NA
18	60587420	rs532419838	NA	NA	C	G	0.9996	-1.343	1.7012	0.4299	NA	NA	NA	NA	NA	NA	NA	NA	NA	NA	NA	NA	NA	NA	NA	NA	NA	NA	NA	NA	NA	NA	NA	NA	NA	NA	NA	NA
18	60646612	rs763553531	NA	NA	T	C	0.0018	-1.584	2.0068	0.4299	NA	NA	NA	NA	NA	NA	NA	NA	NA	NA	NA	NA	NA	NA	NA	NA	NA	NA	NA	NA	NA	NA	NA	NA	NA	NA	NA	NA
18	60647607	rs113224371	NA	NA	C	G	0.9986	0.9658	1.2239	0.43	NA	NA	NA	NA	NA	NA	NA	NA	NA	NA	NA	NA	NA	NA	NA	NA	NA	NA	NA	NA	NA	NA	NA	NA	NA	NA	NA	NA
18	60812594	rs12454460	0.0005	0.0002	T	C	0.2723	0.0336	0.0426	0.4301	T	C	0.2674	0.0193	0.5601	NA	NA	NA	NA	NA	NA	NA	NA	NA	NA	NA	NA	NA	NA	NA	NA	NA	NA	NA	NA	NA	NA	NA
18	60834573	rs565078350	0	0.0001	T	C	0.998	1.6439	2.0838	0.4302	NA	NA	NA	NA	NA	NA	NA	NA	NA	NA	NA	NA	NA	NA	NA	NA	NA	NA	NA	NA	NA	NA	NA	NA	NA	NA	NA	NA
18	60224922	rs141548776	0.0001	0.0002	A	G	0.9974	1.3284	1.6863	0.4308	NA	NA	NA	NA	NA	NA	NA	NA	NA	NA	NA	NA	NA	NA	NA	NA	NA	NA	NA	NA	NA	NA	NA	NA	NA	NA	NA	NA
18	60267428	rs1032470089	NA	NA	T	G	0.9988	0.9788	1.2429	0.4309	NA	NA	NA	NA	NA	NA	NA	NA	NA	NA	NA	NA	NA	NA	NA	NA	NA	NA	NA	NA	NA	NA	NA	NA	NA	NA	NA	NA
18	60533769	rs12960859	0.0211	0.0002	T	C	0.0206	0.1064	0.135	0.4309	NA	NA	NA	NA	NA	T	C	0.0969	-0.0473	0.000586	T	C	0.101	0.0089	0.0106	0.402	NA	NA	NA	NA	NA	NA	NA	NA	NA	NA	NA	NA
18	60900008	rs906951154	NA	NA	A	G	0.999	1.6482	2.0945	0.4313	NA	NA	NA	NA	NA	NA	NA	NA	NA	NA	NA	NA	NA	NA	NA	NA	NA	NA	NA	NA	NA	NA	NA	NA	NA	NA	NA	NA
18	60911336	rs796658053	NA	NA	A	G	0.001	-1.6482	2.0945	0.4313	NA	NA	NA	NA	NA	NA	NA	NA	NA	NA	NA	NA	NA	NA	NA	NA	NA	NA	NA	NA	NA	NA	NA	NA	NA	NA	NA	NA
18	60925775	rs938591411	NA	NA	A	G	0.999	1.6482	2.0945	0.4313	NA	NA	NA	NA	NA	NA	NA	NA	NA	NA	NA	NA	NA	NA	NA	NA	NA	NA	NA	NA	NA	NA	NA	NA	NA	NA	NA	NA
18	60937666	rs967742868	NA	NA	A	G	0.999	1.6482	2.0945	0.4313	NA	NA	NA	NA	NA	NA	NA	NA	NA	NA	NA	NA	NA	NA	NA	NA	NA	NA	NA	NA	NA	NA	NA	NA	NA	NA	NA	NA
18	60021796	rs373647104	NA	NA	T	C	0.0015	-0.8352	1.0614	0.4314	NA	NA	NA	NA	NA	NA	NA	NA	NA	NA	NA	NA	NA	NA	NA	NA	NA	NA	NA	NA	NA	NA	NA	NA	NA	NA	NA	NA
18	60167723	rs117857122	NA	NA	C	G	0.996	-0.3028	0.3849	0.4315	NA	NA	NA	NA	NA	C	G	0.9876	0.0237	0.5342	C	G	0.9857	0.0138	0.0373	0.7113	NA	NA	NA	NA	NA	NA	NA	NA	NA	NA	NA	NA
18	60960207	rs527267215	NA	NA	A	G	0.0038	-1.3573	1.7254	0.4315	NA	NA	NA	NA	NA	NA	NA	NA	NA	NA	NA	NA	NA	NA	NA	NA	NA	NA	NA	NA	NA	NA	NA	NA	NA	NA	NA	NA
18	60071626	rs1041460833	NA	NA	T	C	0.0007	-0.9102	1.1573	0.4316	NA	NA	NA	NA	NA	NA	NA	NA	NA	NA	NA	NA	NA	NA	NA	NA	NA	NA	NA	NA	NA	NA	NA	NA	NA	NA	NA	NA
18	60659389	rs144074139	NA	NA	A	G	0.0042	-0.6115	0.7779	0.4318	NA	NA	NA	NA	NA	A	G	0.0096	0.0505	0.2649	NA	NA	NA	NA	NA	NA	NA	NA	NA	NA	NA	NA	NA	NA	NA	NA	NA	NA
18	59916916	rs146365257	NA	NA	C	G	0.9967	0.3391	0.4315	0.4319	NA	NA	NA	NA	NA	C	G	0.9891	0.0304	0.488	NA	NA	NA	NA	NA	NA	NA	NA	NA	NA	NA	NA	NA	NA	NA	NA	NA	NA
18	60423393	rs571899887	NA	NA	A	T	0.0022	-1.3259	1.6871	0.4319	NA	NA	NA	NA	NA	NA	NA	NA	NA	NA	NA	NA	NA	NA	NA	NA	NA	NA	NA	NA	NA	NA	NA	NA	NA	NA	NA	NA
18	60519624	rs186714980	NA	NA	T	C	0.9987	1.1821	1.5041	0.4319	NA	NA	NA	NA	NA	T	C	0.9937	0.0769	0.1561	NA	NA	NA	NA	NA	NA	NA	NA	NA	NA	NA	NA	NA	NA	NA	NA	NA	NA
18	61120583	rs141834330	NA	NA	T	C	0.0012	-0.7137	0.9085	0.4321	NA	NA	NA	NA	NA	NA	NA	NA	NA	NA	NA	NA	NA	NA	NA	NA	NA	NA	NA	NA	NA	NA	NA	NA	NA	NA	NA	NA
18	59707666	rs145318438	NA	NA	A	G	0.9994	1.1981	1.5259	0.4324	NA	NA	NA	NA	NA	A	G	0.996	-0.0892	0.1857	NA	NA	NA	NA	NA	NA	NA	NA	NA	NA	NA	NA	NA	NA	NA	NA	NA	NA
18	59803169	rs147063246	NA	NA	A	G	0.9996	-1.631	2.0775	0.4324	NA	NA	NA	NA	NA	A	G	0.9991	-0.3121	0.07135	NA	NA	NA	NA	NA	NA	NA	NA	NA	NA	NA	NA	NA	NA	NA	NA	NA	NA
18	60548137	rs535729295	0	0.0001	A	G	0.9979	-0.4712	0.6004	0.4325	NA	NA	NA	NA	NA	NA	NA	NA	NA	NA	NA	NA	NA	NA	NA	NA	NA	NA	NA	NA	NA	NA	NA	NA	NA	NA	NA	NA
18	60828187	rs529401075	NA	NA	T	G	0.9998	1.7648	2.2494	0.4327	NA	NA	NA	NA	NA	NA	NA	NA	NA	NA	NA	NA	NA	NA	NA	NA	NA	NA	NA	NA	NA	NA	NA	NA	NA	NA	NA	NA
18	60828475	rs571628528	NA	NA	T	G	0.9998	1.7648	2.2494	0.4327	NA	NA	NA	NA	NA	NA	NA	NA	NA	NA	NA	NA	NA	NA	NA	NA	NA	NA	NA	NA	NA	NA	NA	NA	NA	NA	NA	NA
18	60458659	rs952774634	NA	NA	A	G	0.0015	0.6302	0.8034	0.4328	NA	NA	NA	NA	NA	NA	NA	NA	NA	NA	NA	NA	NA	NA	NA	NA	NA	NA	NA	NA	NA	NA	NA	NA	NA	NA	NA	NA
18	60508312	rs148965685	NA	NA	T	G	0.002	-0.8571	1.0938	0.4333	NA	NA	NA	NA	NA	T	G	0.0003	0.627	0.2152	NA	NA	NA	NA	NA	NA	NA	NA	NA	NA	NA	NA	NA	NA	NA	NA	NA	NA
18	60437839	rs72945530	NA	NA	A	G	0.0011	-0.786	1.0033	0.4334	NA	NA	NA	NA	NA	A	G	0.0045	-0.0233	0.7197	NA	NA	NA	NA	NA	NA	NA	NA	NA	NA	NA	NA	NA	NA	NA	NA	NA	NA
18	60672899	rs142982284	0.0004	0.0009	T	C	0.0058	0.7109	0.9079	0.4336	NA	NA	NA	NA	NA	NA	NA	NA	NA	NA	NA	NA	NA	NA	NA	NA	NA	NA	NA	NA	NA	NA	NA	NA	NA	NA	NA	NA
18	59736414	rs1041805606	NA	NA	T	C	0.999	-1.3028	1.664	0.4337	NA	NA	NA	NA	NA	NA	NA	NA	NA	NA	NA	NA	NA	NA	NA	NA	NA	NA	NA	NA	NA	NA	NA	NA	NA	NA	NA	NA
18	60038872	rs550963990	NA	NA	T	C	0.0015	-1.213	1.5494	0.4337	NA	NA	NA	NA	NA	NA	NA	NA	NA	NA	NA	NA	NA	NA	NA	NA	NA	NA	NA	NA	NA	NA	NA	NA	NA	NA	NA	NA
18	60044417	rs528435120	NA	NA	A	G	0.0015	-1.213	1.5494	0.4337	NA	NA	NA	NA	NA	NA	NA	NA	NA	NA	NA	NA	NA	NA	NA	NA	NA	NA	NA	NA	NA	NA	NA	NA	NA	NA	NA	NA
18	60126092	rs555542990	0.0001	0.0002	A	T	0.9953	-0.951	1.2147	0.4337	NA	NA	NA	NA	NA	NA	NA	NA	NA	NA	NA	NA	NA	NA	NA	NA	NA	NA	NA	NA	NA	NA	NA	NA	NA	NA	NA	NA
18	60126953	rs530977291	0	0.0001	A	G	0.0047	0.951	1.2147	0.4337	NA	NA	NA	NA	NA	NA	NA	NA	NA	NA	NA	NA	NA	NA	NA	NA	NA	NA	NA	NA	NA	NA	NA	NA	NA	NA	NA	NA
18	60129525	rs1345636505	NA	NA	T	C	0.0047	0.951	1.2147	0.4337	NA	NA	NA	NA	NA	NA	NA	NA	NA	NA	NA	NA	NA	NA	NA	NA	NA	NA	NA	NA	NA	NA	NA	NA	NA	NA	NA	NA
18	60618956	rs577631602	NA	NA	C	G	0.0004	1.3446	1.7176	0.4337	NA	NA	NA	NA	NA	NA	NA	NA	NA	NA	NA	NA	NA	NA	NA	NA	NA	NA	NA	NA	NA	NA	NA	NA	NA	NA	NA	NA
18	60625247	rs552626050	NA	NA	T	C	0.0004	1.3446	1.7176	0.4337	NA	NA	NA	NA	NA	NA	NA	NA	NA	NA	NA	NA	NA	NA	NA	NA	NA	NA	NA	NA	NA	NA	NA	NA	NA	NA	NA	NA
18	60625831	rs377326345	NA	NA	T	C	0.9996	-1.3446	1.7176	0.4337	NA	NA	NA	NA	NA	NA	NA	NA	NA	NA	NA	NA	NA	NA	NA	NA	NA	NA	NA	NA	NA	NA	NA	NA	NA	NA	NA	NA
18	60878989	rs867989302	NA	NA	T	G	0.0019	-1.3921	1.7784	0.4337	NA	NA	NA	NA	NA	NA	NA	NA	NA	NA	NA	NA	NA	NA	NA	NA	NA	NA	NA	NA	NA	NA	NA	NA	NA	NA	NA	NA
18	60695142	rs540431755	0.0001	0.0002	A	G	0.9991	0.7181	0.9174	0.4338	NA	NA	NA	NA	NA	NA	NA	NA	NA	NA	NA	NA	NA	NA	NA	NA	NA	NA	NA	NA	NA	NA	NA	NA	NA	NA	NA	NA
18	59917493	rs535788369	NA	NA	A	G	0.9992	1.6778	2.1441	0.4339	NA	NA	NA	NA	NA	NA	NA	NA	NA	NA	NA	NA	NA	NA	NA	NA	NA	NA	NA	NA	NA	NA	NA	NA	NA	NA	NA	NA
18	60115334	rs1036324731	NA	NA	A	G	0.0014	0.9174	1.1727	0.434	NA	NA	NA	NA	NA	NA	NA	NA	NA	NA	NA	NA	NA	NA	NA	NA	NA	NA	NA	NA	NA	NA	NA	NA	NA	NA	NA	NA
18	60198661	rs549039745	NA	NA	T	G	0.9996	1.1977	1.5319	0.4343	NA	NA	NA	NA	NA	NA	NA	NA	NA	NA	NA	NA	NA	NA	NA	NA	NA	NA	NA	NA	NA	NA	NA	NA	NA	NA	NA	NA
18	60206770	rs577178279	NA	NA	T	G	0.9996	1.1977	1.5319	0.4343	NA	NA	NA	NA	NA	T	G	0.999	0.0027	0.9866	NA	NA	NA	NA	NA	NA	NA	NA	NA	NA	NA	NA	NA	NA	NA	NA	NA	NA
18	60508388	rs117792644	NA	NA	T	G	0.9979	0.4719	0.6037	0.4344	NA	NA	NA	NA	NA	T	G	0.9912	0.0106	0.8204	NA	NA	NA	NA	NA	NA	NA	NA	NA	NA	NA	NA	NA	NA	NA	NA	NA	NA
18	60992331	rs577859226	NA	NA	A	G	0.0062	0.5381	0.6887	0.4347	NA	NA	NA	NA	NA	NA	NA	NA	NA	NA	NA	NA	NA	NA	NA	NA	NA	NA	NA	NA	NA	NA	NA	NA	NA	NA	NA	NA
18	60771766	rs538245516	0.0225	0.0001	A	T	0.9978	1.4058	1.8008	0.435	NA	NA	NA	NA	NA	NA	NA	NA	NA	NA	NA	NA	NA	NA	NA	NA	NA	NA	NA	NA	NA	NA	NA	NA	NA	NA	NA	NA
18	61035860	rs552821735	NA	NA	T	C	0.9987	1.9301	2.4721	0.435	NA	NA	NA	NA	NA	T	C	0.9972	-0.0828	0.342	NA	NA	NA	NA	NA	NA	NA	NA	NA	NA	NA	NA	NA	NA	NA	NA	NA	NA
18	61042583	rs530813862	NA	NA	A	T	0.9983	-1.3325	1.7075	0.4352	NA	NA	NA	NA	NA	NA	NA	NA	NA	NA	NA	NA	NA	NA	NA	NA	NA	NA	NA	NA	NA	NA	NA	NA	NA	NA	NA	NA
18	60901811	rs141192220	NA	NA	T	C	0.0026	-0.6916	0.8869	0.4355	NA	NA	NA	NA	NA	NA	NA	NA	NA	NA	NA	NA	NA	NA	NA	NA	NA	NA	NA	NA	NA	NA	NA	NA	NA	NA	NA	NA
18	60504666	rs142925441	NA	NA	T	C	0.9953	-0.2807	0.3601	0.4357	NA	NA	NA	NA	NA	T	C	0.9801	0.0479	0.108	T	C	0.9611	-0.025	0.0202	0.2174	NA	NA	NA	NA	NA	NA	NA	NA	NA	NA	NA	NA
18	60298137	rs564842602	NA	NA	T	C	0.0008	-0.8418	1.0805	0.4359	NA	NA	NA	NA	NA	NA	NA	NA	NA	NA	NA	NA	NA	NA	NA	NA	NA	NA	NA	NA	NA	NA	NA	NA	NA	NA	NA	NA
18	60298344	rs557856828	NA	NA	A	T	0.9992	0.8418	1.0805	0.4359	NA	NA	NA	NA	NA	NA	NA	NA	NA	NA	NA	NA	NA	NA	NA	NA	NA	NA	NA	NA	NA	NA	NA	NA	NA	NA	NA	NA
18	60850055	rs150179903	NA	NA	A	T	0.9934	-0.3582	0.4597	0.4359	NA	NA	NA	NA	NA	A	T	0.9725	0.0192	0.4881	A	T	0.9757	0.0398	0.0258	0.123	NA	NA	NA	NA	NA	NA	NA	NA	NA	NA	NA	NA
18	60115527	rs572466442	0	0.0001	A	G	0.0028	-1.3371	1.7171	0.4361	NA	NA	NA	NA	NA	NA	NA	NA	NA	NA	NA	NA	NA	NA	NA	NA	NA	NA	NA	NA	NA	NA	NA	NA	NA	NA	NA	NA
18	60304249	rs144194341	NA	NA	A	T	0.9968	0.3456	0.4438	0.4361	NA	NA	NA	NA	NA	A	T	0.9867	-0.0201	0.5986	A	T	0.986	-0.0187	0.0423	0.6583	NA	NA	NA	NA	NA	NA	NA	NA	NA	NA	NA	NA
18	60654584	rs1427227746	NA	NA	A	G	0.9993	1.6802	2.159	0.4364	NA	NA	NA	NA	NA	NA	NA	NA	NA	NA	NA	NA	NA	NA	NA	NA	NA	NA	NA	NA	NA	NA	NA	NA	NA	NA	NA	NA
18	60846539	rs141530834	NA	NA	A	G	0.0009	-1.6674	2.1422	0.4364	NA	NA	NA	NA	NA	A	G	0.0009	0.0139	0.9475	NA	NA	NA	NA	NA	NA	NA	NA	NA	NA	NA	NA	NA	NA	NA	NA	NA	NA
18	60845486	rs568037402	NA	NA	A	G	0.0002	-1.6397	2.1078	0.4366	NA	NA	NA	NA	NA	NA	NA	NA	NA	NA	NA	NA	NA	NA	NA	NA	NA	NA	NA	NA	NA	NA	NA	NA	NA	NA	NA	NA
18	60062265	rs969937200	NA	NA	A	T	0.0016	-0.8835	1.1363	0.4368	NA	NA	NA	NA	NA	NA	NA	NA	NA	NA	NA	NA	NA	NA	NA	NA	NA	NA	NA	NA	NA	NA	NA	NA	NA	NA	NA	NA
18	60081587	rs76237501	NA	NA	T	G	0.997	-0.39	0.5016	0.4369	NA	NA	NA	NA	NA	T	G	0.9879	0.0108	0.7925	T	G	0.9827	-0.0682	0.0375	0.06894	NA	NA	NA	NA	NA	NA	NA	NA	NA	NA	NA	NA
18	60967198	rs186858328	NA	NA	C	G	0.9954	-1.7258	2.2205	0.437	NA	NA	NA	NA	NA	C	G	0.9972	0.1183	0.234	NA	NA	NA	NA	NA	NA	NA	NA	NA	NA	NA	NA	NA	NA	NA	NA	NA	NA
18	60112170	rs146578685	0	0.0001	T	C	0.0005	-1.2569	1.6176	0.4371	NA	NA	NA	NA	NA	NA	NA	NA	NA	NA	NA	NA	NA	NA	NA	NA	NA	NA	NA	NA	NA	NA	NA	NA	NA	NA	NA	NA
18	60317288	rs187885669	0.0005	0.001	A	G	0.9885	-0.1785	0.2298	0.4373	NA	NA	NA	NA	NA	NA	NA	NA	NA	NA	NA	NA	NA	NA	NA	NA	NA	NA	NA	NA	NA	NA	NA	NA	NA	NA	NA	NA
18	60711191	rs563247520	0	0.0001	T	C	0.0013	-1.2563	1.6188	0.4377	NA	NA	NA	NA	NA	NA	NA	NA	NA	NA	NA	NA	NA	NA	NA	NA	NA	NA	NA	NA	NA	NA	NA	NA	NA	NA	NA	NA
18	60838557	rs566559603	NA	NA	T	C	0.0005	-1.1781	1.5178	0.4377	NA	NA	NA	NA	NA	NA	NA	NA	NA	NA	NA	NA	NA	NA	NA	NA	NA	NA	NA	NA	NA	NA	NA	NA	NA	NA	NA	NA
18	60073163	rs996731517	NA	NA	A	G	0.9975	0.411	0.5296	0.4378	NA	NA	NA	NA	NA	NA	NA	NA	NA	NA	NA	NA	NA	NA	NA	NA	NA	NA	NA	NA	NA	NA	NA	NA	NA	NA	NA	NA
18	61101491	rs1413719824	NA	NA	A	G	0.0013	1.667	2.1504	0.4382	NA	NA	NA	NA	NA	NA	NA	NA	NA	NA	NA	NA	NA	NA	NA	NA	NA	NA	NA	NA	NA	NA	NA	NA	NA	NA	NA	NA
18	59876122	rs1004000094	NA	NA	A	T	0.9962	0.8363	1.0791	0.4383	NA	NA	NA	NA	NA	NA	NA	NA	NA	NA	NA	NA	NA	NA	NA	NA	NA	NA	NA	NA	NA	NA	NA	NA	NA	NA	NA	NA
18	60614655	rs542576774	NA	NA	A	G	0.9991	0.8226	1.0615	0.4383	NA	NA	NA	NA	NA	NA	NA	NA	NA	NA	NA	NA	NA	NA	NA	NA	NA	NA	NA	NA	NA	NA	NA	NA	NA	NA	NA	NA
18	61150933	rs546618653	NA	NA	T	C	0.0008	-1.6898	2.1803	0.4383	NA	NA	NA	NA	NA	NA	NA	NA	NA	NA	NA	NA	NA	NA	NA	NA	NA	NA	NA	NA	NA	NA	NA	NA	NA	NA	NA	NA
18	60210568	rs535586145	0	0.0001	A	G	0.9976	-1.0305	1.3298	0.4384	NA	NA	NA	NA	NA	NA	NA	NA	NA	NA	NA	NA	NA	NA	NA	NA	NA	NA	NA	NA	NA	NA	NA	NA	NA	NA	NA	NA
18	60752248	rs144114368	0	0.0001	C	G	0.9933	0.7495	0.9673	0.4384	NA	NA	NA	NA	NA	C	G	0.9871	0.0091	0.8167	C	G	0.9876	-0.0046	0.0448	0.9175	NA	NA	NA	NA	NA	NA	NA	NA	NA	NA	NA	NA
18	60241146	rs570302825	0.0002	0.0004	A	C	0.9987	-1.009	1.3028	0.4387	NA	NA	NA	NA	NA	NA	NA	NA	NA	NA	NA	NA	NA	NA	NA	NA	NA	NA	NA	NA	NA	NA	NA	NA	NA	NA	NA	NA
18	59998878	rs551483437	NA	NA	A	G	0.0009	-0.7475	0.9656	0.4388	NA	NA	NA	NA	NA	NA	NA	NA	NA	NA	NA	NA	NA	NA	NA	NA	NA	NA	NA	NA	NA	NA	NA	NA	NA	NA	NA	NA
18	60238515	rs552925479	0.0001	0.0002	A	G	0.0041	0.2812	0.3632	0.4388	NA	NA	NA	NA	NA	NA	NA	NA	NA	NA	NA	NA	NA	NA	NA	NA	NA	NA	NA	NA	NA	NA	NA	NA	NA	NA	NA	NA
18	60594623	rs76503827	0.0001	0.0001	A	C	0.0056	-0.2227	0.2877	0.4389	NA	NA	NA	NA	NA	A	C	0.0296	0.0245	0.3049	A	C	0.0272	0.0102	0.0217	0.6374	NA	NA	NA	NA	NA	NA	NA	NA	NA	NA	NA	NA
18	59702028	rs1242041625	NA	NA	A	G	0.001	1.6026	2.071	0.439	NA	NA	NA	NA	NA	NA	NA	NA	NA	NA	NA	NA	NA	NA	NA	NA	NA	NA	NA	NA	NA	NA	NA	NA	NA	NA	NA	NA
18	59777551	rs1469521448	NA	NA	A	G	0.001	1.6026	2.071	0.439	NA	NA	NA	NA	NA	NA	NA	NA	NA	NA	NA	NA	NA	NA	NA	NA	NA	NA	NA	NA	NA	NA	NA	NA	NA	NA	NA	NA
18	59837765	rs150480373	NA	NA	T	C	0.995	0.3768	0.4872	0.4393	NA	NA	NA	NA	NA	T	C	0.9829	-0.0188	0.5897	NA	NA	NA	NA	NA	NA	NA	NA	NA	NA	NA	NA	NA	NA	NA	NA	NA	NA
18	59919223	rs75431766	NA	NA	A	T	0.0003	1.4458	1.8695	0.4393	NA	NA	NA	NA	NA	NA	NA	NA	NA	NA	NA	NA	NA	NA	NA	NA	NA	NA	NA	NA	NA	NA	NA	NA	NA	NA	NA	NA
18	60266496	rs116183225	NA	NA	A	T	0.9993	-1.0601	1.3712	0.4394	NA	NA	NA	NA	NA	NA	NA	NA	NA	NA	NA	NA	NA	NA	NA	NA	NA	NA	NA	NA	NA	NA	NA	NA	NA	NA	NA	NA
18	59918929	rs543082361	NA	NA	A	C	0.0002	-1.6311	2.11	0.4395	NA	NA	NA	NA	NA	NA	NA	NA	NA	NA	NA	NA	NA	NA	NA	NA	NA	NA	NA	NA	NA	NA	NA	NA	NA	NA	NA	NA
18	60121255	rs185354901	0.0001	0.0002	C	G	0.9971	-0.3991	0.5162	0.4395	NA	NA	NA	NA	NA	NA	NA	NA	NA	NA	NA	NA	NA	NA	NA	NA	NA	NA	NA	NA	NA	NA	NA	NA	NA	NA	NA	NA
18	59765956	rs535589709	NA	NA	A	C	0.0002	-1.6382	2.1198	0.4396	NA	NA	NA	NA	NA	NA	NA	NA	NA	NA	NA	NA	NA	NA	NA	NA	NA	NA	NA	NA	NA	NA	NA	NA	NA	NA	NA	NA
18	60205105	rs190498690	0.0002	0.0004	A	G	0.9961	0.7253	0.9387	0.4397	NA	NA	NA	NA	NA	NA	NA	NA	NA	NA	NA	NA	NA	NA	NA	NA	NA	NA	NA	NA	NA	NA	NA	NA	NA	NA	NA	NA
18	61068843	rs1031078578	NA	NA	T	C	0.0046	1.6513	2.1373	0.4398	NA	NA	NA	NA	NA	NA	NA	NA	NA	NA	NA	NA	NA	NA	NA	NA	NA	NA	NA	NA	NA	NA	NA	NA	NA	NA	NA	NA
18	59734972	rs143231133	NA	NA	A	G	0.0017	1.377	1.7831	0.44	NA	NA	NA	NA	NA	A	G	0.0015	0.0324	0.7969	NA	NA	NA	NA	NA	NA	NA	NA	NA	NA	NA	NA	NA	NA	NA	NA	NA	NA
18	59741509	rs142309004	NA	NA	A	G	0.9983	-1.377	1.7831	0.44	NA	NA	NA	NA	NA	A	G	0.9984	-0.041	0.7387	NA	NA	NA	NA	NA	NA	NA	NA	NA	NA	NA	NA	NA	NA	NA	NA	NA	NA
18	60800973	rs187717486	NA	NA	C	G	0.9988	-0.859	1.1129	0.4402	NA	NA	NA	NA	NA	NA	NA	NA	NA	NA	NA	NA	NA	NA	NA	NA	NA	NA	NA	NA	NA	NA	NA	NA	NA	NA	NA	NA
18	59704802	rs899989069	NA	NA	A	G	0.0018	-0.4969	0.6439	0.4403	NA	NA	NA	NA	NA	NA	NA	NA	NA	NA	NA	NA	NA	NA	NA	NA	NA	NA	NA	NA	NA	NA	NA	NA	NA	NA	NA	NA
18	60451067	rs535485344	0	0.0001	A	T	0.9996	1.4475	1.8764	0.4405	NA	NA	NA	NA	NA	NA	NA	NA	NA	NA	NA	NA	NA	NA	NA	NA	NA	NA	NA	NA	NA	NA	NA	NA	NA	NA	NA	NA
18	60545027	rs34242560	0.0211	0.0002	T	C	0.0206	0.1042	0.1351	0.4408	NA	NA	NA	NA	NA	T	C	0.0968	-0.0466	0.000708	T	C	0.101	0.0089	0.0106	0.3978	NA	NA	NA	NA	NA	NA	NA	NA	NA	NA	NA	NA
18	59906842	rs554533275	NA	NA	A	G	0.0004	-1.3488	1.7502	0.4409	NA	NA	NA	NA	NA	A	G	0.0016	0.1337	0.2945	NA	NA	NA	NA	NA	NA	NA	NA	NA	NA	NA	NA	NA	NA	NA	NA	NA	NA
18	61129017	rs528987809	NA	NA	A	G	0.0008	-1.674	2.1727	0.441	NA	NA	NA	NA	NA	NA	NA	NA	NA	NA	NA	NA	NA	NA	NA	NA	NA	NA	NA	NA	NA	NA	NA	NA	NA	NA	NA	NA
18	60309688	rs574540930	NA	NA	A	G	0.9987	1.6004	2.0774	0.4411	NA	NA	NA	NA	NA	NA	NA	NA	NA	NA	NA	NA	NA	NA	NA	NA	NA	NA	NA	NA	NA	NA	NA	NA	NA	NA	NA	NA
18	60674716	rs74996275	0.0001	0.0026	A	G	0.9972	0.3431	0.4455	0.4412	NA	NA	NA	NA	NA	NA	NA	NA	NA	NA	NA	NA	NA	NA	NA	NA	NA	NA	NA	NA	NA	NA	NA	NA	NA	NA	NA	NA
18	59697752	rs183598050	NA	NA	A	G	0.0015	-0.5547	0.7204	0.4413	NA	NA	NA	NA	NA	NA	NA	NA	NA	NA	NA	NA	NA	NA	NA	NA	NA	NA	NA	NA	NA	NA	NA	NA	NA	NA	NA	NA
18	59795217	rs80219765	NA	NA	A	G	0.9956	-0.2656	0.345	0.4414	NA	NA	NA	NA	NA	A	G	0.9928	-0.0866	0.2551	NA	NA	NA	NA	NA	NA	NA	NA	NA	NA	NA	NA	NA	NA	NA	NA	NA	NA
18	59796072	rs78345593	NA	NA	A	T	0.0044	0.2656	0.345	0.4414	NA	NA	NA	NA	NA	A	T	0.0072	0.0867	0.2547	NA	NA	NA	NA	NA	NA	NA	NA	NA	NA	NA	NA	NA	NA	NA	NA	NA	NA
18	61170149	rs8084462	NA	NA	T	C	0.4549	-0.0287	0.0373	0.4415	T	C	0.4414	0.0223	0.447	T	C	0.6308	0.0074	0.3862	T	C	0.6306	-0.0003	0.007	0.9624	NA	NA	NA	NA	NA	NA	NA	NA	NA	NA	NA	NA
18	59998234	rs146646555	NA	NA	T	C	0.9918	0.184	0.2391	0.4416	NA	NA	NA	NA	NA	T	C	0.9792	-0.0067	0.817	T	C	0.9541	-0.0153	0.0198	0.4407	NA	NA	NA	NA	NA	NA	NA	NA	NA	NA	NA	NA
18	59998235	rs139980182	NA	NA	A	G	0.0082	-0.184	0.2391	0.4416	NA	NA	NA	NA	NA	A	G	0.0208	0.0066	0.8183	A	G	0.0454	0.0033	0.0196	0.8682	NA	NA	NA	NA	NA	NA	NA	NA	NA	NA	NA	NA
18	60005223	rs180809343	NA	NA	A	T	0.9986	-1.2831	1.6677	0.4417	NA	NA	NA	NA	NA	A	T	0.996	-0.0726	0.3079	NA	NA	NA	NA	NA	NA	NA	NA	NA	NA	NA	NA	NA	NA	NA	NA	NA	NA
18	60272967	rs545824480	0	0.0001	A	G	0.0017	-0.528	0.6863	0.4417	NA	NA	NA	NA	NA	NA	NA	NA	NA	NA	NA	NA	NA	NA	NA	NA	NA	NA	NA	NA	NA	NA	NA	NA	NA	NA	NA	NA
18	60175781	rs562396329	NA	NA	A	C	0.0019	-1.1334	1.4735	0.4418	NA	NA	NA	NA	NA	NA	NA	NA	NA	NA	NA	NA	NA	NA	NA	NA	NA	NA	NA	NA	NA	NA	NA	NA	NA	NA	NA	NA
18	60468193	rs563393654	0	0.0001	A	G	0.9993	1.0593	1.3774	0.4419	NA	NA	NA	NA	NA	NA	NA	NA	NA	NA	NA	NA	NA	NA	NA	NA	NA	NA	NA	NA	NA	NA	NA	NA	NA	NA	NA	NA
18	60474577	rs531488930	0	0.0001	C	G	0.9993	1.0593	1.3774	0.4419	NA	NA	NA	NA	NA	NA	NA	NA	NA	NA	NA	NA	NA	NA	NA	NA	NA	NA	NA	NA	NA	NA	NA	NA	NA	NA	NA	NA
18	60500549	rs1034385866	NA	NA	T	C	0.0005	-1.3281	1.7271	0.4419	NA	NA	NA	NA	NA	NA	NA	NA	NA	NA	NA	NA	NA	NA	NA	NA	NA	NA	NA	NA	NA	NA	NA	NA	NA	NA	NA	NA
18	60053635	rs12721434	NA	NA	T	C	0.0005	-1.445	1.8794	0.442	NA	NA	NA	NA	NA	T	C	0.0042	-0.1147	0.1155	NA	NA	NA	NA	NA	NA	NA	NA	NA	NA	NA	NA	NA	NA	NA	NA	NA	NA
18	59873894	rs549224854	NA	NA	T	C	0.0015	-0.9096	1.1833	0.4421	NA	NA	NA	NA	NA	NA	NA	NA	NA	NA	NA	NA	NA	NA	NA	NA	NA	NA	NA	NA	NA	NA	NA	NA	NA	NA	NA	NA
18	59872097	rs78929740	NA	NA	T	C	0.9989	-1.5134	1.9698	0.4423	NA	NA	NA	NA	NA	NA	NA	NA	NA	NA	NA	NA	NA	NA	NA	NA	NA	NA	NA	NA	NA	NA	NA	NA	NA	NA	NA	NA
18	59955936	rs138135371	NA	NA	A	C	0.0013	0.9573	1.2461	0.4423	NA	NA	NA	NA	NA	NA	NA	NA	NA	NA	NA	NA	NA	NA	NA	NA	NA	NA	NA	NA	NA	NA	NA	NA	NA	NA	NA	NA
18	61088310	rs34966029	NA	NA	A	C	0.9945	0.244	0.3176	0.4423	NA	NA	NA	NA	NA	A	C	0.9701	0.0451	0.07153	A	C	0.9683	-0.0132	0.0236	0.5753	NA	NA	NA	NA	NA	NA	NA	NA	NA	NA	NA	NA
18	60055290	rs79199514	NA	NA	A	G	0.0008	-1.7034	2.2175	0.4424	NA	NA	NA	NA	NA	NA	NA	NA	NA	NA	NA	NA	NA	NA	NA	NA	NA	NA	NA	NA	NA	NA	NA	NA	NA	NA	NA	NA
18	60582301	rs182243606	NA	NA	T	C	0.9987	0.6319	0.8228	0.4425	NA	NA	NA	NA	NA	T	C	0.996	-0.0914	0.1933	NA	NA	NA	NA	NA	NA	NA	NA	NA	NA	NA	NA	NA	NA	NA	NA	NA	NA
18	61055140	rs572937476	NA	NA	T	C	0.9998	1.6172	2.1063	0.4426	NA	NA	NA	NA	NA	NA	NA	NA	NA	NA	NA	NA	NA	NA	NA	NA	NA	NA	NA	NA	NA	NA	NA	NA	NA	NA	NA	NA
18	61110774	rs187166892	NA	NA	T	G	0.9978	1.3119	1.7089	0.4427	NA	NA	NA	NA	NA	T	G	0.9974	-0.1089	0.2475	NA	NA	NA	NA	NA	NA	NA	NA	NA	NA	NA	NA	NA	NA	NA	NA	NA	NA
18	61057818	rs183983701	NA	NA	A	C	0.9988	-0.6216	0.8109	0.4433	NA	NA	NA	NA	NA	A	C	0.994	0.1177	0.05119	NA	NA	NA	NA	NA	NA	NA	NA	NA	NA	NA	NA	NA	NA	NA	NA	NA	NA
18	61067123	rs543103683	NA	NA	A	G	0.0017	1.4755	1.9259	0.4436	NA	NA	NA	NA	NA	NA	NA	NA	NA	NA	NA	NA	NA	NA	NA	NA	NA	NA	NA	NA	NA	NA	NA	NA	NA	NA	NA	NA
18	60553526	rs953736696	NA	NA	T	C	0.9993	1.6522	2.1578	0.4439	NA	NA	NA	NA	NA	NA	NA	NA	NA	NA	NA	NA	NA	NA	NA	NA	NA	NA	NA	NA	NA	NA	NA	NA	NA	NA	NA	NA
18	60667583	rs566298003	NA	NA	T	C	0.0011	-0.8108	1.0593	0.4441	NA	NA	NA	NA	NA	NA	NA	NA	NA	NA	NA	NA	NA	NA	NA	NA	NA	NA	NA	NA	NA	NA	NA	NA	NA	NA	NA	NA
18	60423035	rs183669994	NA	NA	A	T	0.0008	-1.7101	2.2357	0.4443	NA	NA	NA	NA	NA	A	T	0.0005	-0.0324	0.8837	NA	NA	NA	NA	NA	NA	NA	NA	NA	NA	NA	NA	NA	NA	NA	NA	NA	NA
18	60096312	rs535061108	NA	NA	T	C	0.0029	-0.4272	0.5592	0.4449	NA	NA	NA	NA	NA	NA	NA	NA	NA	NA	NA	NA	NA	NA	NA	NA	NA	NA	NA	NA	NA	NA	NA	NA	NA	NA	NA	NA
18	60097218	rs549852599	NA	NA	A	G	0.9971	0.4272	0.5592	0.4449	NA	NA	NA	NA	NA	NA	NA	NA	NA	NA	NA	NA	NA	NA	NA	NA	NA	NA	NA	NA	NA	NA	NA	NA	NA	NA	NA	NA
18	60358768	rs550239683	0	0.0106	A	G	0.0005	-1.2761	1.6704	0.4449	NA	NA	NA	NA	NA	NA	NA	NA	NA	NA	NA	NA	NA	NA	NA	NA	NA	NA	NA	NA	NA	NA	NA	NA	NA	NA	NA	NA
18	59786404	rs573164860	NA	NA	A	G	0.0002	-1.6157	2.1155	0.445	NA	NA	NA	NA	NA	A	G	0.0017	0.0223	0.8459	NA	NA	NA	NA	NA	NA	NA	NA	NA	NA	NA	NA	NA	NA	NA	NA	NA	NA
18	60293087	rs193174279	NA	NA	T	C	0.0008	-1.0022	1.3137	0.4455	NA	NA	NA	NA	NA	T	C	0.0057	0.0136	0.8265	NA	NA	NA	NA	NA	NA	NA	NA	NA	NA	NA	NA	NA	NA	NA	NA	NA	NA
18	60342367	rs982245027	NA	NA	T	C	0.0006	-1.4231	1.8654	0.4455	NA	NA	NA	NA	NA	NA	NA	NA	NA	NA	NA	NA	NA	NA	NA	NA	NA	NA	NA	NA	NA	NA	NA	NA	NA	NA	NA	NA
18	60941228	rs369936983	NA	NA	T	C	0.0012	-1.25	1.6404	0.4461	NA	NA	NA	NA	NA	NA	NA	NA	NA	NA	NA	NA	NA	NA	NA	NA	NA	NA	NA	NA	NA	NA	NA	NA	NA	NA	NA	NA
18	60373155	rs568098141	NA	NA	T	C	0.0009	-1.6203	2.1278	0.4464	NA	NA	NA	NA	NA	NA	NA	NA	NA	NA	NA	NA	NA	NA	NA	NA	NA	NA	NA	NA	NA	NA	NA	NA	NA	NA	NA	NA
18	60124970	rs151136199	0.0451	0.0001	A	G	0.0049	-0.2547	0.3345	0.4465	NA	NA	NA	NA	NA	A	G	0.0232	0.0019	0.9444	A	G	0.0365	0.0314	0.0196	0.1096	NA	NA	NA	NA	NA	NA	NA	NA	NA	NA	NA	NA
18	59954259	rs544436131	NA	NA	T	C	0.9987	0.5323	0.6996	0.4467	NA	NA	NA	NA	NA	NA	NA	NA	NA	NA	NA	NA	NA	NA	NA	NA	NA	NA	NA	NA	NA	NA	NA	NA	NA	NA	NA	NA
18	60738768	rs935586435	NA	NA	A	G	0.0004	-1.2727	1.6736	0.447	NA	NA	NA	NA	NA	NA	NA	NA	NA	NA	NA	NA	NA	NA	NA	NA	NA	NA	NA	NA	NA	NA	NA	NA	NA	NA	NA	NA
18	61033832	rs529924370	NA	NA	T	C	0.0014	0.7011	0.9221	0.4471	NA	NA	NA	NA	NA	NA	NA	NA	NA	NA	NA	NA	NA	NA	NA	NA	NA	NA	NA	NA	NA	NA	NA	NA	NA	NA	NA	NA
18	61034218	rs371205204	NA	NA	C	G	0.0014	0.7011	0.9221	0.4471	NA	NA	NA	NA	NA	NA	NA	NA	NA	NA	NA	NA	NA	NA	NA	NA	NA	NA	NA	NA	NA	NA	NA	NA	NA	NA	NA	NA
18	61125462	rs747938095	NA	NA	A	G	0.0043	0.355	0.4672	0.4473	NA	NA	NA	NA	NA	NA	NA	NA	NA	NA	NA	NA	NA	NA	NA	NA	NA	NA	NA	NA	NA	NA	NA	NA	NA	NA	NA	NA
18	61105027	rs111420517	NA	NA	T	C	0.0088	-0.218	0.2869	0.4474	NA	NA	NA	NA	NA	T	C	0.0399	0.023	0.2807	T	C	0.0361	-0.0033	0.0192	0.8644	NA	NA	NA	NA	NA	NA	NA	NA	NA	NA	NA	NA
18	60408359	rs571170705	NA	NA	A	C	0.0021	-1.5781	2.0776	0.4475	NA	NA	NA	NA	NA	NA	NA	NA	NA	NA	NA	NA	NA	NA	NA	NA	NA	NA	NA	NA	NA	NA	NA	NA	NA	NA	NA	NA
18	60005271	rs117497891	NA	NA	A	G	0.0027	-0.3624	0.4772	0.4476	NA	NA	NA	NA	NA	NA	NA	NA	NA	NA	NA	NA	NA	NA	NA	NA	NA	NA	NA	NA	NA	NA	NA	NA	NA	NA	NA	NA
18	59835379	rs906163824	NA	NA	T	C	0.9983	1.4094	1.8562	0.4477	NA	NA	NA	NA	NA	NA	NA	NA	NA	NA	NA	NA	NA	NA	NA	NA	NA	NA	NA	NA	NA	NA	NA	NA	NA	NA	NA	NA
18	60069527	rs539064636	NA	NA	A	G	0.999	-1.6869	2.222	0.4477	NA	NA	NA	NA	NA	NA	NA	NA	NA	NA	NA	NA	NA	NA	NA	NA	NA	NA	NA	NA	NA	NA	NA	NA	NA	NA	NA	NA
18	60704623	rs550411952	0.0001	0.0002	A	G	0.9967	0.3063	0.4034	0.4477	NA	NA	NA	NA	NA	NA	NA	NA	NA	NA	NA	NA	NA	NA	NA	NA	NA	NA	NA	NA	NA	NA	NA	NA	NA	NA	NA	NA
18	59792348	rs62095336	NA	NA	T	C	0.827	0.04	0.0527	0.4478	C	T	0.1549	-0.0125	0.7819	NA	NA	NA	NA	NA	NA	NA	NA	NA	NA	NA	NA	NA	NA	NA	NA	NA	NA	NA	NA	NA	NA	NA
18	59911076	rs535474136	NA	NA	T	C	0.0014	-1.2443	1.6398	0.448	NA	NA	NA	NA	NA	NA	NA	NA	NA	NA	NA	NA	NA	NA	NA	NA	NA	NA	NA	NA	NA	NA	NA	NA	NA	NA	NA	NA
18	61161453	rs947428471	NA	NA	A	G	0.0023	-0.5027	0.6625	0.448	NA	NA	NA	NA	NA	NA	NA	NA	NA	NA	NA	NA	NA	NA	NA	NA	NA	NA	NA	NA	NA	NA	NA	NA	NA	NA	NA	NA
18	60108250	rs183373860	NA	NA	T	C	0.0015	-1.2462	1.6431	0.4482	NA	NA	NA	NA	NA	T	C	0.005	-0.1067	0.09616	NA	NA	NA	NA	NA	NA	NA	NA	NA	NA	NA	NA	NA	NA	NA	NA	NA	NA
18	60221109	rs547971757	0	0.0001	A	G	0.9988	0.6199	0.8176	0.4484	NA	NA	NA	NA	NA	NA	NA	NA	NA	NA	NA	NA	NA	NA	NA	NA	NA	NA	NA	NA	NA	NA	NA	NA	NA	NA	NA	NA
18	60813546	rs4987817	0.0001	0.0001	A	G	0.0063	0.2715	0.3582	0.4484	NA	NA	NA	NA	NA	A	G	0.0186	0.0106	0.7436	A	G	0.0207	0.0639	0.034	0.05978	NA	NA	NA	NA	NA	NA	NA	NA	NA	NA	NA	NA
18	61066002	rs375086323	NA	NA	A	G	0.9981	1.3605	1.7966	0.4489	NA	NA	NA	NA	NA	NA	NA	NA	NA	NA	NA	NA	NA	NA	NA	NA	NA	NA	NA	NA	NA	NA	NA	NA	NA	NA	NA	NA
18	60082638	rs544103001	NA	NA	A	G	0.9997	-1.432	1.8914	0.449	NA	NA	NA	NA	NA	NA	NA	NA	NA	NA	NA	NA	NA	NA	NA	NA	NA	NA	NA	NA	NA	NA	NA	NA	NA	NA	NA	NA
18	60988308	rs553627745	NA	NA	C	G	0.9987	-0.7701	1.0173	0.449	NA	NA	NA	NA	NA	NA	NA	NA	NA	NA	NA	NA	NA	NA	NA	NA	NA	NA	NA	NA	NA	NA	NA	NA	NA	NA	NA	NA
18	59927957	rs75497139	NA	NA	A	C	0.9965	0.372	0.4915	0.4492	NA	NA	NA	NA	NA	A	C	0.992	-0.034	0.4821	NA	NA	NA	NA	NA	NA	NA	NA	NA	NA	NA	NA	NA	NA	NA	NA	NA	NA
18	60120341	rs141310247	NA	NA	T	C	0.0014	0.6772	0.8948	0.4492	NA	NA	NA	NA	NA	T	C	0.0057	-0.0129	0.8354	NA	NA	NA	NA	NA	NA	NA	NA	NA	NA	NA	NA	NA	NA	NA	NA	NA	NA
18	60967912	rs570972289	NA	NA	T	C	0.9986	1.3751	1.8172	0.4492	NA	NA	NA	NA	NA	NA	NA	NA	NA	NA	NA	NA	NA	NA	NA	NA	NA	NA	NA	NA	NA	NA	NA	NA	NA	NA	NA	NA
18	59788394	rs536682116	NA	NA	T	C	0.0013	0.939	1.241	0.4493	NA	NA	NA	NA	NA	NA	NA	NA	NA	NA	NA	NA	NA	NA	NA	NA	NA	NA	NA	NA	NA	NA	NA	NA	NA	NA	NA	NA
18	60429439	rs547071627	NA	NA	A	T	0.9998	1.5811	2.0902	0.4494	NA	NA	NA	NA	NA	A	T	0.9992	-0.2969	0.1945	NA	NA	NA	NA	NA	NA	NA	NA	NA	NA	NA	NA	NA	NA	NA	NA	NA	NA
18	59709122	rs868398250	NA	NA	A	T	0.9978	1.361	1.7997	0.4495	NA	NA	NA	NA	NA	NA	NA	NA	NA	NA	NA	NA	NA	NA	NA	NA	NA	NA	NA	NA	NA	NA	NA	NA	NA	NA	NA	NA
18	60205755	rs181251729	NA	NA	T	C	0.0026	-0.8554	1.1317	0.4497	NA	NA	NA	NA	NA	T	C	0.0048	0.1	0.1326	NA	NA	NA	NA	NA	NA	NA	NA	NA	NA	NA	NA	NA	NA	NA	NA	NA	NA
18	59760385	rs1347588289	NA	NA	A	G	0.0017	1.3357	1.7677	0.4499	NA	NA	NA	NA	NA	NA	NA	NA	NA	NA	NA	NA	NA	NA	NA	NA	NA	NA	NA	NA	NA	NA	NA	NA	NA	NA	NA	NA
18	59826378	rs560301855	NA	NA	A	G	0.0017	1.3357	1.7677	0.4499	NA	NA	NA	NA	NA	A	G	0.0009	0.0716	0.6913	NA	NA	NA	NA	NA	NA	NA	NA	NA	NA	NA	NA	NA	NA	NA	NA	NA	NA
18	60550287	rs144205469	NA	NA	A	G	0.0004	-1.3645	1.8071	0.4502	NA	NA	NA	NA	NA	NA	NA	NA	NA	NA	NA	NA	NA	NA	NA	NA	NA	NA	NA	NA	NA	NA	NA	NA	NA	NA	NA	NA
18	60323049	rs78426010	NA	NA	A	G	0.0029	-0.6116	0.8103	0.4504	NA	NA	NA	NA	NA	A	G	0.0086	-0.0304	0.5131	NA	NA	NA	NA	NA	NA	NA	NA	NA	NA	NA	NA	NA	NA	NA	NA	NA	NA
18	59829383	rs111969374	NA	NA	A	G	0.0016	0.8379	1.1104	0.4505	NA	NA	NA	NA	NA	NA	NA	NA	NA	NA	NA	NA	NA	NA	NA	NA	NA	NA	NA	NA	NA	NA	NA	NA	NA	NA	NA	NA
18	60061312	rs150860908	NA	NA	T	C	0.0042	-0.6218	0.8243	0.4506	NA	NA	NA	NA	NA	NA	NA	NA	NA	NA	NA	NA	NA	NA	NA	NA	NA	NA	NA	NA	NA	NA	NA	NA	NA	NA	NA	NA
18	60356199	rs77696244	NA	NA	T	C	0.003	-0.6114	0.8104	0.4506	NA	NA	NA	NA	NA	T	C	0.0089	-0.0458	0.3193	NA	NA	NA	NA	NA	NA	NA	NA	NA	NA	NA	NA	NA	NA	NA	NA	NA	NA
18	60357766	rs117479252	NA	NA	A	G	0.003	-0.6114	0.8104	0.4506	NA	NA	NA	NA	NA	A	G	0.0089	-0.0508	0.269	NA	NA	NA	NA	NA	NA	NA	NA	NA	NA	NA	NA	NA	NA	NA	NA	NA	NA
18	59703342	rs551257477	NA	NA	C	G	0.9986	1.2434	1.6498	0.451	NA	NA	NA	NA	NA	NA	NA	NA	NA	NA	NA	NA	NA	NA	NA	NA	NA	NA	NA	NA	NA	NA	NA	NA	NA	NA	NA	NA
18	59815246	rs368666266	NA	NA	T	C	0.9995	-1.2688	1.6831	0.451	NA	NA	NA	NA	NA	NA	NA	NA	NA	NA	NA	NA	NA	NA	NA	NA	NA	NA	NA	NA	NA	NA	NA	NA	NA	NA	NA	NA
18	60282019	rs76200672	0.0001	0.0132	T	C	0.0013	0.8774	1.1655	0.4516	NA	NA	NA	NA	NA	NA	NA	NA	NA	NA	NA	NA	NA	NA	NA	NA	NA	NA	NA	NA	NA	NA	NA	NA	NA	NA	NA	NA
18	60360637	rs148340415	0	0.0001	T	C	0.9973	-0.4317	0.5735	0.4516	NA	NA	NA	NA	NA	T	C	0.9864	0.0007	0.984	NA	NA	NA	NA	NA	NA	NA	NA	NA	NA	NA	NA	NA	NA	NA	NA	NA	NA
18	60170908	rs181172181	NA	NA	T	C	0.0014	-1.1592	1.5408	0.4518	NA	NA	NA	NA	NA	T	C	0.009	-0.1397	0.004659	NA	NA	NA	NA	NA	NA	NA	NA	NA	NA	NA	NA	NA	NA	NA	NA	NA	NA
18	60756126	rs79273033	NA	NA	T	C	0.001	1.4632	1.9454	0.4519	NA	NA	NA	NA	NA	T	C	0.0031	0.0734	0.4086	NA	NA	NA	NA	NA	NA	NA	NA	NA	NA	NA	NA	NA	NA	NA	NA	NA	NA
18	59725092	rs546792241	NA	NA	C	G	0.9992	1.66	2.2077	0.4521	NA	NA	NA	NA	NA	NA	NA	NA	NA	NA	NA	NA	NA	NA	NA	NA	NA	NA	NA	NA	NA	NA	NA	NA	NA	NA	NA	NA
18	59833222	rs574697137	NA	NA	A	G	0.9992	1.66	2.2077	0.4521	NA	NA	NA	NA	NA	NA	NA	NA	NA	NA	NA	NA	NA	NA	NA	NA	NA	NA	NA	NA	NA	NA	NA	NA	NA	NA	NA	NA
18	60382621	rs372201835	NA	NA	T	C	0.9992	1.6601	2.2077	0.4521	NA	NA	NA	NA	NA	NA	NA	NA	NA	NA	NA	NA	NA	NA	NA	NA	NA	NA	NA	NA	NA	NA	NA	NA	NA	NA	NA	NA
18	60690139	rs574753422	0	0.0001	T	C	0.9983	1.4015	1.8642	0.4522	NA	NA	NA	NA	NA	NA	NA	NA	NA	NA	NA	NA	NA	NA	NA	NA	NA	NA	NA	NA	NA	NA	NA	NA	NA	NA	NA	NA
18	60572966	rs118048185	0	0.0001	T	C	0.0013	-1.2237	1.628	0.4523	NA	NA	NA	NA	NA	T	C	0.0027	0.0502	0.563	NA	NA	NA	NA	NA	NA	NA	NA	NA	NA	NA	NA	NA	NA	NA	NA	NA	NA
18	60013694	rs1230623115	NA	NA	T	C	0.0004	-1.505	2.0029	0.4524	NA	NA	NA	NA	NA	NA	NA	NA	NA	NA	NA	NA	NA	NA	NA	NA	NA	NA	NA	NA	NA	NA	NA	NA	NA	NA	NA	NA
18	60334113	rs760152951	NA	NA	A	G	0.0019	-0.886	1.1793	0.4524	NA	NA	NA	NA	NA	NA	NA	NA	NA	NA	NA	NA	NA	NA	NA	NA	NA	NA	NA	NA	NA	NA	NA	NA	NA	NA	NA	NA
18	60756423	rs571379298	0.0001	0.0001	T	C	0.0006	-1.6357	2.1769	0.4524	NA	NA	NA	NA	NA	NA	NA	NA	NA	NA	NA	NA	NA	NA	NA	NA	NA	NA	NA	NA	NA	NA	NA	NA	NA	NA	NA	NA
18	61177069	rs113654806	NA	NA	A	G	0.037	-0.085	0.1131	0.4524	A	G	0.042	-0.009	0.9252	A	G	0.1961	-0.0155	0.152	A	G	0.2075	-0.0075	0.0094	0.4288	NA	NA	NA	NA	NA	NA	NA	NA	NA	NA	NA	NA
18	60036135	rs182849554	NA	NA	T	C	0.9981	-0.5093	0.6782	0.4527	NA	NA	NA	NA	NA	NA	NA	NA	NA	NA	NA	NA	NA	NA	NA	NA	NA	NA	NA	NA	NA	NA	NA	NA	NA	NA	NA	NA
18	60318123	rs1307423888	NA	NA	C	G	0.0006	-1.6385	2.1823	0.4528	NA	NA	NA	NA	NA	NA	NA	NA	NA	NA	NA	NA	NA	NA	NA	NA	NA	NA	NA	NA	NA	NA	NA	NA	NA	NA	NA	NA
18	60992391	rs76172320	NA	NA	T	C	0.9974	-0.5073	0.6757	0.4528	NA	NA	NA	NA	NA	T	C	0.9991	-0.1985	0.3592	NA	NA	NA	NA	NA	NA	NA	NA	NA	NA	NA	NA	NA	NA	NA	NA	NA	NA
18	61034574	rs553411040	NA	NA	T	C	0.0016	0.7068	0.9422	0.4531	NA	NA	NA	NA	NA	T	C	0.0068	-0.0465	0.4458	NA	NA	NA	NA	NA	NA	NA	NA	NA	NA	NA	NA	NA	NA	NA	NA	NA	NA
18	60721094	rs1437427717	NA	NA	T	C	0.9996	-1.4084	1.8775	0.4532	NA	NA	NA	NA	NA	NA	NA	NA	NA	NA	NA	NA	NA	NA	NA	NA	NA	NA	NA	NA	NA	NA	NA	NA	NA	NA	NA	NA
18	60159595	rs1014751344	NA	NA	A	C	0.9997	-1.4989	1.9993	0.4534	NA	NA	NA	NA	NA	NA	NA	NA	NA	NA	NA	NA	NA	NA	NA	NA	NA	NA	NA	NA	NA	NA	NA	NA	NA	NA	NA	NA
18	60285739	rs1464866721	NA	NA	T	C	0.0013	1.6575	2.2107	0.4534	NA	NA	NA	NA	NA	NA	NA	NA	NA	NA	NA	NA	NA	NA	NA	NA	NA	NA	NA	NA	NA	NA	NA	NA	NA	NA	NA	NA
18	59818096	rs577936462	NA	NA	A	G	0.0015	-1.2077	1.6114	0.4536	NA	NA	NA	NA	NA	NA	NA	NA	NA	NA	NA	NA	NA	NA	NA	NA	NA	NA	NA	NA	NA	NA	NA	NA	NA	NA	NA	NA
18	60180847	rs185754626	0	0.0001	A	G	0.9993	-1.1152	1.4881	0.4536	NA	NA	NA	NA	NA	A	G	0.9888	0.0739	0.07674	A	G	0.982	0.0062	0.0349	0.8601	NA	NA	NA	NA	NA	NA	NA	NA	NA	NA	NA	NA
18	59993349	rs117743010	NA	NA	C	G	0.999	0.7066	0.943	0.4537	NA	NA	NA	NA	NA	C	G	0.9967	0.0711	0.3389	NA	NA	NA	NA	NA	NA	NA	NA	NA	NA	NA	NA	NA	NA	NA	NA	NA	NA
18	59986591	rs545870175	NA	NA	A	T	0.9974	0.7203	0.9621	0.4541	NA	NA	NA	NA	NA	A	T	0.9972	0.0836	0.4782	NA	NA	NA	NA	NA	NA	NA	NA	NA	NA	NA	NA	NA	NA	NA	NA	NA	NA
18	60082429	rs533669762	NA	NA	A	G	0.9992	-0.8131	1.0861	0.4541	NA	NA	NA	NA	NA	A	G	0.9963	-0.084	0.3592	NA	NA	NA	NA	NA	NA	NA	NA	NA	NA	NA	NA	NA	NA	NA	NA	NA	NA
18	60952183	rs118026291	NA	NA	A	G	0.003	-1.0814	1.4452	0.4543	NA	NA	NA	NA	NA	A	G	0.0087	-0.0405	0.4717	NA	NA	NA	NA	NA	NA	NA	NA	NA	NA	NA	NA	NA	NA	NA	NA	NA	NA
18	60722756	rs117521417	0	0.0001	T	C	0.0037	-0.3522	0.4712	0.4548	NA	NA	NA	NA	NA	T	C	0.0133	0.0016	0.9651	T	C	0.014	0.0603	0.0356	0.09046	NA	NA	NA	NA	NA	NA	NA	NA	NA	NA	NA	NA
18	59917581	rs151108308	NA	NA	C	G	0.0022	-0.4315	0.5774	0.4549	NA	NA	NA	NA	NA	NA	NA	NA	NA	NA	NA	NA	NA	NA	NA	NA	NA	NA	NA	NA	NA	NA	NA	NA	NA	NA	NA	NA
18	59775163	rs143672827	NA	NA	A	G	0.9991	-0.8323	1.1141	0.455	NA	NA	NA	NA	NA	A	G	0.997	0.1472	0.07309	NA	NA	NA	NA	NA	NA	NA	NA	NA	NA	NA	NA	NA	NA	NA	NA	NA	NA
18	60885291	rs75425536	0.0001	0.0001	C	G	0.0071	-0.2219	0.2971	0.455	NA	NA	NA	NA	NA	C	G	0.0343	-0.0216	0.343	C	G	0.0392	0.0167	0.0178	0.348	NA	NA	NA	NA	NA	NA	NA	NA	NA	NA	NA	NA
18	60886937	rs74907094	0.0001	0.0001	T	C	0.9929	0.2219	0.2971	0.455	NA	NA	NA	NA	NA	T	C	0.9655	0.0205	0.3667	T	C	0.9611	-0.0142	0.0179	0.4299	NA	NA	NA	NA	NA	NA	NA	NA	NA	NA	NA	NA
18	60886962	rs118012619	0.0001	0.0001	A	G	0.0071	-0.2219	0.2971	0.455	NA	NA	NA	NA	NA	A	G	0.0344	-0.0206	0.3652	A	G	0.039	0.0142	0.0179	0.4261	NA	NA	NA	NA	NA	NA	NA	NA	NA	NA	NA	NA
18	60915657	rs75930825	NA	NA	A	T	0.9928	-1.7032	2.2809	0.4552	NA	NA	NA	NA	NA	A	T	0.9905	-0.021	0.6419	NA	NA	NA	NA	NA	NA	NA	NA	NA	NA	NA	NA	NA	NA	NA	NA	NA	NA
18	60888801	rs72943089	0.0034	0.0003	A	G	0.032	-0.1057	0.1415	0.4553	NA	NA	NA	NA	NA	A	G	0.166	0.0157	0.2146	A	G	0.1913	-0.0249	0.0104	0.01609	NA	NA	NA	NA	NA	NA	NA	NA	NA	NA	NA	NA
18	60798623	rs1208338390	NA	NA	A	G	0.9995	1.2812	1.7166	0.4555	NA	NA	NA	NA	NA	NA	NA	NA	NA	NA	NA	NA	NA	NA	NA	NA	NA	NA	NA	NA	NA	NA	NA	NA	NA	NA	NA	NA
18	60943727	rs544327194	NA	NA	A	C	0.0008	-1.6469	2.2094	0.456	NA	NA	NA	NA	NA	NA	NA	NA	NA	NA	NA	NA	NA	NA	NA	NA	NA	NA	NA	NA	NA	NA	NA	NA	NA	NA	NA	NA
18	60096670	rs28409087	NA	NA	T	C	0.0114	-1.8426	2.4726	0.4561	NA	NA	NA	NA	NA	NA	NA	NA	NA	NA	NA	NA	NA	NA	NA	NA	NA	NA	NA	NA	NA	NA	NA	NA	NA	NA	NA	NA
18	60099545	rs28377503	NA	NA	T	C	0.9886	1.8426	2.4726	0.4561	NA	NA	NA	NA	NA	NA	NA	NA	NA	NA	NA	NA	NA	NA	NA	NA	NA	NA	NA	NA	NA	NA	NA	NA	NA	NA	NA	NA
18	60101014	rs554207586	0	0.0001	T	C	0.9886	1.8426	2.4726	0.4561	NA	NA	NA	NA	NA	NA	NA	NA	NA	NA	NA	NA	NA	NA	NA	NA	NA	NA	NA	NA	NA	NA	NA	NA	NA	NA	NA	NA
18	60213795	rs558947510	NA	NA	A	G	0.0004	1.352	1.8148	0.4563	NA	NA	NA	NA	NA	A	G	0.0003	-0.266	0.407	NA	NA	NA	NA	NA	NA	NA	NA	NA	NA	NA	NA	NA	NA	NA	NA	NA	NA
18	60227483	rs79047238	0.0451	0.0001	A	G	0.0053	-0.2587	0.3473	0.4563	NA	NA	NA	NA	NA	A	G	0.0196	0.0078	0.7958	A	G	0.0231	-0.0127	0.0242	0.5985	NA	NA	NA	NA	NA	NA	NA	NA	NA	NA	NA	NA
18	60367297	rs914481067	NA	NA	T	C	0.9971	0.8131	1.0915	0.4563	NA	NA	NA	NA	NA	NA	NA	NA	NA	NA	NA	NA	NA	NA	NA	NA	NA	NA	NA	NA	NA	NA	NA	NA	NA	NA	NA	NA
18	61145688	rs147646231	NA	NA	T	C	0.9972	1.4231	1.911	0.4564	NA	NA	NA	NA	NA	NA	NA	NA	NA	NA	NA	NA	NA	NA	NA	NA	NA	NA	NA	NA	NA	NA	NA	NA	NA	NA	NA	NA
18	60085383	rs116034208	NA	NA	A	T	0.9983	1.528	2.0519	0.4565	NA	NA	NA	NA	NA	NA	NA	NA	NA	NA	NA	NA	NA	NA	NA	NA	NA	NA	NA	NA	NA	NA	NA	NA	NA	NA	NA	NA
18	60252102	rs143984699	0.0002	0.0004	T	C	0.9975	-0.725	0.9738	0.4566	NA	NA	NA	NA	NA	NA	NA	NA	NA	NA	NA	NA	NA	NA	NA	NA	NA	NA	NA	NA	NA	NA	NA	NA	NA	NA	NA	NA
18	60366680	rs547436276	0	0.0001	A	G	0.001	-1.1881	1.5972	0.457	NA	NA	NA	NA	NA	NA	NA	NA	NA	NA	NA	NA	NA	NA	NA	NA	NA	NA	NA	NA	NA	NA	NA	NA	NA	NA	NA	NA
18	60740011	rs561285742	0.0002	0.0003	T	G	0.0013	-1.2337	1.659	0.4571	NA	NA	NA	NA	NA	NA	NA	NA	NA	NA	NA	NA	NA	NA	NA	NA	NA	NA	NA	NA	NA	NA	NA	NA	NA	NA	NA	NA
18	60944057	rs537102401	NA	NA	T	C	0.0016	0.7787	1.0471	0.4571	NA	NA	NA	NA	NA	NA	NA	NA	NA	NA	NA	NA	NA	NA	NA	NA	NA	NA	NA	NA	NA	NA	NA	NA	NA	NA	NA	NA
18	59806445	rs79536567	NA	NA	A	T	0.0068	0.1927	0.2592	0.4572	NA	NA	NA	NA	NA	A	T	0.0132	-0.0133	0.7124	A	T	0.0138	-0.0386	0.0307	0.2081	NA	NA	NA	NA	NA	NA	NA	NA	NA	NA	NA	NA
18	60723218	rs539095916	NA	NA	T	C	0.0013	0.7513	1.0105	0.4572	NA	NA	NA	NA	NA	NA	NA	NA	NA	NA	NA	NA	NA	NA	NA	NA	NA	NA	NA	NA	NA	NA	NA	NA	NA	NA	NA	NA
18	59740345	rs562912351	NA	NA	C	G	0.0008	-1.643	2.2116	0.4575	NA	NA	NA	NA	NA	NA	NA	NA	NA	NA	NA	NA	NA	NA	NA	NA	NA	NA	NA	NA	NA	NA	NA	NA	NA	NA	NA	NA
18	59834248	rs529886184	NA	NA	T	G	0.9937	1.0469	1.4091	0.4575	NA	NA	NA	NA	NA	NA	NA	NA	NA	NA	NA	NA	NA	NA	NA	NA	NA	NA	NA	NA	NA	NA	NA	NA	NA	NA	NA	NA
18	60169316	rs191483726	0.0291	0.0002	T	C	0.0051	-0.2473	0.3329	0.4577	NA	NA	NA	NA	NA	T	C	0.0225	0.0139	0.6188	T	C	0.0352	0.0354	0.02	0.07656	NA	NA	NA	NA	NA	NA	NA	NA	NA	NA	NA	NA
18	60363722	rs972942642	NA	NA	A	C	0.0002	-1.5619	2.1033	0.4577	NA	NA	NA	NA	NA	NA	NA	NA	NA	NA	NA	NA	NA	NA	NA	NA	NA	NA	NA	NA	NA	NA	NA	NA	NA	NA	NA	NA
18	60454547	rs545156582	0	0.0001	A	G	0.0023	0.6753	0.9097	0.4579	NA	NA	NA	NA	NA	NA	NA	NA	NA	NA	NA	NA	NA	NA	NA	NA	NA	NA	NA	NA	NA	NA	NA	NA	NA	NA	NA	NA
18	60049635	rs182538333	NA	NA	T	C	0.0007	-1.5347	2.0681	0.458	NA	NA	NA	NA	NA	NA	NA	NA	NA	NA	NA	NA	NA	NA	NA	NA	NA	NA	NA	NA	NA	NA	NA	NA	NA	NA	NA	NA
18	59742929	rs1007091	NA	NA	A	T	0.001	1.4579	1.9656	0.4583	NA	NA	NA	NA	NA	NA	NA	NA	NA	NA	NA	NA	NA	NA	NA	NA	NA	NA	NA	NA	NA	NA	NA	NA	NA	NA	NA	NA
18	59743097	rs78272386	NA	NA	C	G	0.001	1.4579	1.9656	0.4583	NA	NA	NA	NA	NA	NA	NA	NA	NA	NA	NA	NA	NA	NA	NA	NA	NA	NA	NA	NA	NA	NA	NA	NA	NA	NA	NA	NA
18	59820804	rs79844120	NA	NA	T	G	0.001	1.4579	1.9656	0.4583	NA	NA	NA	NA	NA	NA	NA	NA	NA	NA	NA	NA	NA	NA	NA	NA	NA	NA	NA	NA	NA	NA	NA	NA	NA	NA	NA	NA
18	60153025	rs1013988362	NA	NA	A	G	0.0014	0.9	1.2134	0.4583	NA	NA	NA	NA	NA	NA	NA	NA	NA	NA	NA	NA	NA	NA	NA	NA	NA	NA	NA	NA	NA	NA	NA	NA	NA	NA	NA	NA
18	61008158	rs796975945	NA	NA	C	G	0.0004	1.3602	1.8346	0.4584	NA	NA	NA	NA	NA	NA	NA	NA	NA	NA	NA	NA	NA	NA	NA	NA	NA	NA	NA	NA	NA	NA	NA	NA	NA	NA	NA	NA
18	59982073	rs561570033	NA	NA	C	G	0.0008	-1.6384	2.2104	0.4586	NA	NA	NA	NA	NA	C	G	0.0009	0.2428	0.2251	NA	NA	NA	NA	NA	NA	NA	NA	NA	NA	NA	NA	NA	NA	NA	NA	NA	NA
18	60458822	rs936439108	NA	NA	A	G	0.999	-0.704	0.9506	0.4589	NA	NA	NA	NA	NA	NA	NA	NA	NA	NA	NA	NA	NA	NA	NA	NA	NA	NA	NA	NA	NA	NA	NA	NA	NA	NA	NA	NA
18	60504533	rs559936392	0	0.0001	T	C	0.9991	1.2847	1.7346	0.4589	NA	NA	NA	NA	NA	NA	NA	NA	NA	NA	NA	NA	NA	NA	NA	NA	NA	NA	NA	NA	NA	NA	NA	NA	NA	NA	NA	NA
18	60909691	rs941471670	NA	NA	A	C	0.0011	-0.7001	0.9452	0.4589	NA	NA	NA	NA	NA	NA	NA	NA	NA	NA	NA	NA	NA	NA	NA	NA	NA	NA	NA	NA	NA	NA	NA	NA	NA	NA	NA	NA
18	60033231	rs1007657514	NA	NA	A	G	0.9993	0.9264	1.2512	0.459	NA	NA	NA	NA	NA	NA	NA	NA	NA	NA	NA	NA	NA	NA	NA	NA	NA	NA	NA	NA	NA	NA	NA	NA	NA	NA	NA	NA
18	60089917	rs181112924	NA	NA	A	T	0.0003	-1.5517	2.0956	0.459	NA	NA	NA	NA	NA	A	T	0.0007	0.0034	0.9901	NA	NA	NA	NA	NA	NA	NA	NA	NA	NA	NA	NA	NA	NA	NA	NA	NA	NA
18	60450383	rs34616467	NA	NA	A	T	0.1773	0.0403	0.0544	0.459	NA	NA	NA	NA	NA	NA	NA	NA	NA	NA	NA	NA	NA	NA	NA	NA	NA	NA	NA	NA	NA	NA	NA	NA	NA	NA	NA	NA
18	59705925	rs190983360	NA	NA	C	G	0.005	-1.6024	2.1647	0.4591	NA	NA	NA	NA	NA	NA	NA	NA	NA	NA	NA	NA	NA	NA	NA	NA	NA	NA	NA	NA	NA	NA	NA	NA	NA	NA	NA	NA
18	59801487	rs112275156	NA	NA	A	G	0.005	-1.6024	2.1647	0.4591	NA	NA	NA	NA	NA	NA	NA	NA	NA	NA	NA	NA	NA	NA	NA	NA	NA	NA	NA	NA	NA	NA	NA	NA	NA	NA	NA	NA
18	59939198	rs561133413	NA	NA	C	G	0.0004	-1.4709	1.9867	0.4591	NA	NA	NA	NA	NA	NA	NA	NA	NA	NA	NA	NA	NA	NA	NA	NA	NA	NA	NA	NA	NA	NA	NA	NA	NA	NA	NA	NA
18	59927099	rs569315541	NA	NA	A	T	0.9986	1.4963	2.0218	0.4592	NA	NA	NA	NA	NA	NA	NA	NA	NA	NA	NA	NA	NA	NA	NA	NA	NA	NA	NA	NA	NA	NA	NA	NA	NA	NA	NA	NA
18	61028869	rs561908198	NA	NA	A	G	0.0046	-2.136	2.8859	0.4592	NA	NA	NA	NA	NA	NA	NA	NA	NA	NA	NA	NA	NA	NA	NA	NA	NA	NA	NA	NA	NA	NA	NA	NA	NA	NA	NA	NA
18	59908329	rs575106780	NA	NA	A	G	0.9997	1.62	2.1897	0.4594	NA	NA	NA	NA	NA	NA	NA	NA	NA	NA	NA	NA	NA	NA	NA	NA	NA	NA	NA	NA	NA	NA	NA	NA	NA	NA	NA	NA
18	60350627	rs185442560	0	0.0001	A	C	0.0034	-0.3234	0.4377	0.46	NA	NA	NA	NA	NA	NA	NA	NA	NA	NA	NA	NA	NA	NA	NA	NA	NA	NA	NA	NA	NA	NA	NA	NA	NA	NA	NA	NA
18	60350696	rs550241497	0.0001	0.0001	A	G	0.9966	0.3234	0.4377	0.46	NA	NA	NA	NA	NA	NA	NA	NA	NA	NA	NA	NA	NA	NA	NA	NA	NA	NA	NA	NA	NA	NA	NA	NA	NA	NA	NA	NA
18	59800245	rs562485923	NA	NA	A	G	0.9934	0.9762	1.3218	0.4602	NA	NA	NA	NA	NA	NA	NA	NA	NA	NA	NA	NA	NA	NA	NA	NA	NA	NA	NA	NA	NA	NA	NA	NA	NA	NA	NA	NA
18	60641112	rs1555686129	NA	NA	T	C	0.0024	-0.7112	0.9634	0.4604	NA	NA	NA	NA	NA	NA	NA	NA	NA	NA	NA	NA	NA	NA	NA	NA	NA	NA	NA	NA	NA	NA	NA	NA	NA	NA	NA	NA
18	61066124	rs540001892	NA	NA	T	C	0.9988	1.5312	2.0741	0.4604	NA	NA	NA	NA	NA	NA	NA	NA	NA	NA	NA	NA	NA	NA	NA	NA	NA	NA	NA	NA	NA	NA	NA	NA	NA	NA	NA	NA
18	60691599	rs118095348	0	0.0001	A	G	0.003	-0.6719	0.9103	0.4605	NA	NA	NA	NA	NA	A	G	0.0039	0.0763	0.2773	NA	NA	NA	NA	NA	NA	NA	NA	NA	NA	NA	NA	NA	NA	NA	NA	NA	NA
18	60730092	rs528014784	NA	NA	A	C	0.0012	-1.5194	2.0588	0.4605	NA	NA	NA	NA	NA	NA	NA	NA	NA	NA	NA	NA	NA	NA	NA	NA	NA	NA	NA	NA	NA	NA	NA	NA	NA	NA	NA	NA
18	60387517	rs562528239	0	0.0001	C	G	0.0005	-1.2958	1.7575	0.4609	NA	NA	NA	NA	NA	NA	NA	NA	NA	NA	NA	NA	NA	NA	NA	NA	NA	NA	NA	NA	NA	NA	NA	NA	NA	NA	NA	NA
18	60445433	rs528590791	0	0.0001	C	G	0.9995	1.2958	1.7575	0.4609	NA	NA	NA	NA	NA	NA	NA	NA	NA	NA	NA	NA	NA	NA	NA	NA	NA	NA	NA	NA	NA	NA	NA	NA	NA	NA	NA	NA
18	60502078	rs527926416	0	0.0001	T	C	0.0005	-1.2958	1.7575	0.4609	NA	NA	NA	NA	NA	NA	NA	NA	NA	NA	NA	NA	NA	NA	NA	NA	NA	NA	NA	NA	NA	NA	NA	NA	NA	NA	NA	NA
18	59811896	rs150374481	NA	NA	A	C	0.0022	-0.4247	0.5762	0.4611	NA	NA	NA	NA	NA	NA	NA	NA	NA	NA	NA	NA	NA	NA	NA	NA	NA	NA	NA	NA	NA	NA	NA	NA	NA	NA	NA	NA
18	60210833	rs569623326	0.0002	0.0004	T	C	0.0009	0.8844	1.2005	0.4613	NA	NA	NA	NA	NA	NA	NA	NA	NA	NA	NA	NA	NA	NA	NA	NA	NA	NA	NA	NA	NA	NA	NA	NA	NA	NA	NA	NA
18	59849781	rs528507690	NA	NA	T	C	0.0017	-0.545	0.7401	0.4615	NA	NA	NA	NA	NA	NA	NA	NA	NA	NA	NA	NA	NA	NA	NA	NA	NA	NA	NA	NA	NA	NA	NA	NA	NA	NA	NA	NA
18	59850391	rs564985083	NA	NA	T	G	0.9983	0.545	0.7401	0.4615	NA	NA	NA	NA	NA	NA	NA	NA	NA	NA	NA	NA	NA	NA	NA	NA	NA	NA	NA	NA	NA	NA	NA	NA	NA	NA	NA	NA
18	60568151	rs531962227	0	0.0001	A	G	0.0005	-1.3398	1.8198	0.4616	NA	NA	NA	NA	NA	NA	NA	NA	NA	NA	NA	NA	NA	NA	NA	NA	NA	NA	NA	NA	NA	NA	NA	NA	NA	NA	NA	NA
18	59743773	rs187434458	NA	NA	C	G	0.9969	1.1055	1.502	0.4617	NA	NA	NA	NA	NA	C	G	0.9869	0.025	0.5177	C	G	0.9869	0.0935	0.0399	0.01907	NA	NA	NA	NA	NA	NA	NA	NA	NA	NA	NA	NA
18	60213171	rs540335647	0.0001	0.0002	C	G	0.0029	-1.2603	1.7133	0.462	NA	NA	NA	NA	NA	NA	NA	NA	NA	NA	NA	NA	NA	NA	NA	NA	NA	NA	NA	NA	NA	NA	NA	NA	NA	NA	NA	NA
18	60215499	rs576658680	0.0001	0.0002	A	T	0.0029	-1.2603	1.7133	0.462	NA	NA	NA	NA	NA	NA	NA	NA	NA	NA	NA	NA	NA	NA	NA	NA	NA	NA	NA	NA	NA	NA	NA	NA	NA	NA	NA	NA
18	60359959	rs1005310306	NA	NA	C	G	0.9989	0.8502	1.1559	0.462	NA	NA	NA	NA	NA	NA	NA	NA	NA	NA	NA	NA	NA	NA	NA	NA	NA	NA	NA	NA	NA	NA	NA	NA	NA	NA	NA	NA
18	61063130	rs554740534	NA	NA	C	G	0.9991	1.2708	1.7276	0.462	NA	NA	NA	NA	NA	NA	NA	NA	NA	NA	NA	NA	NA	NA	NA	NA	NA	NA	NA	NA	NA	NA	NA	NA	NA	NA	NA	NA
18	60053726	rs558676687	NA	NA	A	G	0.0031	-1.3618	1.8536	0.4626	NA	NA	NA	NA	NA	NA	NA	NA	NA	NA	NA	NA	NA	NA	NA	NA	NA	NA	NA	NA	NA	NA	NA	NA	NA	NA	NA	NA
18	60407782	rs557478670	0	0.0001	C	G	0.999	1.1867	1.6155	0.4626	NA	NA	NA	NA	NA	NA	NA	NA	NA	NA	NA	NA	NA	NA	NA	NA	NA	NA	NA	NA	NA	NA	NA	NA	NA	NA	NA	NA
18	60453506	rs569811539	0	0.0001	A	G	0.001	-1.1867	1.6155	0.4626	NA	NA	NA	NA	NA	NA	NA	NA	NA	NA	NA	NA	NA	NA	NA	NA	NA	NA	NA	NA	NA	NA	NA	NA	NA	NA	NA	NA
18	60771384	rs72939478	0	0.0001	A	G	0.9967	0.7502	1.0213	0.4626	NA	NA	NA	NA	NA	A	G	0.9891	-0.0268	0.5392	NA	NA	NA	NA	NA	NA	NA	NA	NA	NA	NA	NA	NA	NA	NA	NA	NA	NA
18	60177934	rs188859919	NA	NA	T	C	0.0074	-1.5777	2.1483	0.4627	NA	NA	NA	NA	NA	T	C	0.0026	-0.0233	0.8262	NA	NA	NA	NA	NA	NA	NA	NA	NA	NA	NA	NA	NA	NA	NA	NA	NA	NA
18	60067465	rs540461541	NA	NA	A	G	0.0002	-1.5579	2.1232	0.4631	NA	NA	NA	NA	NA	NA	NA	NA	NA	NA	NA	NA	NA	NA	NA	NA	NA	NA	NA	NA	NA	NA	NA	NA	NA	NA	NA	NA
18	59868374	rs543757008	NA	NA	T	C	0.9992	1.6323	2.2256	0.4633	NA	NA	NA	NA	NA	NA	NA	NA	NA	NA	NA	NA	NA	NA	NA	NA	NA	NA	NA	NA	NA	NA	NA	NA	NA	NA	NA	NA
18	59871917	rs543411702	NA	NA	A	G	0.9992	1.6323	2.2256	0.4633	NA	NA	NA	NA	NA	NA	NA	NA	NA	NA	NA	NA	NA	NA	NA	NA	NA	NA	NA	NA	NA	NA	NA	NA	NA	NA	NA	NA
18	60950145	rs557246352	NA	NA	T	C	0.9989	1.535	2.0939	0.4635	NA	NA	NA	NA	NA	NA	NA	NA	NA	NA	NA	NA	NA	NA	NA	NA	NA	NA	NA	NA	NA	NA	NA	NA	NA	NA	NA	NA
18	60624484	rs186577616	0.0451	0.0001	T	C	0.002	-0.6841	0.9335	0.4637	NA	NA	NA	NA	NA	T	C	0.0035	-0.0562	0.4493	NA	NA	NA	NA	NA	NA	NA	NA	NA	NA	NA	NA	NA	NA	NA	NA	NA	NA
18	60284163	rs533760443	0	0.0001	T	G	0.0009	-1.2813	1.7495	0.4639	NA	NA	NA	NA	NA	NA	NA	NA	NA	NA	NA	NA	NA	NA	NA	NA	NA	NA	NA	NA	NA	NA	NA	NA	NA	NA	NA	NA
18	60496987	rs542846801	NA	NA	A	C	0.998	1.569	2.1421	0.4639	NA	NA	NA	NA	NA	NA	NA	NA	NA	NA	NA	NA	NA	NA	NA	NA	NA	NA	NA	NA	NA	NA	NA	NA	NA	NA	NA	NA
18	60585173	rs188170402	NA	NA	T	C	0.0004	-1.3262	1.8117	0.4642	NA	NA	NA	NA	NA	NA	NA	NA	NA	NA	NA	NA	NA	NA	NA	NA	NA	NA	NA	NA	NA	NA	NA	NA	NA	NA	NA	NA
18	60963913	rs536219619	NA	NA	T	C	0.0003	-1.7573	2.4009	0.4642	NA	NA	NA	NA	NA	NA	NA	NA	NA	NA	NA	NA	NA	NA	NA	NA	NA	NA	NA	NA	NA	NA	NA	NA	NA	NA	NA	NA
18	60311710	rs535137506	0	0.0001	T	C	0.0029	-0.549	0.7501	0.4643	NA	NA	NA	NA	NA	NA	NA	NA	NA	NA	NA	NA	NA	NA	NA	NA	NA	NA	NA	NA	NA	NA	NA	NA	NA	NA	NA	NA
18	60065044	rs77815655	NA	NA	A	C	0.9987	-1.601	2.1881	0.4644	NA	NA	NA	NA	NA	A	C	0.9996	0.0758	0.8287	NA	NA	NA	NA	NA	NA	NA	NA	NA	NA	NA	NA	NA	NA	NA	NA	NA	NA
18	59720941	rs867317994	NA	NA	T	C	0.9979	1.3527	1.8494	0.4645	NA	NA	NA	NA	NA	NA	NA	NA	NA	NA	NA	NA	NA	NA	NA	NA	NA	NA	NA	NA	NA	NA	NA	NA	NA	NA	NA	NA
18	60284975	rs1038359831	NA	NA	A	G	0.9978	0.407	0.5564	0.4645	NA	NA	NA	NA	NA	NA	NA	NA	NA	NA	NA	NA	NA	NA	NA	NA	NA	NA	NA	NA	NA	NA	NA	NA	NA	NA	NA	NA
18	60608524	rs148722371	0.0001	0.0319	A	G	0.0026	-0.3441	0.4705	0.4645	NA	NA	NA	NA	NA	NA	NA	NA	NA	NA	NA	NA	NA	NA	NA	NA	NA	NA	NA	NA	NA	NA	NA	NA	NA	NA	NA	NA
18	60345952	rs187219657	NA	NA	T	C	0.0014	-0.5543	0.7579	0.4646	NA	NA	NA	NA	NA	T	C	0.0052	-0.0263	0.6659	NA	NA	NA	NA	NA	NA	NA	NA	NA	NA	NA	NA	NA	NA	NA	NA	NA	NA
18	60624520	rs150204908	NA	NA	T	C	0.0003	-1.5613	2.1349	0.4646	NA	NA	NA	NA	NA	NA	NA	NA	NA	NA	NA	NA	NA	NA	NA	NA	NA	NA	NA	NA	NA	NA	NA	NA	NA	NA	NA	NA
18	60218197	rs555521477	NA	NA	C	G	0.0018	-0.584	0.7987	0.4647	NA	NA	NA	NA	NA	NA	NA	NA	NA	NA	NA	NA	NA	NA	NA	NA	NA	NA	NA	NA	NA	NA	NA	NA	NA	NA	NA	NA
18	60078007	rs190086385	NA	NA	A	G	0.0008	-1.6095	2.202	0.4648	NA	NA	NA	NA	NA	NA	NA	NA	NA	NA	NA	NA	NA	NA	NA	NA	NA	NA	NA	NA	NA	NA	NA	NA	NA	NA	NA	NA
18	61005048	rs796229991	NA	NA	T	C	0.0004	1.4025	1.9187	0.4648	NA	NA	NA	NA	NA	NA	NA	NA	NA	NA	NA	NA	NA	NA	NA	NA	NA	NA	NA	NA	NA	NA	NA	NA	NA	NA	NA	NA
18	60555797	rs561699996	0	0.0106	A	G	0.0007	-1.2302	1.6837	0.465	NA	NA	NA	NA	NA	NA	NA	NA	NA	NA	NA	NA	NA	NA	NA	NA	NA	NA	NA	NA	NA	NA	NA	NA	NA	NA	NA	NA
18	59802043	rs937221662	NA	NA	C	G	0.9995	-1.3039	1.7855	0.4652	NA	NA	NA	NA	NA	NA	NA	NA	NA	NA	NA	NA	NA	NA	NA	NA	NA	NA	NA	NA	NA	NA	NA	NA	NA	NA	NA	NA
18	60880746	rs541147652	0.0001	0.0002	T	C	0.9971	0.7159	0.9804	0.4652	NA	NA	NA	NA	NA	NA	NA	NA	NA	NA	NA	NA	NA	NA	NA	NA	NA	NA	NA	NA	NA	NA	NA	NA	NA	NA	NA	NA
18	60092190	rs11876904	NA	NA	T	C	0.0006	-1.138	1.5586	0.4653	NA	NA	NA	NA	NA	NA	NA	NA	NA	NA	NA	NA	NA	NA	NA	NA	NA	NA	NA	NA	NA	NA	NA	NA	NA	NA	NA	NA
18	61041605	rs187172613	NA	NA	A	G	0.0027	-1.4152	1.9382	0.4653	NA	NA	NA	NA	NA	A	G	0.0017	0.2053	0.07474	NA	NA	NA	NA	NA	NA	NA	NA	NA	NA	NA	NA	NA	NA	NA	NA	NA	NA
18	60286562	rs552001140	0	0.0001	T	C	0.0012	0.8289	1.1355	0.4654	NA	NA	NA	NA	NA	NA	NA	NA	NA	NA	NA	NA	NA	NA	NA	NA	NA	NA	NA	NA	NA	NA	NA	NA	NA	NA	NA	NA
18	60642312	rs543755084	NA	NA	A	G	0.0008	-1.6311	2.2344	0.4654	NA	NA	NA	NA	NA	NA	NA	NA	NA	NA	NA	NA	NA	NA	NA	NA	NA	NA	NA	NA	NA	NA	NA	NA	NA	NA	NA	NA
18	60001528	rs534429391	NA	NA	A	G	0.0007	-1.0623	1.4554	0.4655	NA	NA	NA	NA	NA	NA	NA	NA	NA	NA	NA	NA	NA	NA	NA	NA	NA	NA	NA	NA	NA	NA	NA	NA	NA	NA	NA	NA
18	60267784	rs114365406	0	0.0001	A	G	0.0008	0.9628	1.3203	0.4658	NA	NA	NA	NA	NA	NA	NA	NA	NA	NA	NA	NA	NA	NA	NA	NA	NA	NA	NA	NA	NA	NA	NA	NA	NA	NA	NA	NA
18	60274606	rs184816039	NA	NA	A	G	0.0004	1.5111	2.0731	0.466	NA	NA	NA	NA	NA	A	G	0.0017	0.0111	0.9228	NA	NA	NA	NA	NA	NA	NA	NA	NA	NA	NA	NA	NA	NA	NA	NA	NA	NA
18	59773779	rs543007919	NA	NA	A	G	0.0014	0.5732	0.7869	0.4664	NA	NA	NA	NA	NA	NA	NA	NA	NA	NA	NA	NA	NA	NA	NA	NA	NA	NA	NA	NA	NA	NA	NA	NA	NA	NA	NA	NA
18	60459403	rs374780008	NA	NA	A	G	0.9986	0.6727	0.9235	0.4664	NA	NA	NA	NA	NA	NA	NA	NA	NA	NA	NA	NA	NA	NA	NA	NA	NA	NA	NA	NA	NA	NA	NA	NA	NA	NA	NA	NA
18	60460913	rs375209606	NA	NA	T	G	0.0014	-0.6727	0.9235	0.4664	NA	NA	NA	NA	NA	NA	NA	NA	NA	NA	NA	NA	NA	NA	NA	NA	NA	NA	NA	NA	NA	NA	NA	NA	NA	NA	NA	NA
18	60508901	rs536730400	0	0.0001	A	G	0.999	0.689	0.9459	0.4664	NA	NA	NA	NA	NA	A	G	0.996	0.0079	0.924	NA	NA	NA	NA	NA	NA	NA	NA	NA	NA	NA	NA	NA	NA	NA	NA	NA	NA
18	60602865	rs117797639	NA	NA	A	G	0.999	-0.5829	0.8004	0.4665	NA	NA	NA	NA	NA	A	G	0.9983	0.0706	0.5235	NA	NA	NA	NA	NA	NA	NA	NA	NA	NA	NA	NA	NA	NA	NA	NA	NA	NA
18	60608003	rs185708552	NA	NA	T	G	0.001	0.5829	0.8004	0.4665	NA	NA	NA	NA	NA	T	G	0.0017	-0.0693	0.5317	NA	NA	NA	NA	NA	NA	NA	NA	NA	NA	NA	NA	NA	NA	NA	NA	NA	NA
18	60370346	rs577821621	NA	NA	A	T	0.0005	-1.2182	1.6743	0.4668	NA	NA	NA	NA	NA	A	T	0.0006	0.5846	0.006709	NA	NA	NA	NA	NA	NA	NA	NA	NA	NA	NA	NA	NA	NA	NA	NA	NA	NA
18	60518411	rs182794767	NA	NA	T	C	0.0031	1.2756	1.7531	0.4668	NA	NA	NA	NA	NA	NA	NA	NA	NA	NA	NA	NA	NA	NA	NA	NA	NA	NA	NA	NA	NA	NA	NA	NA	NA	NA	NA	NA
18	60545908	rs192331804	NA	NA	A	G	0.0031	1.2756	1.7531	0.4668	NA	NA	NA	NA	NA	A	G	0.0043	-0.0316	0.6339	NA	NA	NA	NA	NA	NA	NA	NA	NA	NA	NA	NA	NA	NA	NA	NA	NA	NA
18	59849161	rs148918879	NA	NA	A	G	0.0007	-1.573	2.1623	0.4669	NA	NA	NA	NA	NA	A	G	0.0013	-0.0036	0.9844	NA	NA	NA	NA	NA	NA	NA	NA	NA	NA	NA	NA	NA	NA	NA	NA	NA	NA
18	60893933	rs1042066963	NA	NA	T	G	0.9978	1.2606	1.7345	0.4674	NA	NA	NA	NA	NA	NA	NA	NA	NA	NA	NA	NA	NA	NA	NA	NA	NA	NA	NA	NA	NA	NA	NA	NA	NA	NA	NA	NA
18	59879178	rs141496939	NA	NA	T	C	0.9962	0.2965	0.4081	0.4675	NA	NA	NA	NA	NA	T	C	0.991	0.0191	0.6786	NA	NA	NA	NA	NA	NA	NA	NA	NA	NA	NA	NA	NA	NA	NA	NA	NA	NA
18	59758566	rs117235469	NA	NA	A	G	0.9967	0.3105	0.4274	0.4676	NA	NA	NA	NA	NA	A	G	0.9836	-0.0149	0.6555	A	G	0.9825	-0.0391	0.0289	0.176	NA	NA	NA	NA	NA	NA	NA	NA	NA	NA	NA	NA
18	60189823	rs553784625	0	0.0001	C	G	0.9987	0.5358	0.7377	0.4676	NA	NA	NA	NA	NA	NA	NA	NA	NA	NA	NA	NA	NA	NA	NA	NA	NA	NA	NA	NA	NA	NA	NA	NA	NA	NA	NA	NA
18	60911335	rs556673834	NA	NA	T	C	0.0009	-0.8851	1.2186	0.4676	NA	NA	NA	NA	NA	NA	NA	NA	NA	NA	NA	NA	NA	NA	NA	NA	NA	NA	NA	NA	NA	NA	NA	NA	NA	NA	NA	NA
18	59926995	rs150986051	NA	NA	A	T	0.0033	-0.3137	0.432	0.4678	NA	NA	NA	NA	NA	A	T	0.0108	-0.0318	0.4689	NA	NA	NA	NA	NA	NA	NA	NA	NA	NA	NA	NA	NA	NA	NA	NA	NA	NA
18	60435195	rs540207604	0	0.0001	A	G	0.9994	1.0141	1.3967	0.4678	NA	NA	NA	NA	NA	NA	NA	NA	NA	NA	NA	NA	NA	NA	NA	NA	NA	NA	NA	NA	NA	NA	NA	NA	NA	NA	NA	NA
18	60435262	rs532265422	0	0.0001	A	G	0.9994	1.0141	1.3967	0.4678	NA	NA	NA	NA	NA	NA	NA	NA	NA	NA	NA	NA	NA	NA	NA	NA	NA	NA	NA	NA	NA	NA	NA	NA	NA	NA	NA	NA
18	59847863	rs865822473	NA	NA	T	G	0.9986	1.1931	1.6436	0.4679	NA	NA	NA	NA	NA	NA	NA	NA	NA	NA	NA	NA	NA	NA	NA	NA	NA	NA	NA	NA	NA	NA	NA	NA	NA	NA	NA	NA
18	59849546	rs866447340	NA	NA	T	C	0.0014	-1.1931	1.6436	0.4679	NA	NA	NA	NA	NA	NA	NA	NA	NA	NA	NA	NA	NA	NA	NA	NA	NA	NA	NA	NA	NA	NA	NA	NA	NA	NA	NA	NA
18	59942676	rs563712471	NA	NA	T	C	0.0009	1.3913	1.9183	0.4683	NA	NA	NA	NA	NA	NA	NA	NA	NA	NA	NA	NA	NA	NA	NA	NA	NA	NA	NA	NA	NA	NA	NA	NA	NA	NA	NA	NA
18	60017589	rs1046289055	NA	NA	A	G	0.0008	-1.6323	2.2506	0.4683	NA	NA	NA	NA	NA	NA	NA	NA	NA	NA	NA	NA	NA	NA	NA	NA	NA	NA	NA	NA	NA	NA	NA	NA	NA	NA	NA	NA
18	60326915	rs545966566	NA	NA	A	C	0.0012	0.8956	1.2355	0.4685	NA	NA	NA	NA	NA	A	C	0.0021	0.2256	0.02477	NA	NA	NA	NA	NA	NA	NA	NA	NA	NA	NA	NA	NA	NA	NA	NA	NA	NA
18	60461181	rs145920381	0	0.0001	A	G	0.9997	-1.4288	1.9715	0.4686	NA	NA	NA	NA	NA	NA	NA	NA	NA	NA	NA	NA	NA	NA	NA	NA	NA	NA	NA	NA	NA	NA	NA	NA	NA	NA	NA	NA
18	60733793	rs193291249	NA	NA	T	C	0.0022	-1.5286	2.1095	0.4687	NA	NA	NA	NA	NA	NA	NA	NA	NA	NA	NA	NA	NA	NA	NA	NA	NA	NA	NA	NA	NA	NA	NA	NA	NA	NA	NA	NA
18	60606620	rs9951506	0.0001	0.0001	A	T	0.9963	-0.3891	0.5372	0.469	NA	NA	NA	NA	NA	NA	NA	NA	NA	NA	NA	NA	NA	NA	NA	NA	NA	NA	NA	NA	NA	NA	NA	NA	NA	NA	NA	NA
18	59720323	rs117169606	NA	NA	T	C	0.0043	0.2564	0.3544	0.4693	NA	NA	NA	NA	NA	T	C	0.0072	0.0854	0.2615	NA	NA	NA	NA	NA	NA	NA	NA	NA	NA	NA	NA	NA	NA	NA	NA	NA	NA
18	59721339	rs79226816	NA	NA	T	C	0.0043	0.2564	0.3544	0.4693	NA	NA	NA	NA	NA	T	C	0.0073	0.081	0.286	NA	NA	NA	NA	NA	NA	NA	NA	NA	NA	NA	NA	NA	NA	NA	NA	NA	NA
18	59729388	rs78559913	NA	NA	A	C	0.0043	0.2564	0.3544	0.4693	NA	NA	NA	NA	NA	NA	NA	NA	NA	NA	NA	NA	NA	NA	NA	NA	NA	NA	NA	NA	NA	NA	NA	NA	NA	NA	NA	NA
18	60215409	rs79945407	0	0.0001	C	G	0.0023	-1.2497	1.7272	0.4693	NA	NA	NA	NA	NA	C	G	0.0003	-0.5732	0.2162	NA	NA	NA	NA	NA	NA	NA	NA	NA	NA	NA	NA	NA	NA	NA	NA	NA	NA
18	60284565	rs1285259586	NA	NA	A	G	0.0016	-0.9328	1.2894	0.4694	NA	NA	NA	NA	NA	NA	NA	NA	NA	NA	NA	NA	NA	NA	NA	NA	NA	NA	NA	NA	NA	NA	NA	NA	NA	NA	NA	NA
18	60621682	rs188544477	0.0001	0.0001	A	G	0.0006	1.1005	1.5211	0.4694	NA	NA	NA	NA	NA	NA	NA	NA	NA	NA	NA	NA	NA	NA	NA	NA	NA	NA	NA	NA	NA	NA	NA	NA	NA	NA	NA	NA
18	60658635	rs74422554	0.0001	0.0001	A	G	0.0006	1.1005	1.5211	0.4694	NA	NA	NA	NA	NA	NA	NA	NA	NA	NA	NA	NA	NA	NA	NA	NA	NA	NA	NA	NA	NA	NA	NA	NA	NA	NA	NA	NA
18	60001650	rs191708718	NA	NA	A	G	0.0004	-1.2476	1.7247	0.4695	NA	NA	NA	NA	NA	NA	NA	NA	NA	NA	NA	NA	NA	NA	NA	NA	NA	NA	NA	NA	NA	NA	NA	NA	NA	NA	NA	NA
18	59827157	rs141496781	NA	NA	T	C	0.9987	1.5081	2.0853	0.4696	NA	NA	NA	NA	NA	T	C	0.9976	-0.01	0.9119	NA	NA	NA	NA	NA	NA	NA	NA	NA	NA	NA	NA	NA	NA	NA	NA	NA	NA
18	60037896	rs934531267	NA	NA	A	C	0.0153	-1.6179	2.2389	0.4699	NA	NA	NA	NA	NA	NA	NA	NA	NA	NA	NA	NA	NA	NA	NA	NA	NA	NA	NA	NA	NA	NA	NA	NA	NA	NA	NA	NA
18	59831185	rs149693726	NA	NA	T	C	0.0015	-1.3955	1.9318	0.4701	NA	NA	NA	NA	NA	NA	NA	NA	NA	NA	NA	NA	NA	NA	NA	NA	NA	NA	NA	NA	NA	NA	NA	NA	NA	NA	NA	NA
18	60281158	rs182703937	0.0001	0.0132	T	C	0.0012	0.875	1.2113	0.4701	NA	NA	NA	NA	NA	NA	NA	NA	NA	NA	NA	NA	NA	NA	NA	NA	NA	NA	NA	NA	NA	NA	NA	NA	NA	NA	NA	NA
18	60105968	rs546827116	0	0.0001	C	G	0.0011	-1.2171	1.6864	0.4705	NA	NA	NA	NA	NA	NA	NA	NA	NA	NA	NA	NA	NA	NA	NA	NA	NA	NA	NA	NA	NA	NA	NA	NA	NA	NA	NA	NA
18	60148498	rs1043279492	NA	NA	T	C	0.0014	0.6906	0.9573	0.4707	NA	NA	NA	NA	NA	NA	NA	NA	NA	NA	NA	NA	NA	NA	NA	NA	NA	NA	NA	NA	NA	NA	NA	NA	NA	NA	NA	NA
18	60377470	rs572330895	0	0.0001	A	G	0.0004	-1.3429	1.8618	0.4707	NA	NA	NA	NA	NA	NA	NA	NA	NA	NA	NA	NA	NA	NA	NA	NA	NA	NA	NA	NA	NA	NA	NA	NA	NA	NA	NA	NA
18	59966852	rs1374444334	NA	NA	T	G	0.9949	0.2257	0.313	0.4709	NA	NA	NA	NA	NA	NA	NA	NA	NA	NA	NA	NA	NA	NA	NA	NA	NA	NA	NA	NA	NA	NA	NA	NA	NA	NA	NA	NA
18	60160885	rs7227072	0.0001	0.0002	A	G	0.9971	0.3209	0.4452	0.471	NA	NA	NA	NA	NA	NA	NA	NA	NA	NA	NA	NA	NA	NA	NA	NA	NA	NA	NA	NA	NA	NA	NA	NA	NA	NA	NA	NA
18	59975045	rs549789400	NA	NA	A	G	0.9983	0.5059	0.702	0.4711	NA	NA	NA	NA	NA	NA	NA	NA	NA	NA	NA	NA	NA	NA	NA	NA	NA	NA	NA	NA	NA	NA	NA	NA	NA	NA	NA	NA
18	60203279	rs572582338	0	0.0001	A	G	0.0008	-0.7313	1.015	0.4712	NA	NA	NA	NA	NA	NA	NA	NA	NA	NA	NA	NA	NA	NA	NA	NA	NA	NA	NA	NA	NA	NA	NA	NA	NA	NA	NA	NA
18	60880519	rs570736291	0	0.0001	T	C	0.0016	1.1004	1.5283	0.4715	NA	NA	NA	NA	NA	NA	NA	NA	NA	NA	NA	NA	NA	NA	NA	NA	NA	NA	NA	NA	NA	NA	NA	NA	NA	NA	NA	NA
18	60946626	rs72945052	NA	NA	A	G	0.001	-0.8357	1.1608	0.4716	NA	NA	NA	NA	NA	A	G	0.0057	0.0598	0.3341	NA	NA	NA	NA	NA	NA	NA	NA	NA	NA	NA	NA	NA	NA	NA	NA	NA	NA
18	59876744	rs75296481	NA	NA	T	C	0.9997	1.4776	2.053	0.4717	NA	NA	NA	NA	NA	T	C	0.9979	-0.1092	0.2967	NA	NA	NA	NA	NA	NA	NA	NA	NA	NA	NA	NA	NA	NA	NA	NA	NA	NA
18	59881436	rs147666483	NA	NA	A	G	0.9997	1.4776	2.053	0.4717	NA	NA	NA	NA	NA	A	G	0.9978	-0.0988	0.3321	NA	NA	NA	NA	NA	NA	NA	NA	NA	NA	NA	NA	NA	NA	NA	NA	NA	NA
18	60643314	rs565064346	NA	NA	A	C	0.9998	1.5212	2.1141	0.4718	NA	NA	NA	NA	NA	NA	NA	NA	NA	NA	NA	NA	NA	NA	NA	NA	NA	NA	NA	NA	NA	NA	NA	NA	NA	NA	NA	NA
18	60943958	rs58140924	NA	NA	T	C	0.1098	0.0467	0.0648	0.4718	T	C	0.2247	-0.0039	0.93	T	C	0.0173	0.0123	0.7168	T	C	0.019	0.0477	0.0394	0.226	NA	NA	NA	NA	NA	NA	NA	NA	NA	NA	NA	NA
18	60198004	rs1003597438	NA	NA	T	G	0.9965	1.2898	1.7929	0.4719	NA	NA	NA	NA	NA	NA	NA	NA	NA	NA	NA	NA	NA	NA	NA	NA	NA	NA	NA	NA	NA	NA	NA	NA	NA	NA	NA	NA
18	59800582	rs554559646	NA	NA	T	C	0.999	0.6619	0.9203	0.472	NA	NA	NA	NA	NA	NA	NA	NA	NA	NA	NA	NA	NA	NA	NA	NA	NA	NA	NA	NA	NA	NA	NA	NA	NA	NA	NA	NA
18	60031370	rs562960053	NA	NA	C	G	0.9991	-0.7908	1.0995	0.472	NA	NA	NA	NA	NA	C	G	0.9983	0.0288	0.7927	NA	NA	NA	NA	NA	NA	NA	NA	NA	NA	NA	NA	NA	NA	NA	NA	NA	NA
18	60317998	rs529227042	0	0.0001	C	G	0.0019	0.6764	0.9407	0.4721	NA	NA	NA	NA	NA	NA	NA	NA	NA	NA	NA	NA	NA	NA	NA	NA	NA	NA	NA	NA	NA	NA	NA	NA	NA	NA	NA	NA
18	59794907	rs117761601	NA	NA	T	G	0.0044	0.243	0.338	0.4722	NA	NA	NA	NA	NA	NA	NA	NA	NA	NA	NA	NA	NA	NA	NA	NA	NA	NA	NA	NA	NA	NA	NA	NA	NA	NA	NA	NA
18	60704449	rs1166371709	NA	NA	T	C	0.0017	1.4488	2.0155	0.4722	NA	NA	NA	NA	NA	NA	NA	NA	NA	NA	NA	NA	NA	NA	NA	NA	NA	NA	NA	NA	NA	NA	NA	NA	NA	NA	NA	NA
18	60171808	rs551246185	0.0002	0.0004	A	T	0.0031	-0.7586	1.0554	0.4723	NA	NA	NA	NA	NA	NA	NA	NA	NA	NA	NA	NA	NA	NA	NA	NA	NA	NA	NA	NA	NA	NA	NA	NA	NA	NA	NA	NA
18	60207383	rs550857827	0	0.0106	T	C	0.9989	0.7244	1.0082	0.4724	NA	NA	NA	NA	NA	NA	NA	NA	NA	NA	NA	NA	NA	NA	NA	NA	NA	NA	NA	NA	NA	NA	NA	NA	NA	NA	NA	NA
18	60028841	rs561759882	NA	NA	T	C	0.0016	1.0016	1.3941	0.4725	NA	NA	NA	NA	NA	NA	NA	NA	NA	NA	NA	NA	NA	NA	NA	NA	NA	NA	NA	NA	NA	NA	NA	NA	NA	NA	NA	NA
18	59864436	rs144262828	NA	NA	A	G	0.0022	-0.4137	0.5761	0.4726	NA	NA	NA	NA	NA	NA	NA	NA	NA	NA	NA	NA	NA	NA	NA	NA	NA	NA	NA	NA	NA	NA	NA	NA	NA	NA	NA	NA
18	60077551	rs537110993	NA	NA	A	G	0.0028	-0.7289	1.0149	0.4726	NA	NA	NA	NA	NA	NA	NA	NA	NA	NA	NA	NA	NA	NA	NA	NA	NA	NA	NA	NA	NA	NA	NA	NA	NA	NA	NA	NA
18	60224736	rs935903808	NA	NA	A	G	0.0012	-0.8452	1.1766	0.4726	NA	NA	NA	NA	NA	NA	NA	NA	NA	NA	NA	NA	NA	NA	NA	NA	NA	NA	NA	NA	NA	NA	NA	NA	NA	NA	NA	NA
18	60472122	rs8087759	0.0021	0.0045	T	C	0.0479	0.0653	0.0909	0.4726	T	C	0.0588	-0.033	0.5976	NA	NA	NA	NA	NA	NA	NA	NA	NA	NA	NA	NA	NA	NA	NA	NA	NA	NA	NA	NA	NA	NA	NA
18	60549021	rs532982877	0	0.0001	T	C	0.0015	-1.341	1.8671	0.4726	NA	NA	NA	NA	NA	NA	NA	NA	NA	NA	NA	NA	NA	NA	NA	NA	NA	NA	NA	NA	NA	NA	NA	NA	NA	NA	NA	NA
18	59741390	rs75842599	NA	NA	A	C	0.0137	-0.1229	0.1711	0.4727	NA	NA	NA	NA	NA	A	C	0.0664	0.0089	0.5899	A	C	0.0651	-0.0124	0.0136	0.3608	NA	NA	NA	NA	NA	NA	NA	NA	NA	NA	NA	NA
18	60172468	rs949933820	NA	NA	A	G	0.0002	-1.5686	2.1849	0.4728	NA	NA	NA	NA	NA	NA	NA	NA	NA	NA	NA	NA	NA	NA	NA	NA	NA	NA	NA	NA	NA	NA	NA	NA	NA	NA	NA	NA
18	60360793	rs527895378	0	0.0001	T	C	0.9988	1.2356	1.7215	0.4729	NA	NA	NA	NA	NA	NA	NA	NA	NA	NA	NA	NA	NA	NA	NA	NA	NA	NA	NA	NA	NA	NA	NA	NA	NA	NA	NA	NA
18	60431410	rs34740786	0.0291	0.0002	A	C	0.9814	-0.1042	0.1452	0.473	NA	NA	NA	NA	NA	NA	NA	NA	NA	NA	NA	NA	NA	NA	NA	NA	NA	NA	NA	NA	NA	NA	NA	NA	NA	NA	NA	NA
18	60026354	rs550789343	NA	NA	T	C	0.0002	-1.5429	2.1512	0.4732	NA	NA	NA	NA	NA	NA	NA	NA	NA	NA	NA	NA	NA	NA	NA	NA	NA	NA	NA	NA	NA	NA	NA	NA	NA	NA	NA	NA
18	60672724	rs1013450353	NA	NA	T	C	0.0003	-1.3801	1.9245	0.4733	NA	NA	NA	NA	NA	NA	NA	NA	NA	NA	NA	NA	NA	NA	NA	NA	NA	NA	NA	NA	NA	NA	NA	NA	NA	NA	NA	NA
18	60509953	rs146974155	NA	NA	A	G	0.9939	-0.5944	0.8291	0.4734	NA	NA	NA	NA	NA	A	G	0.9878	-0.0174	0.6555	A	G	0.9783	-0.0879	0.0283	0.001903	NA	NA	NA	NA	NA	NA	NA	NA	NA	NA	NA	NA
18	60812601	rs4987823	0.0005	0.0002	A	G	0.7299	-0.0306	0.0427	0.4735	G	A	0.2598	0.0192	0.5671	NA	NA	NA	NA	NA	NA	NA	NA	NA	NA	NA	NA	NA	NA	NA	NA	NA	NA	NA	NA	NA	NA	NA
18	60942179	rs544060183	NA	NA	A	G	0.0012	0.5084	0.7098	0.4738	NA	NA	NA	NA	NA	NA	NA	NA	NA	NA	NA	NA	NA	NA	NA	NA	NA	NA	NA	NA	NA	NA	NA	NA	NA	NA	NA	NA
18	60208802	rs560383344	NA	NA	A	G	0.9984	0.5825	0.8135	0.4739	NA	NA	NA	NA	NA	NA	NA	NA	NA	NA	NA	NA	NA	NA	NA	NA	NA	NA	NA	NA	NA	NA	NA	NA	NA	NA	NA	NA
18	59978768	rs552526170	NA	NA	A	G	0.9992	-0.9735	1.3599	0.4741	NA	NA	NA	NA	NA	NA	NA	NA	NA	NA	NA	NA	NA	NA	NA	NA	NA	NA	NA	NA	NA	NA	NA	NA	NA	NA	NA	NA
18	60967520	rs564148938	NA	NA	A	G	0.0015	1.5237	2.1288	0.4741	NA	NA	NA	NA	NA	NA	NA	NA	NA	NA	NA	NA	NA	NA	NA	NA	NA	NA	NA	NA	NA	NA	NA	NA	NA	NA	NA	NA
18	60414169	rs961416966	NA	NA	A	T	0.0011	-0.8067	1.1275	0.4743	NA	NA	NA	NA	NA	NA	NA	NA	NA	NA	NA	NA	NA	NA	NA	NA	NA	NA	NA	NA	NA	NA	NA	NA	NA	NA	NA	NA
18	60456306	rs1038291524	NA	NA	C	G	0.0011	-0.8067	1.1275	0.4743	NA	NA	NA	NA	NA	NA	NA	NA	NA	NA	NA	NA	NA	NA	NA	NA	NA	NA	NA	NA	NA	NA	NA	NA	NA	NA	NA	NA
18	60265893	rs576787558	0.0001	0.0001	T	C	0.0011	-1.2389	1.732	0.4744	NA	NA	NA	NA	NA	NA	NA	NA	NA	NA	NA	NA	NA	NA	NA	NA	NA	NA	NA	NA	NA	NA	NA	NA	NA	NA	NA	NA
18	59883612	rs74887004	NA	NA	A	G	0.0076	-0.1955	0.2734	0.4745	NA	NA	NA	NA	NA	A	G	0.0116	0.028	0.4999	NA	NA	NA	NA	NA	NA	NA	NA	NA	NA	NA	NA	NA	NA	NA	NA	NA	NA
18	60572289	rs781309490	NA	NA	A	C	0.0004	-1.3596	1.9016	0.4746	NA	NA	NA	NA	NA	A	C	0.0003	0.2072	0.5716	NA	NA	NA	NA	NA	NA	NA	NA	NA	NA	NA	NA	NA	NA	NA	NA	NA	NA
18	60701270	rs189955371	0.0004	0.0008	A	G	0.9958	-0.4708	0.6584	0.4746	NA	NA	NA	NA	NA	NA	NA	NA	NA	NA	NA	NA	NA	NA	NA	NA	NA	NA	NA	NA	NA	NA	NA	NA	NA	NA	NA	NA
18	60353162	rs78923656	NA	NA	T	C	0.0008	-1.5977	2.235	0.4747	NA	NA	NA	NA	NA	T	C	0.0002	-0.0402	0.9017	NA	NA	NA	NA	NA	NA	NA	NA	NA	NA	NA	NA	NA	NA	NA	NA	NA	NA
18	60010522	rs534097324	NA	NA	A	G	0.0003	-1.5515	2.173	0.4752	NA	NA	NA	NA	NA	A	G	0.0006	0.1179	0.6166	NA	NA	NA	NA	NA	NA	NA	NA	NA	NA	NA	NA	NA	NA	NA	NA	NA	NA
18	60918655	rs538046263	NA	NA	T	C	0.9993	1.332	1.8652	0.4752	NA	NA	NA	NA	NA	NA	NA	NA	NA	NA	NA	NA	NA	NA	NA	NA	NA	NA	NA	NA	NA	NA	NA	NA	NA	NA	NA	NA
18	59960240	rs376363042	NA	NA	A	C	0.001	-0.7535	1.0559	0.4754	NA	NA	NA	NA	NA	NA	NA	NA	NA	NA	NA	NA	NA	NA	NA	NA	NA	NA	NA	NA	NA	NA	NA	NA	NA	NA	NA	NA
18	60397890	rs931356992	NA	NA	A	G	0.9992	0.8026	1.1246	0.4754	NA	NA	NA	NA	NA	NA	NA	NA	NA	NA	NA	NA	NA	NA	NA	NA	NA	NA	NA	NA	NA	NA	NA	NA	NA	NA	NA	NA
18	61074344	rs535739106	NA	NA	T	G	0.9983	0.8962	1.2556	0.4754	NA	NA	NA	NA	NA	NA	NA	NA	NA	NA	NA	NA	NA	NA	NA	NA	NA	NA	NA	NA	NA	NA	NA	NA	NA	NA	NA	NA
18	60001183	rs181435349	NA	NA	T	C	0.0041	0.261	0.3658	0.4755	NA	NA	NA	NA	NA	NA	NA	NA	NA	NA	NA	NA	NA	NA	NA	NA	NA	NA	NA	NA	NA	NA	NA	NA	NA	NA	NA	NA
18	59753652	rs973165904	NA	NA	T	C	0.0028	-0.6738	0.9444	0.4756	NA	NA	NA	NA	NA	NA	NA	NA	NA	NA	NA	NA	NA	NA	NA	NA	NA	NA	NA	NA	NA	NA	NA	NA	NA	NA	NA	NA
18	60782376	rs1049050164	NA	NA	T	C	0.9971	-1.7364	2.4338	0.4756	NA	NA	NA	NA	NA	NA	NA	NA	NA	NA	NA	NA	NA	NA	NA	NA	NA	NA	NA	NA	NA	NA	NA	NA	NA	NA	NA	NA
18	60782881	rs985022345	NA	NA	A	G	0.0029	1.7364	2.4338	0.4756	NA	NA	NA	NA	NA	NA	NA	NA	NA	NA	NA	NA	NA	NA	NA	NA	NA	NA	NA	NA	NA	NA	NA	NA	NA	NA	NA	NA
18	60977091	rs113944045	NA	NA	A	G	0.007	2.3388	3.2783	0.4756	NA	NA	NA	NA	NA	NA	NA	NA	NA	NA	NA	NA	NA	NA	NA	NA	NA	NA	NA	NA	NA	NA	NA	NA	NA	NA	NA	NA
18	60307851	rs542069831	NA	NA	A	G	0.9982	1.2767	1.7898	0.4757	NA	NA	NA	NA	NA	NA	NA	NA	NA	NA	NA	NA	NA	NA	NA	NA	NA	NA	NA	NA	NA	NA	NA	NA	NA	NA	NA	NA
18	60518972	rs952591273	NA	NA	A	G	0.0018	-1.2767	1.7898	0.4757	NA	NA	NA	NA	NA	NA	NA	NA	NA	NA	NA	NA	NA	NA	NA	NA	NA	NA	NA	NA	NA	NA	NA	NA	NA	NA	NA	NA
18	60590130	rs185956665	NA	NA	C	G	0.001	0.5671	0.7952	0.4757	NA	NA	NA	NA	NA	C	G	0.0018	-0.0943	0.388	NA	NA	NA	NA	NA	NA	NA	NA	NA	NA	NA	NA	NA	NA	NA	NA	NA	NA
18	60953329	rs548589656	NA	NA	T	C	0.001	-1.5314	2.1475	0.4758	NA	NA	NA	NA	NA	NA	NA	NA	NA	NA	NA	NA	NA	NA	NA	NA	NA	NA	NA	NA	NA	NA	NA	NA	NA	NA	NA	NA
18	61055866	rs1048111995	NA	NA	A	G	0.0025	-0.4543	0.6371	0.4758	NA	NA	NA	NA	NA	NA	NA	NA	NA	NA	NA	NA	NA	NA	NA	NA	NA	NA	NA	NA	NA	NA	NA	NA	NA	NA	NA	NA
18	59778296	rs556797406	NA	NA	A	C	0.9987	1.7169	2.4081	0.4759	NA	NA	NA	NA	NA	NA	NA	NA	NA	NA	NA	NA	NA	NA	NA	NA	NA	NA	NA	NA	NA	NA	NA	NA	NA	NA	NA	NA
18	60508447	rs945636255	NA	NA	A	T	0.9988	0.7747	1.0869	0.476	NA	NA	NA	NA	NA	NA	NA	NA	NA	NA	NA	NA	NA	NA	NA	NA	NA	NA	NA	NA	NA	NA	NA	NA	NA	NA	NA	NA
18	60703424	rs544627079	NA	NA	T	C	0.006	-1.9786	2.778	0.4763	NA	NA	NA	NA	NA	NA	NA	NA	NA	NA	NA	NA	NA	NA	NA	NA	NA	NA	NA	NA	NA	NA	NA	NA	NA	NA	NA	NA
18	60707527	rs1397672051	NA	NA	T	G	0.006	-1.9786	2.778	0.4763	NA	NA	NA	NA	NA	NA	NA	NA	NA	NA	NA	NA	NA	NA	NA	NA	NA	NA	NA	NA	NA	NA	NA	NA	NA	NA	NA	NA
18	60547789	rs190939493	NA	NA	A	G	0.0022	-0.5524	0.7756	0.4764	NA	NA	NA	NA	NA	NA	NA	NA	NA	NA	NA	NA	NA	NA	NA	NA	NA	NA	NA	NA	NA	NA	NA	NA	NA	NA	NA	NA
18	59889328	rs574639918	NA	NA	T	C	0.9984	0.8283	1.1634	0.4765	NA	NA	NA	NA	NA	NA	NA	NA	NA	NA	NA	NA	NA	NA	NA	NA	NA	NA	NA	NA	NA	NA	NA	NA	NA	NA	NA	NA
18	60171441	rs544396076	0.0001	0.0132	T	G	0.0013	0.867	1.2181	0.4766	NA	NA	NA	NA	NA	NA	NA	NA	NA	NA	NA	NA	NA	NA	NA	NA	NA	NA	NA	NA	NA	NA	NA	NA	NA	NA	NA	NA
18	60671880	rs143958835	0.0002	0.0004	A	G	0.003	-0.3532	0.4963	0.4767	NA	NA	NA	NA	NA	NA	NA	NA	NA	NA	NA	NA	NA	NA	NA	NA	NA	NA	NA	NA	NA	NA	NA	NA	NA	NA	NA	NA
18	60705072	rs185199344	NA	NA	A	G	0.0004	-1.5497	2.1778	0.4767	NA	NA	NA	NA	NA	NA	NA	NA	NA	NA	NA	NA	NA	NA	NA	NA	NA	NA	NA	NA	NA	NA	NA	NA	NA	NA	NA	NA
18	59699902	rs77114385	NA	NA	A	C	0.9987	-0.8876	1.2486	0.4772	NA	NA	NA	NA	NA	A	C	0.9978	0.0935	0.3533	NA	NA	NA	NA	NA	NA	NA	NA	NA	NA	NA	NA	NA	NA	NA	NA	NA	NA
18	60320414	rs141367752	0	0.0001	T	C	0.0026	-0.7084	0.9967	0.4772	NA	NA	NA	NA	NA	NA	NA	NA	NA	NA	NA	NA	NA	NA	NA	NA	NA	NA	NA	NA	NA	NA	NA	NA	NA	NA	NA	NA
18	59902847	rs1051633912	NA	NA	A	C	0.9992	1.5908	2.2387	0.4773	NA	NA	NA	NA	NA	NA	NA	NA	NA	NA	NA	NA	NA	NA	NA	NA	NA	NA	NA	NA	NA	NA	NA	NA	NA	NA	NA	NA
18	60027767	rs550632868	NA	NA	A	G	0.999	0.6689	0.9412	0.4773	NA	NA	NA	NA	NA	NA	NA	NA	NA	NA	NA	NA	NA	NA	NA	NA	NA	NA	NA	NA	NA	NA	NA	NA	NA	NA	NA	NA
18	60211233	rs117694962	0.0002	0.0004	A	T	0.0035	0.2911	0.4096	0.4774	NA	NA	NA	NA	NA	A	T	0.0068	0.0738	0.1435	NA	NA	NA	NA	NA	NA	NA	NA	NA	NA	NA	NA	NA	NA	NA	NA	NA	NA
18	61120986	rs547126007	NA	NA	T	G	0.0012	-1.4083	1.9824	0.4775	NA	NA	NA	NA	NA	NA	NA	NA	NA	NA	NA	NA	NA	NA	NA	NA	NA	NA	NA	NA	NA	NA	NA	NA	NA	NA	NA	NA
18	60072180	rs144474509	NA	NA	A	G	0.0007	0.8503	1.1973	0.4776	NA	NA	NA	NA	NA	NA	NA	NA	NA	NA	NA	NA	NA	NA	NA	NA	NA	NA	NA	NA	NA	NA	NA	NA	NA	NA	NA	NA
18	60433553	rs540431413	NA	NA	A	G	0.9982	-0.5356	0.7541	0.4776	NA	NA	NA	NA	NA	NA	NA	NA	NA	NA	NA	NA	NA	NA	NA	NA	NA	NA	NA	NA	NA	NA	NA	NA	NA	NA	NA	NA
18	60681176	rs187050061	0.0001	0.0003	T	C	0.9975	-0.4218	0.594	0.4776	NA	NA	NA	NA	NA	NA	NA	NA	NA	NA	NA	NA	NA	NA	NA	NA	NA	NA	NA	NA	NA	NA	NA	NA	NA	NA	NA	NA
18	61034692	rs1164319933	NA	NA	A	C	0.0017	0.794	1.1181	0.4776	NA	NA	NA	NA	NA	NA	NA	NA	NA	NA	NA	NA	NA	NA	NA	NA	NA	NA	NA	NA	NA	NA	NA	NA	NA	NA	NA	NA
18	60886974	rs531524655	0.0001	0.0002	A	C	0.001	-1.5016	2.1149	0.4777	NA	NA	NA	NA	NA	NA	NA	NA	NA	NA	NA	NA	NA	NA	NA	NA	NA	NA	NA	NA	NA	NA	NA	NA	NA	NA	NA	NA
18	60032998	rs187760420	NA	NA	A	G	0.9991	1.5469	2.1794	0.4778	NA	NA	NA	NA	NA	A	G	0.9981	0.238	0.02524	NA	NA	NA	NA	NA	NA	NA	NA	NA	NA	NA	NA	NA	NA	NA	NA	NA	NA
18	59973025	rs150293535	NA	NA	A	G	0.9985	1.2023	1.6949	0.4781	NA	NA	NA	NA	NA	A	G	0.9962	-0.1026	0.1475	NA	NA	NA	NA	NA	NA	NA	NA	NA	NA	NA	NA	NA	NA	NA	NA	NA	NA
18	60596777	rs143639484	NA	NA	A	T	0.9956	0.5607	0.7906	0.4782	NA	NA	NA	NA	NA	A	T	0.9911	-0.0478	0.3075	NA	NA	NA	NA	NA	NA	NA	NA	NA	NA	NA	NA	NA	NA	NA	NA	NA	NA
18	60827665	rs543099451	0	0.0001	T	C	0.9978	-1.3978	1.9713	0.4783	NA	NA	NA	NA	NA	NA	NA	NA	NA	NA	NA	NA	NA	NA	NA	NA	NA	NA	NA	NA	NA	NA	NA	NA	NA	NA	NA	NA
18	60533300	rs977059866	NA	NA	C	G	0.998	0.398	0.5614	0.4784	NA	NA	NA	NA	NA	NA	NA	NA	NA	NA	NA	NA	NA	NA	NA	NA	NA	NA	NA	NA	NA	NA	NA	NA	NA	NA	NA	NA
18	60109740	rs572334663	0	0.0001	T	C	0.0006	-1.5387	2.1717	0.4786	NA	NA	NA	NA	NA	NA	NA	NA	NA	NA	NA	NA	NA	NA	NA	NA	NA	NA	NA	NA	NA	NA	NA	NA	NA	NA	NA	NA
18	60485738	rs535944740	0	0.0001	T	G	0.0004	-1.2887	1.8191	0.4787	NA	NA	NA	NA	NA	NA	NA	NA	NA	NA	NA	NA	NA	NA	NA	NA	NA	NA	NA	NA	NA	NA	NA	NA	NA	NA	NA	NA
18	60514093	rs1398243464	NA	NA	A	G	0.9989	-1.3489	1.9047	0.4788	NA	NA	NA	NA	NA	NA	NA	NA	NA	NA	NA	NA	NA	NA	NA	NA	NA	NA	NA	NA	NA	NA	NA	NA	NA	NA	NA	NA
18	60518619	rs1238100351	NA	NA	A	G	0.9989	-1.3489	1.9047	0.4788	NA	NA	NA	NA	NA	NA	NA	NA	NA	NA	NA	NA	NA	NA	NA	NA	NA	NA	NA	NA	NA	NA	NA	NA	NA	NA	NA	NA
18	59786362	rs80214634	NA	NA	A	G	0.0043	0.2441	0.3447	0.4789	NA	NA	NA	NA	NA	A	G	0.0074	0.0778	0.2973	NA	NA	NA	NA	NA	NA	NA	NA	NA	NA	NA	NA	NA	NA	NA	NA	NA	NA
18	60177006	rs555013648	0.0046	0.0002	A	C	0.0062	-1.597	2.2561	0.479	NA	NA	NA	NA	NA	NA	NA	NA	NA	NA	NA	NA	NA	NA	NA	NA	NA	NA	NA	NA	NA	NA	NA	NA	NA	NA	NA	NA
18	60406549	rs184522988	0.0001	0.0001	A	G	0.0033	-0.3058	0.4323	0.4794	NA	NA	NA	NA	NA	NA	NA	NA	NA	NA	NA	NA	NA	NA	NA	NA	NA	NA	NA	NA	NA	NA	NA	NA	NA	NA	NA	NA
18	60349327	rs191766476	NA	NA	T	G	0.0008	-0.8169	1.1552	0.4795	NA	NA	NA	NA	NA	T	G	0.0003	0.1026	0.7863	NA	NA	NA	NA	NA	NA	NA	NA	NA	NA	NA	NA	NA	NA	NA	NA	NA	NA
18	60457250	rs548827508	0.0001	0.0002	A	T	0.9986	1.2208	1.7266	0.4795	NA	NA	NA	NA	NA	NA	NA	NA	NA	NA	NA	NA	NA	NA	NA	NA	NA	NA	NA	NA	NA	NA	NA	NA	NA	NA	NA	NA
18	60854419	rs147984276	0.0001	0.0002	A	G	0.0008	-1.6228	2.2956	0.4796	NA	NA	NA	NA	NA	NA	NA	NA	NA	NA	NA	NA	NA	NA	NA	NA	NA	NA	NA	NA	NA	NA	NA	NA	NA	NA	NA	NA
18	60315259	rs545309328	NA	NA	A	G	0.0015	1.4735	2.0849	0.4797	NA	NA	NA	NA	NA	A	G	0.0006	-0.31	0.1792	NA	NA	NA	NA	NA	NA	NA	NA	NA	NA	NA	NA	NA	NA	NA	NA	NA	NA
18	60315457	rs564802565	NA	NA	T	C	0.9985	-1.4735	2.0849	0.4797	NA	NA	NA	NA	NA	NA	NA	NA	NA	NA	NA	NA	NA	NA	NA	NA	NA	NA	NA	NA	NA	NA	NA	NA	NA	NA	NA	NA
18	60316370	rs566265507	NA	NA	A	G	0.9985	-1.4735	2.0849	0.4797	NA	NA	NA	NA	NA	NA	NA	NA	NA	NA	NA	NA	NA	NA	NA	NA	NA	NA	NA	NA	NA	NA	NA	NA	NA	NA	NA	NA
18	61065437	rs113380231	NA	NA	T	C	0.0762	0.0537	0.0759	0.4797	NA	NA	NA	NA	NA	NA	NA	NA	NA	NA	NA	NA	NA	NA	NA	NA	NA	NA	NA	NA	NA	NA	NA	NA	NA	NA	NA	NA
18	61111696	rs182688880	NA	NA	A	G	0.004	0.5412	0.7657	0.4797	NA	NA	NA	NA	NA	NA	NA	NA	NA	NA	NA	NA	NA	NA	NA	NA	NA	NA	NA	NA	NA	NA	NA	NA	NA	NA	NA	NA
18	60078113	rs571390771	NA	NA	T	C	0.9994	-1.1177	1.5817	0.4798	NA	NA	NA	NA	NA	NA	NA	NA	NA	NA	NA	NA	NA	NA	NA	NA	NA	NA	NA	NA	NA	NA	NA	NA	NA	NA	NA	NA
18	61122892	rs1193311095	NA	NA	A	G	0.0003	-1.2559	1.7774	0.4798	NA	NA	NA	NA	NA	NA	NA	NA	NA	NA	NA	NA	NA	NA	NA	NA	NA	NA	NA	NA	NA	NA	NA	NA	NA	NA	NA	NA
18	59784749	rs78871072	NA	NA	A	G	0.0043	0.2435	0.3448	0.48	NA	NA	NA	NA	NA	A	G	0.0072	0.0866	0.255	NA	NA	NA	NA	NA	NA	NA	NA	NA	NA	NA	NA	NA	NA	NA	NA	NA	NA
18	59787314	rs79197079	NA	NA	A	C	0.9957	-0.2435	0.3448	0.48	NA	NA	NA	NA	NA	A	C	0.9928	-0.0865	0.2555	NA	NA	NA	NA	NA	NA	NA	NA	NA	NA	NA	NA	NA	NA	NA	NA	NA	NA
18	59788233	rs75061662	NA	NA	A	G	0.0043	0.2435	0.3448	0.48	NA	NA	NA	NA	NA	A	G	0.0072	0.0865	0.2554	NA	NA	NA	NA	NA	NA	NA	NA	NA	NA	NA	NA	NA	NA	NA	NA	NA	NA
18	59789863	rs117412732	NA	NA	A	C	0.9957	-0.2435	0.3448	0.48	NA	NA	NA	NA	NA	A	C	0.9928	-0.0865	0.2554	NA	NA	NA	NA	NA	NA	NA	NA	NA	NA	NA	NA	NA	NA	NA	NA	NA	NA
18	60079294	rs1372022470	NA	NA	C	G	0.0034	-0.3564	0.5046	0.48	NA	NA	NA	NA	NA	NA	NA	NA	NA	NA	NA	NA	NA	NA	NA	NA	NA	NA	NA	NA	NA	NA	NA	NA	NA	NA	NA	NA
18	60836231	rs111260383	0.0001	0.0001	T	C	0.9891	-0.3532	0.5	0.48	NA	NA	NA	NA	NA	T	C	0.9652	0.0069	0.7622	T	C	0.9682	-0.0167	0.0261	0.5231	NA	NA	NA	NA	NA	NA	NA	NA	NA	NA	NA	NA
18	59714528	rs564012390	NA	NA	A	G	0.0006	0.9106	1.2899	0.4802	NA	NA	NA	NA	NA	NA	NA	NA	NA	NA	NA	NA	NA	NA	NA	NA	NA	NA	NA	NA	NA	NA	NA	NA	NA	NA	NA	NA
18	59847402	rs544565191	NA	NA	A	T	0.0011	-1.2952	1.8365	0.4806	NA	NA	NA	NA	NA	NA	NA	NA	NA	NA	NA	NA	NA	NA	NA	NA	NA	NA	NA	NA	NA	NA	NA	NA	NA	NA	NA	NA
18	60350771	rs181609354	0	0.0001	A	G	0.0012	0.9092	1.2893	0.4807	NA	NA	NA	NA	NA	NA	NA	NA	NA	NA	NA	NA	NA	NA	NA	NA	NA	NA	NA	NA	NA	NA	NA	NA	NA	NA	NA	NA
18	60063349	rs117243066	NA	NA	A	T	0.9969	0.3036	0.4306	0.4808	NA	NA	NA	NA	NA	A	T	0.991	0.0092	0.8396	NA	NA	NA	NA	NA	NA	NA	NA	NA	NA	NA	NA	NA	NA	NA	NA	NA	NA
18	60960244	rs928911044	NA	NA	A	G	0.999	-0.9394	1.3329	0.4809	NA	NA	NA	NA	NA	NA	NA	NA	NA	NA	NA	NA	NA	NA	NA	NA	NA	NA	NA	NA	NA	NA	NA	NA	NA	NA	NA	NA
18	59997459	rs146369538	NA	NA	A	G	0.0008	-0.8542	1.212	0.481	NA	NA	NA	NA	NA	NA	NA	NA	NA	NA	NA	NA	NA	NA	NA	NA	NA	NA	NA	NA	NA	NA	NA	NA	NA	NA	NA	NA
18	61019818	rs1028923780	NA	NA	A	G	0.0008	-1.4694	2.0853	0.481	NA	NA	NA	NA	NA	NA	NA	NA	NA	NA	NA	NA	NA	NA	NA	NA	NA	NA	NA	NA	NA	NA	NA	NA	NA	NA	NA	NA
18	60537035	rs12454679	0.0389	0.0003	C	G	0.9788	-0.094	0.1337	0.482	NA	NA	NA	NA	NA	C	G	0.901	0.0433	0.001491	C	G	0.8973	-0.012	0.0105	0.2561	NA	NA	NA	NA	NA	NA	NA	NA	NA	NA	NA	NA
18	59735673	rs545765812	NA	NA	T	C	0.9976	1.421	2.0223	0.4823	NA	NA	NA	NA	NA	NA	NA	NA	NA	NA	NA	NA	NA	NA	NA	NA	NA	NA	NA	NA	NA	NA	NA	NA	NA	NA	NA	NA
18	60857233	rs147323790	0	0.0001	A	G	0.0034	0.3779	0.5379	0.4824	NA	NA	NA	NA	NA	NA	NA	NA	NA	NA	NA	NA	NA	NA	NA	NA	NA	NA	NA	NA	NA	NA	NA	NA	NA	NA	NA	NA
18	59852661	rs545216320	NA	NA	A	C	0.0012	0.7785	1.1087	0.4825	NA	NA	NA	NA	NA	NA	NA	NA	NA	NA	NA	NA	NA	NA	NA	NA	NA	NA	NA	NA	NA	NA	NA	NA	NA	NA	NA	NA
18	60569378	rs34757888	0.0211	0.0002	T	C	0.9803	-0.0962	0.1371	0.4826	NA	NA	NA	NA	NA	T	C	0.9061	0.0487	0.00049	T	C	0.8996	-0.0127	0.0106	0.2308	NA	NA	NA	NA	NA	NA	NA	NA	NA	NA	NA	NA
18	60690368	rs547422913	0	0.0001	T	G	0.9938	0.1973	0.2815	0.4833	NA	NA	NA	NA	NA	NA	NA	NA	NA	NA	NA	NA	NA	NA	NA	NA	NA	NA	NA	NA	NA	NA	NA	NA	NA	NA	NA	NA
18	60604048	rs989278880	NA	NA	A	G	0.9972	-0.3455	0.493	0.4834	NA	NA	NA	NA	NA	NA	NA	NA	NA	NA	NA	NA	NA	NA	NA	NA	NA	NA	NA	NA	NA	NA	NA	NA	NA	NA	NA	NA
18	61051075	rs531348984	NA	NA	T	C	0.9979	-0.67	0.9561	0.4834	NA	NA	NA	NA	NA	NA	NA	NA	NA	NA	NA	NA	NA	NA	NA	NA	NA	NA	NA	NA	NA	NA	NA	NA	NA	NA	NA	NA
18	61051268	rs539209621	NA	NA	T	C	0.0021	0.67	0.9561	0.4834	NA	NA	NA	NA	NA	NA	NA	NA	NA	NA	NA	NA	NA	NA	NA	NA	NA	NA	NA	NA	NA	NA	NA	NA	NA	NA	NA	NA
18	59741175	rs551884161	NA	NA	C	G	0.9986	1.4406	2.0562	0.4836	NA	NA	NA	NA	NA	NA	NA	NA	NA	NA	NA	NA	NA	NA	NA	NA	NA	NA	NA	NA	NA	NA	NA	NA	NA	NA	NA	NA
18	60499478	rs538417185	NA	NA	A	G	0.0009	-1.1856	1.6923	0.4836	NA	NA	NA	NA	NA	NA	NA	NA	NA	NA	NA	NA	NA	NA	NA	NA	NA	NA	NA	NA	NA	NA	NA	NA	NA	NA	NA	NA
18	59818824	rs1030937421	NA	NA	A	G	0.0017	-1.3214	1.887	0.4837	NA	NA	NA	NA	NA	NA	NA	NA	NA	NA	NA	NA	NA	NA	NA	NA	NA	NA	NA	NA	NA	NA	NA	NA	NA	NA	NA	NA
18	60457975	rs547981681	0	0.0001	A	G	0.0013	1.5419	2.2029	0.4839	NA	NA	NA	NA	NA	NA	NA	NA	NA	NA	NA	NA	NA	NA	NA	NA	NA	NA	NA	NA	NA	NA	NA	NA	NA	NA	NA	NA
18	60457976	rs570872143	0	0.0001	A	T	0.9987	-1.5419	2.2029	0.4839	NA	NA	NA	NA	NA	NA	NA	NA	NA	NA	NA	NA	NA	NA	NA	NA	NA	NA	NA	NA	NA	NA	NA	NA	NA	NA	NA	NA
18	60391579	rs928563197	NA	NA	T	C	0.0016	0.5538	0.7913	0.484	NA	NA	NA	NA	NA	NA	NA	NA	NA	NA	NA	NA	NA	NA	NA	NA	NA	NA	NA	NA	NA	NA	NA	NA	NA	NA	NA	NA
18	61164797	rs561655769	NA	NA	A	T	0.9984	1.1705	1.6723	0.484	NA	NA	NA	NA	NA	NA	NA	NA	NA	NA	NA	NA	NA	NA	NA	NA	NA	NA	NA	NA	NA	NA	NA	NA	NA	NA	NA	NA
18	60891779	rs558096057	0.0001	0.0001	T	C	0.0006	1.0451	1.4934	0.4841	NA	NA	NA	NA	NA	NA	NA	NA	NA	NA	NA	NA	NA	NA	NA	NA	NA	NA	NA	NA	NA	NA	NA	NA	NA	NA	NA	NA
18	60230158	rs542625444	0	0.0001	A	G	0.0006	3.6678	5.248	0.4846	NA	NA	NA	NA	NA	NA	NA	NA	NA	NA	NA	NA	NA	NA	NA	NA	NA	NA	NA	NA	NA	NA	NA	NA	NA	NA	NA	NA
18	60729298	rs574744662	0	0.0001	A	G	0.9998	1.6251	2.3259	0.4847	NA	NA	NA	NA	NA	NA	NA	NA	NA	NA	NA	NA	NA	NA	NA	NA	NA	NA	NA	NA	NA	NA	NA	NA	NA	NA	NA	NA
18	61014842	rs564167047	NA	NA	T	C	0.0004	-1.3481	1.9293	0.4847	NA	NA	NA	NA	NA	NA	NA	NA	NA	NA	NA	NA	NA	NA	NA	NA	NA	NA	NA	NA	NA	NA	NA	NA	NA	NA	NA	NA
18	61016580	rs564100352	NA	NA	T	C	0.0004	-1.3481	1.9293	0.4847	NA	NA	NA	NA	NA	NA	NA	NA	NA	NA	NA	NA	NA	NA	NA	NA	NA	NA	NA	NA	NA	NA	NA	NA	NA	NA	NA	NA
18	59965756	rs374560811	NA	NA	A	G	0.0013	-0.4859	0.6956	0.4849	NA	NA	NA	NA	NA	A	G	0.0048	-0.0772	0.2313	NA	NA	NA	NA	NA	NA	NA	NA	NA	NA	NA	NA	NA	NA	NA	NA	NA	NA
18	59818155	rs189694373	NA	NA	A	C	0.9989	0.6204	0.8885	0.485	NA	NA	NA	NA	NA	A	C	0.9924	0.0826	0.1595	NA	NA	NA	NA	NA	NA	NA	NA	NA	NA	NA	NA	NA	NA	NA	NA	NA	NA
18	59702156	rs923328989	NA	NA	A	G	0.0042	0.8695	1.2458	0.4852	NA	NA	NA	NA	NA	NA	NA	NA	NA	NA	NA	NA	NA	NA	NA	NA	NA	NA	NA	NA	NA	NA	NA	NA	NA	NA	NA	NA
18	60544693	rs890744065	NA	NA	T	C	0.9955	0.4002	0.5736	0.4854	NA	NA	NA	NA	NA	NA	NA	NA	NA	NA	NA	NA	NA	NA	NA	NA	NA	NA	NA	NA	NA	NA	NA	NA	NA	NA	NA	NA
18	60594986	rs769914140	NA	NA	A	G	0.9989	0.6235	0.8937	0.4854	NA	NA	NA	NA	NA	NA	NA	NA	NA	NA	NA	NA	NA	NA	NA	NA	NA	NA	NA	NA	NA	NA	NA	NA	NA	NA	NA	NA
18	60609206	rs1023805946	NA	NA	T	C	0.9989	0.6235	0.8937	0.4854	NA	NA	NA	NA	NA	NA	NA	NA	NA	NA	NA	NA	NA	NA	NA	NA	NA	NA	NA	NA	NA	NA	NA	NA	NA	NA	NA	NA
18	60729765	rs544972308	NA	NA	T	G	0.0002	-1.5189	2.1797	0.4859	NA	NA	NA	NA	NA	NA	NA	NA	NA	NA	NA	NA	NA	NA	NA	NA	NA	NA	NA	NA	NA	NA	NA	NA	NA	NA	NA	NA
18	60059614	rs182572514	NA	NA	A	G	0.0069	-1.552	2.2279	0.486	NA	NA	NA	NA	NA	NA	NA	NA	NA	NA	NA	NA	NA	NA	NA	NA	NA	NA	NA	NA	NA	NA	NA	NA	NA	NA	NA	NA
18	60597921	rs572037572	NA	NA	T	C	0.9989	0.5999	0.8614	0.4862	NA	NA	NA	NA	NA	NA	NA	NA	NA	NA	NA	NA	NA	NA	NA	NA	NA	NA	NA	NA	NA	NA	NA	NA	NA	NA	NA	NA
18	59942111	rs181037445	NA	NA	A	G	0.0027	-0.5544	0.7964	0.4864	NA	NA	NA	NA	NA	NA	NA	NA	NA	NA	NA	NA	NA	NA	NA	NA	NA	NA	NA	NA	NA	NA	NA	NA	NA	NA	NA	NA
18	60547788	rs368567515	NA	NA	T	C	0.0015	0.5118	0.7352	0.4864	NA	NA	NA	NA	NA	NA	NA	NA	NA	NA	NA	NA	NA	NA	NA	NA	NA	NA	NA	NA	NA	NA	NA	NA	NA	NA	NA	NA
18	60409455	rs192679320	0	0.0001	T	C	0.0008	1.4578	2.0956	0.4867	NA	NA	NA	NA	NA	A	C	0.0017	0.3054	0.07716	NA	NA	NA	NA	NA	NA	NA	NA	NA	NA	NA	NA	NA	NA	NA	NA	NA	NA
18	60409455	rs192679320	0	0.0001	T	C	0.0008	1.4578	2.0956	0.4867	NA	NA	NA	NA	NA	T	C	0.0004	0.2362	0.4793	NA	NA	NA	NA	NA	NA	NA	NA	NA	NA	NA	NA	NA	NA	NA	NA	NA	NA
18	60840650	rs571057422	NA	NA	A	T	0.0004	1.2109	1.742	0.487	NA	NA	NA	NA	NA	NA	NA	NA	NA	NA	NA	NA	NA	NA	NA	NA	NA	NA	NA	NA	NA	NA	NA	NA	NA	NA	NA	NA
18	60470109	rs185030977	NA	NA	A	C	0.999	1.5047	2.1654	0.4871	NA	NA	NA	NA	NA	NA	NA	NA	NA	NA	NA	NA	NA	NA	NA	NA	NA	NA	NA	NA	NA	NA	NA	NA	NA	NA	NA	NA
18	60887631	rs117740002	0.0001	0.0001	A	C	0.9927	0.209	0.3007	0.4871	NA	NA	NA	NA	NA	A	C	0.9656	0.0199	0.3815	A	C	0.9612	-0.0171	0.018	0.3433	NA	NA	NA	NA	NA	NA	NA	NA	NA	NA	NA	NA
18	59844493	rs146435147	NA	NA	T	C	0.9978	-0.5253	0.7568	0.4876	NA	NA	NA	NA	NA	NA	NA	NA	NA	NA	NA	NA	NA	NA	NA	NA	NA	NA	NA	NA	NA	NA	NA	NA	NA	NA	NA	NA
18	60896145	rs372248262	NA	NA	A	G	0.0008	-1.5348	2.2119	0.4877	NA	NA	NA	NA	NA	NA	NA	NA	NA	NA	NA	NA	NA	NA	NA	NA	NA	NA	NA	NA	NA	NA	NA	NA	NA	NA	NA	NA
18	60207781	rs1270593224	NA	NA	T	C	0.0015	-0.5657	0.8155	0.4878	NA	NA	NA	NA	NA	NA	NA	NA	NA	NA	NA	NA	NA	NA	NA	NA	NA	NA	NA	NA	NA	NA	NA	NA	NA	NA	NA	NA
18	60582422	rs548680224	0	0.0001	A	C	0.9987	1.1984	1.7274	0.4878	NA	NA	NA	NA	NA	NA	NA	NA	NA	NA	NA	NA	NA	NA	NA	NA	NA	NA	NA	NA	NA	NA	NA	NA	NA	NA	NA	NA
18	60205433	rs560562134	NA	NA	T	G	0.0016	0.5204	0.7504	0.488	NA	NA	NA	NA	NA	NA	NA	NA	NA	NA	NA	NA	NA	NA	NA	NA	NA	NA	NA	NA	NA	NA	NA	NA	NA	NA	NA	NA
18	60520714	rs189871356	NA	NA	T	C	0.9985	0.5482	0.7904	0.488	NA	NA	NA	NA	NA	T	C	0.9912	0.0616	0.181	NA	NA	NA	NA	NA	NA	NA	NA	NA	NA	NA	NA	NA	NA	NA	NA	NA	NA
18	59960856	rs141202168	NA	NA	T	C	0.9949	-0.2116	0.3052	0.4881	NA	NA	NA	NA	NA	T	C	0.9872	-0.0026	0.9431	T	C	0.9859	0.0434	0.0372	0.2428	NA	NA	NA	NA	NA	NA	NA	NA	NA	NA	NA	NA
18	60393383	rs543328212	0.0001	0.0002	T	C	0.9997	1.4126	2.0379	0.4882	NA	NA	NA	NA	NA	NA	NA	NA	NA	NA	NA	NA	NA	NA	NA	NA	NA	NA	NA	NA	NA	NA	NA	NA	NA	NA	NA	NA
18	60297962	rs187345415	0.0001	0.0001	T	C	0.0027	0.3294	0.4753	0.4883	NA	NA	NA	NA	NA	T	C	0.0104	-0.0299	0.5025	NA	NA	NA	NA	NA	NA	NA	NA	NA	NA	NA	NA	NA	NA	NA	NA	NA	NA
18	60310494	rs76314664	0.0001	0.0001	A	G	0.0088	-0.1628	0.2348	0.4883	NA	NA	NA	NA	NA	A	G	0.0386	0.0007	0.975	A	G	0.0394	-0.0001	0.0173	0.9957	NA	NA	NA	NA	NA	NA	NA	NA	NA	NA	NA	NA
18	61019556	rs575824721	NA	NA	T	C	0.9984	1.2934	1.8664	0.4883	NA	NA	NA	NA	NA	NA	NA	NA	NA	NA	NA	NA	NA	NA	NA	NA	NA	NA	NA	NA	NA	NA	NA	NA	NA	NA	NA	NA
18	60993449	rs1032112302	NA	NA	C	G	0.0012	-1.2079	1.7438	0.4885	NA	NA	NA	NA	NA	NA	NA	NA	NA	NA	NA	NA	NA	NA	NA	NA	NA	NA	NA	NA	NA	NA	NA	NA	NA	NA	NA	NA
18	60750341	rs541019887	0	0.0001	A	T	0.0009	-0.734	1.06	0.4886	NA	NA	NA	NA	NA	NA	NA	NA	NA	NA	NA	NA	NA	NA	NA	NA	NA	NA	NA	NA	NA	NA	NA	NA	NA	NA	NA	NA
18	59794589	rs78805914	NA	NA	T	C	0.0118	-0.1356	0.1958	0.4887	NA	NA	NA	NA	NA	T	C	0.0664	0.0157	0.3401	T	C	0.0713	0.0263	0.0131	0.04478	NA	NA	NA	NA	NA	NA	NA	NA	NA	NA	NA	NA
18	59979165	rs556440498	NA	NA	T	C	0.9994	1.5525	2.2422	0.4887	NA	NA	NA	NA	NA	NA	NA	NA	NA	NA	NA	NA	NA	NA	NA	NA	NA	NA	NA	NA	NA	NA	NA	NA	NA	NA	NA	NA
18	60724116	rs539845769	0	0.0001	A	G	0.002	-1.2411	1.7925	0.4887	NA	NA	NA	NA	NA	NA	NA	NA	NA	NA	NA	NA	NA	NA	NA	NA	NA	NA	NA	NA	NA	NA	NA	NA	NA	NA	NA	NA
18	60732911	rs182068303	NA	NA	A	G	0.0003	-1.4674	2.1194	0.4887	NA	NA	NA	NA	NA	A	G	0.0022	-0.0713	0.5152	NA	NA	NA	NA	NA	NA	NA	NA	NA	NA	NA	NA	NA	NA	NA	NA	NA	NA
18	60750593	rs189418817	0	0.0001	A	G	0.002	-1.2411	1.7925	0.4887	NA	NA	NA	NA	NA	NA	NA	NA	NA	NA	NA	NA	NA	NA	NA	NA	NA	NA	NA	NA	NA	NA	NA	NA	NA	NA	NA	NA
18	59905898	rs1599994606	NA	NA	T	G	0.0016	-0.8192	1.1834	0.4888	NA	NA	NA	NA	NA	NA	NA	NA	NA	NA	NA	NA	NA	NA	NA	NA	NA	NA	NA	NA	NA	NA	NA	NA	NA	NA	NA	NA
18	59906176	rs544517380	NA	NA	C	G	0.0016	-0.8192	1.1834	0.4888	NA	NA	NA	NA	NA	NA	NA	NA	NA	NA	NA	NA	NA	NA	NA	NA	NA	NA	NA	NA	NA	NA	NA	NA	NA	NA	NA	NA
18	59909827	rs867576216	NA	NA	A	G	0.0016	-0.8192	1.1834	0.4888	NA	NA	NA	NA	NA	NA	NA	NA	NA	NA	NA	NA	NA	NA	NA	NA	NA	NA	NA	NA	NA	NA	NA	NA	NA	NA	NA	NA
18	60728698	rs576965332	0.0001	0.0001	A	G	0.9982	1.1399	1.6466	0.4888	NA	NA	NA	NA	NA	NA	NA	NA	NA	NA	NA	NA	NA	NA	NA	NA	NA	NA	NA	NA	NA	NA	NA	NA	NA	NA	NA	NA
18	59877431	rs1332683052	NA	NA	T	G	0.9998	1.509	2.1803	0.4889	NA	NA	NA	NA	NA	NA	NA	NA	NA	NA	NA	NA	NA	NA	NA	NA	NA	NA	NA	NA	NA	NA	NA	NA	NA	NA	NA	NA
18	61028916	rs532415147	NA	NA	T	C	0.9976	-0.5808	0.8392	0.4889	NA	NA	NA	NA	NA	NA	NA	NA	NA	NA	NA	NA	NA	NA	NA	NA	NA	NA	NA	NA	NA	NA	NA	NA	NA	NA	NA	NA
18	60199849	rs138653551	NA	NA	A	G	0.9971	1.2087	1.7475	0.4891	NA	NA	NA	NA	NA	NA	NA	NA	NA	NA	NA	NA	NA	NA	NA	NA	NA	NA	NA	NA	NA	NA	NA	NA	NA	NA	NA	NA
18	61176213	rs567004319	NA	NA	A	G	0.0003	-1.5528	2.2448	0.4891	NA	NA	NA	NA	NA	A	G	0.0007	-0.0913	0.6598	NA	NA	NA	NA	NA	NA	NA	NA	NA	NA	NA	NA	NA	NA	NA	NA	NA	NA
18	60717525	rs555949561	0.0001	0.0212	T	C	0.9989	0.6694	0.9679	0.4892	NA	NA	NA	NA	NA	NA	NA	NA	NA	NA	NA	NA	NA	NA	NA	NA	NA	NA	NA	NA	NA	NA	NA	NA	NA	NA	NA	NA
18	60225543	rs568811011	NA	NA	T	G	0.0004	-1.2805	1.8525	0.4894	NA	NA	NA	NA	NA	T	G	0.0017	-0.031	0.7965	NA	NA	NA	NA	NA	NA	NA	NA	NA	NA	NA	NA	NA	NA	NA	NA	NA	NA
18	60136958	rs531970644	NA	NA	T	C	0.999	1.4973	2.1672	0.4896	NA	NA	NA	NA	NA	T	C	0.9977	0.0178	0.8664	NA	NA	NA	NA	NA	NA	NA	NA	NA	NA	NA	NA	NA	NA	NA	NA	NA	NA
18	60504962	rs537037386	NA	NA	T	C	0.0004	-1.3638	1.9738	0.4896	NA	NA	NA	NA	NA	NA	NA	NA	NA	NA	NA	NA	NA	NA	NA	NA	NA	NA	NA	NA	NA	NA	NA	NA	NA	NA	NA	NA
18	60557235	rs563255818	NA	NA	T	C	0.0004	-1.3638	1.9738	0.4896	NA	NA	NA	NA	NA	NA	NA	NA	NA	NA	NA	NA	NA	NA	NA	NA	NA	NA	NA	NA	NA	NA	NA	NA	NA	NA	NA	NA
18	60090653	rs865890888	NA	NA	T	C	0.0034	-0.4679	0.6775	0.4899	NA	NA	NA	NA	NA	NA	NA	NA	NA	NA	NA	NA	NA	NA	NA	NA	NA	NA	NA	NA	NA	NA	NA	NA	NA	NA	NA	NA
18	60465097	rs558370957	0	0.0001	A	G	0.9992	1.5606	2.262	0.4902	NA	NA	NA	NA	NA	NA	NA	NA	NA	NA	NA	NA	NA	NA	NA	NA	NA	NA	NA	NA	NA	NA	NA	NA	NA	NA	NA	NA
18	60283637	rs554220258	NA	NA	A	G	0.9991	1.2573	1.8228	0.4903	NA	NA	NA	NA	NA	NA	NA	NA	NA	NA	NA	NA	NA	NA	NA	NA	NA	NA	NA	NA	NA	NA	NA	NA	NA	NA	NA	NA
18	60443600	rs866221192	NA	NA	T	C	0.0012	-1.2238	1.774	0.4903	NA	NA	NA	NA	NA	NA	NA	NA	NA	NA	NA	NA	NA	NA	NA	NA	NA	NA	NA	NA	NA	NA	NA	NA	NA	NA	NA	NA
18	60126404	rs550098914	NA	NA	T	C	0.0008	1.4185	2.057	0.4904	NA	NA	NA	NA	NA	NA	NA	NA	NA	NA	NA	NA	NA	NA	NA	NA	NA	NA	NA	NA	NA	NA	NA	NA	NA	NA	NA	NA
18	60798801	rs576768732	0	0.0001	T	C	0.9991	1.5074	2.1856	0.4904	NA	NA	NA	NA	NA	NA	NA	NA	NA	NA	NA	NA	NA	NA	NA	NA	NA	NA	NA	NA	NA	NA	NA	NA	NA	NA	NA	NA
18	60045049	rs972450908	NA	NA	A	G	0.0022	1.0507	1.5237	0.4905	NA	NA	NA	NA	NA	NA	NA	NA	NA	NA	NA	NA	NA	NA	NA	NA	NA	NA	NA	NA	NA	NA	NA	NA	NA	NA	NA	NA
18	60064583	rs372732232	NA	NA	A	G	0.0031	-0.7482	1.0853	0.4906	NA	NA	NA	NA	NA	NA	NA	NA	NA	NA	NA	NA	NA	NA	NA	NA	NA	NA	NA	NA	NA	NA	NA	NA	NA	NA	NA	NA
18	61009105	rs570473983	NA	NA	T	C	0.0013	-1.4635	2.1232	0.4906	NA	NA	NA	NA	NA	NA	NA	NA	NA	NA	NA	NA	NA	NA	NA	NA	NA	NA	NA	NA	NA	NA	NA	NA	NA	NA	NA	NA
18	60565966	rs111942372	NA	NA	A	G	0.9992	1.5239	2.2117	0.4908	NA	NA	NA	NA	NA	A	G	0.9967	-0.0153	0.8394	NA	NA	NA	NA	NA	NA	NA	NA	NA	NA	NA	NA	NA	NA	NA	NA	NA	NA
18	60802263	rs567112142	NA	NA	T	C	0.9989	1.2414	1.8024	0.491	NA	NA	NA	NA	NA	NA	NA	NA	NA	NA	NA	NA	NA	NA	NA	NA	NA	NA	NA	NA	NA	NA	NA	NA	NA	NA	NA	NA
18	60080402	rs554895100	NA	NA	T	C	0.0014	-0.755	1.0966	0.4911	NA	NA	NA	NA	NA	NA	NA	NA	NA	NA	NA	NA	NA	NA	NA	NA	NA	NA	NA	NA	NA	NA	NA	NA	NA	NA	NA	NA
18	60099434	rs531993631	NA	NA	T	C	0.9992	-0.689	1.001	0.4912	NA	NA	NA	NA	NA	T	C	0.9963	-0.1001	0.2884	NA	NA	NA	NA	NA	NA	NA	NA	NA	NA	NA	NA	NA	NA	NA	NA	NA	NA
18	60368005	rs533907556	0	0.0001	A	C	0.0014	-0.6434	0.9346	0.4912	NA	NA	NA	NA	NA	NA	NA	NA	NA	NA	NA	NA	NA	NA	NA	NA	NA	NA	NA	NA	NA	NA	NA	NA	NA	NA	NA	NA
18	60432446	rs192460662	0.0001	0.0001	A	C	0.0033	-0.2977	0.4325	0.4912	NA	NA	NA	NA	NA	NA	NA	NA	NA	NA	NA	NA	NA	NA	NA	NA	NA	NA	NA	NA	NA	NA	NA	NA	NA	NA	NA	NA
18	60478921	rs893070500	NA	NA	A	G	0.9954	0.3962	0.5758	0.4914	NA	NA	NA	NA	NA	NA	NA	NA	NA	NA	NA	NA	NA	NA	NA	NA	NA	NA	NA	NA	NA	NA	NA	NA	NA	NA	NA	NA
18	60493053	rs1005717619	NA	NA	T	G	0.0046	-0.3962	0.5758	0.4914	NA	NA	NA	NA	NA	NA	NA	NA	NA	NA	NA	NA	NA	NA	NA	NA	NA	NA	NA	NA	NA	NA	NA	NA	NA	NA	NA	NA
18	59997551	rs185832544	NA	NA	A	G	0.0033	0.4007	0.5826	0.4916	NA	NA	NA	NA	NA	NA	NA	NA	NA	NA	NA	NA	NA	NA	NA	NA	NA	NA	NA	NA	NA	NA	NA	NA	NA	NA	NA	NA
18	60080057	rs368406175	NA	NA	A	G	0.9975	-1.2021	1.748	0.4916	NA	NA	NA	NA	NA	NA	NA	NA	NA	NA	NA	NA	NA	NA	NA	NA	NA	NA	NA	NA	NA	NA	NA	NA	NA	NA	NA	NA
18	60087065	rs188323767	NA	NA	T	C	0.9993	-1.1342	1.6497	0.4918	NA	NA	NA	NA	NA	NA	NA	NA	NA	NA	NA	NA	NA	NA	NA	NA	NA	NA	NA	NA	NA	NA	NA	NA	NA	NA	NA	NA
18	60258353	rs960247927	NA	NA	T	G	0.0036	0.3922	0.571	0.4922	NA	NA	NA	NA	NA	NA	NA	NA	NA	NA	NA	NA	NA	NA	NA	NA	NA	NA	NA	NA	NA	NA	NA	NA	NA	NA	NA	NA
18	60969459	rs192831853	NA	NA	A	G	0.0052	-0.3862	0.5623	0.4922	NA	NA	NA	NA	NA	NA	NA	NA	NA	NA	NA	NA	NA	NA	NA	NA	NA	NA	NA	NA	NA	NA	NA	NA	NA	NA	NA	NA
18	60008399	rs143063614	NA	NA	A	G	0.0022	-0.7406	1.0786	0.4923	NA	NA	NA	NA	NA	NA	NA	NA	NA	NA	NA	NA	NA	NA	NA	NA	NA	NA	NA	NA	NA	NA	NA	NA	NA	NA	NA	NA
18	61064650	rs117497963	NA	NA	T	C	0.9922	0.2103	0.3062	0.4923	NA	NA	NA	NA	NA	T	C	0.9517	-0.0342	0.09266	T	C	0.9481	-0.0075	0.0157	0.6329	NA	NA	NA	NA	NA	NA	NA	NA	NA	NA	NA	NA
18	60300375	rs75034138	0.0001	0.0319	T	G	0.0045	-0.775	1.1301	0.4928	NA	NA	NA	NA	NA	NA	NA	NA	NA	NA	NA	NA	NA	NA	NA	NA	NA	NA	NA	NA	NA	NA	NA	NA	NA	NA	NA	NA
18	61162578	rs952607628	NA	NA	T	C	0.999	-0.764	1.114	0.4928	NA	NA	NA	NA	NA	NA	NA	NA	NA	NA	NA	NA	NA	NA	NA	NA	NA	NA	NA	NA	NA	NA	NA	NA	NA	NA	NA	NA
18	60365440	rs187876168	NA	NA	A	G	0.999	0.6954	1.0141	0.4929	NA	NA	NA	NA	NA	A	G	0.9976	0.0371	0.7108	NA	NA	NA	NA	NA	NA	NA	NA	NA	NA	NA	NA	NA	NA	NA	NA	NA	NA
18	60844338	rs529805077	0	0.0001	T	C	0.0002	-1.4937	2.1782	0.4929	NA	NA	NA	NA	NA	NA	NA	NA	NA	NA	NA	NA	NA	NA	NA	NA	NA	NA	NA	NA	NA	NA	NA	NA	NA	NA	NA	NA
18	61085832	rs539160593	NA	NA	T	C	0.0017	-0.6987	1.0188	0.4929	NA	NA	NA	NA	NA	NA	NA	NA	NA	NA	NA	NA	NA	NA	NA	NA	NA	NA	NA	NA	NA	NA	NA	NA	NA	NA	NA	NA
18	59893406	rs80324980	NA	NA	A	T	0.9925	0.1884	0.2748	0.4931	NA	NA	NA	NA	NA	A	T	0.9884	-0.028	0.5002	NA	NA	NA	NA	NA	NA	NA	NA	NA	NA	NA	NA	NA	NA	NA	NA	NA	NA
18	59770181	rs112653159	NA	NA	A	G	0.0013	1.5411	2.2495	0.4933	NA	NA	NA	NA	NA	NA	NA	NA	NA	NA	NA	NA	NA	NA	NA	NA	NA	NA	NA	NA	NA	NA	NA	NA	NA	NA	NA	NA
18	60767112	rs866731820	NA	NA	A	G	0.9986	0.5857	0.8552	0.4934	NA	NA	NA	NA	NA	NA	NA	NA	NA	NA	NA	NA	NA	NA	NA	NA	NA	NA	NA	NA	NA	NA	NA	NA	NA	NA	NA	NA
18	60772580	rs868701544	NA	NA	A	G	0.9986	0.5857	0.8552	0.4934	NA	NA	NA	NA	NA	NA	NA	NA	NA	NA	NA	NA	NA	NA	NA	NA	NA	NA	NA	NA	NA	NA	NA	NA	NA	NA	NA	NA
18	60433224	rs35012209	0.0291	0.0002	C	G	0.0178	0.1004	0.147	0.4945	NA	NA	NA	NA	NA	C	G	0.082	-0.0458	0.002031	C	G	0.0832	0.019	0.013	0.1422	NA	NA	NA	NA	NA	NA	NA	NA	NA	NA	NA	NA
18	60395525	rs1259446345	NA	NA	A	C	0.0136	1.2039	1.7629	0.4946	NA	NA	NA	NA	NA	NA	NA	NA	NA	NA	NA	NA	NA	NA	NA	NA	NA	NA	NA	NA	NA	NA	NA	NA	NA	NA	NA	NA
18	59815762	rs146739179	NA	NA	A	T	0.9983	1.2873	1.8851	0.4947	NA	NA	NA	NA	NA	NA	NA	NA	NA	NA	NA	NA	NA	NA	NA	NA	NA	NA	NA	NA	NA	NA	NA	NA	NA	NA	NA	NA
18	60067521	rs532577230	NA	NA	T	C	0.9979	0.3967	0.5813	0.495	NA	NA	NA	NA	NA	NA	NA	NA	NA	NA	NA	NA	NA	NA	NA	NA	NA	NA	NA	NA	NA	NA	NA	NA	NA	NA	NA	NA
18	60417756	rs374632921	NA	NA	T	C	0.9992	0.7527	1.103	0.495	NA	NA	NA	NA	NA	NA	NA	NA	NA	NA	NA	NA	NA	NA	NA	NA	NA	NA	NA	NA	NA	NA	NA	NA	NA	NA	NA	NA
18	60427767	rs149862876	NA	NA	T	C	0.0007	-1.3888	2.0367	0.4953	NA	NA	NA	NA	NA	NA	NA	NA	NA	NA	NA	NA	NA	NA	NA	NA	NA	NA	NA	NA	NA	NA	NA	NA	NA	NA	NA	NA
18	61034054	rs553332158	NA	NA	T	G	0.0052	0.2261	0.3317	0.4955	NA	NA	NA	NA	NA	NA	NA	NA	NA	NA	NA	NA	NA	NA	NA	NA	NA	NA	NA	NA	NA	NA	NA	NA	NA	NA	NA	NA
18	59957700	rs552458268	NA	NA	A	G	0.002	0.4528	0.6648	0.4958	NA	NA	NA	NA	NA	A	G	0.0096	-0.0114	0.8037	NA	NA	NA	NA	NA	NA	NA	NA	NA	NA	NA	NA	NA	NA	NA	NA	NA	NA
18	60629024	rs549250657	0	0.0001	A	G	0.9968	-0.6235	0.916	0.4961	NA	NA	NA	NA	NA	NA	NA	NA	NA	NA	NA	NA	NA	NA	NA	NA	NA	NA	NA	NA	NA	NA	NA	NA	NA	NA	NA	NA
18	59730007	rs77292110	NA	NA	A	G	0.0044	0.2402	0.353	0.4962	NA	NA	NA	NA	NA	A	G	0.0072	0.0854	0.2613	NA	NA	NA	NA	NA	NA	NA	NA	NA	NA	NA	NA	NA	NA	NA	NA	NA	NA
18	59731193	rs144892973	NA	NA	A	G	0.0044	0.2402	0.353	0.4962	NA	NA	NA	NA	NA	A	G	0.0072	0.0854	0.2616	NA	NA	NA	NA	NA	NA	NA	NA	NA	NA	NA	NA	NA	NA	NA	NA	NA	NA
18	60779669	rs186766851	NA	NA	T	C	0.9976	0.398	0.585	0.4963	NA	NA	NA	NA	NA	NA	NA	NA	NA	NA	NA	NA	NA	NA	NA	NA	NA	NA	NA	NA	NA	NA	NA	NA	NA	NA	NA	NA
18	60999925	rs191505110	NA	NA	T	C	0.998	1.5026	2.2085	0.4963	NA	NA	NA	NA	NA	T	C	0.9994	-0.2667	0.319	NA	NA	NA	NA	NA	NA	NA	NA	NA	NA	NA	NA	NA	NA	NA	NA	NA	NA
18	61005191	rs189740072	NA	NA	A	T	0.998	1.5026	2.2085	0.4963	NA	NA	NA	NA	NA	A	T	0.9993	-0.2847	0.2719	NA	NA	NA	NA	NA	NA	NA	NA	NA	NA	NA	NA	NA	NA	NA	NA	NA	NA
18	59823067	rs566379754	NA	NA	C	G	0.9986	1.1822	1.739	0.4966	NA	NA	NA	NA	NA	NA	NA	NA	NA	NA	NA	NA	NA	NA	NA	NA	NA	NA	NA	NA	NA	NA	NA	NA	NA	NA	NA	NA
18	60719953	rs1048518880	NA	NA	A	T	0.9993	-1.1907	1.752	0.4967	NA	NA	NA	NA	NA	NA	NA	NA	NA	NA	NA	NA	NA	NA	NA	NA	NA	NA	NA	NA	NA	NA	NA	NA	NA	NA	NA	NA
18	60855788	rs190289678	0	0.0001	T	C	0.9992	1.5006	2.2084	0.4968	NA	NA	NA	NA	NA	NA	NA	NA	NA	NA	NA	NA	NA	NA	NA	NA	NA	NA	NA	NA	NA	NA	NA	NA	NA	NA	NA	NA
18	59697877	rs77700532	NA	NA	T	C	0.0041	-0.2434	0.3583	0.4969	NA	NA	NA	NA	NA	T	C	0.0074	0.0909	0.183	NA	NA	NA	NA	NA	NA	NA	NA	NA	NA	NA	NA	NA	NA	NA	NA	NA	NA
18	60414934	rs184495256	NA	NA	A	G	0.0059	-0.289	0.4253	0.4969	NA	NA	NA	NA	NA	NA	NA	NA	NA	NA	NA	NA	NA	NA	NA	NA	NA	NA	NA	NA	NA	NA	NA	NA	NA	NA	NA	NA
18	60464848	rs568536077	0	0.0001	T	C	0.9991	0.6557	0.9655	0.4971	NA	NA	NA	NA	NA	NA	NA	NA	NA	NA	NA	NA	NA	NA	NA	NA	NA	NA	NA	NA	NA	NA	NA	NA	NA	NA	NA	NA
18	60317720	rs564598918	NA	NA	C	G	0.9998	1.4929	2.1988	0.4972	NA	NA	NA	NA	NA	NA	NA	NA	NA	NA	NA	NA	NA	NA	NA	NA	NA	NA	NA	NA	NA	NA	NA	NA	NA	NA	NA	NA
18	60110059	rs143527261	0	0.0001	T	C	0.0064	-0.2009	0.296	0.4973	NA	NA	NA	NA	NA	T	C	0.0245	0.0341	0.2021	T	C	0.0252	0.0306	0.0223	0.1696	NA	NA	NA	NA	NA	NA	NA	NA	NA	NA	NA	NA
18	59767554	rs183472145	NA	NA	T	C	0.9982	0.537	0.7913	0.4974	NA	NA	NA	NA	NA	T	C	0.9963	0.1064	0.153	NA	NA	NA	NA	NA	NA	NA	NA	NA	NA	NA	NA	NA	NA	NA	NA	NA	NA
18	60305729	rs149757744	0	0.0001	A	G	0.999	1.231	1.8159	0.4978	NA	NA	NA	NA	NA	A	G	0.9962	-0.0433	0.5516	NA	NA	NA	NA	NA	NA	NA	NA	NA	NA	NA	NA	NA	NA	NA	NA	NA	NA
18	60417227	rs190321584	0.0451	0.0001	T	C	0.0042	-0.2499	0.3686	0.4978	NA	NA	NA	NA	NA	T	C	0.016	-0.0697	0.03426	T	C	0.0165	0.0083	0.0274	0.7621	NA	NA	NA	NA	NA	NA	NA	NA	NA	NA	NA	NA
18	59995077	rs539895376	NA	NA	T	C	0.001	-1.4781	2.1807	0.4979	NA	NA	NA	NA	NA	NA	NA	NA	NA	NA	NA	NA	NA	NA	NA	NA	NA	NA	NA	NA	NA	NA	NA	NA	NA	NA	NA	NA
18	60504112	rs71352601	NA	NA	A	G	0.9997	1.416	2.09	0.4981	NA	NA	NA	NA	NA	NA	NA	NA	NA	NA	NA	NA	NA	NA	NA	NA	NA	NA	NA	NA	NA	NA	NA	NA	NA	NA	NA	NA
18	61123104	rs527898728	NA	NA	A	G	0.9992	1.5008	2.2157	0.4982	NA	NA	NA	NA	NA	NA	NA	NA	NA	NA	NA	NA	NA	NA	NA	NA	NA	NA	NA	NA	NA	NA	NA	NA	NA	NA	NA	NA
18	60445840	rs17732948	0.0291	0.0002	T	G	0.0178	0.0994	0.1467	0.4983	NA	NA	NA	NA	NA	T	G	0.082	-0.0462	0.001857	T	G	0.0862	0.0137	0.0114	0.2298	NA	NA	NA	NA	NA	NA	NA	NA	NA	NA	NA	NA
18	59969448	rs531097983	NA	NA	A	G	0.9995	-1.1403	1.6844	0.4984	NA	NA	NA	NA	NA	NA	NA	NA	NA	NA	NA	NA	NA	NA	NA	NA	NA	NA	NA	NA	NA	NA	NA	NA	NA	NA	NA	NA
18	59876617	rs554314139	NA	NA	A	T	0.0003	-1.5174	2.2417	0.4985	NA	NA	NA	NA	NA	NA	NA	NA	NA	NA	NA	NA	NA	NA	NA	NA	NA	NA	NA	NA	NA	NA	NA	NA	NA	NA	NA	NA
18	59876618	rs575066131	NA	NA	A	G	0.0003	-1.5174	2.2417	0.4985	NA	NA	NA	NA	NA	NA	NA	NA	NA	NA	NA	NA	NA	NA	NA	NA	NA	NA	NA	NA	NA	NA	NA	NA	NA	NA	NA	NA
18	60834871	rs557406366	0.0001	0.0001	T	C	0.0007	0.9361	1.3831	0.4985	NA	NA	NA	NA	NA	NA	NA	NA	NA	NA	NA	NA	NA	NA	NA	NA	NA	NA	NA	NA	NA	NA	NA	NA	NA	NA	NA	NA
18	60309058	rs571960900	NA	NA	A	G	0.003	-0.5092	0.7525	0.4986	NA	NA	NA	NA	NA	NA	NA	NA	NA	NA	NA	NA	NA	NA	NA	NA	NA	NA	NA	NA	NA	NA	NA	NA	NA	NA	NA	NA
18	59817843	rs546478188	NA	NA	C	G	0.0011	1.3436	1.9863	0.4988	NA	NA	NA	NA	NA	NA	NA	NA	NA	NA	NA	NA	NA	NA	NA	NA	NA	NA	NA	NA	NA	NA	NA	NA	NA	NA	NA	NA
18	60325810	rs549863385	NA	NA	A	G	0.001	1.4676	2.1695	0.4988	NA	NA	NA	NA	NA	NA	NA	NA	NA	NA	NA	NA	NA	NA	NA	NA	NA	NA	NA	NA	NA	NA	NA	NA	NA	NA	NA	NA
18	59732321	rs186082756	NA	NA	A	G	0.0014	-0.6149	0.9095	0.4989	NA	NA	NA	NA	NA	A	G	0.0036	0.0145	0.8364	NA	NA	NA	NA	NA	NA	NA	NA	NA	NA	NA	NA	NA	NA	NA	NA	NA	NA
18	60436971	rs35529356	0.0291	0.0002	C	G	0.9822	-0.0993	0.147	0.4992	NA	NA	NA	NA	NA	C	G	0.918	0.0463	0.001801	C	G	0.9139	-0.0135	0.0114	0.2381	NA	NA	NA	NA	NA	NA	NA	NA	NA	NA	NA	NA
18	61014643	rs1014208462	NA	NA	T	C	0.0009	-1.5712	2.3267	0.4995	NA	NA	NA	NA	NA	NA	NA	NA	NA	NA	NA	NA	NA	NA	NA	NA	NA	NA	NA	NA	NA	NA	NA	NA	NA	NA	NA	NA
18	59783111	rs561435027	NA	NA	T	C	0.0023	0.5995	0.888	0.4996	NA	NA	NA	NA	NA	NA	NA	NA	NA	NA	NA	NA	NA	NA	NA	NA	NA	NA	NA	NA	NA	NA	NA	NA	NA	NA	NA	NA
18	59732924	rs149137927	NA	NA	A	G	0.0044	0.238	0.3526	0.4997	NA	NA	NA	NA	NA	A	G	0.0071	0.0864	0.2621	NA	NA	NA	NA	NA	NA	NA	NA	NA	NA	NA	NA	NA	NA	NA	NA	NA	NA
18	60992342	rs8094041	NA	NA	T	G	0.0023	-0.492	0.7292	0.4998	NA	NA	NA	NA	NA	NA	NA	NA	NA	NA	NA	NA	NA	NA	NA	NA	NA	NA	NA	NA	NA	NA	NA	NA	NA	NA	NA	NA
18	60357761	rs75150126	NA	NA	T	C	0.0005	-1.1202	1.6604	0.4999	NA	NA	NA	NA	NA	T	C	0.0016	0.2685	0.02273	NA	NA	NA	NA	NA	NA	NA	NA	NA	NA	NA	NA	NA	NA	NA	NA	NA	NA
18	60435550	rs576286221	NA	NA	A	G	0.0005	-1.1202	1.6604	0.4999	NA	NA	NA	NA	NA	A	G	0.0017	0.2657	0.02135	NA	NA	NA	NA	NA	NA	NA	NA	NA	NA	NA	NA	NA	NA	NA	NA	NA	NA
18	61153671	rs570406463	NA	NA	A	T	0.9993	-1.4057	2.084	0.5	NA	NA	NA	NA	NA	NA	NA	NA	NA	NA	NA	NA	NA	NA	NA	NA	NA	NA	NA	NA	NA	NA	NA	NA	NA	NA	NA	NA
18	61161900	rs558135439	NA	NA	T	C	0.9993	-1.4057	2.084	0.5	NA	NA	NA	NA	NA	NA	NA	NA	NA	NA	NA	NA	NA	NA	NA	NA	NA	NA	NA	NA	NA	NA	NA	NA	NA	NA	NA	NA
18	59768650	rs141229831	NA	NA	C	G	0.0017	0.5585	0.8289	0.5004	NA	NA	NA	NA	NA	C	G	0.0022	-0.0745	0.476	NA	NA	NA	NA	NA	NA	NA	NA	NA	NA	NA	NA	NA	NA	NA	NA	NA	NA
18	60810726	rs1174526269	NA	NA	T	C	0.0014	0.6836	1.0146	0.5005	NA	NA	NA	NA	NA	NA	NA	NA	NA	NA	NA	NA	NA	NA	NA	NA	NA	NA	NA	NA	NA	NA	NA	NA	NA	NA	NA	NA
18	60868616	rs532070714	0	0.0001	A	G	0.999	1.2237	1.8165	0.5005	NA	NA	NA	NA	NA	NA	NA	NA	NA	NA	NA	NA	NA	NA	NA	NA	NA	NA	NA	NA	NA	NA	NA	NA	NA	NA	NA	NA
18	59782901	rs538243529	NA	NA	A	G	0.0013	0.8269	1.2276	0.5006	NA	NA	NA	NA	NA	NA	NA	NA	NA	NA	NA	NA	NA	NA	NA	NA	NA	NA	NA	NA	NA	NA	NA	NA	NA	NA	NA	NA
18	61063333	rs182093983	NA	NA	T	G	0.9998	1.6169	2.4003	0.5006	NA	NA	NA	NA	NA	NA	NA	NA	NA	NA	NA	NA	NA	NA	NA	NA	NA	NA	NA	NA	NA	NA	NA	NA	NA	NA	NA	NA
18	59971855	rs76665209	NA	NA	T	C	0.0054	-0.205	0.3044	0.5007	NA	NA	NA	NA	NA	T	C	0.0116	0.0226	0.5828	NA	NA	NA	NA	NA	NA	NA	NA	NA	NA	NA	NA	NA	NA	NA	NA	NA	NA
18	59991362	rs528709548	NA	NA	A	G	0.9974	-0.3869	0.5746	0.5007	NA	NA	NA	NA	NA	NA	NA	NA	NA	NA	NA	NA	NA	NA	NA	NA	NA	NA	NA	NA	NA	NA	NA	NA	NA	NA	NA	NA
18	60137452	rs558459972	0.0001	0.0002	T	C	0.9958	-0.8322	1.2361	0.5008	NA	NA	NA	NA	NA	NA	NA	NA	NA	NA	NA	NA	NA	NA	NA	NA	NA	NA	NA	NA	NA	NA	NA	NA	NA	NA	NA	NA
18	60603012	rs534351867	NA	NA	A	G	0.0012	0.7533	1.1191	0.5008	NA	NA	NA	NA	NA	A	G	0.0029	-0.0893	0.344	NA	NA	NA	NA	NA	NA	NA	NA	NA	NA	NA	NA	NA	NA	NA	NA	NA	NA
18	60667752	rs552974746	NA	NA	A	G	0.0002	-1.6843	2.5015	0.5008	NA	NA	NA	NA	NA	NA	NA	NA	NA	NA	NA	NA	NA	NA	NA	NA	NA	NA	NA	NA	NA	NA	NA	NA	NA	NA	NA	NA
18	60767524	rs555651262	0.0001	0.0001	T	G	0.0028	-0.3524	0.5236	0.5009	NA	NA	NA	NA	NA	NA	NA	NA	NA	NA	NA	NA	NA	NA	NA	NA	NA	NA	NA	NA	NA	NA	NA	NA	NA	NA	NA	NA
18	60608966	rs554890627	NA	NA	T	C	0.0009	-1.2389	1.841	0.501	NA	NA	NA	NA	NA	NA	NA	NA	NA	NA	NA	NA	NA	NA	NA	NA	NA	NA	NA	NA	NA	NA	NA	NA	NA	NA	NA	NA
18	59875229	rs552591790	NA	NA	A	G	0.0016	-1.4121	2.0996	0.5012	NA	NA	NA	NA	NA	NA	NA	NA	NA	NA	NA	NA	NA	NA	NA	NA	NA	NA	NA	NA	NA	NA	NA	NA	NA	NA	NA	NA
18	60642080	rs183488562	0.0001	0.0001	A	G	0.9996	1.2905	1.9185	0.5012	NA	NA	NA	NA	NA	NA	NA	NA	NA	NA	NA	NA	NA	NA	NA	NA	NA	NA	NA	NA	NA	NA	NA	NA	NA	NA	NA	NA
18	59951437	rs544609531	NA	NA	A	C	0.9987	-1.4604	2.1715	0.5013	NA	NA	NA	NA	NA	NA	NA	NA	NA	NA	NA	NA	NA	NA	NA	NA	NA	NA	NA	NA	NA	NA	NA	NA	NA	NA	NA	NA
18	60776786	rs542611447	0	0.0001	A	G	0.9992	1.5111	2.2471	0.5013	NA	NA	NA	NA	NA	NA	NA	NA	NA	NA	NA	NA	NA	NA	NA	NA	NA	NA	NA	NA	NA	NA	NA	NA	NA	NA	NA	NA
18	60276253	rs180705801	NA	NA	C	G	0.9985	0.4431	0.6591	0.5015	NA	NA	NA	NA	NA	C	G	0.9915	-0.0468	0.3024	NA	NA	NA	NA	NA	NA	NA	NA	NA	NA	NA	NA	NA	NA	NA	NA	NA	NA
18	60726270	rs549383693	0	0.0106	A	T	0.9991	0.696	1.0359	0.5017	NA	NA	NA	NA	NA	NA	NA	NA	NA	NA	NA	NA	NA	NA	NA	NA	NA	NA	NA	NA	NA	NA	NA	NA	NA	NA	NA	NA
18	60506014	rs567111733	NA	NA	A	T	0.0008	0.7114	1.0598	0.502	NA	NA	NA	NA	NA	NA	NA	NA	NA	NA	NA	NA	NA	NA	NA	NA	NA	NA	NA	NA	NA	NA	NA	NA	NA	NA	NA	NA
18	59927305	rs558216661	NA	NA	T	C	0.0018	-0.5569	0.83	0.5023	NA	NA	NA	NA	NA	NA	NA	NA	NA	NA	NA	NA	NA	NA	NA	NA	NA	NA	NA	NA	NA	NA	NA	NA	NA	NA	NA	NA
18	60133380	rs188039146	0.0001	0.0002	C	G	0.0024	-0.4252	0.634	0.5024	NA	NA	NA	NA	NA	NA	NA	NA	NA	NA	NA	NA	NA	NA	NA	NA	NA	NA	NA	NA	NA	NA	NA	NA	NA	NA	NA	NA
18	60134811	rs539229555	0.0001	0.0002	T	G	0.0024	-0.4252	0.634	0.5024	NA	NA	NA	NA	NA	NA	NA	NA	NA	NA	NA	NA	NA	NA	NA	NA	NA	NA	NA	NA	NA	NA	NA	NA	NA	NA	NA	NA
18	60376051	rs565952662	0.0001	0.0001	T	C	0.0008	-1.2169	1.8144	0.5024	NA	NA	NA	NA	NA	NA	NA	NA	NA	NA	NA	NA	NA	NA	NA	NA	NA	NA	NA	NA	NA	NA	NA	NA	NA	NA	NA	NA
18	60094978	rs1024431964	NA	NA	T	C	0.0027	-0.4271	0.6371	0.5026	NA	NA	NA	NA	NA	NA	NA	NA	NA	NA	NA	NA	NA	NA	NA	NA	NA	NA	NA	NA	NA	NA	NA	NA	NA	NA	NA	NA
18	60105352	rs79109462	NA	NA	T	C	0.9969	-0.3258	0.486	0.5026	NA	NA	NA	NA	NA	T	C	0.9878	0.0236	0.5487	T	C	0.9809	0.0371	0.0292	0.2045	NA	NA	NA	NA	NA	NA	NA	NA	NA	NA	NA	NA
18	60383366	rs561717496	NA	NA	C	G	0.9989	1.0071	1.5022	0.5026	NA	NA	NA	NA	NA	NA	NA	NA	NA	NA	NA	NA	NA	NA	NA	NA	NA	NA	NA	NA	NA	NA	NA	NA	NA	NA	NA	NA
18	60793987	rs895072980	NA	NA	A	G	0.9981	-0.4903	0.7313	0.5026	NA	NA	NA	NA	NA	NA	NA	NA	NA	NA	NA	NA	NA	NA	NA	NA	NA	NA	NA	NA	NA	NA	NA	NA	NA	NA	NA	NA
18	59977965	rs183424848	NA	NA	A	G	0.9973	0.5393	0.8046	0.5027	NA	NA	NA	NA	NA	NA	NA	NA	NA	NA	NA	NA	NA	NA	NA	NA	NA	NA	NA	NA	NA	NA	NA	NA	NA	NA	NA	NA
18	60376506	rs535232873	0	0.0106	T	C	0.0009	0.7474	1.1151	0.5027	NA	NA	NA	NA	NA	NA	NA	NA	NA	NA	NA	NA	NA	NA	NA	NA	NA	NA	NA	NA	NA	NA	NA	NA	NA	NA	NA	NA
18	60454263	rs140486373	0	0.0001	T	C	0.0034	-0.6801	1.0154	0.503	NA	NA	NA	NA	NA	T	C	0.0092	0.0181	0.6885	NA	NA	NA	NA	NA	NA	NA	NA	NA	NA	NA	NA	NA	NA	NA	NA	NA	NA
18	60910135	rs79174694	NA	NA	T	C	0.0068	-0.1807	0.2698	0.503	NA	NA	NA	NA	NA	T	C	0.0345	-0.0164	0.4725	T	C	0.0389	0.0155	0.0176	0.3789	NA	NA	NA	NA	NA	NA	NA	NA	NA	NA	NA	NA
18	59713173	rs34231046	NA	NA	A	C	0.9955	-0.3604	0.5383	0.5031	NA	NA	NA	NA	NA	A	C	0.9859	-0.072	0.03953	A	C	0.9843	0.0444	0.037	0.23	NA	NA	NA	NA	NA	NA	NA	NA	NA	NA	NA	NA
18	60136354	rs538430636	0.0002	0.0005	A	G	0.004	0.3568	0.5334	0.5035	NA	NA	NA	NA	NA	A	G	0.0009	-0.3823	0.03205	NA	NA	NA	NA	NA	NA	NA	NA	NA	NA	NA	NA	NA	NA	NA	NA	NA	NA
18	60588664	rs761389995	NA	NA	T	C	0.002	1.2724	1.9021	0.5035	NA	NA	NA	NA	NA	NA	NA	NA	NA	NA	NA	NA	NA	NA	NA	NA	NA	NA	NA	NA	NA	NA	NA	NA	NA	NA	NA	NA
18	59956083	rs1010292924	NA	NA	T	C	0.998	0.3546	0.5303	0.5037	NA	NA	NA	NA	NA	NA	NA	NA	NA	NA	NA	NA	NA	NA	NA	NA	NA	NA	NA	NA	NA	NA	NA	NA	NA	NA	NA	NA
18	60605290	rs1015386985	NA	NA	A	G	0.9981	1.2426	1.8584	0.5037	NA	NA	NA	NA	NA	NA	NA	NA	NA	NA	NA	NA	NA	NA	NA	NA	NA	NA	NA	NA	NA	NA	NA	NA	NA	NA	NA	NA
18	60612087	rs1056279523	NA	NA	A	G	0.9981	1.2426	1.8584	0.5037	NA	NA	NA	NA	NA	NA	NA	NA	NA	NA	NA	NA	NA	NA	NA	NA	NA	NA	NA	NA	NA	NA	NA	NA	NA	NA	NA	NA
18	59974436	rs564588680	NA	NA	T	C	0.9994	1.5026	2.248	0.5039	NA	NA	NA	NA	NA	NA	NA	NA	NA	NA	NA	NA	NA	NA	NA	NA	NA	NA	NA	NA	NA	NA	NA	NA	NA	NA	NA	NA
18	59976764	rs911714465	NA	NA	T	C	0.002	-0.3543	0.5301	0.5039	NA	NA	NA	NA	NA	NA	NA	NA	NA	NA	NA	NA	NA	NA	NA	NA	NA	NA	NA	NA	NA	NA	NA	NA	NA	NA	NA	NA
18	60562794	rs541153594	0	0.0001	A	G	0.002	-1.2562	1.8796	0.5039	NA	NA	NA	NA	NA	NA	NA	NA	NA	NA	NA	NA	NA	NA	NA	NA	NA	NA	NA	NA	NA	NA	NA	NA	NA	NA	NA	NA
18	60511453	rs1599078400	NA	NA	T	C	0.0012	-1.2044	1.8025	0.504	NA	NA	NA	NA	NA	NA	NA	NA	NA	NA	NA	NA	NA	NA	NA	NA	NA	NA	NA	NA	NA	NA	NA	NA	NA	NA	NA	NA
18	60625830	rs188449145	NA	NA	C	G	0.9982	0.436	0.6524	0.504	NA	NA	NA	NA	NA	C	G	0.9918	-0.08	0.09554	NA	NA	NA	NA	NA	NA	NA	NA	NA	NA	NA	NA	NA	NA	NA	NA	NA	NA
18	60625830	rs188449145	NA	NA	C	G	0.9982	0.436	0.6524	0.504	NA	NA	NA	NA	NA	A	C	0.0015	-0.1711	0.2795	NA	NA	NA	NA	NA	NA	NA	NA	NA	NA	NA	NA	NA	NA	NA	NA	NA	NA
18	60694035	rs571447257	NA	NA	T	C	0.0012	-1.1981	1.7935	0.5041	NA	NA	NA	NA	NA	T	C	0.0016	-0.0168	0.8818	NA	NA	NA	NA	NA	NA	NA	NA	NA	NA	NA	NA	NA	NA	NA	NA	NA	NA
18	59797695	rs143161784	NA	NA	A	T	0.9998	1.4552	2.1788	0.5042	NA	NA	NA	NA	NA	NA	NA	NA	NA	NA	NA	NA	NA	NA	NA	NA	NA	NA	NA	NA	NA	NA	NA	NA	NA	NA	NA	NA
18	60164675	rs148574052	NA	NA	T	G	0.0023	-0.3835	0.5743	0.5043	NA	NA	NA	NA	NA	NA	NA	NA	NA	NA	NA	NA	NA	NA	NA	NA	NA	NA	NA	NA	NA	NA	NA	NA	NA	NA	NA	NA
18	59783422	rs76769430	NA	NA	T	G	0.9957	-0.2303	0.3454	0.5049	NA	NA	NA	NA	NA	T	G	0.9928	-0.0853	0.2623	NA	NA	NA	NA	NA	NA	NA	NA	NA	NA	NA	NA	NA	NA	NA	NA	NA	NA
18	60486540	rs143234855	0.0001	0.0002	T	C	0.9957	-0.2559	0.3837	0.5049	NA	NA	NA	NA	NA	T	C	0.9831	-0.0236	0.4657	T	C	0.9806	0.0217	0.0269	0.4199	NA	NA	NA	NA	NA	NA	NA	NA	NA	NA	NA	NA
18	60079602	rs113652420	NA	NA	A	G	0.9964	0.3292	0.4939	0.505	NA	NA	NA	NA	NA	NA	NA	NA	NA	NA	NA	NA	NA	NA	NA	NA	NA	NA	NA	NA	NA	NA	NA	NA	NA	NA	NA	NA
18	60039989	rs183064245	NA	NA	A	G	0.0008	0.763	1.1451	0.5052	NA	NA	NA	NA	NA	A	G	0.0017	-0.0009	0.9937	NA	NA	NA	NA	NA	NA	NA	NA	NA	NA	NA	NA	NA	NA	NA	NA	NA	NA
18	60115089	rs941119893	NA	NA	A	G	0.9982	1.389	2.0843	0.5052	NA	NA	NA	NA	NA	NA	NA	NA	NA	NA	NA	NA	NA	NA	NA	NA	NA	NA	NA	NA	NA	NA	NA	NA	NA	NA	NA	NA
18	60302609	rs147303825	NA	NA	A	T	0.0012	0.842	1.2638	0.5053	NA	NA	NA	NA	NA	A	T	0.0021	0.2392	0.01697	NA	NA	NA	NA	NA	NA	NA	NA	NA	NA	NA	NA	NA	NA	NA	NA	NA	NA
18	60230617	rs578159711	0	0.0001	T	C	0.0015	1.3664	2.0522	0.5055	NA	NA	NA	NA	NA	NA	NA	NA	NA	NA	NA	NA	NA	NA	NA	NA	NA	NA	NA	NA	NA	NA	NA	NA	NA	NA	NA	NA
18	60980436	rs1341719480	NA	NA	A	C	0.0003	-1.3989	2.1014	0.5056	NA	NA	NA	NA	NA	NA	NA	NA	NA	NA	NA	NA	NA	NA	NA	NA	NA	NA	NA	NA	NA	NA	NA	NA	NA	NA	NA	NA
18	60610165	rs552219713	0	0.0106	T	C	0.9985	1.4059	2.1145	0.5061	NA	NA	NA	NA	NA	NA	NA	NA	NA	NA	NA	NA	NA	NA	NA	NA	NA	NA	NA	NA	NA	NA	NA	NA	NA	NA	NA	NA
18	60774101	rs569829560	0	0.0001	A	T	0.9982	0.4137	0.6223	0.5062	NA	NA	NA	NA	NA	NA	NA	NA	NA	NA	NA	NA	NA	NA	NA	NA	NA	NA	NA	NA	NA	NA	NA	NA	NA	NA	NA	NA
18	60774527	rs540998957	0	0.0001	T	C	0.9982	0.4137	0.6223	0.5062	NA	NA	NA	NA	NA	NA	NA	NA	NA	NA	NA	NA	NA	NA	NA	NA	NA	NA	NA	NA	NA	NA	NA	NA	NA	NA	NA	NA
18	60510994	rs35900019	0.0291	0.0002	A	T	0.9823	-0.0974	0.1466	0.5064	NA	NA	NA	NA	NA	A	T	0.918	0.0457	0.002062	A	T	0.9138	-0.0126	0.0115	0.2728	NA	NA	NA	NA	NA	NA	NA	NA	NA	NA	NA	NA
18	59761607	rs564978402	NA	NA	A	T	0.0009	-1.2557	1.8903	0.5065	NA	NA	NA	NA	NA	NA	NA	NA	NA	NA	NA	NA	NA	NA	NA	NA	NA	NA	NA	NA	NA	NA	NA	NA	NA	NA	NA	NA
18	60296852	rs191611137	NA	NA	A	G	0.999	1.4869	2.2391	0.5066	NA	NA	NA	NA	NA	NA	NA	NA	NA	NA	NA	NA	NA	NA	NA	NA	NA	NA	NA	NA	NA	NA	NA	NA	NA	NA	NA	NA
18	60312279	rs148988471	0.0001	0.0002	T	C	0.9991	-2.1002	3.1621	0.5066	NA	NA	NA	NA	NA	NA	NA	NA	NA	NA	NA	NA	NA	NA	NA	NA	NA	NA	NA	NA	NA	NA	NA	NA	NA	NA	NA	NA
18	60512908	rs35950916	0.0291	0.0002	T	G	0.9823	-0.0974	0.1466	0.5066	NA	NA	NA	NA	NA	T	G	0.918	0.0454	0.002204	T	G	0.9138	-0.0127	0.0115	0.2661	NA	NA	NA	NA	NA	NA	NA	NA	NA	NA	NA	NA
18	59880627	rs1057295619	NA	NA	A	G	0.9985	1.3309	2.0042	0.5067	NA	NA	NA	NA	NA	NA	NA	NA	NA	NA	NA	NA	NA	NA	NA	NA	NA	NA	NA	NA	NA	NA	NA	NA	NA	NA	NA	NA
18	60316726	rs566104001	0	0.0001	C	G	0.0009	-1.226	1.8465	0.5067	NA	NA	NA	NA	NA	C	G	0.0038	0.0217	0.7628	NA	NA	NA	NA	NA	NA	NA	NA	NA	NA	NA	NA	NA	NA	NA	NA	NA	NA
18	60856575	rs1021327866	NA	NA	A	C	0.9997	1.3544	2.0397	0.5067	NA	NA	NA	NA	NA	NA	NA	NA	NA	NA	NA	NA	NA	NA	NA	NA	NA	NA	NA	NA	NA	NA	NA	NA	NA	NA	NA	NA
18	61098995	rs572365659	NA	NA	T	C	0.9991	-0.7483	1.1269	0.5067	NA	NA	NA	NA	NA	NA	NA	NA	NA	NA	NA	NA	NA	NA	NA	NA	NA	NA	NA	NA	NA	NA	NA	NA	NA	NA	NA	NA
18	59867773	rs17644418	NA	NA	A	G	0.995	0.3244	0.4891	0.5071	NA	NA	NA	NA	NA	A	G	0.9829	-0.0243	0.4852	NA	NA	NA	NA	NA	NA	NA	NA	NA	NA	NA	NA	NA	NA	NA	NA	NA	NA
18	60315642	rs573157132	0	0.0001	A	G	0.0007	-0.9119	1.3747	0.5071	NA	NA	NA	NA	NA	NA	NA	NA	NA	NA	NA	NA	NA	NA	NA	NA	NA	NA	NA	NA	NA	NA	NA	NA	NA	NA	NA	NA
18	60041851	rs556158704	NA	NA	C	G	0.9987	-1.4807	2.2325	0.5072	NA	NA	NA	NA	NA	NA	NA	NA	NA	NA	NA	NA	NA	NA	NA	NA	NA	NA	NA	NA	NA	NA	NA	NA	NA	NA	NA	NA
18	60346453	rs143401393	0	0.0106	A	G	0.0026	0.3391	0.5113	0.5072	NA	NA	NA	NA	NA	NA	NA	NA	NA	NA	NA	NA	NA	NA	NA	NA	NA	NA	NA	NA	NA	NA	NA	NA	NA	NA	NA	NA
18	61057706	rs929509260	NA	NA	A	G	0.9975	1.299	1.9586	0.5072	NA	NA	NA	NA	NA	NA	NA	NA	NA	NA	NA	NA	NA	NA	NA	NA	NA	NA	NA	NA	NA	NA	NA	NA	NA	NA	NA	NA
18	59802985	rs141502178	NA	NA	A	G	0.0045	0.2267	0.3419	0.5073	NA	NA	NA	NA	NA	A	G	0.0072	0.0821	0.2836	NA	NA	NA	NA	NA	NA	NA	NA	NA	NA	NA	NA	NA	NA	NA	NA	NA	NA
18	59803495	rs74507309	NA	NA	A	T	0.0045	0.2267	0.3419	0.5073	NA	NA	NA	NA	NA	A	T	0.0072	0.0859	0.2587	NA	NA	NA	NA	NA	NA	NA	NA	NA	NA	NA	NA	NA	NA	NA	NA	NA	NA
18	60031796	rs117210836	NA	NA	T	G	0.9993	1.32	1.9911	0.5074	NA	NA	NA	NA	NA	T	G	0.9971	-0.1318	0.1215	NA	NA	NA	NA	NA	NA	NA	NA	NA	NA	NA	NA	NA	NA	NA	NA	NA	NA
18	59933586	rs113736196	NA	NA	T	C	0.9958	0.2319	0.35	0.5075	NA	NA	NA	NA	NA	T	C	0.998	0.0064	0.9512	NA	NA	NA	NA	NA	NA	NA	NA	NA	NA	NA	NA	NA	NA	NA	NA	NA	NA
18	59844266	rs571231726	NA	NA	A	G	0.0005	-1.1455	1.7288	0.5076	NA	NA	NA	NA	NA	NA	NA	NA	NA	NA	NA	NA	NA	NA	NA	NA	NA	NA	NA	NA	NA	NA	NA	NA	NA	NA	NA	NA
18	59876095	rs1599836785	NA	NA	A	C	0.0012	-1.0145	1.531	0.5076	NA	NA	NA	NA	NA	NA	NA	NA	NA	NA	NA	NA	NA	NA	NA	NA	NA	NA	NA	NA	NA	NA	NA	NA	NA	NA	NA	NA
18	61174218	rs189422769	NA	NA	T	G	0.0019	0.6142	0.927	0.5076	NA	NA	NA	NA	NA	NA	NA	NA	NA	NA	NA	NA	NA	NA	NA	NA	NA	NA	NA	NA	NA	NA	NA	NA	NA	NA	NA	NA
18	60370921	rs144426746	NA	NA	A	C	0.002	0.4564	0.6889	0.5077	NA	NA	NA	NA	NA	NA	NA	NA	NA	NA	NA	NA	NA	NA	NA	NA	NA	NA	NA	NA	NA	NA	NA	NA	NA	NA	NA	NA
18	61122314	rs1036835491	NA	NA	T	C	0.001	-1.2649	1.9101	0.5078	NA	NA	NA	NA	NA	NA	NA	NA	NA	NA	NA	NA	NA	NA	NA	NA	NA	NA	NA	NA	NA	NA	NA	NA	NA	NA	NA	NA
18	59953427	rs935186379	NA	NA	T	C	0.9989	1.1944	1.8067	0.5086	NA	NA	NA	NA	NA	NA	NA	NA	NA	NA	NA	NA	NA	NA	NA	NA	NA	NA	NA	NA	NA	NA	NA	NA	NA	NA	NA	NA
18	59958015	rs958758360	NA	NA	T	C	0.0011	-1.1944	1.8067	0.5086	NA	NA	NA	NA	NA	NA	NA	NA	NA	NA	NA	NA	NA	NA	NA	NA	NA	NA	NA	NA	NA	NA	NA	NA	NA	NA	NA	NA
18	59973368	rs1016622148	NA	NA	A	G	0.9989	1.1944	1.8067	0.5086	NA	NA	NA	NA	NA	NA	NA	NA	NA	NA	NA	NA	NA	NA	NA	NA	NA	NA	NA	NA	NA	NA	NA	NA	NA	NA	NA	NA
18	60307936	rs150914114	NA	NA	A	C	0.0012	0.7509	1.1367	0.5088	NA	NA	NA	NA	NA	A	C	0.009	-0.0617	0.2124	NA	NA	NA	NA	NA	NA	NA	NA	NA	NA	NA	NA	NA	NA	NA	NA	NA	NA
18	60002405	rs373457010	NA	NA	T	C	0.0004	-1.2371	1.8727	0.5089	NA	NA	NA	NA	NA	NA	NA	NA	NA	NA	NA	NA	NA	NA	NA	NA	NA	NA	NA	NA	NA	NA	NA	NA	NA	NA	NA	NA
18	60587419	rs148439954	0.0225	0.0001	T	C	0.0009	-0.6708	1.0157	0.509	NA	NA	NA	NA	NA	T	C	0.0005	-0.6795	0.01007	NA	NA	NA	NA	NA	NA	NA	NA	NA	NA	NA	NA	NA	NA	NA	NA	NA	NA
18	60852457	rs538577730	0.0001	0.0001	T	C	0.999	1.239	1.8783	0.5095	NA	NA	NA	NA	NA	NA	NA	NA	NA	NA	NA	NA	NA	NA	NA	NA	NA	NA	NA	NA	NA	NA	NA	NA	NA	NA	NA	NA
18	61118226	rs536187701	NA	NA	A	G	0.9991	1.2336	1.8702	0.5095	NA	NA	NA	NA	NA	NA	NA	NA	NA	NA	NA	NA	NA	NA	NA	NA	NA	NA	NA	NA	NA	NA	NA	NA	NA	NA	NA	NA
18	60614431	rs553271303	NA	NA	T	C	0.0003	-1.437	2.1789	0.5096	NA	NA	NA	NA	NA	NA	NA	NA	NA	NA	NA	NA	NA	NA	NA	NA	NA	NA	NA	NA	NA	NA	NA	NA	NA	NA	NA	NA
18	60404735	rs183019120	0.0001	0.0212	A	C	0.0014	0.6182	0.9379	0.5098	NA	NA	NA	NA	NA	NA	NA	NA	NA	NA	NA	NA	NA	NA	NA	NA	NA	NA	NA	NA	NA	NA	NA	NA	NA	NA	NA	NA
18	60438404	rs574772533	NA	NA	A	G	0.0016	-1.347	2.044	0.5099	NA	NA	NA	NA	NA	NA	NA	NA	NA	NA	NA	NA	NA	NA	NA	NA	NA	NA	NA	NA	NA	NA	NA	NA	NA	NA	NA	NA
18	60874236	rs375791243	0.0001	0.0212	A	T	0.9989	1.2187	1.8492	0.5099	NA	NA	NA	NA	NA	NA	NA	NA	NA	NA	NA	NA	NA	NA	NA	NA	NA	NA	NA	NA	NA	NA	NA	NA	NA	NA	NA	NA
18	61018269	rs1038226452	NA	NA	T	C	0.001	0.8045	1.2207	0.5099	NA	NA	NA	NA	NA	NA	NA	NA	NA	NA	NA	NA	NA	NA	NA	NA	NA	NA	NA	NA	NA	NA	NA	NA	NA	NA	NA	NA
18	59709585	rs1047602091	NA	NA	A	G	0.9998	1.496	2.2728	0.5104	NA	NA	NA	NA	NA	NA	NA	NA	NA	NA	NA	NA	NA	NA	NA	NA	NA	NA	NA	NA	NA	NA	NA	NA	NA	NA	NA	NA
18	59705888	rs539664522	NA	NA	A	G	0.0013	-0.9274	1.4093	0.5105	NA	NA	NA	NA	NA	NA	NA	NA	NA	NA	NA	NA	NA	NA	NA	NA	NA	NA	NA	NA	NA	NA	NA	NA	NA	NA	NA	NA
18	59707548	rs117238951	NA	NA	A	G	0.0045	0.2296	0.349	0.5106	NA	NA	NA	NA	NA	A	G	0.0072	0.086	0.2572	NA	NA	NA	NA	NA	NA	NA	NA	NA	NA	NA	NA	NA	NA	NA	NA	NA	NA
18	59801445	rs146680765	NA	NA	A	G	0.0045	0.2248	0.3417	0.5106	NA	NA	NA	NA	NA	A	G	0.0072	0.0865	0.2558	NA	NA	NA	NA	NA	NA	NA	NA	NA	NA	NA	NA	NA	NA	NA	NA	NA	NA
18	61009309	rs555645875	NA	NA	T	C	0.0027	0.3875	0.5891	0.5106	NA	NA	NA	NA	NA	NA	NA	NA	NA	NA	NA	NA	NA	NA	NA	NA	NA	NA	NA	NA	NA	NA	NA	NA	NA	NA	NA	NA
18	60707570	rs538124974	0	0.0001	A	C	0.0022	3.2198	4.8962	0.5108	NA	NA	NA	NA	NA	NA	NA	NA	NA	NA	NA	NA	NA	NA	NA	NA	NA	NA	NA	NA	NA	NA	NA	NA	NA	NA	NA	NA
18	61152885	rs77096553	NA	NA	A	G	0.005	-0.6003	0.9132	0.511	NA	NA	NA	NA	NA	A	G	0.0147	0.0676	0.06217	A	G	0.0291	-0.0217	0.0316	0.4914	NA	NA	NA	NA	NA	NA	NA	NA	NA	NA	NA	NA
18	60753641	rs118121711	0.0105	0.0001	A	G	0.9902	0.1477	0.2248	0.5111	NA	NA	NA	NA	NA	A	G	0.9557	0.0312	0.121	A	G	0.9621	-0.0034	0.019	0.8565	NA	NA	NA	NA	NA	NA	NA	NA	NA	NA	NA	NA
18	60714958	rs555501881	0	0.0001	T	C	0.0007	0.9666	1.4723	0.5115	NA	NA	NA	NA	NA	NA	NA	NA	NA	NA	NA	NA	NA	NA	NA	NA	NA	NA	NA	NA	NA	NA	NA	NA	NA	NA	NA	NA
18	60716218	rs540250219	0	0.0001	A	G	0.998	1.4478	2.2052	0.5115	NA	NA	NA	NA	NA	NA	NA	NA	NA	NA	NA	NA	NA	NA	NA	NA	NA	NA	NA	NA	NA	NA	NA	NA	NA	NA	NA	NA
18	59811964	rs79667430	NA	NA	T	C	0.9955	-0.2237	0.341	0.5119	NA	NA	NA	NA	NA	T	C	0.9928	-0.0854	0.2619	NA	NA	NA	NA	NA	NA	NA	NA	NA	NA	NA	NA	NA	NA	NA	NA	NA	NA
18	60165111	rs1001757773	NA	NA	A	G	0.0011	-0.7833	1.1945	0.512	NA	NA	NA	NA	NA	NA	NA	NA	NA	NA	NA	NA	NA	NA	NA	NA	NA	NA	NA	NA	NA	NA	NA	NA	NA	NA	NA	NA
18	60169948	rs1044607693	NA	NA	A	G	0.0011	-0.7833	1.1945	0.512	NA	NA	NA	NA	NA	NA	NA	NA	NA	NA	NA	NA	NA	NA	NA	NA	NA	NA	NA	NA	NA	NA	NA	NA	NA	NA	NA	NA
18	60905445	rs147763703	NA	NA	T	C	0.9969	-0.3664	0.5587	0.512	NA	NA	NA	NA	NA	NA	NA	NA	NA	NA	NA	NA	NA	NA	NA	NA	NA	NA	NA	NA	NA	NA	NA	NA	NA	NA	NA	NA
18	60008960	rs117680830	NA	NA	C	G	0.0013	-1.171	1.7863	0.5121	NA	NA	NA	NA	NA	C	G	0.0014	0.1849	0.3225	NA	NA	NA	NA	NA	NA	NA	NA	NA	NA	NA	NA	NA	NA	NA	NA	NA	NA
18	59813746	rs1003986143	NA	NA	A	C	0.9985	0.4455	0.6803	0.5126	NA	NA	NA	NA	NA	NA	NA	NA	NA	NA	NA	NA	NA	NA	NA	NA	NA	NA	NA	NA	NA	NA	NA	NA	NA	NA	NA	NA
18	60136565	rs181045557	0.0002	0.0005	A	G	0.004	0.3491	0.5332	0.5127	NA	NA	NA	NA	NA	NA	NA	NA	NA	NA	NA	NA	NA	NA	NA	NA	NA	NA	NA	NA	NA	NA	NA	NA	NA	NA	NA	NA
18	59810039	rs1038179222	NA	NA	A	T	0.0009	0.5976	0.9132	0.5129	NA	NA	NA	NA	NA	NA	NA	NA	NA	NA	NA	NA	NA	NA	NA	NA	NA	NA	NA	NA	NA	NA	NA	NA	NA	NA	NA	NA
18	59736477	rs77117179	NA	NA	A	G	0.9956	-0.2299	0.3515	0.513	NA	NA	NA	NA	NA	A	G	0.9928	-0.0855	0.2612	NA	NA	NA	NA	NA	NA	NA	NA	NA	NA	NA	NA	NA	NA	NA	NA	NA	NA
18	60231752	rs17668777	0.0389	0.0003	T	C	0.016	-0.1062	0.1623	0.513	NA	NA	NA	NA	NA	T	C	0.0623	0.0236	0.1634	T	C	0.071	0.0205	0.0131	0.1164	NA	NA	NA	NA	NA	NA	NA	NA	NA	NA	NA	NA
18	60530419	rs372195482	0.0001	0.0003	T	C	0.0046	-1.4266	2.181	0.513	NA	NA	NA	NA	NA	NA	NA	NA	NA	NA	NA	NA	NA	NA	NA	NA	NA	NA	NA	NA	NA	NA	NA	NA	NA	NA	NA	NA
18	60951885	rs577018772	NA	NA	A	G	0.999	-1.2824	1.9614	0.5132	NA	NA	NA	NA	NA	NA	NA	NA	NA	NA	NA	NA	NA	NA	NA	NA	NA	NA	NA	NA	NA	NA	NA	NA	NA	NA	NA	NA
18	60002397	rs117607769	NA	NA	T	C	0.0026	-0.3266	0.4996	0.5133	NA	NA	NA	NA	NA	T	C	0.0106	-0.0191	0.6396	NA	NA	NA	NA	NA	NA	NA	NA	NA	NA	NA	NA	NA	NA	NA	NA	NA	NA
18	60427656	rs191391655	NA	NA	A	G	0.0017	-0.9916	1.5173	0.5134	NA	NA	NA	NA	NA	A	G	0.0011	-0.2597	0.09151	NA	NA	NA	NA	NA	NA	NA	NA	NA	NA	NA	NA	NA	NA	NA	NA	NA	NA
18	60755221	rs376563058	NA	NA	T	C	0.0002	-1.417	2.1681	0.5134	NA	NA	NA	NA	NA	NA	NA	NA	NA	NA	NA	NA	NA	NA	NA	NA	NA	NA	NA	NA	NA	NA	NA	NA	NA	NA	NA	NA
18	60755262	rs564350811	NA	NA	A	C	0.9998	1.417	2.1681	0.5134	NA	NA	NA	NA	NA	NA	NA	NA	NA	NA	NA	NA	NA	NA	NA	NA	NA	NA	NA	NA	NA	NA	NA	NA	NA	NA	NA	NA
18	59964444	rs926023914	NA	NA	A	C	0.998	0.3474	0.5318	0.5135	NA	NA	NA	NA	NA	NA	NA	NA	NA	NA	NA	NA	NA	NA	NA	NA	NA	NA	NA	NA	NA	NA	NA	NA	NA	NA	NA	NA
18	60419720	rs79791012	NA	NA	A	T	0.9981	1.2942	1.9806	0.5135	NA	NA	NA	NA	NA	A	T	0.9944	-0.0242	0.6842	NA	NA	NA	NA	NA	NA	NA	NA	NA	NA	NA	NA	NA	NA	NA	NA	NA	NA
18	59912185	rs537693248	NA	NA	T	C	0.0025	1.1277	1.7261	0.5136	NA	NA	NA	NA	NA	NA	NA	NA	NA	NA	NA	NA	NA	NA	NA	NA	NA	NA	NA	NA	NA	NA	NA	NA	NA	NA	NA	NA
18	60271966	rs538570796	0	0.0001	T	C	0.0009	-1.2464	1.9077	0.5136	NA	NA	NA	NA	NA	NA	NA	NA	NA	NA	NA	NA	NA	NA	NA	NA	NA	NA	NA	NA	NA	NA	NA	NA	NA	NA	NA	NA
18	59700633	rs78445381	NA	NA	A	G	0.003	0.8118	1.2432	0.5138	NA	NA	NA	NA	NA	A	G	0.0006	0.0909	0.7845	NA	NA	NA	NA	NA	NA	NA	NA	NA	NA	NA	NA	NA	NA	NA	NA	NA	NA
18	60497797	rs12963473	0.0291	0.0002	T	G	0.0176	0.096	0.147	0.5138	NA	NA	NA	NA	NA	T	G	0.0819	-0.0455	0.002177	T	G	0.0862	0.0117	0.0115	0.3087	NA	NA	NA	NA	NA	NA	NA	NA	NA	NA	NA	NA
18	61008044	rs549309103	NA	NA	T	C	0.0003	-1.3583	2.0802	0.5138	NA	NA	NA	NA	NA	NA	NA	NA	NA	NA	NA	NA	NA	NA	NA	NA	NA	NA	NA	NA	NA	NA	NA	NA	NA	NA	NA	NA
18	59986847	rs190040833	NA	NA	C	G	0.0018	-1.299	1.9899	0.5139	NA	NA	NA	NA	NA	C	G	0.0015	-0.053	0.7048	NA	NA	NA	NA	NA	NA	NA	NA	NA	NA	NA	NA	NA	NA	NA	NA	NA	NA
18	60018511	rs573222011	NA	NA	T	C	0.0002	-1.475	2.2595	0.5139	NA	NA	NA	NA	NA	NA	NA	NA	NA	NA	NA	NA	NA	NA	NA	NA	NA	NA	NA	NA	NA	NA	NA	NA	NA	NA	NA	NA
18	60037631	rs188540763	NA	NA	T	C	0.0002	-1.475	2.2595	0.5139	NA	NA	NA	NA	NA	NA	NA	NA	NA	NA	NA	NA	NA	NA	NA	NA	NA	NA	NA	NA	NA	NA	NA	NA	NA	NA	NA	NA
18	60045183	rs187257058	NA	NA	A	G	0.0002	-1.475	2.2595	0.5139	NA	NA	NA	NA	NA	NA	NA	NA	NA	NA	NA	NA	NA	NA	NA	NA	NA	NA	NA	NA	NA	NA	NA	NA	NA	NA	NA	NA
18	61052331	rs117260106	NA	NA	A	G	0.0108	-0.1727	0.2645	0.5139	NA	NA	NA	NA	NA	A	G	0.0344	0.078	0.000543	A	G	0.0331	0.0093	0.02	0.6408	NA	NA	NA	NA	NA	NA	NA	NA	NA	NA	NA	NA
18	59834080	rs544136319	NA	NA	A	G	0.9991	0.6901	1.0582	0.5143	NA	NA	NA	NA	NA	NA	NA	NA	NA	NA	NA	NA	NA	NA	NA	NA	NA	NA	NA	NA	NA	NA	NA	NA	NA	NA	NA	NA
18	60777885	rs574569859	0	0.0001	T	G	0.0027	-0.3464	0.5316	0.5146	NA	NA	NA	NA	NA	NA	NA	NA	NA	NA	NA	NA	NA	NA	NA	NA	NA	NA	NA	NA	NA	NA	NA	NA	NA	NA	NA	NA
18	60778062	rs185000386	0	0.0001	A	G	0.0027	-0.3464	0.5316	0.5146	NA	NA	NA	NA	NA	NA	NA	NA	NA	NA	NA	NA	NA	NA	NA	NA	NA	NA	NA	NA	NA	NA	NA	NA	NA	NA	NA	NA
18	60590243	rs145065807	NA	NA	A	G	0.0008	1.3487	2.0701	0.5147	NA	NA	NA	NA	NA	A	G	0.0043	0.0253	0.7179	NA	NA	NA	NA	NA	NA	NA	NA	NA	NA	NA	NA	NA	NA	NA	NA	NA	NA
18	60785403	rs114113589	0	0.0106	T	C	0.0015	1.0078	1.5471	0.5148	NA	NA	NA	NA	NA	NA	NA	NA	NA	NA	NA	NA	NA	NA	NA	NA	NA	NA	NA	NA	NA	NA	NA	NA	NA	NA	NA	NA
18	60432470	rs912982769	NA	NA	T	C	0.9982	-0.4984	0.7658	0.5151	NA	NA	NA	NA	NA	NA	NA	NA	NA	NA	NA	NA	NA	NA	NA	NA	NA	NA	NA	NA	NA	NA	NA	NA	NA	NA	NA	NA
18	60429523	rs34030368	0.0291	0.0002	T	C	0.0179	0.0955	0.1468	0.5154	NA	NA	NA	NA	NA	T	C	0.082	-0.0461	0.001915	T	C	0.086	0.0108	0.0115	0.3494	NA	NA	NA	NA	NA	NA	NA	NA	NA	NA	NA	NA
18	60431150	rs12965738	0.0291	0.0002	A	C	0.0179	0.0955	0.1468	0.5154	NA	NA	NA	NA	NA	A	C	0.082	-0.0459	0.001989	A	C	0.0862	0.013	0.0116	0.2617	NA	NA	NA	NA	NA	NA	NA	NA	NA	NA	NA	NA
18	60691868	rs1413048124	NA	NA	T	G	0.9992	-0.808	1.2423	0.5154	NA	NA	NA	NA	NA	NA	NA	NA	NA	NA	NA	NA	NA	NA	NA	NA	NA	NA	NA	NA	NA	NA	NA	NA	NA	NA	NA	NA
18	61014009	rs547616961	NA	NA	C	G	0.001	1.1056	1.7001	0.5155	NA	NA	NA	NA	NA	NA	NA	NA	NA	NA	NA	NA	NA	NA	NA	NA	NA	NA	NA	NA	NA	NA	NA	NA	NA	NA	NA	NA
18	60285345	rs547000961	0.0225	0.0001	T	C	0.0009	-1.2194	1.8759	0.5157	NA	NA	NA	NA	NA	NA	NA	NA	NA	NA	NA	NA	NA	NA	NA	NA	NA	NA	NA	NA	NA	NA	NA	NA	NA	NA	NA	NA
18	60286874	rs540828039	0.0225	0.0001	C	G	0.9991	1.2194	1.8759	0.5157	NA	NA	NA	NA	NA	NA	NA	NA	NA	NA	NA	NA	NA	NA	NA	NA	NA	NA	NA	NA	NA	NA	NA	NA	NA	NA	NA	NA
18	60704388	rs577716354	0	0.0001	T	C	0.999	1.4908	2.2934	0.5157	NA	NA	NA	NA	NA	NA	NA	NA	NA	NA	NA	NA	NA	NA	NA	NA	NA	NA	NA	NA	NA	NA	NA	NA	NA	NA	NA	NA
18	60360279	rs562142714	0	0.0001	A	G	0.0017	1.0556	1.6252	0.516	NA	NA	NA	NA	NA	NA	NA	NA	NA	NA	NA	NA	NA	NA	NA	NA	NA	NA	NA	NA	NA	NA	NA	NA	NA	NA	NA	NA
18	59783713	rs140029655	NA	NA	T	C	0.9986	1.3353	2.0566	0.5162	NA	NA	NA	NA	NA	NA	NA	NA	NA	NA	NA	NA	NA	NA	NA	NA	NA	NA	NA	NA	NA	NA	NA	NA	NA	NA	NA	NA
18	60264920	rs546557186	0.0001	0.0003	A	G	0.9991	-0.724	1.1152	0.5162	NA	NA	NA	NA	NA	NA	NA	NA	NA	NA	NA	NA	NA	NA	NA	NA	NA	NA	NA	NA	NA	NA	NA	NA	NA	NA	NA	NA
18	59833621	rs182294825	NA	NA	A	G	0.0008	-1.2936	1.9935	0.5164	NA	NA	NA	NA	NA	NA	NA	NA	NA	NA	NA	NA	NA	NA	NA	NA	NA	NA	NA	NA	NA	NA	NA	NA	NA	NA	NA	NA
18	60341212	rs577609634	0	0.0001	A	C	0.9974	-1.4379	2.216	0.5164	NA	NA	NA	NA	NA	NA	NA	NA	NA	NA	NA	NA	NA	NA	NA	NA	NA	NA	NA	NA	NA	NA	NA	NA	NA	NA	NA	NA
18	59759643	rs118005495	NA	NA	A	C	0.0043	0.2268	0.3497	0.5166	NA	NA	NA	NA	NA	A	C	0.0072	0.0854	0.2617	NA	NA	NA	NA	NA	NA	NA	NA	NA	NA	NA	NA	NA	NA	NA	NA	NA	NA
18	60277199	rs532772550	0	0.0001	A	G	0.004	0.3372	0.5204	0.517	NA	NA	NA	NA	NA	NA	NA	NA	NA	NA	NA	NA	NA	NA	NA	NA	NA	NA	NA	NA	NA	NA	NA	NA	NA	NA	NA	NA
18	60583940	rs185742933	0	0.0001	A	T	0.003	-1.3888	2.1435	0.517	NA	NA	NA	NA	NA	NA	NA	NA	NA	NA	NA	NA	NA	NA	NA	NA	NA	NA	NA	NA	NA	NA	NA	NA	NA	NA	NA	NA
18	61152291	rs190445795	NA	NA	C	G	0.0009	-1.2111	1.8695	0.5171	NA	NA	NA	NA	NA	C	G	0.0021	-0.1538	0.1842	NA	NA	NA	NA	NA	NA	NA	NA	NA	NA	NA	NA	NA	NA	NA	NA	NA	NA
18	59830182	rs537174499	NA	NA	T	C	0.9998	1.4669	2.2647	0.5172	NA	NA	NA	NA	NA	NA	NA	NA	NA	NA	NA	NA	NA	NA	NA	NA	NA	NA	NA	NA	NA	NA	NA	NA	NA	NA	NA	NA
18	59832734	rs567492891	NA	NA	A	G	0.9998	1.4669	2.2647	0.5172	NA	NA	NA	NA	NA	A	G	0.9997	0.6865	0.1581	NA	NA	NA	NA	NA	NA	NA	NA	NA	NA	NA	NA	NA	NA	NA	NA	NA	NA
18	60028921	rs146793660	NA	NA	A	G	0.0063	-1.4953	2.311	0.5176	NA	NA	NA	NA	NA	NA	NA	NA	NA	NA	NA	NA	NA	NA	NA	NA	NA	NA	NA	NA	NA	NA	NA	NA	NA	NA	NA	NA
18	60484921	rs34324879	0.0291	0.0002	A	G	0.9822	-0.095	0.1468	0.5176	NA	NA	NA	NA	NA	A	G	0.9179	0.0463	0.001803	A	G	0.9138	-0.0142	0.0115	0.2147	NA	NA	NA	NA	NA	NA	NA	NA	NA	NA	NA	NA
18	59753856	rs201780721	NA	NA	T	G	0.9957	-0.2282	0.3528	0.5178	NA	NA	NA	NA	NA	NA	NA	NA	NA	NA	NA	NA	NA	NA	NA	NA	NA	NA	NA	NA	NA	NA	NA	NA	NA	NA	NA	NA
18	60055431	rs543447021	NA	NA	A	G	0.9988	1.187	1.8355	0.5178	NA	NA	NA	NA	NA	A	G	0.9975	0.0691	0.4325	NA	NA	NA	NA	NA	NA	NA	NA	NA	NA	NA	NA	NA	NA	NA	NA	NA	NA
18	60592504	rs998926854	NA	NA	T	C	0.0002	-1.4281	2.2085	0.5179	NA	NA	NA	NA	NA	NA	NA	NA	NA	NA	NA	NA	NA	NA	NA	NA	NA	NA	NA	NA	NA	NA	NA	NA	NA	NA	NA	NA
18	60595877	rs915319247	NA	NA	A	C	0.9998	1.4281	2.2085	0.5179	NA	NA	NA	NA	NA	NA	NA	NA	NA	NA	NA	NA	NA	NA	NA	NA	NA	NA	NA	NA	NA	NA	NA	NA	NA	NA	NA	NA
18	60097433	rs190118054	NA	NA	A	C	0.9988	1.1728	1.8146	0.5181	NA	NA	NA	NA	NA	NA	NA	NA	NA	NA	NA	NA	NA	NA	NA	NA	NA	NA	NA	NA	NA	NA	NA	NA	NA	NA	NA	NA
18	60407281	rs559577407	NA	NA	A	G	0.995	1.4602	2.2611	0.5184	NA	NA	NA	NA	NA	NA	NA	NA	NA	NA	NA	NA	NA	NA	NA	NA	NA	NA	NA	NA	NA	NA	NA	NA	NA	NA	NA	NA
18	60443089	rs35879067	0.0291	0.0002	T	C	0.0177	0.095	0.147	0.5184	NA	NA	NA	NA	NA	T	C	0.0821	-0.0462	0.001835	T	C	0.0862	0.0116	0.0114	0.3092	NA	NA	NA	NA	NA	NA	NA	NA	NA	NA	NA	NA
18	60003002	rs187634838	NA	NA	A	G	0.0024	-0.3946	0.6112	0.5185	NA	NA	NA	NA	NA	NA	NA	NA	NA	NA	NA	NA	NA	NA	NA	NA	NA	NA	NA	NA	NA	NA	NA	NA	NA	NA	NA	NA
18	59696780	rs975858917	NA	NA	A	C	0.0005	1.0722	1.6611	0.5186	NA	NA	NA	NA	NA	NA	NA	NA	NA	NA	NA	NA	NA	NA	NA	NA	NA	NA	NA	NA	NA	NA	NA	NA	NA	NA	NA	NA
18	60697386	rs181403650	NA	NA	T	C	0.9976	0.8653	1.341	0.5187	NA	NA	NA	NA	NA	NA	NA	NA	NA	NA	NA	NA	NA	NA	NA	NA	NA	NA	NA	NA	NA	NA	NA	NA	NA	NA	NA	NA
18	60931418	rs72945034	NA	NA	T	C	0.9825	-0.1065	0.1651	0.5187	NA	NA	NA	NA	NA	T	C	0.9137	-0.0174	0.2401	T	C	0.8936	0.0091	0.0112	0.4148	NA	NA	NA	NA	NA	NA	NA	NA	NA	NA	NA	NA
18	59749580	rs550254913	NA	NA	T	C	0.9996	1.2393	1.921	0.5188	NA	NA	NA	NA	NA	NA	NA	NA	NA	NA	NA	NA	NA	NA	NA	NA	NA	NA	NA	NA	NA	NA	NA	NA	NA	NA	NA	NA
18	59790383	rs182552040	NA	NA	A	G	0.0008	-0.9119	1.4136	0.5188	NA	NA	NA	NA	NA	A	G	0.003	0.0965	0.3789	NA	NA	NA	NA	NA	NA	NA	NA	NA	NA	NA	NA	NA	NA	NA	NA	NA	NA
18	60645818	rs62100048	0.0001	0.0002	T	C	0.0056	-0.2005	0.311	0.5191	NA	NA	NA	NA	NA	T	C	0.0255	-0.0066	0.8	T	C	0.0291	-0.0054	0.0198	0.7837	NA	NA	NA	NA	NA	NA	NA	NA	NA	NA	NA	NA
18	60426836	rs889098880	NA	NA	A	G	0.9982	0.7541	1.17	0.5192	NA	NA	NA	NA	NA	NA	NA	NA	NA	NA	NA	NA	NA	NA	NA	NA	NA	NA	NA	NA	NA	NA	NA	NA	NA	NA	NA	NA
18	60480000	rs939371036	NA	NA	A	C	0.9982	0.7541	1.17	0.5192	NA	NA	NA	NA	NA	NA	NA	NA	NA	NA	NA	NA	NA	NA	NA	NA	NA	NA	NA	NA	NA	NA	NA	NA	NA	NA	NA	NA
18	60411467	rs190842706	NA	NA	A	G	0.001	-1.2065	1.8721	0.5193	NA	NA	NA	NA	NA	NA	NA	NA	NA	NA	NA	NA	NA	NA	NA	NA	NA	NA	NA	NA	NA	NA	NA	NA	NA	NA	NA	NA
18	60318563	rs191908887	NA	NA	A	G	0.0012	1.2277	1.9066	0.5196	NA	NA	NA	NA	NA	NA	NA	NA	NA	NA	NA	NA	NA	NA	NA	NA	NA	NA	NA	NA	NA	NA	NA	NA	NA	NA	NA	NA
18	60589561	rs562015425	0	0.0001	C	G	0.0009	0.6651	1.0328	0.5196	NA	NA	NA	NA	NA	C	G	0.0025	-0.0295	0.7371	NA	NA	NA	NA	NA	NA	NA	NA	NA	NA	NA	NA	NA	NA	NA	NA	NA	NA
18	60071023	rs190451244	NA	NA	A	G	0.0028	-0.6075	0.9436	0.5197	NA	NA	NA	NA	NA	NA	NA	NA	NA	NA	NA	NA	NA	NA	NA	NA	NA	NA	NA	NA	NA	NA	NA	NA	NA	NA	NA	NA
18	60432800	rs917496520	NA	NA	T	C	0.0014	0.4	0.6213	0.5197	NA	NA	NA	NA	NA	NA	NA	NA	NA	NA	NA	NA	NA	NA	NA	NA	NA	NA	NA	NA	NA	NA	NA	NA	NA	NA	NA	NA
18	60867575	rs897006275	NA	NA	T	C	0.9959	0.8757	1.36	0.5197	NA	NA	NA	NA	NA	NA	NA	NA	NA	NA	NA	NA	NA	NA	NA	NA	NA	NA	NA	NA	NA	NA	NA	NA	NA	NA	NA	NA
18	60888922	rs561887550	0	0.0001	T	C	0.0008	-1.2708	1.974	0.5197	NA	NA	NA	NA	NA	NA	NA	NA	NA	NA	NA	NA	NA	NA	NA	NA	NA	NA	NA	NA	NA	NA	NA	NA	NA	NA	NA	NA
18	60891019	rs557090684	0	0.0001	T	G	0.9992	1.2708	1.974	0.5197	NA	NA	NA	NA	NA	NA	NA	NA	NA	NA	NA	NA	NA	NA	NA	NA	NA	NA	NA	NA	NA	NA	NA	NA	NA	NA	NA	NA
18	60166982	rs180934113	NA	NA	T	G	0.9994	1.4405	2.2386	0.5199	NA	NA	NA	NA	NA	T	G	0.9964	-0.0061	0.9331	NA	NA	NA	NA	NA	NA	NA	NA	NA	NA	NA	NA	NA	NA	NA	NA	NA	NA
18	60253878	rs571034531	0	0.0001	A	G	0.9992	-1.2938	2.0112	0.52	NA	NA	NA	NA	NA	NA	NA	NA	NA	NA	NA	NA	NA	NA	NA	NA	NA	NA	NA	NA	NA	NA	NA	NA	NA	NA	NA	NA
18	61037831	rs147236505	NA	NA	T	C	0.9917	0.2218	0.3447	0.52	NA	NA	NA	NA	NA	T	C	0.9495	-0.0206	0.2985	T	C	0.9484	-0.0497	0.0184	0.007041	NA	NA	NA	NA	NA	NA	NA	NA	NA	NA	NA	NA
18	59854252	rs554881990	NA	NA	A	G	0.999	0.6577	1.0227	0.5202	NA	NA	NA	NA	NA	A	G	0.9977	0.1001	0.2708	NA	NA	NA	NA	NA	NA	NA	NA	NA	NA	NA	NA	NA	NA	NA	NA	NA	NA
18	60685694	rs151030700	NA	NA	A	G	0.9985	-0.6117	0.9514	0.5202	NA	NA	NA	NA	NA	A	G	0.9919	0.0745	0.1495	NA	NA	NA	NA	NA	NA	NA	NA	NA	NA	NA	NA	NA	NA	NA	NA	NA	NA
18	60014187	rs558338640	NA	NA	A	C	0.9958	-0.3611	0.5617	0.5203	NA	NA	NA	NA	NA	NA	NA	NA	NA	NA	NA	NA	NA	NA	NA	NA	NA	NA	NA	NA	NA	NA	NA	NA	NA	NA	NA	NA
18	60014426	rs142957097	NA	NA	T	C	0.0042	0.3611	0.5617	0.5203	NA	NA	NA	NA	NA	T	C	0.0022	0.0489	0.6147	NA	NA	NA	NA	NA	NA	NA	NA	NA	NA	NA	NA	NA	NA	NA	NA	NA	NA
18	60209105	rs183948089	NA	NA	A	C	0.9976	-0.4663	0.7253	0.5203	NA	NA	NA	NA	NA	A	C	0.992	-0.0478	0.3199	NA	NA	NA	NA	NA	NA	NA	NA	NA	NA	NA	NA	NA	NA	NA	NA	NA	NA
18	60704404	rs151161876	0.0001	0.0002	A	G	0.0009	1.2999	2.0218	0.5203	NA	NA	NA	NA	NA	NA	NA	NA	NA	NA	NA	NA	NA	NA	NA	NA	NA	NA	NA	NA	NA	NA	NA	NA	NA	NA	NA	NA
18	60330112	rs76481587	NA	NA	A	G	0.0014	0.4928	0.7672	0.5206	NA	NA	NA	NA	NA	A	G	0.0061	0.0945	0.0909	NA	NA	NA	NA	NA	NA	NA	NA	NA	NA	NA	NA	NA	NA	NA	NA	NA	NA
18	60171043	rs188262849	NA	NA	T	C	0.0023	-1.3644	2.1256	0.5209	NA	NA	NA	NA	NA	T	C	0.0009	-0.1061	0.605	NA	NA	NA	NA	NA	NA	NA	NA	NA	NA	NA	NA	NA	NA	NA	NA	NA	NA
18	59991512	rs181235244	NA	NA	T	C	0.9986	1.0921	1.7016	0.521	NA	NA	NA	NA	NA	T	C	0.9924	0.0665	0.255	NA	NA	NA	NA	NA	NA	NA	NA	NA	NA	NA	NA	NA	NA	NA	NA	NA	NA
18	59745968	rs138461747	NA	NA	C	G	0.003	0.726	1.1319	0.5213	NA	NA	NA	NA	NA	C	G	0.0165	0.0565	0.09988	C	G	0.0288	-0.008	0.0269	0.7671	NA	NA	NA	NA	NA	NA	NA	NA	NA	NA	NA	NA
18	60494564	rs12966998	0.0291	0.0002	C	G	0.9824	-0.0944	0.1472	0.5213	NA	NA	NA	NA	NA	C	G	0.9181	0.0455	0.00215	C	G	0.9138	-0.0137	0.0114	0.2301	NA	NA	NA	NA	NA	NA	NA	NA	NA	NA	NA	NA
18	60495123	rs76983329	0.0291	0.0002	T	C	0.0176	0.0944	0.1472	0.5213	NA	NA	NA	NA	NA	T	C	0.0819	-0.0454	0.002199	T	C	0.0862	0.0123	0.0115	0.2843	NA	NA	NA	NA	NA	NA	NA	NA	NA	NA	NA	NA
18	61074380	rs117049267	NA	NA	T	C	0.9997	1.4845	2.3144	0.5213	NA	NA	NA	NA	NA	T	C	0.9973	0.1036	0.266	NA	NA	NA	NA	NA	NA	NA	NA	NA	NA	NA	NA	NA	NA	NA	NA	NA	NA
18	60765915	rs185436601	0.0001	0.0002	A	G	0.0013	-1.39	2.1685	0.5215	NA	NA	NA	NA	NA	NA	NA	NA	NA	NA	NA	NA	NA	NA	NA	NA	NA	NA	NA	NA	NA	NA	NA	NA	NA	NA	NA	NA
18	59702123	rs1043574811	NA	NA	A	G	0.9972	0.6091	0.9505	0.5217	NA	NA	NA	NA	NA	NA	NA	NA	NA	NA	NA	NA	NA	NA	NA	NA	NA	NA	NA	NA	NA	NA	NA	NA	NA	NA	NA	NA
18	60622291	rs574080656	0	0.0001	A	G	0.9991	1.2144	1.896	0.5218	NA	NA	NA	NA	NA	NA	NA	NA	NA	NA	NA	NA	NA	NA	NA	NA	NA	NA	NA	NA	NA	NA	NA	NA	NA	NA	NA	NA
18	60623396	rs538130698	0	0.0001	A	G	0.9991	1.2144	1.896	0.5218	NA	NA	NA	NA	NA	NA	NA	NA	NA	NA	NA	NA	NA	NA	NA	NA	NA	NA	NA	NA	NA	NA	NA	NA	NA	NA	NA	NA
18	60450549	rs71352594	0.0291	0.0002	T	C	0.0177	0.0942	0.147	0.5219	T	C	0.0177	-0.0336	0.8258	T	C	0.0819	-0.0463	0.001832	T	C	0.0873	0.0116	0.0114	0.3101	NA	NA	NA	NA	NA	NA	NA	NA	NA	NA	NA	NA
18	60227803	rs371550365	0.0001	0.0003	T	C	0.9992	-0.7949	1.2419	0.5221	NA	NA	NA	NA	NA	NA	NA	NA	NA	NA	NA	NA	NA	NA	NA	NA	NA	NA	NA	NA	NA	NA	NA	NA	NA	NA	NA	NA
18	59801434	rs186030726	NA	NA	T	C	0.9986	0.61	0.9533	0.5223	NA	NA	NA	NA	NA	T	C	0.9963	-0.0143	0.8355	NA	NA	NA	NA	NA	NA	NA	NA	NA	NA	NA	NA	NA	NA	NA	NA	NA	NA
18	60221162	rs557831231	0	0.0001	T	G	0.9981	-0.3816	0.5965	0.5223	NA	NA	NA	NA	NA	NA	NA	NA	NA	NA	NA	NA	NA	NA	NA	NA	NA	NA	NA	NA	NA	NA	NA	NA	NA	NA	NA	NA
18	60877851	rs74395307	NA	NA	A	G	0.0015	1.1497	1.7974	0.5224	NA	NA	NA	NA	NA	A	G	0.006	0.025	0.6807	NA	NA	NA	NA	NA	NA	NA	NA	NA	NA	NA	NA	NA	NA	NA	NA	NA	NA
18	59882065	rs886739587	NA	NA	A	G	0.0024	0.9188	1.4369	0.5225	NA	NA	NA	NA	NA	NA	NA	NA	NA	NA	NA	NA	NA	NA	NA	NA	NA	NA	NA	NA	NA	NA	NA	NA	NA	NA	NA	NA
18	60846898	rs548795120	NA	NA	A	C	0.0015	0.6907	1.0808	0.5227	NA	NA	NA	NA	NA	NA	NA	NA	NA	NA	NA	NA	NA	NA	NA	NA	NA	NA	NA	NA	NA	NA	NA	NA	NA	NA	NA	NA
18	60910499	rs556535609	NA	NA	A	G	0.9988	1.4351	2.2452	0.5227	NA	NA	NA	NA	NA	NA	NA	NA	NA	NA	NA	NA	NA	NA	NA	NA	NA	NA	NA	NA	NA	NA	NA	NA	NA	NA	NA	NA
18	60141039	rs537270143	NA	NA	A	G	0.0008	-1.4722	2.3037	0.5228	NA	NA	NA	NA	NA	A	G	0.0017	0.1362	0.4254	NA	NA	NA	NA	NA	NA	NA	NA	NA	NA	NA	NA	NA	NA	NA	NA	NA	NA
18	60340226	rs181252388	NA	NA	T	G	0.0026	-1.6006	2.5047	0.5228	NA	NA	NA	NA	NA	T	G	0.001	-0.2243	0.311	NA	NA	NA	NA	NA	NA	NA	NA	NA	NA	NA	NA	NA	NA	NA	NA	NA	NA
18	60238886	rs62098570	NA	NA	T	G	0.0035	-0.4502	0.7048	0.5229	NA	NA	NA	NA	NA	T	G	0.0134	-0.0627	0.09478	NA	NA	NA	NA	NA	NA	NA	NA	NA	NA	NA	NA	NA	NA	NA	NA	NA	NA
18	60992594	rs949377502	NA	NA	T	G	0.0019	-0.4442	0.6955	0.523	NA	NA	NA	NA	NA	NA	NA	NA	NA	NA	NA	NA	NA	NA	NA	NA	NA	NA	NA	NA	NA	NA	NA	NA	NA	NA	NA	NA
18	60995869	rs1599316654	NA	NA	T	C	0.9986	-0.4851	0.7605	0.5235	NA	NA	NA	NA	NA	NA	NA	NA	NA	NA	NA	NA	NA	NA	NA	NA	NA	NA	NA	NA	NA	NA	NA	NA	NA	NA	NA	NA
18	60356599	rs565641502	0	0.0001	A	G	0.0002	-1.5019	2.3549	0.5236	NA	NA	NA	NA	NA	NA	NA	NA	NA	NA	NA	NA	NA	NA	NA	NA	NA	NA	NA	NA	NA	NA	NA	NA	NA	NA	NA	NA
18	60302970	rs79052770	0	0.0001	A	G	0.9918	0.1545	0.2422	0.5237	NA	NA	NA	NA	NA	A	G	0.9614	-0.001	0.9638	A	G	0.9606	-0.0026	0.0175	0.8799	NA	NA	NA	NA	NA	NA	NA	NA	NA	NA	NA	NA
18	59790408	rs966227643	NA	NA	A	G	0.0005	-1.0964	1.7205	0.524	NA	NA	NA	NA	NA	NA	NA	NA	NA	NA	NA	NA	NA	NA	NA	NA	NA	NA	NA	NA	NA	NA	NA	NA	NA	NA	NA	NA
18	60586997	rs190972507	NA	NA	A	G	0.9997	1.3661	2.1442	0.524	NA	NA	NA	NA	NA	NA	NA	NA	NA	NA	NA	NA	NA	NA	NA	NA	NA	NA	NA	NA	NA	NA	NA	NA	NA	NA	NA	NA
18	60484465	rs71352598	0.0291	0.0002	T	C	0.0177	0.0937	0.1471	0.5242	NA	NA	NA	NA	NA	T	C	0.082	-0.0467	0.001662	T	C	0.0862	0.0127	0.0115	0.2698	NA	NA	NA	NA	NA	NA	NA	NA	NA	NA	NA	NA
18	61126008	rs1047131765	NA	NA	A	T	0.002	-0.4224	0.6635	0.5244	NA	NA	NA	NA	NA	NA	NA	NA	NA	NA	NA	NA	NA	NA	NA	NA	NA	NA	NA	NA	NA	NA	NA	NA	NA	NA	NA	NA
18	61164525	rs182055463	NA	NA	A	T	0.9997	-1.4353	2.2564	0.5247	NA	NA	NA	NA	NA	NA	NA	NA	NA	NA	NA	NA	NA	NA	NA	NA	NA	NA	NA	NA	NA	NA	NA	NA	NA	NA	NA	NA
18	59859695	rs150468196	NA	NA	T	C	0.0086	-0.1645	0.2587	0.5248	NA	NA	NA	NA	NA	T	C	0.0117	0.0266	0.5207	NA	NA	NA	NA	NA	NA	NA	NA	NA	NA	NA	NA	NA	NA	NA	NA	NA	NA
18	61080526	rs138407460	NA	NA	A	T	0.0033	-0.3123	0.4911	0.5248	NA	NA	NA	NA	NA	NA	NA	NA	NA	NA	NA	NA	NA	NA	NA	NA	NA	NA	NA	NA	NA	NA	NA	NA	NA	NA	NA	NA
18	59819374	rs964450867	NA	NA	A	G	0.0013	-1.2194	1.9195	0.5252	NA	NA	NA	NA	NA	NA	NA	NA	NA	NA	NA	NA	NA	NA	NA	NA	NA	NA	NA	NA	NA	NA	NA	NA	NA	NA	NA	NA
18	59822370	rs77453021	NA	NA	A	G	0.9954	-0.2143	0.3374	0.5253	NA	NA	NA	NA	NA	A	G	0.9928	-0.0868	0.254	NA	NA	NA	NA	NA	NA	NA	NA	NA	NA	NA	NA	NA	NA	NA	NA	NA	NA
18	60488103	rs71352599	0.0291	0.0002	T	C	0.0176	0.0934	0.1471	0.5253	NA	NA	NA	NA	NA	T	C	0.0819	-0.0464	0.001769	T	C	0.0862	0.0121	0.0115	0.2927	NA	NA	NA	NA	NA	NA	NA	NA	NA	NA	NA	NA
18	60784598	rs551788570	0.0001	0.0002	A	T	0.001	-1.2117	1.9076	0.5253	NA	NA	NA	NA	NA	NA	NA	NA	NA	NA	NA	NA	NA	NA	NA	NA	NA	NA	NA	NA	NA	NA	NA	NA	NA	NA	NA	NA
18	60110547	rs142690216	0.0002	0.0052	A	G	0.0057	-0.3456	0.5444	0.5255	NA	NA	NA	NA	NA	A	G	0.0066	0.1132	0.02922	NA	NA	NA	NA	NA	NA	NA	NA	NA	NA	NA	NA	NA	NA	NA	NA	NA	NA
18	60320214	rs146450713	0	0.0001	T	C	0.0048	-0.3955	0.6231	0.5256	NA	NA	NA	NA	NA	T	C	0.0007	0.2109	0.3515	NA	NA	NA	NA	NA	NA	NA	NA	NA	NA	NA	NA	NA	NA	NA	NA	NA	NA
18	60377009	rs563013247	NA	NA	A	G	0.0002	-1.4232	2.242	0.5256	NA	NA	NA	NA	NA	NA	NA	NA	NA	NA	NA	NA	NA	NA	NA	NA	NA	NA	NA	NA	NA	NA	NA	NA	NA	NA	NA	NA
18	61102301	rs538696035	NA	NA	A	C	0.0004	1.2204	1.9234	0.5257	NA	NA	NA	NA	NA	NA	NA	NA	NA	NA	NA	NA	NA	NA	NA	NA	NA	NA	NA	NA	NA	NA	NA	NA	NA	NA	NA	NA
18	61130401	rs534667730	NA	NA	A	G	0.9996	-1.2204	1.9234	0.5257	NA	NA	NA	NA	NA	NA	NA	NA	NA	NA	NA	NA	NA	NA	NA	NA	NA	NA	NA	NA	NA	NA	NA	NA	NA	NA	NA	NA
18	61112701	rs571245582	NA	NA	C	G	0.0018	-1.3555	2.1384	0.5262	NA	NA	NA	NA	NA	NA	NA	NA	NA	NA	NA	NA	NA	NA	NA	NA	NA	NA	NA	NA	NA	NA	NA	NA	NA	NA	NA	NA
18	61143449	rs535950787	NA	NA	A	G	0.0004	-1.2195	1.9245	0.5263	NA	NA	NA	NA	NA	NA	NA	NA	NA	NA	NA	NA	NA	NA	NA	NA	NA	NA	NA	NA	NA	NA	NA	NA	NA	NA	NA	NA
18	61146427	rs554613120	NA	NA	T	C	0.9996	1.2195	1.9245	0.5263	NA	NA	NA	NA	NA	NA	NA	NA	NA	NA	NA	NA	NA	NA	NA	NA	NA	NA	NA	NA	NA	NA	NA	NA	NA	NA	NA	NA
18	59776566	rs2298782	NA	NA	T	C	0.9957	-0.2209	0.3486	0.5264	NA	NA	NA	NA	NA	T	C	0.9928	-0.0844	0.2662	NA	NA	NA	NA	NA	NA	NA	NA	NA	NA	NA	NA	NA	NA	NA	NA	NA	NA
18	59777153	rs2298784	NA	NA	T	C	0.9957	-0.2209	0.3486	0.5264	NA	NA	NA	NA	NA	T	C	0.9927	-0.0822	0.2836	NA	NA	NA	NA	NA	NA	NA	NA	NA	NA	NA	NA	NA	NA	NA	NA	NA	NA
18	60160028	rs150658167	0.0291	0.0002	A	G	0.9949	0.2125	0.3356	0.5265	NA	NA	NA	NA	NA	A	G	0.9775	-0.0101	0.7198	A	G	0.9646	-0.0173	0.0196	0.3782	NA	NA	NA	NA	NA	NA	NA	NA	NA	NA	NA	NA
18	60453906	rs12960957	0.0291	0.0002	T	C	0.9823	-0.0931	0.147	0.5265	NA	NA	NA	NA	NA	T	C	0.9182	0.0461	0.001914	T	C	0.9138	-0.0135	0.0115	0.2399	NA	NA	NA	NA	NA	NA	NA	NA	NA	NA	NA	NA
18	60218336	rs536565664	NA	NA	T	G	0.0022	0.5125	0.8094	0.5266	NA	NA	NA	NA	NA	NA	NA	NA	NA	NA	NA	NA	NA	NA	NA	NA	NA	NA	NA	NA	NA	NA	NA	NA	NA	NA	NA	NA
18	59952797	rs186043289	NA	NA	A	G	0.0003	-1.4199	2.2427	0.5267	NA	NA	NA	NA	NA	NA	NA	NA	NA	NA	NA	NA	NA	NA	NA	NA	NA	NA	NA	NA	NA	NA	NA	NA	NA	NA	NA	NA
18	60442322	rs556687590	0.0001	0.0002	A	G	0.9987	1.1982	1.8928	0.5267	NA	NA	NA	NA	NA	NA	NA	NA	NA	NA	NA	NA	NA	NA	NA	NA	NA	NA	NA	NA	NA	NA	NA	NA	NA	NA	NA	NA
18	60455949	rs185323072	NA	NA	A	G	0.9996	1.2711	2.0085	0.5268	NA	NA	NA	NA	NA	NA	NA	NA	NA	NA	NA	NA	NA	NA	NA	NA	NA	NA	NA	NA	NA	NA	NA	NA	NA	NA	NA	NA
18	60453486	rs74347711	NA	NA	A	G	0.9923	-0.5042	0.7974	0.5271	NA	NA	NA	NA	NA	A	G	0.9985	-0.2538	0.1313	NA	NA	NA	NA	NA	NA	NA	NA	NA	NA	NA	NA	NA	NA	NA	NA	NA	NA
18	59751717	rs535296018	NA	NA	T	C	0.9986	-0.578	0.9143	0.5273	NA	NA	NA	NA	NA	NA	NA	NA	NA	NA	NA	NA	NA	NA	NA	NA	NA	NA	NA	NA	NA	NA	NA	NA	NA	NA	NA	NA
18	59818604	rs118001640	NA	NA	T	C	0.9955	-0.215	0.3402	0.5273	NA	NA	NA	NA	NA	T	C	0.9928	-0.0865	0.256	NA	NA	NA	NA	NA	NA	NA	NA	NA	NA	NA	NA	NA	NA	NA	NA	NA	NA
18	59818642	rs77462365	NA	NA	A	G	0.0045	0.215	0.3402	0.5273	NA	NA	NA	NA	NA	A	G	0.0072	0.0864	0.2563	NA	NA	NA	NA	NA	NA	NA	NA	NA	NA	NA	NA	NA	NA	NA	NA	NA	NA
18	60820426	rs551412780	0.0001	0.0001	T	C	0.9979	1.4074	2.2266	0.5273	NA	NA	NA	NA	NA	NA	NA	NA	NA	NA	NA	NA	NA	NA	NA	NA	NA	NA	NA	NA	NA	NA	NA	NA	NA	NA	NA	NA
18	60918360	rs138653260	NA	NA	C	G	0.0008	1.3005	2.0589	0.5276	NA	NA	NA	NA	NA	C	G	0.0015	0.2052	0.113	NA	NA	NA	NA	NA	NA	NA	NA	NA	NA	NA	NA	NA	NA	NA	NA	NA	NA
18	61165254	rs570403901	NA	NA	A	C	0.9988	1.2038	1.9058	0.5276	NA	NA	NA	NA	NA	NA	NA	NA	NA	NA	NA	NA	NA	NA	NA	NA	NA	NA	NA	NA	NA	NA	NA	NA	NA	NA	NA	NA
18	61013198	rs1362129881	NA	NA	A	C	0.0022	-0.7885	1.2486	0.5277	NA	NA	NA	NA	NA	NA	NA	NA	NA	NA	NA	NA	NA	NA	NA	NA	NA	NA	NA	NA	NA	NA	NA	NA	NA	NA	NA	NA
18	60506850	rs71352602	0.0291	0.0002	A	G	0.0176	0.0928	0.1469	0.5278	NA	NA	NA	NA	NA	A	G	0.0819	-0.0456	0.002107	A	G	0.0862	0.0118	0.0115	0.3053	NA	NA	NA	NA	NA	NA	NA	NA	NA	NA	NA	NA
18	60293431	rs550971035	0	0.0001	T	C	0.0009	-1.2092	1.9156	0.5279	NA	NA	NA	NA	NA	NA	NA	NA	NA	NA	NA	NA	NA	NA	NA	NA	NA	NA	NA	NA	NA	NA	NA	NA	NA	NA	NA	NA
18	60298069	rs540669346	0.0225	0.0001	A	G	0.0009	-1.2092	1.9156	0.5279	NA	NA	NA	NA	NA	NA	NA	NA	NA	NA	NA	NA	NA	NA	NA	NA	NA	NA	NA	NA	NA	NA	NA	NA	NA	NA	NA	NA
18	60780564	rs534202978	0.0002	0.0005	T	C	0.0025	-0.3599	0.5704	0.528	NA	NA	NA	NA	NA	NA	NA	NA	NA	NA	NA	NA	NA	NA	NA	NA	NA	NA	NA	NA	NA	NA	NA	NA	NA	NA	NA	NA
18	59892491	rs569578611	NA	NA	A	G	0.0002	-1.428	2.2643	0.5282	NA	NA	NA	NA	NA	NA	NA	NA	NA	NA	NA	NA	NA	NA	NA	NA	NA	NA	NA	NA	NA	NA	NA	NA	NA	NA	NA	NA
18	59775234	rs80185107	NA	NA	T	C	0.0043	0.2201	0.3491	0.5283	NA	NA	NA	NA	NA	T	C	0.0072	0.0856	0.2602	NA	NA	NA	NA	NA	NA	NA	NA	NA	NA	NA	NA	NA	NA	NA	NA	NA	NA
18	59776517	rs2298781	NA	NA	A	G	0.9957	-0.2201	0.3491	0.5283	NA	NA	NA	NA	NA	A	G	0.9928	-0.0855	0.2607	NA	NA	NA	NA	NA	NA	NA	NA	NA	NA	NA	NA	NA	NA	NA	NA	NA	NA
18	60044950	rs563904507	NA	NA	A	G	0.0007	-0.9546	1.514	0.5283	NA	NA	NA	NA	NA	NA	NA	NA	NA	NA	NA	NA	NA	NA	NA	NA	NA	NA	NA	NA	NA	NA	NA	NA	NA	NA	NA	NA
18	60110237	rs11872998	0.0001	0.0001	T	C	0.0039	-0.3997	0.6339	0.5283	NA	NA	NA	NA	NA	NA	NA	NA	NA	NA	NA	NA	NA	NA	NA	NA	NA	NA	NA	NA	NA	NA	NA	NA	NA	NA	NA	NA
18	60168181	rs375662497	0	0.0001	A	C	0.0016	-0.3733	0.592	0.5283	NA	NA	NA	NA	NA	NA	NA	NA	NA	NA	NA	NA	NA	NA	NA	NA	NA	NA	NA	NA	NA	NA	NA	NA	NA	NA	NA	NA
18	60079309	rs1400782555	NA	NA	A	G	0.9965	0.314	0.4981	0.5284	NA	NA	NA	NA	NA	NA	NA	NA	NA	NA	NA	NA	NA	NA	NA	NA	NA	NA	NA	NA	NA	NA	NA	NA	NA	NA	NA	NA
18	60415863	rs559397544	NA	NA	T	G	0.0002	-1.3943	2.2116	0.5284	NA	NA	NA	NA	NA	NA	NA	NA	NA	NA	NA	NA	NA	NA	NA	NA	NA	NA	NA	NA	NA	NA	NA	NA	NA	NA	NA	NA
18	60469448	rs528981051	NA	NA	A	G	0.9977	0.7617	1.2083	0.5284	NA	NA	NA	NA	NA	NA	NA	NA	NA	NA	NA	NA	NA	NA	NA	NA	NA	NA	NA	NA	NA	NA	NA	NA	NA	NA	NA	NA
18	59744383	rs144560575	NA	NA	C	G	0.0044	0.2206	0.3501	0.5286	NA	NA	NA	NA	NA	C	G	0.0072	0.0855	0.2611	NA	NA	NA	NA	NA	NA	NA	NA	NA	NA	NA	NA	NA	NA	NA	NA	NA	NA
18	59745704	rs76608869	NA	NA	A	G	0.0044	0.2206	0.3501	0.5286	NA	NA	NA	NA	NA	A	G	0.0072	0.0851	0.263	NA	NA	NA	NA	NA	NA	NA	NA	NA	NA	NA	NA	NA	NA	NA	NA	NA	NA
18	59854114	rs3752092	NA	NA	A	G	0.9909	0.1612	0.2559	0.5287	NA	NA	NA	NA	NA	A	G	0.9887	-0.0387	0.3602	NA	NA	NA	NA	NA	NA	NA	NA	NA	NA	NA	NA	NA	NA	NA	NA	NA	NA
18	59763411	rs146270560	NA	NA	A	C	0.0043	0.22	0.3494	0.5289	NA	NA	NA	NA	NA	A	C	0.0072	0.0856	0.2603	NA	NA	NA	NA	NA	NA	NA	NA	NA	NA	NA	NA	NA	NA	NA	NA	NA	NA
18	59764874	rs118176600	NA	NA	T	C	0.0043	0.22	0.3494	0.5289	NA	NA	NA	NA	NA	T	C	0.0072	0.0856	0.2603	NA	NA	NA	NA	NA	NA	NA	NA	NA	NA	NA	NA	NA	NA	NA	NA	NA	NA
18	59765548	rs76610589	NA	NA	T	C	0.9957	-0.22	0.3494	0.5289	NA	NA	NA	NA	NA	T	C	0.9928	-0.0856	0.2603	NA	NA	NA	NA	NA	NA	NA	NA	NA	NA	NA	NA	NA	NA	NA	NA	NA	NA
18	59765806	rs78869235	NA	NA	T	G	0.0043	0.22	0.3494	0.5289	NA	NA	NA	NA	NA	NA	NA	NA	NA	NA	NA	NA	NA	NA	NA	NA	NA	NA	NA	NA	NA	NA	NA	NA	NA	NA	NA	NA
18	61164471	rs117128470	NA	NA	A	G	0.001	1.0828	1.7196	0.5289	NA	NA	NA	NA	NA	NA	NA	NA	NA	NA	NA	NA	NA	NA	NA	NA	NA	NA	NA	NA	NA	NA	NA	NA	NA	NA	NA	NA
18	60762761	rs528836651	0	0.0001	T	C	0.0003	-1.3955	2.2168	0.529	NA	NA	NA	NA	NA	NA	NA	NA	NA	NA	NA	NA	NA	NA	NA	NA	NA	NA	NA	NA	NA	NA	NA	NA	NA	NA	NA	NA
18	59807928	rs193235523	NA	NA	A	G	0.0012	-0.6146	0.9764	0.5291	NA	NA	NA	NA	NA	A	G	0.002	0.1549	0.1064	NA	NA	NA	NA	NA	NA	NA	NA	NA	NA	NA	NA	NA	NA	NA	NA	NA	NA
18	60989304	rs181455926	NA	NA	T	C	0.0014	0.4992	0.7931	0.5291	NA	NA	NA	NA	NA	T	C	0.0081	0.0142	0.7606	NA	NA	NA	NA	NA	NA	NA	NA	NA	NA	NA	NA	NA	NA	NA	NA	NA	NA
18	60691987	rs80143881	0.0001	0.0002	A	G	0.0197	0.0887	0.141	0.5294	NA	NA	NA	NA	NA	A	G	0.094	-0.0151	0.2844	A	G	0.093	0.0095	0.0113	0.401	NA	NA	NA	NA	NA	NA	NA	NA	NA	NA	NA	NA
18	59767742	rs142370137	NA	NA	C	G	0.0048	0.2035	0.3236	0.5295	NA	NA	NA	NA	NA	C	G	0.0128	-0.0063	0.8625	C	G	0.0142	-0.0664	0.0368	0.07124	NA	NA	NA	NA	NA	NA	NA	NA	NA	NA	NA	NA
18	59784536	rs572301073	NA	NA	T	C	0.9984	0.5349	0.8509	0.5296	NA	NA	NA	NA	NA	NA	NA	NA	NA	NA	NA	NA	NA	NA	NA	NA	NA	NA	NA	NA	NA	NA	NA	NA	NA	NA	NA	NA
18	60304642	rs188245822	NA	NA	T	C	0.9991	1.2094	1.9237	0.5296	NA	NA	NA	NA	NA	NA	NA	NA	NA	NA	NA	NA	NA	NA	NA	NA	NA	NA	NA	NA	NA	NA	NA	NA	NA	NA	NA	NA
18	60620474	rs191781440	0	0.0001	T	C	0.9971	1.1829	1.8819	0.5296	NA	NA	NA	NA	NA	T	C	0.9992	-0.1821	0.5644	NA	NA	NA	NA	NA	NA	NA	NA	NA	NA	NA	NA	NA	NA	NA	NA	NA	NA
18	59857512	rs535305202	NA	NA	A	G	0.9985	-0.5053	0.8041	0.5297	NA	NA	NA	NA	NA	NA	NA	NA	NA	NA	NA	NA	NA	NA	NA	NA	NA	NA	NA	NA	NA	NA	NA	NA	NA	NA	NA	NA
18	60247146	rs145301127	0.0225	0.0001	A	T	0.0069	0.1792	0.2855	0.5301	NA	NA	NA	NA	NA	A	T	0.0337	0.004	0.8639	A	T	0.0328	0.0404	0.0193	0.03629	NA	NA	NA	NA	NA	NA	NA	NA	NA	NA	NA	NA
18	61170384	rs188888643	NA	NA	T	C	0.0017	1.2642	2.0133	0.5301	NA	NA	NA	NA	NA	NA	NA	NA	NA	NA	NA	NA	NA	NA	NA	NA	NA	NA	NA	NA	NA	NA	NA	NA	NA	NA	NA	NA
18	59971670	rs911203868	NA	NA	A	G	0.0022	-0.5075	0.8086	0.5302	NA	NA	NA	NA	NA	NA	NA	NA	NA	NA	NA	NA	NA	NA	NA	NA	NA	NA	NA	NA	NA	NA	NA	NA	NA	NA	NA	NA
18	60602532	rs117481970	0.0451	0.0001	T	G	0.0063	-0.1734	0.2764	0.5304	NA	NA	NA	NA	NA	T	G	0.0292	-0.0411	0.09324	T	G	0.0291	0.0164	0.0195	0.4004	NA	NA	NA	NA	NA	NA	NA	NA	NA	NA	NA	NA
18	59756769	rs77085594	NA	NA	T	C	0.9957	-0.2197	0.3503	0.5305	NA	NA	NA	NA	NA	T	C	0.9928	-0.0855	0.2608	NA	NA	NA	NA	NA	NA	NA	NA	NA	NA	NA	NA	NA	NA	NA	NA	NA	NA
18	60173425	rs187482277	NA	NA	T	C	0.9979	1.3704	2.1852	0.5306	NA	NA	NA	NA	NA	NA	NA	NA	NA	NA	NA	NA	NA	NA	NA	NA	NA	NA	NA	NA	NA	NA	NA	NA	NA	NA	NA	NA
18	60483959	rs12955395	0.0291	0.0002	T	G	0.0176	0.0924	0.1473	0.5306	NA	NA	NA	NA	NA	T	G	0.0817	-0.0467	0.001673	T	G	0.0863	0.0098	0.0118	0.4038	NA	NA	NA	NA	NA	NA	NA	NA	NA	NA	NA	NA
18	59829752	rs567749424	NA	NA	A	G	0.998	1.2206	1.9489	0.5311	NA	NA	NA	NA	NA	NA	NA	NA	NA	NA	NA	NA	NA	NA	NA	NA	NA	NA	NA	NA	NA	NA	NA	NA	NA	NA	NA	NA
18	59838937	rs549755681	NA	NA	A	G	0.998	1.2206	1.9489	0.5311	NA	NA	NA	NA	NA	NA	NA	NA	NA	NA	NA	NA	NA	NA	NA	NA	NA	NA	NA	NA	NA	NA	NA	NA	NA	NA	NA	NA
18	60923067	rs142329270	NA	NA	A	C	0.0057	-0.2785	0.4448	0.5313	NA	NA	NA	NA	NA	NA	NA	NA	NA	NA	NA	NA	NA	NA	NA	NA	NA	NA	NA	NA	NA	NA	NA	NA	NA	NA	NA	NA
18	59728707	rs12958384	NA	NA	T	C	0.2147	0.0291	0.0464	0.5314	T	C	0.2056	-0.0254	0.484	NA	NA	NA	NA	NA	NA	NA	NA	NA	NA	NA	NA	NA	NA	NA	NA	NA	NA	NA	NA	NA	NA	NA
18	60270653	rs530424940	0.0001	0.0002	C	G	0.9957	0.2185	0.3492	0.5315	NA	NA	NA	NA	NA	NA	NA	NA	NA	NA	NA	NA	NA	NA	NA	NA	NA	NA	NA	NA	NA	NA	NA	NA	NA	NA	NA	NA
18	61102620	rs370933322	NA	NA	A	T	0.999	1.1912	1.9038	0.5315	NA	NA	NA	NA	NA	NA	NA	NA	NA	NA	NA	NA	NA	NA	NA	NA	NA	NA	NA	NA	NA	NA	NA	NA	NA	NA	NA	NA
18	60372855	rs575260681	NA	NA	T	C	0.9998	1.4211	2.2725	0.5317	NA	NA	NA	NA	NA	NA	NA	NA	NA	NA	NA	NA	NA	NA	NA	NA	NA	NA	NA	NA	NA	NA	NA	NA	NA	NA	NA	NA
18	60655210	rs559635999	NA	NA	C	G	0.0002	-1.4059	2.248	0.5317	NA	NA	NA	NA	NA	NA	NA	NA	NA	NA	NA	NA	NA	NA	NA	NA	NA	NA	NA	NA	NA	NA	NA	NA	NA	NA	NA	NA
18	59753656	rs551580938	NA	NA	T	C	0.0027	-1.3679	2.1875	0.5318	NA	NA	NA	NA	NA	NA	NA	NA	NA	NA	NA	NA	NA	NA	NA	NA	NA	NA	NA	NA	NA	NA	NA	NA	NA	NA	NA	NA
18	60416459	rs573801332	0.0046	0.0002	A	G	0.9982	0.4775	0.7636	0.5318	NA	NA	NA	NA	NA	NA	NA	NA	NA	NA	NA	NA	NA	NA	NA	NA	NA	NA	NA	NA	NA	NA	NA	NA	NA	NA	NA	NA
18	60648547	rs556586778	NA	NA	T	C	0.0002	-1.3964	2.234	0.5319	NA	NA	NA	NA	NA	NA	NA	NA	NA	NA	NA	NA	NA	NA	NA	NA	NA	NA	NA	NA	NA	NA	NA	NA	NA	NA	NA	NA
18	60670245	rs186195539	0.0001	0.0001	C	G	0.997	1.189	1.9028	0.5321	NA	NA	NA	NA	NA	C	G	0.9992	-0.1802	0.5589	NA	NA	NA	NA	NA	NA	NA	NA	NA	NA	NA	NA	NA	NA	NA	NA	NA	NA
18	59752647	rs3213848	NA	NA	A	C	0.0044	0.2183	0.3496	0.5323	NA	NA	NA	NA	NA	A	C	0.0072	0.0855	0.261	NA	NA	NA	NA	NA	NA	NA	NA	NA	NA	NA	NA	NA	NA	NA	NA	NA	NA
18	60041033	rs116875040	NA	NA	A	G	0.0048	-0.2076	0.3325	0.5323	NA	NA	NA	NA	NA	A	G	0.0146	-0.0385	0.2664	A	G	0.0142	-0.0208	0.0287	0.468	NA	NA	NA	NA	NA	NA	NA	NA	NA	NA	NA	NA
18	60406604	rs926915534	NA	NA	A	G	0.0018	-0.7366	1.1802	0.5325	NA	NA	NA	NA	NA	NA	NA	NA	NA	NA	NA	NA	NA	NA	NA	NA	NA	NA	NA	NA	NA	NA	NA	NA	NA	NA	NA	NA
18	60465769	rs533906530	0	0.0001	A	G	0.9984	0.5764	0.9234	0.5325	NA	NA	NA	NA	NA	NA	NA	NA	NA	NA	NA	NA	NA	NA	NA	NA	NA	NA	NA	NA	NA	NA	NA	NA	NA	NA	NA	NA
18	60673639	rs138900276	NA	NA	T	C	0.0022	-0.8464	1.3565	0.5326	NA	NA	NA	NA	NA	NA	NA	NA	NA	NA	NA	NA	NA	NA	NA	NA	NA	NA	NA	NA	NA	NA	NA	NA	NA	NA	NA	NA
18	61025972	rs565424449	NA	NA	T	C	0.0017	-0.9358	1.4996	0.5326	NA	NA	NA	NA	NA	NA	NA	NA	NA	NA	NA	NA	NA	NA	NA	NA	NA	NA	NA	NA	NA	NA	NA	NA	NA	NA	NA	NA
18	60130375	rs565181482	NA	NA	A	G	0.9989	-1.227	1.9667	0.5327	NA	NA	NA	NA	NA	A	G	0.9973	0.0083	0.9402	NA	NA	NA	NA	NA	NA	NA	NA	NA	NA	NA	NA	NA	NA	NA	NA	NA	NA
18	60241133	rs74326407	NA	NA	A	T	0.9997	1.7072	2.7366	0.5327	NA	NA	NA	NA	NA	A	T	0.9984	-0.3102	0.009029	NA	NA	NA	NA	NA	NA	NA	NA	NA	NA	NA	NA	NA	NA	NA	NA	NA	NA
18	60458534	rs1013825164	NA	NA	A	G	0.0012	0.6035	0.9675	0.5328	NA	NA	NA	NA	NA	NA	NA	NA	NA	NA	NA	NA	NA	NA	NA	NA	NA	NA	NA	NA	NA	NA	NA	NA	NA	NA	NA	NA
18	60473456	rs71352597	0.0291	0.0002	A	T	0.0177	0.0917	0.147	0.5328	NA	NA	NA	NA	NA	A	T	0.0819	-0.046	0.001967	A	T	0.0862	0.0136	0.0114	0.2344	NA	NA	NA	NA	NA	NA	NA	NA	NA	NA	NA	NA
18	59744957	rs553405295	NA	NA	T	G	0.9995	-1.039	1.6663	0.5329	NA	NA	NA	NA	NA	T	G	0.9965	0.0189	0.7904	NA	NA	NA	NA	NA	NA	NA	NA	NA	NA	NA	NA	NA	NA	NA	NA	NA	NA
18	60819382	rs137970050	NA	NA	A	G	0.998	-0.6715	1.0769	0.5329	NA	NA	NA	NA	NA	A	G	0.9959	-0.0465	0.5189	NA	NA	NA	NA	NA	NA	NA	NA	NA	NA	NA	NA	NA	NA	NA	NA	NA	NA
18	60261505	rs539646459	NA	NA	A	G	0.9988	1.1865	1.9039	0.5332	NA	NA	NA	NA	NA	NA	NA	NA	NA	NA	NA	NA	NA	NA	NA	NA	NA	NA	NA	NA	NA	NA	NA	NA	NA	NA	NA	NA
18	60262743	rs572210443	NA	NA	C	G	0.9988	1.1865	1.9039	0.5332	NA	NA	NA	NA	NA	NA	NA	NA	NA	NA	NA	NA	NA	NA	NA	NA	NA	NA	NA	NA	NA	NA	NA	NA	NA	NA	NA	NA
18	60263516	rs560897609	NA	NA	A	G	0.0012	-1.1865	1.9039	0.5332	NA	NA	NA	NA	NA	NA	NA	NA	NA	NA	NA	NA	NA	NA	NA	NA	NA	NA	NA	NA	NA	NA	NA	NA	NA	NA	NA	NA
18	59742883	rs183766750	NA	NA	A	G	0.9996	1.1705	1.8793	0.5334	NA	NA	NA	NA	NA	A	G	0.996	0.0488	0.4784	NA	NA	NA	NA	NA	NA	NA	NA	NA	NA	NA	NA	NA	NA	NA	NA	NA	NA
18	60607546	rs1004586716	NA	NA	A	C	0.001	-1.4425	2.3166	0.5335	NA	NA	NA	NA	NA	NA	NA	NA	NA	NA	NA	NA	NA	NA	NA	NA	NA	NA	NA	NA	NA	NA	NA	NA	NA	NA	NA	NA
18	60721478	rs953168770	NA	NA	A	G	0.001	-1.4425	2.3166	0.5335	NA	NA	NA	NA	NA	NA	NA	NA	NA	NA	NA	NA	NA	NA	NA	NA	NA	NA	NA	NA	NA	NA	NA	NA	NA	NA	NA	NA
18	60584756	rs536175762	0	0.0001	A	G	0.0026	0.5271	0.8467	0.5336	NA	NA	NA	NA	NA	NA	NA	NA	NA	NA	NA	NA	NA	NA	NA	NA	NA	NA	NA	NA	NA	NA	NA	NA	NA	NA	NA	NA
18	59867169	rs17069560	NA	NA	T	G	0.9916	0.1631	0.262	0.5337	NA	NA	NA	NA	NA	T	G	0.9884	-0.0269	0.5167	NA	NA	NA	NA	NA	NA	NA	NA	NA	NA	NA	NA	NA	NA	NA	NA	NA	NA
18	59867663	rs76157915	NA	NA	T	C	0.9916	0.1631	0.262	0.5337	NA	NA	NA	NA	NA	T	C	0.9884	-0.0257	0.5351	NA	NA	NA	NA	NA	NA	NA	NA	NA	NA	NA	NA	NA	NA	NA	NA	NA	NA
18	60065096	rs186262043	NA	NA	T	G	0.0021	-0.375	0.6025	0.5337	NA	NA	NA	NA	NA	NA	NA	NA	NA	NA	NA	NA	NA	NA	NA	NA	NA	NA	NA	NA	NA	NA	NA	NA	NA	NA	NA	NA
18	60355271	rs538430724	NA	NA	T	C	0.0009	-1.2126	1.9485	0.5337	NA	NA	NA	NA	NA	T	C	0.0009	0.1972	0.2487	NA	NA	NA	NA	NA	NA	NA	NA	NA	NA	NA	NA	NA	NA	NA	NA	NA	NA
18	60356233	rs543174419	NA	NA	A	C	0.0009	-1.2126	1.9485	0.5337	NA	NA	NA	NA	NA	A	C	0.0003	0.187	0.624	NA	NA	NA	NA	NA	NA	NA	NA	NA	NA	NA	NA	NA	NA	NA	NA	NA	NA
18	60479705	rs559390355	NA	NA	T	C	0.0009	-1.2126	1.9485	0.5337	NA	NA	NA	NA	NA	T	C	0.0009	0.1577	0.3477	NA	NA	NA	NA	NA	NA	NA	NA	NA	NA	NA	NA	NA	NA	NA	NA	NA	NA
18	60483527	rs572292815	0	0.0001	A	G	0.9989	0.6547	1.0519	0.5337	NA	NA	NA	NA	NA	NA	NA	NA	NA	NA	NA	NA	NA	NA	NA	NA	NA	NA	NA	NA	NA	NA	NA	NA	NA	NA	NA	NA
18	60521679	rs577465547	0	0.0001	A	G	0.0011	-0.6547	1.0519	0.5337	NA	NA	NA	NA	NA	NA	NA	NA	NA	NA	NA	NA	NA	NA	NA	NA	NA	NA	NA	NA	NA	NA	NA	NA	NA	NA	NA	NA
18	59725556	rs183941814	NA	NA	T	C	0.9997	1.2948	2.0812	0.5338	NA	NA	NA	NA	NA	NA	NA	NA	NA	NA	NA	NA	NA	NA	NA	NA	NA	NA	NA	NA	NA	NA	NA	NA	NA	NA	NA	NA
18	59751897	rs534733415	NA	NA	T	C	0.999	-1.0549	1.6953	0.5338	NA	NA	NA	NA	NA	NA	NA	NA	NA	NA	NA	NA	NA	NA	NA	NA	NA	NA	NA	NA	NA	NA	NA	NA	NA	NA	NA	NA
18	60437576	rs34936656	0.0291	0.0002	T	C	0.018	0.0911	0.1465	0.5339	NA	NA	NA	NA	NA	T	C	0.082	-0.0465	0.001735	T	C	0.0862	0.013	0.0115	0.2576	NA	NA	NA	NA	NA	NA	NA	NA	NA	NA	NA	NA
18	59994041	rs975534938	NA	NA	T	C	0.9987	1.1895	1.9125	0.534	NA	NA	NA	NA	NA	NA	NA	NA	NA	NA	NA	NA	NA	NA	NA	NA	NA	NA	NA	NA	NA	NA	NA	NA	NA	NA	NA	NA
18	60582187	rs770812031	NA	NA	A	G	0.0007	-1.3242	2.1294	0.534	NA	NA	NA	NA	NA	NA	NA	NA	NA	NA	NA	NA	NA	NA	NA	NA	NA	NA	NA	NA	NA	NA	NA	NA	NA	NA	NA	NA
18	60342375	rs547615467	0	0.0001	A	G	0.0008	-1.2049	1.9384	0.5342	NA	NA	NA	NA	NA	NA	NA	NA	NA	NA	NA	NA	NA	NA	NA	NA	NA	NA	NA	NA	NA	NA	NA	NA	NA	NA	NA	NA
18	60356230	rs577857906	NA	NA	C	G	0.0008	-1.2049	1.9384	0.5342	NA	NA	NA	NA	NA	NA	NA	NA	NA	NA	NA	NA	NA	NA	NA	NA	NA	NA	NA	NA	NA	NA	NA	NA	NA	NA	NA	NA
18	60358481	rs1020982463	NA	NA	T	C	0.9992	1.2049	1.9384	0.5342	NA	NA	NA	NA	NA	NA	NA	NA	NA	NA	NA	NA	NA	NA	NA	NA	NA	NA	NA	NA	NA	NA	NA	NA	NA	NA	NA	NA
18	60361358	rs533767219	0	0.0001	A	G	0.9992	1.2049	1.9384	0.5342	NA	NA	NA	NA	NA	NA	NA	NA	NA	NA	NA	NA	NA	NA	NA	NA	NA	NA	NA	NA	NA	NA	NA	NA	NA	NA	NA	NA
18	60368465	rs527503680	0	0.0001	T	C	0.9992	1.2049	1.9384	0.5342	NA	NA	NA	NA	NA	NA	NA	NA	NA	NA	NA	NA	NA	NA	NA	NA	NA	NA	NA	NA	NA	NA	NA	NA	NA	NA	NA	NA
18	60434265	rs1376694948	NA	NA	C	G	0.9992	1.2049	1.9384	0.5342	NA	NA	NA	NA	NA	NA	NA	NA	NA	NA	NA	NA	NA	NA	NA	NA	NA	NA	NA	NA	NA	NA	NA	NA	NA	NA	NA	NA
18	61103192	rs561433723	NA	NA	T	C	0.9976	-0.5739	0.9233	0.5342	NA	NA	NA	NA	NA	NA	NA	NA	NA	NA	NA	NA	NA	NA	NA	NA	NA	NA	NA	NA	NA	NA	NA	NA	NA	NA	NA	NA
18	60335606	rs556847461	0	0.0001	C	G	0.9991	1.2028	1.9356	0.5343	NA	NA	NA	NA	NA	NA	NA	NA	NA	NA	NA	NA	NA	NA	NA	NA	NA	NA	NA	NA	NA	NA	NA	NA	NA	NA	NA	NA
18	60446573	rs529205125	0	0.0001	A	G	0.9991	1.2028	1.9356	0.5343	NA	NA	NA	NA	NA	NA	NA	NA	NA	NA	NA	NA	NA	NA	NA	NA	NA	NA	NA	NA	NA	NA	NA	NA	NA	NA	NA	NA
18	60449366	rs529827152	0	0.0001	A	G	0.9991	1.2028	1.9356	0.5343	NA	NA	NA	NA	NA	NA	NA	NA	NA	NA	NA	NA	NA	NA	NA	NA	NA	NA	NA	NA	NA	NA	NA	NA	NA	NA	NA	NA
18	60458639	rs533312491	0	0.0001	A	T	0.0009	-1.2028	1.9356	0.5343	NA	NA	NA	NA	NA	NA	NA	NA	NA	NA	NA	NA	NA	NA	NA	NA	NA	NA	NA	NA	NA	NA	NA	NA	NA	NA	NA	NA
18	60488855	rs577055350	0	0.0001	T	C	0.9991	1.2028	1.9356	0.5343	NA	NA	NA	NA	NA	NA	NA	NA	NA	NA	NA	NA	NA	NA	NA	NA	NA	NA	NA	NA	NA	NA	NA	NA	NA	NA	NA	NA
18	60520182	rs542185165	0	0.0001	C	G	0.0009	-1.2028	1.9356	0.5343	NA	NA	NA	NA	NA	NA	NA	NA	NA	NA	NA	NA	NA	NA	NA	NA	NA	NA	NA	NA	NA	NA	NA	NA	NA	NA	NA	NA
18	60619524	rs575972947	0	0.0001	A	G	0.9991	1.2028	1.9356	0.5343	NA	NA	NA	NA	NA	NA	NA	NA	NA	NA	NA	NA	NA	NA	NA	NA	NA	NA	NA	NA	NA	NA	NA	NA	NA	NA	NA	NA
18	59749684	rs371039956	NA	NA	T	C	0.9996	-1.2386	1.9936	0.5344	NA	NA	NA	NA	NA	NA	NA	NA	NA	NA	NA	NA	NA	NA	NA	NA	NA	NA	NA	NA	NA	NA	NA	NA	NA	NA	NA	NA
18	60710166	rs116926389	NA	NA	T	G	0.0033	-0.2713	0.4367	0.5344	NA	NA	NA	NA	NA	NA	NA	NA	NA	NA	T	G	0.037	-0.0129	0.0221	0.5587	NA	NA	NA	NA	NA	NA	NA	NA	NA	NA	NA	NA
18	60103695	rs534329978	0	0.0001	T	C	0.0015	1.3187	2.1235	0.5346	NA	NA	NA	NA	NA	T	C	0.0032	0.0212	0.8001	NA	NA	NA	NA	NA	NA	NA	NA	NA	NA	NA	NA	NA	NA	NA	NA	NA	NA
18	60441084	rs193108162	0	0.0001	T	C	0.0003	-1.4924	2.4034	0.5346	NA	NA	NA	NA	NA	NA	NA	NA	NA	NA	NA	NA	NA	NA	NA	NA	NA	NA	NA	NA	NA	NA	NA	NA	NA	NA	NA	NA
18	60003001	rs985233202	NA	NA	T	C	0.0009	-1.2542	2.0199	0.5347	NA	NA	NA	NA	NA	NA	NA	NA	NA	NA	NA	NA	NA	NA	NA	NA	NA	NA	NA	NA	NA	NA	NA	NA	NA	NA	NA	NA
18	60076802	rs1012120226	NA	NA	A	G	0.0002	-1.3916	2.2422	0.5348	NA	NA	NA	NA	NA	A	G	0.0003	-0.5307	0.2042	NA	NA	NA	NA	NA	NA	NA	NA	NA	NA	NA	NA	NA	NA	NA	NA	NA	NA
18	60546842	rs553677066	0.0001	0.0001	T	C	0.0014	0.9173	1.4778	0.5348	NA	NA	NA	NA	NA	NA	NA	NA	NA	NA	NA	NA	NA	NA	NA	NA	NA	NA	NA	NA	NA	NA	NA	NA	NA	NA	NA	NA
18	60620067	rs556801546	NA	NA	A	T	0.0009	-1.2364	1.992	0.5348	NA	NA	NA	NA	NA	NA	NA	NA	NA	NA	NA	NA	NA	NA	NA	NA	NA	NA	NA	NA	NA	NA	NA	NA	NA	NA	NA	NA
18	59790643	rs570584797	NA	NA	T	C	0.9988	-0.7139	1.1506	0.535	NA	NA	NA	NA	NA	NA	NA	NA	NA	NA	NA	NA	NA	NA	NA	NA	NA	NA	NA	NA	NA	NA	NA	NA	NA	NA	NA	NA
18	60645217	rs12456752	0	0.0001	A	G	0.0029	-1.1881	1.9152	0.535	NA	NA	NA	NA	NA	NA	NA	NA	NA	NA	NA	NA	NA	NA	NA	NA	NA	NA	NA	NA	NA	NA	NA	NA	NA	NA	NA	NA
18	61168571	rs555830283	NA	NA	T	C	0.0021	0.906	1.4604	0.535	NA	NA	NA	NA	NA	NA	NA	NA	NA	NA	NA	NA	NA	NA	NA	NA	NA	NA	NA	NA	NA	NA	NA	NA	NA	NA	NA	NA
18	60000897	rs146222017	NA	NA	A	G	0.9992	0.945	1.5234	0.5351	NA	NA	NA	NA	NA	A	G	0.9953	-0.0756	0.2385	NA	NA	NA	NA	NA	NA	NA	NA	NA	NA	NA	NA	NA	NA	NA	NA	NA	NA
18	60185478	rs573243952	0	0.0001	T	C	0.0003	-1.5377	2.4798	0.5352	NA	NA	NA	NA	NA	NA	NA	NA	NA	NA	NA	NA	NA	NA	NA	NA	NA	NA	NA	NA	NA	NA	NA	NA	NA	NA	NA	NA
18	60190375	rs939880791	NA	NA	C	G	0.0003	-1.5377	2.4798	0.5352	NA	NA	NA	NA	NA	NA	NA	NA	NA	NA	NA	NA	NA	NA	NA	NA	NA	NA	NA	NA	NA	NA	NA	NA	NA	NA	NA	NA
18	60672503	rs1175600691	NA	NA	A	G	0.0008	-1.2192	1.9664	0.5352	NA	NA	NA	NA	NA	NA	NA	NA	NA	NA	NA	NA	NA	NA	NA	NA	NA	NA	NA	NA	NA	NA	NA	NA	NA	NA	NA	NA
18	61152210	rs535940085	NA	NA	T	G	0.9989	1.1885	1.9172	0.5353	NA	NA	NA	NA	NA	T	G	0.9996	-0.6362	0.1277	NA	NA	NA	NA	NA	NA	NA	NA	NA	NA	NA	NA	NA	NA	NA	NA	NA	NA
18	61143563	rs575495711	NA	NA	A	C	0.9987	0.7476	1.2066	0.5355	NA	NA	NA	NA	NA	NA	NA	NA	NA	NA	NA	NA	NA	NA	NA	NA	NA	NA	NA	NA	NA	NA	NA	NA	NA	NA	NA	NA
18	60614417	rs189094952	NA	NA	C	G	0.9982	0.4072	0.6573	0.5356	NA	NA	NA	NA	NA	C	G	0.992	-0.0688	0.1555	NA	NA	NA	NA	NA	NA	NA	NA	NA	NA	NA	NA	NA	NA	NA	NA	NA	NA
18	60058578	rs374995597	NA	NA	A	G	0.0027	0.7938	1.2824	0.5359	NA	NA	NA	NA	NA	NA	NA	NA	NA	NA	NA	NA	NA	NA	NA	NA	NA	NA	NA	NA	NA	NA	NA	NA	NA	NA	NA	NA
18	59821868	rs376615257	NA	NA	A	G	0.002	-0.3282	0.5303	0.536	NA	NA	NA	NA	NA	NA	NA	NA	NA	NA	NA	NA	NA	NA	NA	NA	NA	NA	NA	NA	NA	NA	NA	NA	NA	NA	NA	NA
18	60723899	rs548864345	0	0.0001	C	G	0.9988	-0.7758	1.2536	0.536	NA	NA	NA	NA	NA	NA	NA	NA	NA	NA	NA	NA	NA	NA	NA	NA	NA	NA	NA	NA	NA	NA	NA	NA	NA	NA	NA	NA
18	60939961	rs4987738	NA	NA	A	G	0.9959	0.5484	0.8872	0.5365	NA	NA	NA	NA	NA	A	G	0.9807	-0.0146	0.659	A	G	0.9625	0.0369	0.0234	0.1145	NA	NA	NA	NA	NA	NA	NA	NA	NA	NA	NA	NA
18	61116454	rs139947672	NA	NA	A	G	0.9991	1.2053	1.9501	0.5365	NA	NA	NA	NA	NA	A	G	0.9976	-0.1309	0.2786	NA	NA	NA	NA	NA	NA	NA	NA	NA	NA	NA	NA	NA	NA	NA	NA	NA	NA
18	59810215	rs545882094	NA	NA	T	C	0.9989	-0.6707	1.0856	0.5367	NA	NA	NA	NA	NA	NA	NA	NA	NA	NA	NA	NA	NA	NA	NA	NA	NA	NA	NA	NA	NA	NA	NA	NA	NA	NA	NA	NA
18	60729090	rs569548703	0	0.0001	T	C	0.0002	-1.479	2.3946	0.5368	NA	NA	NA	NA	NA	NA	NA	NA	NA	NA	NA	NA	NA	NA	NA	NA	NA	NA	NA	NA	NA	NA	NA	NA	NA	NA	NA	NA
18	61127519	rs1168021578	NA	NA	A	G	0.0013	-1.0574	1.7133	0.5371	NA	NA	NA	NA	NA	NA	NA	NA	NA	NA	NA	NA	NA	NA	NA	NA	NA	NA	NA	NA	NA	NA	NA	NA	NA	NA	NA	NA
18	60059372	rs377558323	NA	NA	C	G	0.9978	-0.4483	0.7264	0.5372	NA	NA	NA	NA	NA	NA	NA	NA	NA	NA	NA	NA	NA	NA	NA	NA	NA	NA	NA	NA	NA	NA	NA	NA	NA	NA	NA	NA
18	60080498	rs540537643	NA	NA	T	C	0.9991	1.2113	1.9637	0.5373	NA	NA	NA	NA	NA	NA	NA	NA	NA	NA	NA	NA	NA	NA	NA	NA	NA	NA	NA	NA	NA	NA	NA	NA	NA	NA	NA	NA
18	60168415	rs188704841	NA	NA	T	C	0.0008	1.2439	2.0184	0.5377	NA	NA	NA	NA	NA	NA	NA	NA	NA	NA	NA	NA	NA	NA	NA	NA	NA	NA	NA	NA	NA	NA	NA	NA	NA	NA	NA	NA
18	60447852	rs1599043829	NA	NA	A	G	0.0009	-1.2399	2.0119	0.5377	NA	NA	NA	NA	NA	NA	NA	NA	NA	NA	NA	NA	NA	NA	NA	NA	NA	NA	NA	NA	NA	NA	NA	NA	NA	NA	NA	NA
18	61090310	rs552795008	NA	NA	A	G	0.0009	0.7124	1.1564	0.5378	NA	NA	NA	NA	NA	NA	NA	NA	NA	NA	NA	NA	NA	NA	NA	NA	NA	NA	NA	NA	NA	NA	NA	NA	NA	NA	NA	NA
18	59750134	rs2288679	NA	NA	A	C	0.0044	0.2156	0.35	0.5379	NA	NA	NA	NA	NA	A	C	0.0072	0.0855	0.2612	NA	NA	NA	NA	NA	NA	NA	NA	NA	NA	NA	NA	NA	NA	NA	NA	NA	NA
18	60048394	rs17069906	NA	NA	A	G	0.9932	0.1679	0.2726	0.5379	NA	NA	NA	NA	NA	A	G	0.9716	-0.0414	0.09219	A	G	0.9669	-0.0414	0.0183	0.02354	NA	NA	NA	NA	NA	NA	NA	NA	NA	NA	NA	NA
18	60395211	rs560131447	0.0225	0.0001	T	C	0.0015	0.871	1.4139	0.5379	NA	NA	NA	NA	NA	NA	NA	NA	NA	NA	NA	NA	NA	NA	NA	NA	NA	NA	NA	NA	NA	NA	NA	NA	NA	NA	NA	NA
18	60861354	rs891257885	NA	NA	A	G	0.9959	0.5522	0.8964	0.5379	NA	NA	NA	NA	NA	NA	NA	NA	NA	NA	NA	NA	NA	NA	NA	NA	NA	NA	NA	NA	NA	NA	NA	NA	NA	NA	NA	NA
18	61068769	rs189949923	NA	NA	T	C	0.9965	0.3092	0.5019	0.5379	NA	NA	NA	NA	NA	NA	NA	NA	NA	NA	NA	NA	NA	NA	NA	NA	NA	NA	NA	NA	NA	NA	NA	NA	NA	NA	NA	NA
18	60427031	rs34305670	0.0291	0.0002	T	C	0.9822	-0.0905	0.1471	0.5381	NA	NA	NA	NA	NA	T	C	0.9181	0.0462	0.001847	T	C	0.914	-0.0142	0.0116	0.2204	NA	NA	NA	NA	NA	NA	NA	NA	NA	NA	NA	NA
18	59705395	rs545588005	NA	NA	A	G	0.0019	-0.6157	1.0014	0.5386	NA	NA	NA	NA	NA	NA	NA	NA	NA	NA	NA	NA	NA	NA	NA	NA	NA	NA	NA	NA	NA	NA	NA	NA	NA	NA	NA	NA
18	61038622	rs140855280	NA	NA	A	T	0.0029	0.9398	1.5282	0.5386	NA	NA	NA	NA	NA	NA	NA	NA	NA	NA	NA	NA	NA	NA	NA	NA	NA	NA	NA	NA	NA	NA	NA	NA	NA	NA	NA	NA
18	61039697	rs145038604	NA	NA	A	G	0.0029	0.9398	1.5282	0.5386	NA	NA	NA	NA	NA	NA	NA	NA	NA	NA	NA	NA	NA	NA	NA	NA	NA	NA	NA	NA	NA	NA	NA	NA	NA	NA	NA	NA
18	60210168	rs141838371	0	0.0001	T	C	0.0022	1.6379	2.6641	0.5387	NA	NA	NA	NA	NA	NA	NA	NA	NA	NA	NA	NA	NA	NA	NA	NA	NA	NA	NA	NA	NA	NA	NA	NA	NA	NA	NA	NA
18	60291567	rs981135961	NA	NA	T	C	0.9977	-1.1111	1.8074	0.5387	NA	NA	NA	NA	NA	NA	NA	NA	NA	NA	NA	NA	NA	NA	NA	NA	NA	NA	NA	NA	NA	NA	NA	NA	NA	NA	NA	NA
18	59706593	rs75851708	NA	NA	A	T	0.9994	0.8923	1.4523	0.539	NA	NA	NA	NA	NA	A	T	0.9959	0.0102	0.8889	NA	NA	NA	NA	NA	NA	NA	NA	NA	NA	NA	NA	NA	NA	NA	NA	NA	NA
18	59766799	rs182595817	NA	NA	A	T	0.9987	0.7399	1.2044	0.539	NA	NA	NA	NA	NA	A	T	0.9975	-0.124	0.19	NA	NA	NA	NA	NA	NA	NA	NA	NA	NA	NA	NA	NA	NA	NA	NA	NA	NA
18	59803504	rs571763074	NA	NA	A	C	0.0007	-0.8628	1.4049	0.5391	NA	NA	NA	NA	NA	A	C	0.0041	0.0106	0.8815	NA	NA	NA	NA	NA	NA	NA	NA	NA	NA	NA	NA	NA	NA	NA	NA	NA	NA
18	60479529	rs34751166	0.0291	0.0002	A	C	0.0176	0.0902	0.147	0.5393	NA	NA	NA	NA	NA	A	C	0.0818	-0.046	0.001954	A	C	0.0862	0.0118	0.0115	0.3053	NA	NA	NA	NA	NA	NA	NA	NA	NA	NA	NA	NA
18	60111394	rs181582503	0.0001	0.0001	C	G	0.0006	0.9205	1.4998	0.5394	NA	NA	NA	NA	NA	NA	NA	NA	NA	NA	NA	NA	NA	NA	NA	NA	NA	NA	NA	NA	NA	NA	NA	NA	NA	NA	NA	NA
18	60063163	rs965916314	NA	NA	T	C	0.0014	0.4362	0.711	0.5395	NA	NA	NA	NA	NA	NA	NA	NA	NA	NA	NA	NA	NA	NA	NA	NA	NA	NA	NA	NA	NA	NA	NA	NA	NA	NA	NA	NA
18	60646649	rs781467965	NA	NA	T	C	0.0022	1.4184	2.3127	0.5397	NA	NA	NA	NA	NA	NA	NA	NA	NA	NA	NA	NA	NA	NA	NA	NA	NA	NA	NA	NA	NA	NA	NA	NA	NA	NA	NA	NA
18	60914631	rs540361801	NA	NA	A	G	0.9838	-0.3563	0.5811	0.5398	NA	NA	NA	NA	NA	NA	NA	NA	NA	NA	NA	NA	NA	NA	NA	NA	NA	NA	NA	NA	NA	NA	NA	NA	NA	NA	NA	NA
18	60034323	rs546812829	NA	NA	T	C	0.9982	-0.42	0.6852	0.5399	NA	NA	NA	NA	NA	NA	NA	NA	NA	NA	NA	NA	NA	NA	NA	NA	NA	NA	NA	NA	NA	NA	NA	NA	NA	NA	NA	NA
18	60832034	rs558597915	NA	NA	T	C	0.0013	-1.3741	2.2419	0.5399	NA	NA	NA	NA	NA	NA	NA	NA	NA	NA	NA	NA	NA	NA	NA	NA	NA	NA	NA	NA	NA	NA	NA	NA	NA	NA	NA	NA
18	60691597	rs555700736	0.0001	0.0001	A	G	0.0026	-0.2692	0.4393	0.54	NA	NA	NA	NA	NA	NA	NA	NA	NA	NA	NA	NA	NA	NA	NA	NA	NA	NA	NA	NA	NA	NA	NA	NA	NA	NA	NA	NA
18	60999311	rs2615201	NA	NA	T	C	0.0052	-0.2059	0.336	0.54	NA	NA	NA	NA	NA	T	C	0.024	-0.041	0.1404	T	C	0.0324	-0.0081	0.0201	0.6851	NA	NA	NA	NA	NA	NA	NA	NA	NA	NA	NA	NA
18	60472665	rs34089736	0.0291	0.0002	A	G	0.9823	-0.09	0.147	0.5401	NA	NA	NA	NA	NA	A	G	0.918	0.0464	0.00177	A	G	0.9135	-0.0139	0.0115	0.2258	NA	NA	NA	NA	NA	NA	NA	NA	NA	NA	NA	NA
18	60627328	rs547913216	NA	NA	A	G	0.001	0.5567	0.9088	0.5401	NA	NA	NA	NA	NA	NA	NA	NA	NA	NA	NA	NA	NA	NA	NA	NA	NA	NA	NA	NA	NA	NA	NA	NA	NA	NA	NA	NA
18	60345562	rs961348982	NA	NA	T	C	0.9968	-0.6274	1.0244	0.5402	NA	NA	NA	NA	NA	NA	NA	NA	NA	NA	NA	NA	NA	NA	NA	NA	NA	NA	NA	NA	NA	NA	NA	NA	NA	NA	NA	NA
18	60774019	rs1004023595	NA	NA	A	G	0.0018	0.4252	0.6944	0.5403	NA	NA	NA	NA	NA	NA	NA	NA	NA	NA	NA	NA	NA	NA	NA	NA	NA	NA	NA	NA	NA	NA	NA	NA	NA	NA	NA	NA
18	60935075	rs140154278	NA	NA	A	G	0.0041	-0.5455	0.8912	0.5404	NA	NA	NA	NA	NA	A	G	0.0193	0.0179	0.5888	A	G	0.0365	-0.0229	0.0245	0.3499	NA	NA	NA	NA	NA	NA	NA	NA	NA	NA	NA	NA
18	60142445	rs1373185695	NA	NA	A	G	0.0037	1.3403	2.1897	0.5405	NA	NA	NA	NA	NA	NA	NA	NA	NA	NA	NA	NA	NA	NA	NA	NA	NA	NA	NA	NA	NA	NA	NA	NA	NA	NA	NA	NA
18	60500410	rs548769169	0	0.0001	A	G	0.0017	-0.4671	0.764	0.5409	NA	NA	NA	NA	NA	NA	NA	NA	NA	NA	NA	NA	NA	NA	NA	NA	NA	NA	NA	NA	NA	NA	NA	NA	NA	NA	NA	NA
18	60063744	rs898756639	NA	NA	A	G	0.0114	-1.7064	2.793	0.5412	NA	NA	NA	NA	NA	NA	NA	NA	NA	NA	NA	NA	NA	NA	NA	NA	NA	NA	NA	NA	NA	NA	NA	NA	NA	NA	NA	NA
18	59769078	rs76705724	NA	NA	A	G	0.0043	0.213	0.3488	0.5413	NA	NA	NA	NA	NA	A	G	0.0072	0.0858	0.2591	NA	NA	NA	NA	NA	NA	NA	NA	NA	NA	NA	NA	NA	NA	NA	NA	NA	NA
18	59951268	rs984744465	NA	NA	A	G	0.9975	0.5579	0.9138	0.5415	NA	NA	NA	NA	NA	NA	NA	NA	NA	NA	NA	NA	NA	NA	NA	NA	NA	NA	NA	NA	NA	NA	NA	NA	NA	NA	NA	NA
18	60081517	rs189005158	NA	NA	A	G	0.9939	-1.0058	1.6473	0.5415	NA	NA	NA	NA	NA	NA	NA	NA	NA	NA	NA	NA	NA	NA	NA	NA	NA	NA	NA	NA	NA	NA	NA	NA	NA	NA	NA	NA
18	59913408	rs186807090	NA	NA	T	G	0.9964	0.2441	0.3999	0.5416	NA	NA	NA	NA	NA	T	G	0.9879	0.0108	0.7765	T	G	0.9883	0.0407	0.055	0.4594	NA	NA	NA	NA	NA	NA	NA	NA	NA	NA	NA	NA
18	60140180	rs139343012	NA	NA	A	G	0.0029	-0.5336	0.8741	0.5416	NA	NA	NA	NA	NA	A	G	0.0106	-0.0174	0.6802	NA	NA	NA	NA	NA	NA	NA	NA	NA	NA	NA	NA	NA	NA	NA	NA	NA	NA
18	60632732	rs183783319	0	0.0001	A	G	0.0017	-0.3639	0.5962	0.5416	NA	NA	NA	NA	NA	NA	NA	NA	NA	NA	NA	NA	NA	NA	NA	NA	NA	NA	NA	NA	NA	NA	NA	NA	NA	NA	NA	NA
18	60321156	rs146838064	NA	NA	C	G	0.9991	1.1942	1.9567	0.5417	NA	NA	NA	NA	NA	NA	NA	NA	NA	NA	NA	NA	NA	NA	NA	NA	NA	NA	NA	NA	NA	NA	NA	NA	NA	NA	NA	NA
18	60732562	rs145362000	0.0023	0.0016	T	G	0.0852	0.0413	0.0677	0.5417	T	G	0.0897	-0.0163	0.7507	NA	NA	NA	NA	NA	NA	NA	NA	NA	NA	NA	NA	NA	NA	NA	NA	NA	NA	NA	NA	NA	NA	NA
18	60596267	rs560460660	0	0.0001	A	G	0.9998	1.423	2.3324	0.5418	NA	NA	NA	NA	NA	NA	NA	NA	NA	NA	NA	NA	NA	NA	NA	NA	NA	NA	NA	NA	NA	NA	NA	NA	NA	NA	NA	NA
18	60291281	rs945678984	NA	NA	A	G	0.0017	-0.4678	0.7676	0.5422	NA	NA	NA	NA	NA	NA	NA	NA	NA	NA	NA	NA	NA	NA	NA	NA	NA	NA	NA	NA	NA	NA	NA	NA	NA	NA	NA	NA
18	60536847	rs56004313	NA	NA	T	C	0.0009	1.2513	2.053	0.5422	NA	NA	NA	NA	NA	T	C	0.0043	0.0375	0.5946	NA	NA	NA	NA	NA	NA	NA	NA	NA	NA	NA	NA	NA	NA	NA	NA	NA	NA
18	60703882	rs1045013890	NA	NA	A	T	0.0009	-0.6941	1.1387	0.5422	NA	NA	NA	NA	NA	NA	NA	NA	NA	NA	NA	NA	NA	NA	NA	NA	NA	NA	NA	NA	NA	NA	NA	NA	NA	NA	NA	NA
18	60139329	rs556057083	NA	NA	T	C	0.001	-1.4249	2.3391	0.5424	NA	NA	NA	NA	NA	NA	NA	NA	NA	NA	NA	NA	NA	NA	NA	NA	NA	NA	NA	NA	NA	NA	NA	NA	NA	NA	NA	NA
18	60277222	rs552482495	NA	NA	C	G	0.0004	-1.1756	1.9306	0.5426	NA	NA	NA	NA	NA	NA	NA	NA	NA	NA	NA	NA	NA	NA	NA	NA	NA	NA	NA	NA	NA	NA	NA	NA	NA	NA	NA	NA
18	60372094	rs138749490	NA	NA	A	G	0.0009	-0.7188	1.1811	0.5428	NA	NA	NA	NA	NA	NA	NA	NA	NA	NA	NA	NA	NA	NA	NA	NA	NA	NA	NA	NA	NA	NA	NA	NA	NA	NA	NA	NA
18	60606161	rs1041018905	NA	NA	A	G	0.0002	-1.3337	2.1918	0.5429	NA	NA	NA	NA	NA	NA	NA	NA	NA	NA	NA	NA	NA	NA	NA	NA	NA	NA	NA	NA	NA	NA	NA	NA	NA	NA	NA	NA
18	60839737	rs898530060	NA	NA	A	G	0.001	-1.1867	1.9512	0.5431	NA	NA	NA	NA	NA	NA	NA	NA	NA	NA	NA	NA	NA	NA	NA	NA	NA	NA	NA	NA	NA	NA	NA	NA	NA	NA	NA	NA
18	60002776	rs541751815	NA	NA	A	G	0.0005	-0.9813	1.6142	0.5432	NA	NA	NA	NA	NA	NA	NA	NA	NA	NA	NA	NA	NA	NA	NA	NA	NA	NA	NA	NA	NA	NA	NA	NA	NA	NA	NA	NA
18	60009034	rs193035536	NA	NA	T	C	0.9973	-0.5761	0.9477	0.5432	NA	NA	NA	NA	NA	NA	NA	NA	NA	NA	NA	NA	NA	NA	NA	NA	NA	NA	NA	NA	NA	NA	NA	NA	NA	NA	NA	NA
18	60063007	rs552459524	NA	NA	A	G	0.9978	0.3416	0.5618	0.5432	NA	NA	NA	NA	NA	NA	NA	NA	NA	NA	NA	NA	NA	NA	NA	NA	NA	NA	NA	NA	NA	NA	NA	NA	NA	NA	NA	NA
18	61034078	rs62098681	NA	NA	A	G	0.0054	-0.3244	0.5338	0.5434	NA	NA	NA	NA	NA	A	G	0.0238	-0.0221	0.4728	A	G	0.0179	0.0467	0.0371	0.2082	NA	NA	NA	NA	NA	NA	NA	NA	NA	NA	NA	NA
18	61091426	rs544936683	NA	NA	T	C	0.0019	1.0001	1.6459	0.5434	NA	NA	NA	NA	NA	T	C	0.0012	0.026	0.8896	NA	NA	NA	NA	NA	NA	NA	NA	NA	NA	NA	NA	NA	NA	NA	NA	NA	NA
18	60249054	rs58071482	0	0.001	T	C	0.4512	0.0268	0.0442	0.5436	NA	NA	NA	NA	NA	NA	NA	NA	NA	NA	NA	NA	NA	NA	NA	NA	NA	NA	NA	NA	NA	NA	NA	NA	NA	NA	NA	NA
18	60203480	rs562668448	0	0.0106	T	C	0.0014	1.3467	2.2193	0.544	NA	NA	NA	NA	NA	NA	NA	NA	NA	NA	NA	NA	NA	NA	NA	NA	NA	NA	NA	NA	NA	NA	NA	NA	NA	NA	NA	NA
18	60170922	rs530073882	NA	NA	T	C	0.9972	0.3652	0.602	0.5441	NA	NA	NA	NA	NA	NA	NA	NA	NA	NA	NA	NA	NA	NA	NA	NA	NA	NA	NA	NA	NA	NA	NA	NA	NA	NA	NA	NA
18	60678229	rs556111786	0	0.0001	A	G	0.0016	-1.2985	2.1411	0.5442	NA	NA	NA	NA	NA	NA	NA	NA	NA	NA	NA	NA	NA	NA	NA	NA	NA	NA	NA	NA	NA	NA	NA	NA	NA	NA	NA	NA
18	60683327	rs113134407	0	0.0001	T	C	0.9944	0.1785	0.2945	0.5444	NA	NA	NA	NA	NA	T	C	0.9679	-0.0115	0.6367	T	C	0.9753	0.0302	0.0229	0.1864	NA	NA	NA	NA	NA	NA	NA	NA	NA	NA	NA	NA
18	60781604	rs533167453	0.0003	0.0006	T	C	0.0113	-1.2484	2.0594	0.5444	NA	NA	NA	NA	NA	NA	NA	NA	NA	NA	NA	NA	NA	NA	NA	NA	NA	NA	NA	NA	NA	NA	NA	NA	NA	NA	NA	NA
18	61143631	rs529266905	NA	NA	C	G	0.0003	-1.4893	2.4577	0.5445	NA	NA	NA	NA	NA	NA	NA	NA	NA	NA	NA	NA	NA	NA	NA	NA	NA	NA	NA	NA	NA	NA	NA	NA	NA	NA	NA	NA
18	59844296	rs117553741	NA	NA	T	C	0.998	0.3333	0.5501	0.5446	NA	NA	NA	NA	NA	T	C	0.9921	-0.1059	0.0244	NA	NA	NA	NA	NA	NA	NA	NA	NA	NA	NA	NA	NA	NA	NA	NA	NA	NA
18	60692209	rs185687607	0.0451	0.0001	A	G	0.0007	-1.3458	2.2231	0.5449	NA	NA	NA	NA	NA	NA	NA	NA	NA	NA	NA	NA	NA	NA	NA	NA	NA	NA	NA	NA	NA	NA	NA	NA	NA	NA	NA	NA
18	59841379	rs534963109	NA	NA	A	G	0.0014	-1.2861	2.1253	0.5451	NA	NA	NA	NA	NA	A	G	0.0009	-0.1119	0.5337	NA	NA	NA	NA	NA	NA	NA	NA	NA	NA	NA	NA	NA	NA	NA	NA	NA	NA
18	59918884	rs143539848	NA	NA	T	G	0.9986	1.2861	2.1253	0.5451	NA	NA	NA	NA	NA	NA	NA	NA	NA	NA	NA	NA	NA	NA	NA	NA	NA	NA	NA	NA	NA	NA	NA	NA	NA	NA	NA	NA
18	60434906	rs145561367	0	0.0001	A	G	0.9975	1.1872	1.9621	0.5451	NA	NA	NA	NA	NA	NA	NA	NA	NA	NA	NA	NA	NA	NA	NA	NA	NA	NA	NA	NA	NA	NA	NA	NA	NA	NA	NA	NA
18	60725404	rs565459217	0.0002	0.0003	A	G	0.002	0.7398	1.2232	0.5453	NA	NA	NA	NA	NA	NA	NA	NA	NA	NA	NA	NA	NA	NA	NA	NA	NA	NA	NA	NA	NA	NA	NA	NA	NA	NA	NA	NA
18	60178639	rs1234816988	NA	NA	A	G	0.0016	-1.3009	2.1514	0.5454	NA	NA	NA	NA	NA	NA	NA	NA	NA	NA	NA	NA	NA	NA	NA	NA	NA	NA	NA	NA	NA	NA	NA	NA	NA	NA	NA	NA
18	59708787	rs544235271	NA	NA	T	C	0.9992	1.3145	2.1757	0.5457	NA	NA	NA	NA	NA	NA	NA	NA	NA	NA	NA	NA	NA	NA	NA	NA	NA	NA	NA	NA	NA	NA	NA	NA	NA	NA	NA	NA
18	59780414	rs201027656	NA	NA	T	C	0.9992	1.3145	2.1757	0.5457	NA	NA	NA	NA	NA	NA	NA	NA	NA	NA	NA	NA	NA	NA	NA	NA	NA	NA	NA	NA	NA	NA	NA	NA	NA	NA	NA	NA
18	59859549	rs190505361	NA	NA	A	C	0.9992	1.3145	2.1757	0.5457	NA	NA	NA	NA	NA	NA	NA	NA	NA	NA	NA	NA	NA	NA	NA	NA	NA	NA	NA	NA	NA	NA	NA	NA	NA	NA	NA	NA
18	60210396	rs186796981	NA	NA	T	C	0.0012	-0.5239	0.867	0.5457	NA	NA	NA	NA	NA	T	C	0.0026	0.0272	0.7663	NA	NA	NA	NA	NA	NA	NA	NA	NA	NA	NA	NA	NA	NA	NA	NA	NA	NA
18	60838175	rs540225898	0.0001	0.0001	T	C	0.0009	-1.1863	1.9636	0.5457	NA	NA	NA	NA	NA	NA	NA	NA	NA	NA	NA	NA	NA	NA	NA	NA	NA	NA	NA	NA	NA	NA	NA	NA	NA	NA	NA	NA
18	60708392	rs554500026	NA	NA	A	G	0.9984	0.4738	0.7845	0.5459	NA	NA	NA	NA	NA	NA	NA	NA	NA	NA	NA	NA	NA	NA	NA	NA	NA	NA	NA	NA	NA	NA	NA	NA	NA	NA	NA	NA
18	61130119	rs113316553	NA	NA	T	C	0.003	-1.2061	1.998	0.5461	NA	NA	NA	NA	NA	T	C	0.0169	-0.0631	0.07406	T	C	0.0184	0.0084	0.0321	0.7928	NA	NA	NA	NA	NA	NA	NA	NA	NA	NA	NA	NA
18	60658942	rs547885522	NA	NA	A	T	0.0006	-1.3379	2.2174	0.5463	NA	NA	NA	NA	NA	A	T	0.0006	-0.0662	0.7725	NA	NA	NA	NA	NA	NA	NA	NA	NA	NA	NA	NA	NA	NA	NA	NA	NA	NA
18	60290603	rs186202321	NA	NA	T	C	0.0005	0.9359	1.5518	0.5464	NA	NA	NA	NA	NA	T	C	0.0008	0.335	0.113	NA	NA	NA	NA	NA	NA	NA	NA	NA	NA	NA	NA	NA	NA	NA	NA	NA	NA
18	60315020	rs181869839	NA	NA	T	C	0.9981	1.0754	1.7831	0.5464	NA	NA	NA	NA	NA	T	C	0.9985	-0.0037	0.9749	NA	NA	NA	NA	NA	NA	NA	NA	NA	NA	NA	NA	NA	NA	NA	NA	NA	NA
18	60457830	rs545512602	NA	NA	T	C	0.9981	1.0754	1.7831	0.5464	NA	NA	NA	NA	NA	NA	NA	NA	NA	NA	NA	NA	NA	NA	NA	NA	NA	NA	NA	NA	NA	NA	NA	NA	NA	NA	NA	NA
18	60692148	rs558488011	0	0.0001	A	G	0.9988	-1.2694	2.1056	0.5466	NA	NA	NA	NA	NA	NA	NA	NA	NA	NA	NA	NA	NA	NA	NA	NA	NA	NA	NA	NA	NA	NA	NA	NA	NA	NA	NA	NA
18	61171242	rs186059840	NA	NA	T	G	0.0037	-1.2009	1.9925	0.5467	NA	NA	NA	NA	NA	T	G	0.0043	-0.0212	0.772	NA	NA	NA	NA	NA	NA	NA	NA	NA	NA	NA	NA	NA	NA	NA	NA	NA	NA
18	60521840	rs548779937	0.0001	0.0001	C	G	0.0026	-0.5086	0.8442	0.5468	NA	NA	NA	NA	NA	NA	NA	NA	NA	NA	NA	NA	NA	NA	NA	NA	NA	NA	NA	NA	NA	NA	NA	NA	NA	NA	NA	NA
18	60291515	rs145625018	0.0001	0.0003	A	G	0.0029	0.2835	0.4706	0.5469	NA	NA	NA	NA	NA	NA	NA	NA	NA	NA	NA	NA	NA	NA	NA	NA	NA	NA	NA	NA	NA	NA	NA	NA	NA	NA	NA	NA
18	59874804	rs72947245	NA	NA	T	G	0.9961	0.2225	0.3696	0.5472	NA	NA	NA	NA	NA	T	G	0.9808	0.0168	0.5726	T	G	0.9804	0.012	0.025	0.6309	NA	NA	NA	NA	NA	NA	NA	NA	NA	NA	NA	NA
18	60400284	rs142070133	0.0225	0.0001	T	C	0.9984	0.4855	0.8066	0.5472	NA	NA	NA	NA	NA	T	C	0.9955	-0.0369	0.5711	NA	NA	NA	NA	NA	NA	NA	NA	NA	NA	NA	NA	NA	NA	NA	NA	NA	NA
18	60518718	rs561907896	0	0.0001	C	G	0.0008	-1.3732	2.2819	0.5473	NA	NA	NA	NA	NA	NA	NA	NA	NA	NA	NA	NA	NA	NA	NA	NA	NA	NA	NA	NA	NA	NA	NA	NA	NA	NA	NA	NA
18	60053452	rs529021055	NA	NA	T	C	0.0007	-1.3061	2.1712	0.5474	NA	NA	NA	NA	NA	NA	NA	NA	NA	NA	NA	NA	NA	NA	NA	NA	NA	NA	NA	NA	NA	NA	NA	NA	NA	NA	NA	NA
18	60305886	rs534737175	NA	NA	T	C	0.9991	-1.1267	1.8726	0.5474	NA	NA	NA	NA	NA	T	C	0.9996	0.5707	0.08255	NA	NA	NA	NA	NA	NA	NA	NA	NA	NA	NA	NA	NA	NA	NA	NA	NA	NA
18	60952047	rs192604914	NA	NA	A	G	0.9969	0.5956	0.9899	0.5474	NA	NA	NA	NA	NA	NA	NA	NA	NA	NA	NA	NA	NA	NA	NA	NA	NA	NA	NA	NA	NA	NA	NA	NA	NA	NA	NA	NA
18	60247100	rs548318058	0.0001	0.0002	T	C	0.0052	0.4637	0.7711	0.5476	NA	NA	NA	NA	NA	NA	NA	NA	NA	NA	NA	NA	NA	NA	NA	NA	NA	NA	NA	NA	NA	NA	NA	NA	NA	NA	NA	NA
18	61150416	rs529667265	NA	NA	T	C	0.0015	0.5371	0.8933	0.5476	NA	NA	NA	NA	NA	NA	NA	NA	NA	NA	NA	NA	NA	NA	NA	NA	NA	NA	NA	NA	NA	NA	NA	NA	NA	NA	NA	NA
18	59857788	rs150624885	NA	NA	T	C	0.0031	-0.2968	0.4939	0.5479	NA	NA	NA	NA	NA	T	C	0.0134	-0.058	0.1444	T	C	0.0471	0.0493	0.0234	0.03471	NA	NA	NA	NA	NA	NA	NA	NA	NA	NA	NA	NA
18	60707083	rs113237254	NA	NA	T	C	0.0027	0.9763	1.6251	0.548	NA	NA	NA	NA	NA	T	C	0.0007	0.3924	0.2051	NA	NA	NA	NA	NA	NA	NA	NA	NA	NA	NA	NA	NA	NA	NA	NA	NA	NA
18	60023273	rs570479296	NA	NA	A	G	0.999	1.214	2.0217	0.5482	NA	NA	NA	NA	NA	NA	NA	NA	NA	NA	NA	NA	NA	NA	NA	NA	NA	NA	NA	NA	NA	NA	NA	NA	NA	NA	NA	NA
18	60049235	rs898872713	NA	NA	A	G	0.9984	-0.3953	0.6583	0.5482	NA	NA	NA	NA	NA	NA	NA	NA	NA	NA	NA	NA	NA	NA	NA	NA	NA	NA	NA	NA	NA	NA	NA	NA	NA	NA	NA	NA
18	60101313	rs180907829	NA	NA	T	C	0.0012	-0.6642	1.1065	0.5483	NA	NA	NA	NA	NA	T	C	0.0037	0.0339	0.6601	NA	NA	NA	NA	NA	NA	NA	NA	NA	NA	NA	NA	NA	NA	NA	NA	NA	NA
18	60535233	rs114186063	0.0002	0.0003	C	G	0.9979	-0.2997	0.4992	0.5483	NA	NA	NA	NA	NA	NA	NA	NA	NA	NA	NA	NA	NA	NA	NA	NA	NA	NA	NA	NA	NA	NA	NA	NA	NA	NA	NA	NA
18	61007140	rs186213319	NA	NA	T	C	0.0009	-1.2057	2.0089	0.5484	NA	NA	NA	NA	NA	NA	NA	NA	NA	NA	NA	NA	NA	NA	NA	NA	NA	NA	NA	NA	NA	NA	NA	NA	NA	NA	NA	NA
18	60061580	rs184160858	NA	NA	T	G	0.9977	0.2937	0.4895	0.5485	NA	NA	NA	NA	NA	NA	NA	NA	NA	NA	NA	NA	NA	NA	NA	NA	NA	NA	NA	NA	NA	NA	NA	NA	NA	NA	NA	NA
18	60890318	rs571350411	NA	NA	A	G	0.0006	-0.884	1.4734	0.5485	NA	NA	NA	NA	NA	NA	NA	NA	NA	NA	NA	NA	NA	NA	NA	NA	NA	NA	NA	NA	NA	NA	NA	NA	NA	NA	NA	NA
18	59979884	rs574774670	NA	NA	C	G	0.0012	-1.3852	2.3092	0.5486	NA	NA	NA	NA	NA	C	G	0.0005	0.0654	0.7951	NA	NA	NA	NA	NA	NA	NA	NA	NA	NA	NA	NA	NA	NA	NA	NA	NA	NA
18	60790786	rs182433677	0.0451	0.0001	C	G	0.9974	-0.9315	1.5533	0.5487	NA	NA	NA	NA	NA	C	G	0.9976	-0.0073	0.9373	NA	NA	NA	NA	NA	NA	NA	NA	NA	NA	NA	NA	NA	NA	NA	NA	NA	NA
18	61042511	rs71353387	NA	NA	T	G	0.9869	-0.2722	0.4539	0.5487	NA	NA	NA	NA	NA	T	G	0.9493	0.0693	0.002135	NA	NA	NA	NA	NA	NA	NA	NA	NA	NA	NA	NA	NA	NA	NA	NA	NA	NA
18	60140527	rs937887629	NA	NA	T	C	0.9981	-0.7303	1.2181	0.5488	NA	NA	NA	NA	NA	NA	NA	NA	NA	NA	NA	NA	NA	NA	NA	NA	NA	NA	NA	NA	NA	NA	NA	NA	NA	NA	NA	NA
18	60146087	rs969451192	NA	NA	A	G	0.9981	-0.7303	1.2181	0.5488	NA	NA	NA	NA	NA	NA	NA	NA	NA	NA	NA	NA	NA	NA	NA	NA	NA	NA	NA	NA	NA	NA	NA	NA	NA	NA	NA	NA
18	60066087	rs565560247	NA	NA	A	G	0.9993	1.373	2.2918	0.5491	NA	NA	NA	NA	NA	A	G	0.9979	0.0587	0.554	NA	NA	NA	NA	NA	NA	NA	NA	NA	NA	NA	NA	NA	NA	NA	NA	NA	NA
18	60303250	rs545508647	0	0.0001	T	C	0.9992	1.1955	1.9957	0.5492	NA	NA	NA	NA	NA	NA	NA	NA	NA	NA	NA	NA	NA	NA	NA	NA	NA	NA	NA	NA	NA	NA	NA	NA	NA	NA	NA	NA
18	60368801	rs543876960	0	0.0001	A	G	0.0025	-0.3072	0.5129	0.5493	NA	NA	NA	NA	NA	NA	NA	NA	NA	NA	NA	NA	NA	NA	NA	NA	NA	NA	NA	NA	NA	NA	NA	NA	NA	NA	NA	NA
18	59798237	rs542153352	NA	NA	T	C	0.9997	1.4812	2.4742	0.5494	NA	NA	NA	NA	NA	NA	NA	NA	NA	NA	NA	NA	NA	NA	NA	NA	NA	NA	NA	NA	NA	NA	NA	NA	NA	NA	NA	NA
18	60079694	rs1030053409	NA	NA	A	G	0.0008	-1.2	2.007	0.5499	NA	NA	NA	NA	NA	NA	NA	NA	NA	NA	NA	NA	NA	NA	NA	NA	NA	NA	NA	NA	NA	NA	NA	NA	NA	NA	NA	NA
18	60250366	rs143785684	0	0.0001	A	G	0.0011	0.6179	1.0334	0.5499	NA	NA	NA	NA	NA	A	G	0.0024	0.0696	0.505	NA	NA	NA	NA	NA	NA	NA	NA	NA	NA	NA	NA	NA	NA	NA	NA	NA	NA
18	60050395	rs1043804163	NA	NA	T	G	0.0015	0.3929	0.6573	0.55	NA	NA	NA	NA	NA	NA	NA	NA	NA	NA	NA	NA	NA	NA	NA	NA	NA	NA	NA	NA	NA	NA	NA	NA	NA	NA	NA	NA
18	61025056	rs528736016	NA	NA	T	C	0.0017	0.6277	1.0505	0.5501	NA	NA	NA	NA	NA	NA	NA	NA	NA	NA	NA	NA	NA	NA	NA	NA	NA	NA	NA	NA	NA	NA	NA	NA	NA	NA	NA	NA
18	60406847	rs547702728	0	0.0001	A	G	0.9992	-1.2874	2.155	0.5503	NA	NA	NA	NA	NA	NA	NA	NA	NA	NA	NA	NA	NA	NA	NA	NA	NA	NA	NA	NA	NA	NA	NA	NA	NA	NA	NA	NA
18	60098650	rs573042126	NA	NA	A	C	0.9986	1.3121	2.1974	0.5504	NA	NA	NA	NA	NA	NA	NA	NA	NA	NA	NA	NA	NA	NA	NA	NA	NA	NA	NA	NA	NA	NA	NA	NA	NA	NA	NA	NA
18	60340491	rs576175958	0	0.0106	A	T	0.001	1.05	1.7585	0.5504	NA	NA	NA	NA	NA	NA	NA	NA	NA	NA	NA	NA	NA	NA	NA	NA	NA	NA	NA	NA	NA	NA	NA	NA	NA	NA	NA	NA
18	60611535	rs140288623	NA	NA	A	G	0.997	-0.344	0.5761	0.5504	NA	NA	NA	NA	NA	A	G	0.9887	-0.0294	0.487	NA	NA	NA	NA	NA	NA	NA	NA	NA	NA	NA	NA	NA	NA	NA	NA	NA	NA
18	60065743	rs539040426	NA	NA	A	G	0.9982	0.828	1.3878	0.5508	NA	NA	NA	NA	NA	NA	NA	NA	NA	NA	NA	NA	NA	NA	NA	NA	NA	NA	NA	NA	NA	NA	NA	NA	NA	NA	NA	NA
18	60075875	rs556443503	NA	NA	A	G	0.0018	-0.828	1.3878	0.5508	NA	NA	NA	NA	NA	NA	NA	NA	NA	NA	NA	NA	NA	NA	NA	NA	NA	NA	NA	NA	NA	NA	NA	NA	NA	NA	NA	NA
18	60828679	rs189459376	0.0001	0.0001	T	C	0.0037	0.5924	0.9937	0.5511	NA	NA	NA	NA	NA	NA	NA	NA	NA	NA	NA	NA	NA	NA	NA	NA	NA	NA	NA	NA	NA	NA	NA	NA	NA	NA	NA	NA
18	60060471	rs1047987001	NA	NA	A	G	0.9988	1.3127	2.2028	0.5512	NA	NA	NA	NA	NA	NA	NA	NA	NA	NA	NA	NA	NA	NA	NA	NA	NA	NA	NA	NA	NA	NA	NA	NA	NA	NA	NA	NA
18	60462281	rs559263029	0	0.0001	C	G	0.0007	-1.1906	1.9979	0.5512	NA	NA	NA	NA	NA	NA	NA	NA	NA	NA	NA	NA	NA	NA	NA	NA	NA	NA	NA	NA	NA	NA	NA	NA	NA	NA	NA	NA
18	60471692	rs372141450	0	0.0001	T	C	0.0007	-1.1906	1.9979	0.5512	NA	NA	NA	NA	NA	NA	NA	NA	NA	NA	NA	NA	NA	NA	NA	NA	NA	NA	NA	NA	NA	NA	NA	NA	NA	NA	NA	NA
18	60733470	rs919410197	NA	NA	T	C	0.0005	-1.0325	1.7325	0.5512	NA	NA	NA	NA	NA	NA	NA	NA	NA	NA	NA	NA	NA	NA	NA	NA	NA	NA	NA	NA	NA	NA	NA	NA	NA	NA	NA	NA
18	60013509	rs76314886	NA	NA	T	C	0.0015	1.34	2.2489	0.5513	NA	NA	NA	NA	NA	T	C	0.0079	-0.0633	0.2139	NA	NA	NA	NA	NA	NA	NA	NA	NA	NA	NA	NA	NA	NA	NA	NA	NA	NA
18	60032607	rs373933373	NA	NA	T	C	0.0008	-1.212	2.0349	0.5514	NA	NA	NA	NA	NA	NA	NA	NA	NA	NA	NA	NA	NA	NA	NA	NA	NA	NA	NA	NA	NA	NA	NA	NA	NA	NA	NA	NA
18	60725114	rs62098633	NA	NA	A	G	0.0002	-1.42	2.3864	0.5518	NA	NA	NA	NA	NA	A	G	0.0005	-0.0092	0.9726	NA	NA	NA	NA	NA	NA	NA	NA	NA	NA	NA	NA	NA	NA	NA	NA	NA	NA
18	59712964	rs112427873	NA	NA	T	C	0.997	0.2974	0.4998	0.5519	NA	NA	NA	NA	NA	T	C	0.991	0.0647	0.1369	NA	NA	NA	NA	NA	NA	NA	NA	NA	NA	NA	NA	NA	NA	NA	NA	NA	NA
18	59899676	rs375471330	NA	NA	A	G	0.0015	-0.4225	0.7103	0.5519	NA	NA	NA	NA	NA	NA	NA	NA	NA	NA	NA	NA	NA	NA	NA	NA	NA	NA	NA	NA	NA	NA	NA	NA	NA	NA	NA	NA
18	59901907	rs936903476	NA	NA	A	T	0.0015	-0.4225	0.7103	0.5519	NA	NA	NA	NA	NA	NA	NA	NA	NA	NA	NA	NA	NA	NA	NA	NA	NA	NA	NA	NA	NA	NA	NA	NA	NA	NA	NA	NA
18	59834259	rs193026484	NA	NA	A	C	0.0027	-0.3324	0.559	0.552	NA	NA	NA	NA	NA	NA	NA	NA	NA	NA	NA	NA	NA	NA	NA	NA	NA	NA	NA	NA	NA	NA	NA	NA	NA	NA	NA	NA
18	60322513	rs867957845	NA	NA	T	G	0.007	0.2068	0.3479	0.5522	NA	NA	NA	NA	NA	NA	NA	NA	NA	NA	NA	NA	NA	NA	NA	NA	NA	NA	NA	NA	NA	NA	NA	NA	NA	NA	NA	NA
18	60647336	rs554080414	0	0.0001	T	C	0.0018	-0.4828	0.814	0.5531	NA	NA	NA	NA	NA	NA	NA	NA	NA	NA	NA	NA	NA	NA	NA	NA	NA	NA	NA	NA	NA	NA	NA	NA	NA	NA	NA	NA
18	59771971	rs1397635149	NA	NA	T	C	0.9983	1.2449	2.0994	0.5532	NA	NA	NA	NA	NA	NA	NA	NA	NA	NA	NA	NA	NA	NA	NA	NA	NA	NA	NA	NA	NA	NA	NA	NA	NA	NA	NA	NA
18	60027236	rs12721430	NA	NA	T	C	0.0023	0.4291	0.7238	0.5532	NA	NA	NA	NA	NA	T	C	0.0039	0.0805	0.2319	NA	NA	NA	NA	NA	NA	NA	NA	NA	NA	NA	NA	NA	NA	NA	NA	NA	NA
18	60780127	rs17676841	0.0451	0.0001	A	G	0.0128	-0.118	0.1991	0.5533	NA	NA	NA	NA	NA	NA	NA	NA	NA	NA	A	G	0.0465	-0.0199	0.0169	0.2388	NA	NA	NA	NA	NA	NA	NA	NA	NA	NA	NA	NA
18	61036514	rs80317274	NA	NA	T	C	0.9974	-0.4927	0.8311	0.5533	NA	NA	NA	NA	NA	T	C	0.9898	-0.0052	0.9101	NA	NA	NA	NA	NA	NA	NA	NA	NA	NA	NA	NA	NA	NA	NA	NA	NA	NA
18	60290005	rs530578017	0	0.0001	T	C	0.002	-0.4457	0.7526	0.5537	NA	NA	NA	NA	NA	NA	NA	NA	NA	NA	NA	NA	NA	NA	NA	NA	NA	NA	NA	NA	NA	NA	NA	NA	NA	NA	NA	NA
18	60730484	rs142001895	0	0.0001	T	C	0.0039	-0.2789	0.4711	0.5539	NA	NA	NA	NA	NA	T	C	0.0133	-0.0039	0.9148	T	C	0.0144	0.0528	0.0342	0.1224	NA	NA	NA	NA	NA	NA	NA	NA	NA	NA	NA	NA
18	59880770	rs142467967	NA	NA	T	C	0.001	-1.1932	2.0165	0.554	NA	NA	NA	NA	NA	NA	NA	NA	NA	NA	NA	NA	NA	NA	NA	NA	NA	NA	NA	NA	NA	NA	NA	NA	NA	NA	NA	NA
18	60533111	rs561862341	0.0001	0.0003	T	C	0.9984	-1.0578	1.7875	0.554	NA	NA	NA	NA	NA	NA	NA	NA	NA	NA	NA	NA	NA	NA	NA	NA	NA	NA	NA	NA	NA	NA	NA	NA	NA	NA	NA	NA
18	60378618	rs906356268	NA	NA	A	C	0.0019	-0.3417	0.5778	0.5542	NA	NA	NA	NA	NA	NA	NA	NA	NA	NA	NA	NA	NA	NA	NA	NA	NA	NA	NA	NA	NA	NA	NA	NA	NA	NA	NA	NA
18	60395976	rs576837136	0.0001	0.0001	A	G	0.0007	-1.1837	2.0017	0.5543	NA	NA	NA	NA	NA	NA	NA	NA	NA	NA	NA	NA	NA	NA	NA	NA	NA	NA	NA	NA	NA	NA	NA	NA	NA	NA	NA	NA
18	59859610	rs181988544	NA	NA	A	G	0.9973	0.4314	0.7297	0.5544	NA	NA	NA	NA	NA	NA	NA	NA	NA	NA	NA	NA	NA	NA	NA	NA	NA	NA	NA	NA	NA	NA	NA	NA	NA	NA	NA	NA
18	59901425	rs187947759	NA	NA	A	G	0.0008	-1.27	2.1488	0.5545	NA	NA	NA	NA	NA	NA	NA	NA	NA	NA	NA	NA	NA	NA	NA	NA	NA	NA	NA	NA	NA	NA	NA	NA	NA	NA	NA	NA
18	61084830	rs117983283	NA	NA	T	C	0.0004	1.2845	2.1742	0.5547	NA	NA	NA	NA	NA	T	C	0.0017	-0.1368	0.3379	NA	NA	NA	NA	NA	NA	NA	NA	NA	NA	NA	NA	NA	NA	NA	NA	NA	NA
18	60038934	rs186770319	NA	NA	A	G	0.9982	1.3658	2.3132	0.5549	NA	NA	NA	NA	NA	A	G	0.9981	0.1295	0.2138	NA	NA	NA	NA	NA	NA	NA	NA	NA	NA	NA	NA	NA	NA	NA	NA	NA	NA
18	60047184	rs554665502	NA	NA	T	C	0.001	-1.1816	2.002	0.555	NA	NA	NA	NA	NA	NA	NA	NA	NA	NA	NA	NA	NA	NA	NA	NA	NA	NA	NA	NA	NA	NA	NA	NA	NA	NA	NA	NA
18	60876881	rs539637547	0	0.0001	T	C	0.0009	1.1921	2.0203	0.5551	NA	NA	NA	NA	NA	NA	NA	NA	NA	NA	NA	NA	NA	NA	NA	NA	NA	NA	NA	NA	NA	NA	NA	NA	NA	NA	NA	NA
18	60819421	rs72941375	0.0001	0.0001	A	G	0.0064	0.2109	0.3579	0.5557	NA	NA	NA	NA	NA	A	G	0.019	0.0044	0.8919	A	G	0.0204	0.0537	0.0341	0.1155	NA	NA	NA	NA	NA	NA	NA	NA	NA	NA	NA	NA
18	60566834	rs186050237	0	0.0001	A	G	0.9989	1.1688	1.9853	0.556	NA	NA	NA	NA	NA	NA	NA	NA	NA	NA	NA	NA	NA	NA	NA	NA	NA	NA	NA	NA	NA	NA	NA	NA	NA	NA	NA	NA
18	59926837	rs539539003	NA	NA	T	G	0.0017	-0.6943	1.1794	0.5561	NA	NA	NA	NA	NA	NA	NA	NA	NA	NA	NA	NA	NA	NA	NA	NA	NA	NA	NA	NA	NA	NA	NA	NA	NA	NA	NA	NA
18	61065450	rs546521509	NA	NA	A	G	0.9978	0.6762	1.1488	0.5561	NA	NA	NA	NA	NA	NA	NA	NA	NA	NA	NA	NA	NA	NA	NA	NA	NA	NA	NA	NA	NA	NA	NA	NA	NA	NA	NA	NA
18	60622749	rs558537091	0	0.0001	A	G	0.0008	-1.2198	2.0735	0.5563	NA	NA	NA	NA	NA	NA	NA	NA	NA	NA	NA	NA	NA	NA	NA	NA	NA	NA	NA	NA	NA	NA	NA	NA	NA	NA	NA	NA
18	60632413	rs552687485	0	0.0001	T	C	0.0008	-1.2198	2.0735	0.5563	NA	NA	NA	NA	NA	NA	NA	NA	NA	NA	NA	NA	NA	NA	NA	NA	NA	NA	NA	NA	NA	NA	NA	NA	NA	NA	NA	NA
18	60199660	rs369275464	0.0001	0.0046	A	T	0.9995	-0.9784	1.6634	0.5564	NA	NA	NA	NA	NA	NA	NA	NA	NA	NA	NA	NA	NA	NA	NA	NA	NA	NA	NA	NA	NA	NA	NA	NA	NA	NA	NA	NA
18	60038044	rs577258039	NA	NA	A	G	0.9982	-0.4006	0.6817	0.5568	NA	NA	NA	NA	NA	NA	NA	NA	NA	NA	NA	NA	NA	NA	NA	NA	NA	NA	NA	NA	NA	NA	NA	NA	NA	NA	NA	NA
18	60062047	rs574452673	NA	NA	C	G	0.9995	0.9262	1.577	0.557	NA	NA	NA	NA	NA	NA	NA	NA	NA	NA	NA	NA	NA	NA	NA	NA	NA	NA	NA	NA	NA	NA	NA	NA	NA	NA	NA	NA
18	60347148	rs185530631	NA	NA	A	G	0.0012	1.0628	1.8097	0.557	NA	NA	NA	NA	NA	NA	NA	NA	NA	NA	NA	NA	NA	NA	NA	NA	NA	NA	NA	NA	NA	NA	NA	NA	NA	NA	NA	NA
18	60655236	rs76769315	0.0001	0.0001	A	G	0.0028	-0.5145	0.8763	0.5571	NA	NA	NA	NA	NA	A	G	0.0024	0.0401	0.8136	NA	NA	NA	NA	NA	NA	NA	NA	NA	NA	NA	NA	NA	NA	NA	NA	NA	NA
18	61148730	rs549580443	NA	NA	A	G	0.0002	-1.4058	2.3939	0.5571	NA	NA	NA	NA	NA	NA	NA	NA	NA	NA	NA	NA	NA	NA	NA	NA	NA	NA	NA	NA	NA	NA	NA	NA	NA	NA	NA	NA
18	59914935	rs575219670	NA	NA	A	G	0.9996	-0.939	1.5995	0.5572	NA	NA	NA	NA	NA	NA	NA	NA	NA	NA	NA	NA	NA	NA	NA	NA	NA	NA	NA	NA	NA	NA	NA	NA	NA	NA	NA	NA
18	60375444	rs897647542	NA	NA	A	G	0.0019	-0.3441	0.5862	0.5572	NA	NA	NA	NA	NA	NA	NA	NA	NA	NA	NA	NA	NA	NA	NA	NA	NA	NA	NA	NA	NA	NA	NA	NA	NA	NA	NA	NA
18	60062392	rs550782011	NA	NA	T	G	0.0004	0.9682	1.6515	0.5577	NA	NA	NA	NA	NA	NA	NA	NA	NA	NA	NA	NA	NA	NA	NA	NA	NA	NA	NA	NA	NA	NA	NA	NA	NA	NA	NA	NA
18	60028760	rs994798457	NA	NA	A	G	0.001	-1.1801	2.0156	0.5582	NA	NA	NA	NA	NA	NA	NA	NA	NA	NA	NA	NA	NA	NA	NA	NA	NA	NA	NA	NA	NA	NA	NA	NA	NA	NA	NA	NA
18	59846700	rs544404723	NA	NA	C	G	0.0004	-1.3509	2.3082	0.5584	NA	NA	NA	NA	NA	NA	NA	NA	NA	NA	NA	NA	NA	NA	NA	NA	NA	NA	NA	NA	NA	NA	NA	NA	NA	NA	NA	NA
18	60895187	rs185213987	NA	NA	T	C	0.0004	1.1536	1.9711	0.5584	NA	NA	NA	NA	NA	NA	NA	NA	NA	NA	NA	NA	NA	NA	NA	NA	NA	NA	NA	NA	NA	NA	NA	NA	NA	NA	NA	NA
18	61164916	rs192830280	NA	NA	T	C	0.9991	1.2289	2.1003	0.5585	NA	NA	NA	NA	NA	NA	NA	NA	NA	NA	NA	NA	NA	NA	NA	NA	NA	NA	NA	NA	NA	NA	NA	NA	NA	NA	NA	NA
18	60104849	rs181778538	NA	NA	A	G	0.0008	-1.2614	2.1572	0.5587	NA	NA	NA	NA	NA	A	G	0.0018	0.0217	0.848	NA	NA	NA	NA	NA	NA	NA	NA	NA	NA	NA	NA	NA	NA	NA	NA	NA	NA
18	61151695	rs552182789	NA	NA	A	G	0.0021	0.5559	0.9508	0.5588	NA	NA	NA	NA	NA	NA	NA	NA	NA	NA	NA	NA	NA	NA	NA	NA	NA	NA	NA	NA	NA	NA	NA	NA	NA	NA	NA	NA
18	60790483	rs113990290	0	0.0001	T	C	0.0029	-0.3322	0.5683	0.5589	NA	NA	NA	NA	NA	NA	NA	NA	NA	NA	NA	NA	NA	NA	NA	NA	NA	NA	NA	NA	NA	NA	NA	NA	NA	NA	NA	NA
18	59958267	rs78249904	NA	NA	T	C	0.9948	0.1791	0.3066	0.5591	NA	NA	NA	NA	NA	T	C	0.9884	-0.0309	0.4567	NA	NA	NA	NA	NA	NA	NA	NA	NA	NA	NA	NA	NA	NA	NA	NA	NA	NA
18	60274722	rs76262697	0	0.0001	A	G	0.002	-0.3387	0.5798	0.5591	NA	NA	NA	NA	NA	A	G	0.009	-0.0547	0.2237	NA	NA	NA	NA	NA	NA	NA	NA	NA	NA	NA	NA	NA	NA	NA	NA	NA	NA
18	61002904	rs75064813	NA	NA	C	G	0.9972	-0.461	0.7893	0.5592	NA	NA	NA	NA	NA	C	G	0.9896	-0.0165	0.7146	NA	NA	NA	NA	NA	NA	NA	NA	NA	NA	NA	NA	NA	NA	NA	NA	NA	NA
18	59832437	rs186667769	NA	NA	A	G	0.0038	0.5899	1.0102	0.5593	NA	NA	NA	NA	NA	NA	NA	NA	NA	NA	NA	NA	NA	NA	NA	NA	NA	NA	NA	NA	NA	NA	NA	NA	NA	NA	NA	NA
18	61044674	rs906913153	NA	NA	A	G	0.9992	1.2121	2.0761	0.5593	NA	NA	NA	NA	NA	NA	NA	NA	NA	NA	NA	NA	NA	NA	NA	NA	NA	NA	NA	NA	NA	NA	NA	NA	NA	NA	NA	NA
18	59734617	rs555912178	NA	NA	A	G	0.0027	-0.4132	0.7078	0.5594	NA	NA	NA	NA	NA	NA	NA	NA	NA	NA	NA	NA	NA	NA	NA	NA	NA	NA	NA	NA	NA	NA	NA	NA	NA	NA	NA	NA
18	60654089	rs191151653	NA	NA	T	C	0.0011	0.649	1.1119	0.5595	NA	NA	NA	NA	NA	NA	NA	NA	NA	NA	NA	NA	NA	NA	NA	NA	NA	NA	NA	NA	NA	NA	NA	NA	NA	NA	NA	NA
18	60674475	rs571640269	0	0.0001	C	G	0.0014	-0.5699	0.9767	0.5596	NA	NA	NA	NA	NA	NA	NA	NA	NA	NA	NA	NA	NA	NA	NA	NA	NA	NA	NA	NA	NA	NA	NA	NA	NA	NA	NA	NA
18	60967183	rs72945066	NA	NA	T	C	0.0049	0.3567	0.6114	0.5596	NA	NA	NA	NA	NA	T	C	0.0298	0.026	0.2944	T	C	0.0318	-0.0264	0.0233	0.2578	NA	NA	NA	NA	NA	NA	NA	NA	NA	NA	NA	NA
18	59929775	rs183280199	NA	NA	A	G	0.9998	1.3837	2.3727	0.5598	NA	NA	NA	NA	NA	A	G	0.9995	0.2067	0.3861	NA	NA	NA	NA	NA	NA	NA	NA	NA	NA	NA	NA	NA	NA	NA	NA	NA	NA
18	60638366	rs529975884	NA	NA	T	C	0.0016	-0.4677	0.8021	0.5598	NA	NA	NA	NA	NA	NA	NA	NA	NA	NA	NA	NA	NA	NA	NA	NA	NA	NA	NA	NA	NA	NA	NA	NA	NA	NA	NA	NA
18	61116561	rs145553582	NA	NA	A	T	0.0011	-1.111	1.9052	0.5598	NA	NA	NA	NA	NA	A	T	0.008	0.0297	0.6073	NA	NA	NA	NA	NA	NA	NA	NA	NA	NA	NA	NA	NA	NA	NA	NA	NA	NA
18	61059584	rs184986055	NA	NA	A	G	0.001	-1.1958	2.0509	0.5599	NA	NA	NA	NA	NA	A	G	0.001	0.3119	0.0468	NA	NA	NA	NA	NA	NA	NA	NA	NA	NA	NA	NA	NA	NA	NA	NA	NA	NA
18	59892809	rs1034238986	NA	NA	A	G	0.0012	-1.3312	2.2848	0.5601	NA	NA	NA	NA	NA	NA	NA	NA	NA	NA	NA	NA	NA	NA	NA	NA	NA	NA	NA	NA	NA	NA	NA	NA	NA	NA	NA	NA
18	60188419	rs532728424	NA	NA	T	C	0.9993	1.313	2.2539	0.5602	NA	NA	NA	NA	NA	NA	NA	NA	NA	NA	NA	NA	NA	NA	NA	NA	NA	NA	NA	NA	NA	NA	NA	NA	NA	NA	NA	NA
18	59820626	rs183339135	NA	NA	A	T	0.999	0.6157	1.0571	0.5603	NA	NA	NA	NA	NA	A	T	0.9976	0.096	0.2761	NA	NA	NA	NA	NA	NA	NA	NA	NA	NA	NA	NA	NA	NA	NA	NA	NA	NA
18	60956602	rs193142223	NA	NA	A	T	0.0032	-1.2654	2.1733	0.5604	NA	NA	NA	NA	NA	A	T	0.0079	0.067	0.201	NA	NA	NA	NA	NA	NA	NA	NA	NA	NA	NA	NA	NA	NA	NA	NA	NA	NA
18	60594722	rs537759039	NA	NA	A	G	0.9991	1.2541	2.1549	0.5606	NA	NA	NA	NA	NA	A	G	0.9993	0.1956	0.38	NA	NA	NA	NA	NA	NA	NA	NA	NA	NA	NA	NA	NA	NA	NA	NA	NA	NA
18	61075587	rs567482170	NA	NA	C	G	0.0024	-0.3449	0.5927	0.5606	NA	NA	NA	NA	NA	NA	NA	NA	NA	NA	NA	NA	NA	NA	NA	NA	NA	NA	NA	NA	NA	NA	NA	NA	NA	NA	NA	NA
18	60226211	rs372743426	0	0.0001	T	C	0.0008	0.8869	1.525	0.5608	NA	NA	NA	NA	NA	T	C	0.0003	-0.4919	0.181	NA	NA	NA	NA	NA	NA	NA	NA	NA	NA	NA	NA	NA	NA	NA	NA	NA	NA
18	59730312	rs564122385	NA	NA	A	G	0.0009	-1.1908	2.048	0.5609	NA	NA	NA	NA	NA	NA	NA	NA	NA	NA	NA	NA	NA	NA	NA	NA	NA	NA	NA	NA	NA	NA	NA	NA	NA	NA	NA	NA
18	59765784	rs140511391	NA	NA	A	G	0.9991	1.1908	2.048	0.5609	NA	NA	NA	NA	NA	A	G	0.9979	-0.1575	0.1177	NA	NA	NA	NA	NA	NA	NA	NA	NA	NA	NA	NA	NA	NA	NA	NA	NA	NA
18	59801172	rs559914134	NA	NA	T	C	0.0009	-1.1908	2.048	0.5609	NA	NA	NA	NA	NA	T	C	0.0021	0.1358	0.1696	NA	NA	NA	NA	NA	NA	NA	NA	NA	NA	NA	NA	NA	NA	NA	NA	NA	NA
18	59816946	rs189301371	NA	NA	A	G	0.0009	-1.1908	2.048	0.5609	NA	NA	NA	NA	NA	NA	NA	NA	NA	NA	NA	NA	NA	NA	NA	NA	NA	NA	NA	NA	NA	NA	NA	NA	NA	NA	NA	NA
18	59823954	rs146381989	NA	NA	T	C	0.0009	-1.1908	2.048	0.5609	NA	NA	NA	NA	NA	T	C	0.002	0.1716	0.09621	NA	NA	NA	NA	NA	NA	NA	NA	NA	NA	NA	NA	NA	NA	NA	NA	NA	NA
18	60287332	rs534569526	0.0002	0.0005	A	G	0.0023	1.167	2.0089	0.5613	NA	NA	NA	NA	NA	NA	NA	NA	NA	NA	NA	NA	NA	NA	NA	NA	NA	NA	NA	NA	NA	NA	NA	NA	NA	NA	NA	NA
18	60756981	rs113059644	0.0105	0.0001	A	T	0.9962	-0.2675	0.4607	0.5614	NA	NA	NA	NA	NA	A	T	0.9792	-0.029	0.3369	A	T	0.9773	0.0039	0.0257	0.8798	NA	NA	NA	NA	NA	NA	NA	NA	NA	NA	NA	NA
18	60011706	rs11874087	NA	NA	A	G	0.0061	-0.1619	0.2788	0.5615	NA	NA	NA	NA	NA	A	G	0.0278	-0.0484	0.05358	A	G	0.0375	-0.0054	0.0183	0.7671	NA	NA	NA	NA	NA	NA	NA	NA	NA	NA	NA	NA
18	60032484	rs182633317	NA	NA	T	C	0.0035	0.4564	0.7861	0.5615	NA	NA	NA	NA	NA	NA	NA	NA	NA	NA	NA	NA	NA	NA	NA	NA	NA	NA	NA	NA	NA	NA	NA	NA	NA	NA	NA	NA
18	60911744	rs189417036	NA	NA	A	T	0.9988	0.6312	1.0871	0.5615	NA	NA	NA	NA	NA	NA	NA	NA	NA	NA	NA	NA	NA	NA	NA	NA	NA	NA	NA	NA	NA	NA	NA	NA	NA	NA	NA	NA
18	59814864	rs928501797	NA	NA	T	C	0.001	0.5117	0.8817	0.5616	NA	NA	NA	NA	NA	NA	NA	NA	NA	NA	NA	NA	NA	NA	NA	NA	NA	NA	NA	NA	NA	NA	NA	NA	NA	NA	NA	NA
18	59815915	rs953808381	NA	NA	T	G	0.999	-0.5117	0.8817	0.5616	NA	NA	NA	NA	NA	NA	NA	NA	NA	NA	NA	NA	NA	NA	NA	NA	NA	NA	NA	NA	NA	NA	NA	NA	NA	NA	NA	NA
18	59819454	rs984812538	NA	NA	A	T	0.001	0.5117	0.8817	0.5616	NA	NA	NA	NA	NA	NA	NA	NA	NA	NA	NA	NA	NA	NA	NA	NA	NA	NA	NA	NA	NA	NA	NA	NA	NA	NA	NA	NA
18	60202168	rs541416161	NA	NA	T	C	0.002	-0.4674	0.8053	0.5616	NA	NA	NA	NA	NA	NA	NA	NA	NA	NA	NA	NA	NA	NA	NA	NA	NA	NA	NA	NA	NA	NA	NA	NA	NA	NA	NA	NA
18	60144659	rs183528907	NA	NA	T	C	0.0015	0.5181	0.8926	0.5617	NA	NA	NA	NA	NA	NA	NA	NA	NA	NA	NA	NA	NA	NA	NA	NA	NA	NA	NA	NA	NA	NA	NA	NA	NA	NA	NA	NA
18	60573153	rs536034890	0.0001	0.0001	A	G	0.999	1.209	2.0839	0.5618	NA	NA	NA	NA	NA	NA	NA	NA	NA	NA	NA	NA	NA	NA	NA	NA	NA	NA	NA	NA	NA	NA	NA	NA	NA	NA	NA	NA
18	59916970	rs551561000	NA	NA	T	C	0.0014	-0.4084	0.7042	0.5619	NA	NA	NA	NA	NA	T	C	0.0048	-0.0783	0.2202	NA	NA	NA	NA	NA	NA	NA	NA	NA	NA	NA	NA	NA	NA	NA	NA	NA	NA
18	60173639	rs556228715	0.0225	0.0001	T	C	0.9988	0.6167	1.064	0.5621	NA	NA	NA	NA	NA	T	C	0.9983	0.0521	0.6291	NA	NA	NA	NA	NA	NA	NA	NA	NA	NA	NA	NA	NA	NA	NA	NA	NA	NA
18	61136329	rs530580082	NA	NA	A	T	0.9981	1.2167	2.101	0.5625	NA	NA	NA	NA	NA	NA	NA	NA	NA	NA	NA	NA	NA	NA	NA	NA	NA	NA	NA	NA	NA	NA	NA	NA	NA	NA	NA	NA
18	59869263	rs546375601	NA	NA	A	C	0.9987	1.3089	2.2613	0.5627	NA	NA	NA	NA	NA	NA	NA	NA	NA	NA	NA	NA	NA	NA	NA	NA	NA	NA	NA	NA	NA	NA	NA	NA	NA	NA	NA	NA
18	60449711	rs149692658	NA	NA	A	G	0.9985	-0.5494	0.9494	0.5628	NA	NA	NA	NA	NA	A	G	0.9931	0.0233	0.6866	NA	NA	NA	NA	NA	NA	NA	NA	NA	NA	NA	NA	NA	NA	NA	NA	NA	NA
18	60753983	rs866685214	NA	NA	T	C	0.8993	-0.0442	0.0763	0.5628	NA	NA	NA	NA	NA	NA	NA	NA	NA	NA	NA	NA	NA	NA	NA	NA	NA	NA	NA	NA	NA	NA	NA	NA	NA	NA	NA	NA
18	60768760	rs541227737	0	0.0001	A	C	0.0017	-1.3998	2.419	0.5628	NA	NA	NA	NA	NA	NA	NA	NA	NA	NA	NA	NA	NA	NA	NA	NA	NA	NA	NA	NA	NA	NA	NA	NA	NA	NA	NA	NA
18	59733973	rs947098807	NA	NA	A	G	0.0014	0.4106	0.7099	0.563	NA	NA	NA	NA	NA	NA	NA	NA	NA	NA	NA	NA	NA	NA	NA	NA	NA	NA	NA	NA	NA	NA	NA	NA	NA	NA	NA	NA
18	60554585	rs898329697	NA	NA	T	G	0.9989	0.5796	1.0024	0.5631	NA	NA	NA	NA	NA	NA	NA	NA	NA	NA	NA	NA	NA	NA	NA	NA	NA	NA	NA	NA	NA	NA	NA	NA	NA	NA	NA	NA
18	61142587	rs573445465	NA	NA	A	G	0.0011	1.1979	2.0715	0.5631	NA	NA	NA	NA	NA	NA	NA	NA	NA	NA	NA	NA	NA	NA	NA	NA	NA	NA	NA	NA	NA	NA	NA	NA	NA	NA	NA	NA
18	59955039	rs17069748	NA	NA	A	G	0.0053	-0.1774	0.307	0.5635	NA	NA	NA	NA	NA	A	G	0.0116	0.031	0.4542	NA	NA	NA	NA	NA	NA	NA	NA	NA	NA	NA	NA	NA	NA	NA	NA	NA	NA
18	59955221	rs79637446	NA	NA	A	G	0.0053	-0.1774	0.307	0.5635	NA	NA	NA	NA	NA	A	G	0.0116	0.0303	0.4658	NA	NA	NA	NA	NA	NA	NA	NA	NA	NA	NA	NA	NA	NA	NA	NA	NA	NA
18	60237099	rs554947567	0	0.0001	A	G	0.0004	-1.3758	2.3817	0.5635	NA	NA	NA	NA	NA	A	G	0.0003	0.3193	0.3386	NA	NA	NA	NA	NA	NA	NA	NA	NA	NA	NA	NA	NA	NA	NA	NA	NA	NA
18	60428184	rs991281041	NA	NA	T	C	0.0002	-1.3349	2.3114	0.5636	NA	NA	NA	NA	NA	NA	NA	NA	NA	NA	NA	NA	NA	NA	NA	NA	NA	NA	NA	NA	NA	NA	NA	NA	NA	NA	NA	NA
18	59770896	rs111483866	NA	NA	A	G	0.0031	0.2928	0.5073	0.5638	NA	NA	NA	NA	NA	NA	NA	NA	NA	NA	NA	NA	NA	NA	NA	NA	NA	NA	NA	NA	NA	NA	NA	NA	NA	NA	NA	NA
18	60484929	rs1026549738	NA	NA	T	C	0.0051	0.2005	0.3474	0.5638	NA	NA	NA	NA	NA	NA	NA	NA	NA	NA	NA	NA	NA	NA	NA	NA	NA	NA	NA	NA	NA	NA	NA	NA	NA	NA	NA	NA
18	60076841	rs188613819	NA	NA	A	G	0.002	-1.3428	2.3271	0.5639	NA	NA	NA	NA	NA	T	G	0.0012	-0.0888	0.595	NA	NA	NA	NA	NA	NA	NA	NA	NA	NA	NA	NA	NA	NA	NA	NA	NA	NA
18	60203825	rs147021186	NA	NA	A	G	0.0037	0.2361	0.4094	0.5641	NA	NA	NA	NA	NA	A	G	0.0122	-0.0557	0.1506	A	G	0.0131	-0.027	0.0487	0.5794	NA	NA	NA	NA	NA	NA	NA	NA	NA	NA	NA	NA
18	60845572	rs149536858	0	0.0001	A	G	0.9976	0.3529	0.6118	0.5641	NA	NA	NA	NA	NA	NA	NA	NA	NA	NA	NA	NA	NA	NA	NA	NA	NA	NA	NA	NA	NA	NA	NA	NA	NA	NA	NA	NA
18	59805655	rs151030364	NA	NA	T	C	0.9964	0.2552	0.4426	0.5643	NA	NA	NA	NA	NA	T	C	0.9881	-0.0485	0.2425	NA	NA	NA	NA	NA	NA	NA	NA	NA	NA	NA	NA	NA	NA	NA	NA	NA	NA
18	60002105	rs371135773	NA	NA	A	T	0.9987	1.3264	2.3032	0.5647	NA	NA	NA	NA	NA	NA	NA	NA	NA	NA	NA	NA	NA	NA	NA	NA	NA	NA	NA	NA	NA	NA	NA	NA	NA	NA	NA	NA
18	59957695	rs532564956	NA	NA	T	C	0.0022	-0.5415	0.9409	0.5649	NA	NA	NA	NA	NA	T	C	0.0038	0.1512	0.03221	NA	NA	NA	NA	NA	NA	NA	NA	NA	NA	NA	NA	NA	NA	NA	NA	NA	NA
18	59741255	rs537468947	NA	NA	A	G	0.9997	1.3481	2.3428	0.565	NA	NA	NA	NA	NA	NA	NA	NA	NA	NA	NA	NA	NA	NA	NA	NA	NA	NA	NA	NA	NA	NA	NA	NA	NA	NA	NA	NA
18	59925472	rs969589623	NA	NA	T	C	0.9985	0.4093	0.7113	0.565	NA	NA	NA	NA	NA	NA	NA	NA	NA	NA	NA	NA	NA	NA	NA	NA	NA	NA	NA	NA	NA	NA	NA	NA	NA	NA	NA	NA
18	60420775	rs896522170	NA	NA	T	C	0.0008	0.6478	1.1261	0.5651	NA	NA	NA	NA	NA	NA	NA	NA	NA	NA	NA	NA	NA	NA	NA	NA	NA	NA	NA	NA	NA	NA	NA	NA	NA	NA	NA	NA
18	60889747	rs561749608	0	0.0001	A	G	0.9954	1.4172	2.464	0.5652	NA	NA	NA	NA	NA	NA	NA	NA	NA	NA	NA	NA	NA	NA	NA	NA	NA	NA	NA	NA	NA	NA	NA	NA	NA	NA	NA	NA
18	60114958	rs559280759	0	0.0001	A	G	0.9992	1.2312	2.1411	0.5653	NA	NA	NA	NA	NA	NA	NA	NA	NA	NA	NA	NA	NA	NA	NA	NA	NA	NA	NA	NA	NA	NA	NA	NA	NA	NA	NA	NA
18	61064237	rs527451909	NA	NA	T	G	0.0016	1.078	1.875	0.5653	NA	NA	NA	NA	NA	NA	NA	NA	NA	NA	NA	NA	NA	NA	NA	NA	NA	NA	NA	NA	NA	NA	NA	NA	NA	NA	NA	NA
18	60661108	rs534592886	0	0.0001	A	G	0.0036	-0.3206	0.5577	0.5654	NA	NA	NA	NA	NA	NA	NA	NA	NA	NA	NA	NA	NA	NA	NA	NA	NA	NA	NA	NA	NA	NA	NA	NA	NA	NA	NA	NA
18	59857365	rs193194026	NA	NA	A	C	0.9987	0.5674	0.9873	0.5655	NA	NA	NA	NA	NA	A	C	0.9991	0.0435	0.8121	NA	NA	NA	NA	NA	NA	NA	NA	NA	NA	NA	NA	NA	NA	NA	NA	NA	NA
18	59894288	rs376513778	NA	NA	T	C	0.0009	-1.2245	2.1316	0.5657	NA	NA	NA	NA	NA	NA	NA	NA	NA	NA	NA	NA	NA	NA	NA	NA	NA	NA	NA	NA	NA	NA	NA	NA	NA	NA	NA	NA
18	60400953	rs138338966	0	0.0001	T	C	0.0007	-1.2785	2.226	0.5657	NA	NA	NA	NA	NA	NA	NA	NA	NA	NA	NA	NA	NA	NA	NA	NA	NA	NA	NA	NA	NA	NA	NA	NA	NA	NA	NA	NA
18	60800951	rs536875054	NA	NA	T	G	0.0002	-1.406	2.4474	0.5657	NA	NA	NA	NA	NA	NA	NA	NA	NA	NA	NA	NA	NA	NA	NA	NA	NA	NA	NA	NA	NA	NA	NA	NA	NA	NA	NA	NA
18	60161162	rs576328402	0	0.0001	T	C	0.9979	0.3957	0.6891	0.5658	NA	NA	NA	NA	NA	NA	NA	NA	NA	NA	NA	NA	NA	NA	NA	NA	NA	NA	NA	NA	NA	NA	NA	NA	NA	NA	NA	NA
18	59993375	rs916588680	NA	NA	T	C	0.0013	-0.436	0.7596	0.566	NA	NA	NA	NA	NA	NA	NA	NA	NA	NA	NA	NA	NA	NA	NA	NA	NA	NA	NA	NA	NA	NA	NA	NA	NA	NA	NA	NA
18	60648453	rs570779192	0	0.0001	A	G	0.0024	0.5065	0.8831	0.5663	NA	NA	NA	NA	NA	NA	NA	NA	NA	NA	NA	NA	NA	NA	NA	NA	NA	NA	NA	NA	NA	NA	NA	NA	NA	NA	NA	NA
18	60763436	rs530684248	0	0.0001	T	C	0.9981	1.1666	2.0346	0.5664	NA	NA	NA	NA	NA	NA	NA	NA	NA	NA	NA	NA	NA	NA	NA	NA	NA	NA	NA	NA	NA	NA	NA	NA	NA	NA	NA	NA
18	60109407	rs572242191	NA	NA	A	G	0.001	-1.3578	2.369	0.5665	NA	NA	NA	NA	NA	NA	NA	NA	NA	NA	NA	NA	NA	NA	NA	NA	NA	NA	NA	NA	NA	NA	NA	NA	NA	NA	NA	NA
18	60473324	rs533809011	0.0225	0.0001	A	G	0.9984	1.2087	2.1085	0.5665	NA	NA	NA	NA	NA	NA	NA	NA	NA	NA	NA	NA	NA	NA	NA	NA	NA	NA	NA	NA	NA	NA	NA	NA	NA	NA	NA	NA
18	60442473	rs560324568	0	0.0106	A	G	0.0009	-1.1437	1.9977	0.567	NA	NA	NA	NA	NA	NA	NA	NA	NA	NA	NA	NA	NA	NA	NA	NA	NA	NA	NA	NA	NA	NA	NA	NA	NA	NA	NA	NA
18	61065889	rs181299772	NA	NA	A	G	0.0011	0.6136	1.0724	0.5672	NA	NA	NA	NA	NA	A	G	0.0052	0.0226	0.7271	NA	NA	NA	NA	NA	NA	NA	NA	NA	NA	NA	NA	NA	NA	NA	NA	NA	NA
18	59882186	rs146471423	NA	NA	A	C	0.9965	0.2755	0.4818	0.5673	NA	NA	NA	NA	NA	A	C	0.9902	-0.0614	0.1438	NA	NA	NA	NA	NA	NA	NA	NA	NA	NA	NA	NA	NA	NA	NA	NA	NA	NA
18	60300810	rs146967416	NA	NA	T	C	0.9973	0.8063	1.41	0.5674	NA	NA	NA	NA	NA	NA	NA	NA	NA	NA	NA	NA	NA	NA	NA	NA	NA	NA	NA	NA	NA	NA	NA	NA	NA	NA	NA	NA
18	60336707	rs538226584	0	0.0001	T	G	0.9993	1.2578	2.1995	0.5674	NA	NA	NA	NA	NA	NA	NA	NA	NA	NA	NA	NA	NA	NA	NA	NA	NA	NA	NA	NA	NA	NA	NA	NA	NA	NA	NA	NA
18	61092151	rs534793088	NA	NA	A	G	0.0016	-1.2543	2.1964	0.568	NA	NA	NA	NA	NA	NA	NA	NA	NA	NA	NA	NA	NA	NA	NA	NA	NA	NA	NA	NA	NA	NA	NA	NA	NA	NA	NA	NA
18	60600163	rs12954711	0.0211	0.0002	T	G	0.9801	-0.078	0.1367	0.5683	NA	NA	NA	NA	NA	T	G	0.9059	0.0496	0.000393	T	G	0.8997	-0.0141	0.0107	0.1878	NA	NA	NA	NA	NA	NA	NA	NA	NA	NA	NA	NA
18	60024758	rs181576672	NA	NA	A	G	0.0031	0.2761	0.4844	0.5686	NA	NA	NA	NA	NA	NA	NA	NA	NA	NA	NA	NA	NA	NA	NA	NA	NA	NA	NA	NA	NA	NA	NA	NA	NA	NA	NA	NA
18	60355890	rs113741221	0.0002	0.0004	A	G	0.0057	-0.8447	1.4819	0.5687	NA	NA	NA	NA	NA	NA	NA	NA	NA	NA	NA	NA	NA	NA	NA	NA	NA	NA	NA	NA	NA	NA	NA	NA	NA	NA	NA	NA
18	60893061	rs79727574	0.0903	0.0002	A	G	0.005	1.2519	2.1967	0.5687	NA	NA	NA	NA	NA	A	G	0.0249	-0.0089	0.7633	A	G	0.0272	-0.0403	0.0289	0.163	NA	NA	NA	NA	NA	NA	NA	NA	NA	NA	NA	NA
18	60971724	rs573673462	NA	NA	T	C	0.9981	1.1995	2.105	0.5688	NA	NA	NA	NA	NA	NA	NA	NA	NA	NA	NA	NA	NA	NA	NA	NA	NA	NA	NA	NA	NA	NA	NA	NA	NA	NA	NA	NA
18	60441295	rs180779824	NA	NA	T	C	0.9998	1.3054	2.2936	0.5692	NA	NA	NA	NA	NA	NA	NA	NA	NA	NA	NA	NA	NA	NA	NA	NA	NA	NA	NA	NA	NA	NA	NA	NA	NA	NA	NA	NA
18	60826757	rs956027635	NA	NA	T	C	0.002	-1.4708	2.5837	0.5692	NA	NA	NA	NA	NA	NA	NA	NA	NA	NA	NA	NA	NA	NA	NA	NA	NA	NA	NA	NA	NA	NA	NA	NA	NA	NA	NA	NA
18	60869847	rs138469168	NA	NA	A	G	0.0014	-1.3706	2.4082	0.5693	NA	NA	NA	NA	NA	A	G	0.0022	0.0669	0.5563	NA	NA	NA	NA	NA	NA	NA	NA	NA	NA	NA	NA	NA	NA	NA	NA	NA	NA
18	60126742	rs142620755	0	0.0001	A	G	0.0009	-1.1729	2.0638	0.5698	NA	NA	NA	NA	NA	NA	NA	NA	NA	NA	NA	NA	NA	NA	NA	NA	NA	NA	NA	NA	NA	NA	NA	NA	NA	NA	NA	NA
18	60510636	rs921050614	NA	NA	A	G	0.0011	-0.5514	0.9701	0.5698	NA	NA	NA	NA	NA	NA	NA	NA	NA	NA	NA	NA	NA	NA	NA	NA	NA	NA	NA	NA	NA	NA	NA	NA	NA	NA	NA	NA
18	60849910	rs955893230	NA	NA	A	T	0.9983	1.2857	2.2632	0.57	NA	NA	NA	NA	NA	NA	NA	NA	NA	NA	NA	NA	NA	NA	NA	NA	NA	NA	NA	NA	NA	NA	NA	NA	NA	NA	NA	NA
18	60305950	rs977155652	NA	NA	A	G	0.001	-1.3498	2.3766	0.5701	NA	NA	NA	NA	NA	NA	NA	NA	NA	NA	NA	NA	NA	NA	NA	NA	NA	NA	NA	NA	NA	NA	NA	NA	NA	NA	NA	NA
18	60313392	rs1002926045	NA	NA	T	C	0.001	-1.3498	2.3766	0.5701	NA	NA	NA	NA	NA	NA	NA	NA	NA	NA	NA	NA	NA	NA	NA	NA	NA	NA	NA	NA	NA	NA	NA	NA	NA	NA	NA	NA
18	60006702	rs552654645	NA	NA	T	C	0.0016	-1.3891	2.4465	0.5702	NA	NA	NA	NA	NA	T	C	0.0018	-0.0668	0.5377	NA	NA	NA	NA	NA	NA	NA	NA	NA	NA	NA	NA	NA	NA	NA	NA	NA	NA
18	60379425	rs117346353	0	0.0001	T	C	0.9984	-0.3405	0.5998	0.5702	NA	NA	NA	NA	NA	T	C	0.9926	0.0512	0.2941	NA	NA	NA	NA	NA	NA	NA	NA	NA	NA	NA	NA	NA	NA	NA	NA	NA	NA
18	60527799	rs187962936	NA	NA	T	C	0.0002	-1.3374	2.3556	0.5702	NA	NA	NA	NA	NA	NA	NA	NA	NA	NA	NA	NA	NA	NA	NA	NA	NA	NA	NA	NA	NA	NA	NA	NA	NA	NA	NA	NA
18	60472008	rs190388740	0.0225	0.0001	A	G	0.0007	-0.829	1.4604	0.5703	NA	NA	NA	NA	NA	NA	NA	NA	NA	NA	NA	NA	NA	NA	NA	NA	NA	NA	NA	NA	NA	NA	NA	NA	NA	NA	NA	NA
18	60988360	rs539350756	NA	NA	A	G	0.0002	-1.3389	2.3599	0.5705	NA	NA	NA	NA	NA	NA	NA	NA	NA	NA	NA	NA	NA	NA	NA	NA	NA	NA	NA	NA	NA	NA	NA	NA	NA	NA	NA	NA
18	61001158	rs555551522	NA	NA	A	G	0.0002	-1.3389	2.3599	0.5705	NA	NA	NA	NA	NA	NA	NA	NA	NA	NA	NA	NA	NA	NA	NA	NA	NA	NA	NA	NA	NA	NA	NA	NA	NA	NA	NA	NA
18	60177224	rs17729572	0.0065	0.0002	T	C	0.0168	0.0973	0.1716	0.5706	NA	NA	NA	NA	NA	T	C	0.0691	0.0222	0.1892	T	C	0.0598	-0.0163	0.0156	0.2961	NA	NA	NA	NA	NA	NA	NA	NA	NA	NA	NA	NA
18	61031474	rs192578930	NA	NA	T	C	0.9985	0.6327	1.1155	0.5706	NA	NA	NA	NA	NA	NA	NA	NA	NA	NA	NA	NA	NA	NA	NA	NA	NA	NA	NA	NA	NA	NA	NA	NA	NA	NA	NA	NA
18	60585488	rs71353370	0.0211	0.0002	T	C	0.0196	0.0776	0.1369	0.5708	NA	NA	NA	NA	NA	T	C	0.094	-0.0492	0.000429	T	C	0.0957	0.0164	0.012	0.1703	NA	NA	NA	NA	NA	NA	NA	NA	NA	NA	NA	NA
18	59865710	rs557732029	NA	NA	T	C	0.9994	-0.8463	1.4936	0.571	NA	NA	NA	NA	NA	NA	NA	NA	NA	NA	NA	NA	NA	NA	NA	NA	NA	NA	NA	NA	NA	NA	NA	NA	NA	NA	NA	NA
18	60280943	rs557520143	0.0225	0.0001	A	G	0.0003	0.8995	1.5881	0.5711	NA	NA	NA	NA	NA	NA	NA	NA	NA	NA	NA	NA	NA	NA	NA	NA	NA	NA	NA	NA	NA	NA	NA	NA	NA	NA	NA	NA
18	59773877	rs184732021	NA	NA	T	C	0.9993	0.853	1.5063	0.5712	NA	NA	NA	NA	NA	NA	NA	NA	NA	NA	NA	NA	NA	NA	NA	NA	NA	NA	NA	NA	NA	NA	NA	NA	NA	NA	NA	NA
18	59915358	rs74878403	NA	NA	A	G	0.9928	0.1588	0.2806	0.5713	NA	NA	NA	NA	NA	A	G	0.9884	-0.029	0.4849	NA	NA	NA	NA	NA	NA	NA	NA	NA	NA	NA	NA	NA	NA	NA	NA	NA	NA
18	59962837	rs117945604	NA	NA	A	C	0.9948	0.1739	0.3072	0.5714	NA	NA	NA	NA	NA	A	C	0.9884	-0.0305	0.462	NA	NA	NA	NA	NA	NA	NA	NA	NA	NA	NA	NA	NA	NA	NA	NA	NA	NA
18	60838139	rs561376357	0	0.0001	T	C	0.0003	-1.0673	1.8862	0.5715	NA	NA	NA	NA	NA	NA	NA	NA	NA	NA	NA	NA	NA	NA	NA	NA	NA	NA	NA	NA	NA	NA	NA	NA	NA	NA	NA	NA
18	60021667	rs35003467	NA	NA	T	C	0.0012	-0.5189	0.9184	0.572	NA	NA	NA	NA	NA	T	C	0.0081	-0.0573	0.2308	NA	NA	NA	NA	NA	NA	NA	NA	NA	NA	NA	NA	NA	NA	NA	NA	NA	NA
18	60517244	rs35572898	0.0291	0.0002	A	G	0.9823	-0.0832	0.1472	0.572	NA	NA	NA	NA	NA	A	G	0.918	0.0455	0.002162	A	G	0.9121	-0.0132	0.0114	0.2447	NA	NA	NA	NA	NA	NA	NA	NA	NA	NA	NA	NA
18	59816474	rs118003591	NA	NA	A	G	0.9967	0.2521	0.4462	0.5721	NA	NA	NA	NA	NA	A	G	0.9841	-0.023	0.4887	A	G	0.9838	0.0079	0.0289	0.7846	NA	NA	NA	NA	NA	NA	NA	NA	NA	NA	NA	NA
18	60334696	rs117200982	0	0.0001	A	G	0.0018	0.3205	0.5676	0.5723	NA	NA	NA	NA	NA	A	G	0.0076	-0.0673	0.1626	NA	NA	NA	NA	NA	NA	NA	NA	NA	NA	NA	NA	NA	NA	NA	NA	NA	NA
18	60364693	rs79286592	NA	NA	C	G	0.0009	-1.1767	2.0863	0.5728	NA	NA	NA	NA	NA	C	G	0.0071	0.0205	0.7302	NA	NA	NA	NA	NA	NA	NA	NA	NA	NA	NA	NA	NA	NA	NA	NA	NA	NA
18	60732559	rs150465774	0.0001	0.0002	C	G	0.9967	0.3526	0.6256	0.5731	NA	NA	NA	NA	NA	NA	NA	NA	NA	NA	NA	NA	NA	NA	NA	NA	NA	NA	NA	NA	NA	NA	NA	NA	NA	NA	NA	NA
18	60719147	rs961911680	NA	NA	T	C	0.0007	-1.2483	2.2168	0.5734	NA	NA	NA	NA	NA	NA	NA	NA	NA	NA	NA	NA	NA	NA	NA	NA	NA	NA	NA	NA	NA	NA	NA	NA	NA	NA	NA	NA
18	60236276	rs145112265	0	0.0001	T	C	0.0009	-0.7082	1.2583	0.5736	NA	NA	NA	NA	NA	NA	NA	NA	NA	NA	NA	NA	NA	NA	NA	NA	NA	NA	NA	NA	NA	NA	NA	NA	NA	NA	NA	NA
18	59800579	rs78329612	NA	NA	A	G	0.9955	-0.1896	0.3372	0.5738	NA	NA	NA	NA	NA	A	G	0.9927	-0.066	0.3835	NA	NA	NA	NA	NA	NA	NA	NA	NA	NA	NA	NA	NA	NA	NA	NA	NA	NA
18	60485908	rs188419060	NA	NA	T	G	0.9994	1.2472	2.2172	0.5738	NA	NA	NA	NA	NA	NA	NA	NA	NA	NA	NA	NA	NA	NA	NA	NA	NA	NA	NA	NA	NA	NA	NA	NA	NA	NA	NA	NA
18	60579884	rs989663546	NA	NA	A	G	0.0022	0.3167	0.5633	0.574	NA	NA	NA	NA	NA	NA	NA	NA	NA	NA	NA	NA	NA	NA	NA	NA	NA	NA	NA	NA	NA	NA	NA	NA	NA	NA	NA	NA
18	61134329	rs144360242	NA	NA	T	C	0.9974	-0.3038	0.5404	0.574	NA	NA	NA	NA	NA	T	C	0.9909	-0.0199	0.6576	NA	NA	NA	NA	NA	NA	NA	NA	NA	NA	NA	NA	NA	NA	NA	NA	NA	NA
18	59803410	rs187184149	NA	NA	A	G	0.0026	-0.3351	0.5964	0.5742	NA	NA	NA	NA	NA	A	G	0.0091	-0.0174	0.7073	NA	NA	NA	NA	NA	NA	NA	NA	NA	NA	NA	NA	NA	NA	NA	NA	NA	NA
18	59759652	rs1013407610	NA	NA	T	C	0.9978	0.3198	0.5693	0.5743	NA	NA	NA	NA	NA	NA	NA	NA	NA	NA	NA	NA	NA	NA	NA	NA	NA	NA	NA	NA	NA	NA	NA	NA	NA	NA	NA	NA
18	59769288	rs896358495	NA	NA	C	G	0.9978	0.3198	0.5693	0.5743	NA	NA	NA	NA	NA	NA	NA	NA	NA	NA	NA	NA	NA	NA	NA	NA	NA	NA	NA	NA	NA	NA	NA	NA	NA	NA	NA	NA
18	59771926	rs922252745	NA	NA	A	G	0.9978	0.3198	0.5693	0.5743	NA	NA	NA	NA	NA	NA	NA	NA	NA	NA	NA	NA	NA	NA	NA	NA	NA	NA	NA	NA	NA	NA	NA	NA	NA	NA	NA	NA
18	60505302	rs189144395	0.0291	0.0002	T	C	0.9825	-0.0836	0.1489	0.5743	NA	NA	NA	NA	NA	NA	NA	NA	NA	NA	NA	NA	NA	NA	NA	NA	NA	NA	NA	NA	NA	NA	NA	NA	NA	NA	NA	NA
18	60706258	rs191261428	0.0001	0.0001	T	C	0.0007	-1.2012	2.1396	0.5745	NA	NA	NA	NA	NA	NA	NA	NA	NA	NA	NA	NA	NA	NA	NA	NA	NA	NA	NA	NA	NA	NA	NA	NA	NA	NA	NA	NA
18	60685506	rs1051213825	NA	NA	A	G	0.0014	-0.4195	0.7477	0.5748	NA	NA	NA	NA	NA	NA	NA	NA	NA	NA	NA	NA	NA	NA	NA	NA	NA	NA	NA	NA	NA	NA	NA	NA	NA	NA	NA	NA
18	60411659	rs538100345	0	0.0001	A	C	0.9997	1.2204	2.1764	0.575	NA	NA	NA	NA	NA	NA	NA	NA	NA	NA	NA	NA	NA	NA	NA	NA	NA	NA	NA	NA	NA	NA	NA	NA	NA	NA	NA	NA
18	60543073	rs550637296	0.0225	0.0001	T	C	0.0003	-1.2204	2.1764	0.575	NA	NA	NA	NA	NA	NA	NA	NA	NA	NA	NA	NA	NA	NA	NA	NA	NA	NA	NA	NA	NA	NA	NA	NA	NA	NA	NA	NA
18	60264512	rs187569725	NA	NA	A	C	0.9992	1.1991	2.1394	0.5751	NA	NA	NA	NA	NA	A	C	0.9967	0.0011	0.9888	NA	NA	NA	NA	NA	NA	NA	NA	NA	NA	NA	NA	NA	NA	NA	NA	NA	NA
18	60269729	rs142855707	0	0.0001	A	G	0.0047	0.4553	0.8125	0.5752	NA	NA	NA	NA	NA	NA	NA	NA	NA	NA	NA	NA	NA	NA	NA	NA	NA	NA	NA	NA	NA	NA	NA	NA	NA	NA	NA	NA
18	59736080	rs955208914	NA	NA	T	C	0.9998	1.285	2.2938	0.5754	NA	NA	NA	NA	NA	NA	NA	NA	NA	NA	NA	NA	NA	NA	NA	NA	NA	NA	NA	NA	NA	NA	NA	NA	NA	NA	NA	NA
18	60605213	rs35380440	0.0211	0.0002	T	C	0.0198	0.0766	0.1369	0.5755	NA	NA	NA	NA	NA	T	C	0.0941	-0.0499	0.000358	T	C	0.1002	0.0079	0.0107	0.4584	NA	NA	NA	NA	NA	NA	NA	NA	NA	NA	NA	NA
18	60607629	rs113912849	0.0211	0.0002	A	G	0.0198	0.0766	0.1369	0.5755	NA	NA	NA	NA	NA	NA	NA	NA	NA	NA	A	G	0.0956	0.0175	0.0121	0.1487	NA	NA	NA	NA	NA	NA	NA	NA	NA	NA	NA	NA
18	59903927	rs186312776	NA	NA	T	G	0.0026	-0.3732	0.6668	0.5758	NA	NA	NA	NA	NA	NA	NA	NA	NA	NA	NA	NA	NA	NA	NA	NA	NA	NA	NA	NA	NA	NA	NA	NA	NA	NA	NA	NA
18	59937198	rs573539856	NA	NA	T	G	0.9982	0.4047	0.7233	0.5759	NA	NA	NA	NA	NA	NA	NA	NA	NA	NA	NA	NA	NA	NA	NA	NA	NA	NA	NA	NA	NA	NA	NA	NA	NA	NA	NA	NA
18	60454285	rs765846130	NA	NA	T	C	0.002	0.6299	1.1261	0.5759	NA	NA	NA	NA	NA	NA	NA	NA	NA	NA	NA	NA	NA	NA	NA	NA	NA	NA	NA	NA	NA	NA	NA	NA	NA	NA	NA	NA
18	60483599	rs967532371	NA	NA	C	G	0.998	-0.6299	1.1261	0.5759	NA	NA	NA	NA	NA	NA	NA	NA	NA	NA	NA	NA	NA	NA	NA	NA	NA	NA	NA	NA	NA	NA	NA	NA	NA	NA	NA	NA
18	60289819	rs557400033	NA	NA	A	G	0.0009	0.6337	1.1332	0.576	NA	NA	NA	NA	NA	A	G	0.0022	0.0209	0.8299	NA	NA	NA	NA	NA	NA	NA	NA	NA	NA	NA	NA	NA	NA	NA	NA	NA	NA
18	60656465	rs563299309	0.0225	0.0001	A	G	0.0002	-1.3297	2.3786	0.5761	NA	NA	NA	NA	NA	NA	NA	NA	NA	NA	NA	NA	NA	NA	NA	NA	NA	NA	NA	NA	NA	NA	NA	NA	NA	NA	NA	NA
18	60988800	rs189462986	NA	NA	A	T	0.0008	0.8642	1.5459	0.5761	NA	NA	NA	NA	NA	NA	NA	NA	NA	NA	NA	NA	NA	NA	NA	NA	NA	NA	NA	NA	NA	NA	NA	NA	NA	NA	NA	NA
18	60054617	rs900537060	NA	NA	A	G	0.9985	-0.3668	0.6563	0.5762	NA	NA	NA	NA	NA	NA	NA	NA	NA	NA	NA	NA	NA	NA	NA	NA	NA	NA	NA	NA	NA	NA	NA	NA	NA	NA	NA	NA
18	60451676	rs1048850247	NA	NA	A	G	0.9993	1.2294	2.2	0.5763	NA	NA	NA	NA	NA	NA	NA	NA	NA	NA	NA	NA	NA	NA	NA	NA	NA	NA	NA	NA	NA	NA	NA	NA	NA	NA	NA	NA
18	60529146	rs77814265	0.0002	0.0004	T	C	0.9979	-0.2769	0.4958	0.5765	NA	NA	NA	NA	NA	NA	NA	NA	NA	NA	NA	NA	NA	NA	NA	NA	NA	NA	NA	NA	NA	NA	NA	NA	NA	NA	NA	NA
18	61079331	rs1188360175	NA	NA	C	G	0.001	-1.1869	2.1256	0.5766	NA	NA	NA	NA	NA	NA	NA	NA	NA	NA	NA	NA	NA	NA	NA	NA	NA	NA	NA	NA	NA	NA	NA	NA	NA	NA	NA	NA
18	60706879	rs35101477	0.0001	0.0002	T	C	0.0064	-0.1665	0.2984	0.5768	NA	NA	NA	NA	NA	T	C	0.028	0.0225	0.3618	T	C	0.033	0.0331	0.0186	0.07583	NA	NA	NA	NA	NA	NA	NA	NA	NA	NA	NA	NA
18	60982728	rs930309692	NA	NA	T	C	0.0014	-1.2821	2.2984	0.577	NA	NA	NA	NA	NA	NA	NA	NA	NA	NA	NA	NA	NA	NA	NA	NA	NA	NA	NA	NA	NA	NA	NA	NA	NA	NA	NA	NA
18	61121392	rs35944193	NA	NA	C	G	0.9896	0.1153	0.2067	0.577	NA	NA	NA	NA	NA	C	G	0.9514	0.0259	0.1895	C	G	0.9397	-0.018	0.0144	0.2092	NA	NA	NA	NA	NA	NA	NA	NA	NA	NA	NA	NA
18	60510487	rs4941161	0.0065	0.0002	T	C	0.0116	-0.1081	0.1939	0.5771	NA	NA	NA	NA	NA	T	C	0.0287	0.0341	0.1696	T	C	0.0254	-0.0208	0.022	0.3456	NA	NA	NA	NA	NA	NA	NA	NA	NA	NA	NA	NA
18	60878891	rs550555769	0.0001	0.0002	A	G	0.9975	-1.4096	2.5279	0.5771	NA	NA	NA	NA	NA	NA	NA	NA	NA	NA	NA	NA	NA	NA	NA	NA	NA	NA	NA	NA	NA	NA	NA	NA	NA	NA	NA	NA
18	60952170	rs138553283	NA	NA	A	T	0.9989	1.3381	2.4003	0.5772	NA	NA	NA	NA	NA	NA	NA	NA	NA	NA	NA	NA	NA	NA	NA	NA	NA	NA	NA	NA	NA	NA	NA	NA	NA	NA	NA	NA
18	60324015	rs564515823	NA	NA	T	C	0.0007	-1.227	2.2013	0.5773	NA	NA	NA	NA	NA	NA	NA	NA	NA	NA	NA	NA	NA	NA	NA	NA	NA	NA	NA	NA	NA	NA	NA	NA	NA	NA	NA	NA
18	60806418	rs186499500	0	0.0001	T	C	0.0026	0.6644	1.1925	0.5774	NA	NA	NA	NA	NA	NA	NA	NA	NA	NA	NA	NA	NA	NA	NA	NA	NA	NA	NA	NA	NA	NA	NA	NA	NA	NA	NA	NA
18	61103472	rs146559422	NA	NA	T	C	0.0042	0.1875	0.3366	0.5774	NA	NA	NA	NA	NA	T	C	0.018	0.0065	0.8402	T	C	0.0207	-0.0112	0.025	0.6539	NA	NA	NA	NA	NA	NA	NA	NA	NA	NA	NA	NA
18	60725150	rs975746957	NA	NA	A	G	0.9976	-0.3103	0.5571	0.5775	NA	NA	NA	NA	NA	NA	NA	NA	NA	NA	NA	NA	NA	NA	NA	NA	NA	NA	NA	NA	NA	NA	NA	NA	NA	NA	NA	NA
18	60123474	rs575511691	0	0.0001	T	C	0.9998	1.3105	2.3547	0.5778	NA	NA	NA	NA	NA	NA	NA	NA	NA	NA	NA	NA	NA	NA	NA	NA	NA	NA	NA	NA	NA	NA	NA	NA	NA	NA	NA	NA
18	59801484	rs561738777	NA	NA	A	G	0.0004	1.0512	1.8895	0.578	NA	NA	NA	NA	NA	NA	NA	NA	NA	NA	NA	NA	NA	NA	NA	NA	NA	NA	NA	NA	NA	NA	NA	NA	NA	NA	NA	NA
18	60061987	rs537986377	NA	NA	A	G	0.0009	-1.2118	2.1782	0.578	NA	NA	NA	NA	NA	NA	NA	NA	NA	NA	NA	NA	NA	NA	NA	NA	NA	NA	NA	NA	NA	NA	NA	NA	NA	NA	NA	NA
18	60212591	rs560260938	0	0.0001	T	C	0.001	-0.58	1.0427	0.5781	NA	NA	NA	NA	NA	NA	NA	NA	NA	NA	NA	NA	NA	NA	NA	NA	NA	NA	NA	NA	NA	NA	NA	NA	NA	NA	NA	NA
18	60282594	rs552163640	NA	NA	T	C	0.0022	-0.2902	0.5221	0.5784	NA	NA	NA	NA	NA	NA	NA	NA	NA	NA	NA	NA	NA	NA	NA	NA	NA	NA	NA	NA	NA	NA	NA	NA	NA	NA	NA	NA
18	60117077	rs149452878	0.0001	0.0002	A	G	0.0018	-0.467	0.8407	0.5786	NA	NA	NA	NA	NA	NA	NA	NA	NA	NA	NA	NA	NA	NA	NA	NA	NA	NA	NA	NA	NA	NA	NA	NA	NA	NA	NA	NA
18	59947319	rs576938065	NA	NA	A	G	0.0021	-0.5169	0.9309	0.5787	NA	NA	NA	NA	NA	NA	NA	NA	NA	NA	NA	NA	NA	NA	NA	NA	NA	NA	NA	NA	NA	NA	NA	NA	NA	NA	NA	NA
18	61121105	rs538570477	NA	NA	A	C	0.0003	-1.335	2.4044	0.5787	NA	NA	NA	NA	NA	NA	NA	NA	NA	NA	NA	NA	NA	NA	NA	NA	NA	NA	NA	NA	NA	NA	NA	NA	NA	NA	NA	NA
18	60636879	COSV53039820	NA	NA	T	G	0.9994	-0.8053	1.4507	0.5788	NA	NA	NA	NA	NA	NA	NA	NA	NA	NA	NA	NA	NA	NA	NA	NA	NA	NA	NA	NA	NA	NA	NA	NA	NA	NA	NA	NA
18	60639067	rs532708839	0	0.0001	C	G	0.9976	0.2886	0.5205	0.5793	NA	NA	NA	NA	NA	NA	NA	NA	NA	NA	NA	NA	NA	NA	NA	NA	NA	NA	NA	NA	NA	NA	NA	NA	NA	NA	NA	NA
18	60931054	rs566643064	NA	NA	C	G	0.0013	1.3159	2.3756	0.5796	NA	NA	NA	NA	NA	NA	NA	NA	NA	NA	NA	NA	NA	NA	NA	NA	NA	NA	NA	NA	NA	NA	NA	NA	NA	NA	NA	NA
18	59730712	rs112995539	NA	NA	T	G	0.9892	-0.9528	1.7202	0.5797	NA	NA	NA	NA	NA	NA	NA	NA	NA	NA	NA	NA	NA	NA	NA	NA	NA	NA	NA	NA	NA	NA	NA	NA	NA	NA	NA	NA
18	60397603	rs1177464975	NA	NA	A	G	0.0007	0.7609	1.376	0.5803	NA	NA	NA	NA	NA	NA	NA	NA	NA	NA	NA	NA	NA	NA	NA	NA	NA	NA	NA	NA	NA	NA	NA	NA	NA	NA	NA	NA
18	60990974	rs191411599	NA	NA	T	C	0.9977	0.3591	0.6493	0.5803	NA	NA	NA	NA	NA	T	C	0.9941	-0.1	0.07705	NA	NA	NA	NA	NA	NA	NA	NA	NA	NA	NA	NA	NA	NA	NA	NA	NA	NA
18	60007326	rs375957340	NA	NA	A	T	0.9986	1.3356	2.416	0.5804	NA	NA	NA	NA	NA	NA	NA	NA	NA	NA	NA	NA	NA	NA	NA	NA	NA	NA	NA	NA	NA	NA	NA	NA	NA	NA	NA	NA
18	60798002	rs181845901	NA	NA	T	C	0.9989	-0.611	1.1052	0.5804	NA	NA	NA	NA	NA	NA	NA	NA	NA	NA	NA	NA	NA	NA	NA	NA	NA	NA	NA	NA	NA	NA	NA	NA	NA	NA	NA	NA
18	59854886	rs146488728	NA	NA	A	G	0.0035	-0.2671	0.4834	0.5805	NA	NA	NA	NA	NA	A	G	0.0102	0.0553	0.1787	A	G	0.013	0.0268	0.0371	0.4698	NA	NA	NA	NA	NA	NA	NA	NA	NA	NA	NA	NA
18	59857018	rs143183817	NA	NA	C	G	0.0035	-0.2671	0.4834	0.5805	NA	NA	NA	NA	NA	C	G	0.0101	0.0533	0.197	C	G	0.013	0.0252	0.037	0.4952	NA	NA	NA	NA	NA	NA	NA	NA	NA	NA	NA	NA
18	59932516	rs570999751	NA	NA	A	C	0.0098	0.9938	1.7987	0.5806	NA	NA	NA	NA	NA	NA	NA	NA	NA	NA	NA	NA	NA	NA	NA	NA	NA	NA	NA	NA	NA	NA	NA	NA	NA	NA	NA	NA
18	59942568	rs373506960	NA	NA	A	G	0.0098	0.9938	1.7987	0.5806	NA	NA	NA	NA	NA	NA	NA	NA	NA	NA	NA	NA	NA	NA	NA	NA	NA	NA	NA	NA	NA	NA	NA	NA	NA	NA	NA	NA
18	60100410	rs977202296	NA	NA	A	G	0.0008	-1.2067	2.1839	0.5806	NA	NA	NA	NA	NA	NA	NA	NA	NA	NA	NA	NA	NA	NA	NA	NA	NA	NA	NA	NA	NA	NA	NA	NA	NA	NA	NA	NA
18	59877439	rs758010366	NA	NA	T	C	0.0012	-1.1816	2.1392	0.5807	NA	NA	NA	NA	NA	NA	NA	NA	NA	NA	NA	NA	NA	NA	NA	NA	NA	NA	NA	NA	NA	NA	NA	NA	NA	NA	NA	NA
18	59879726	rs144041841	NA	NA	T	G	0.0012	-1.1816	2.1392	0.5807	NA	NA	NA	NA	NA	NA	NA	NA	NA	NA	NA	NA	NA	NA	NA	NA	NA	NA	NA	NA	NA	NA	NA	NA	NA	NA	NA	NA
18	60253940	rs139168500	0.0001	0.0046	A	G	0.9986	1.4794	2.6781	0.5807	NA	NA	NA	NA	NA	NA	NA	NA	NA	NA	NA	NA	NA	NA	NA	NA	NA	NA	NA	NA	NA	NA	NA	NA	NA	NA	NA	NA
18	60264765	rs143202378	0.0001	0.0046	A	G	0.0014	-1.4794	2.6781	0.5807	NA	NA	NA	NA	NA	NA	NA	NA	NA	NA	NA	NA	NA	NA	NA	NA	NA	NA	NA	NA	NA	NA	NA	NA	NA	NA	NA	NA
18	60043192	rs536559069	NA	NA	A	G	0.0007	-1.27	2.3	0.5808	NA	NA	NA	NA	NA	A	G	0.0022	-0.0499	0.6287	NA	NA	NA	NA	NA	NA	NA	NA	NA	NA	NA	NA	NA	NA	NA	NA	NA	NA
18	60179764	rs900815775	NA	NA	A	C	0.9992	1.1714	2.1223	0.581	NA	NA	NA	NA	NA	NA	NA	NA	NA	NA	NA	NA	NA	NA	NA	NA	NA	NA	NA	NA	NA	NA	NA	NA	NA	NA	NA	NA
18	59697249	rs151323753	NA	NA	T	C	0.005	0.1879	0.3405	0.5811	NA	NA	NA	NA	NA	T	C	0.0232	-0.0156	0.5722	T	C	0.0342	0.0343	0.0196	0.08055	NA	NA	NA	NA	NA	NA	NA	NA	NA	NA	NA	NA
18	60735998	rs142575792	0	0.0001	T	C	0.0008	0.9837	1.7828	0.5811	NA	NA	NA	NA	NA	NA	NA	NA	NA	NA	NA	NA	NA	NA	NA	NA	NA	NA	NA	NA	NA	NA	NA	NA	NA	NA	NA	NA
18	60343356	rs535865755	0	0.0001	T	G	0.9993	0.7543	1.3683	0.5814	NA	NA	NA	NA	NA	NA	NA	NA	NA	NA	NA	NA	NA	NA	NA	NA	NA	NA	NA	NA	NA	NA	NA	NA	NA	NA	NA	NA
18	60755592	rs928883458	NA	NA	A	G	0.0006	-1.2644	2.2949	0.5816	NA	NA	NA	NA	NA	NA	NA	NA	NA	NA	NA	NA	NA	NA	NA	NA	NA	NA	NA	NA	NA	NA	NA	NA	NA	NA	NA	NA
18	60762075	rs1023177798	NA	NA	T	G	0.0013	-0.5756	1.045	0.5817	NA	NA	NA	NA	NA	NA	NA	NA	NA	NA	NA	NA	NA	NA	NA	NA	NA	NA	NA	NA	NA	NA	NA	NA	NA	NA	NA	NA
18	59959779	rs543323818	NA	NA	T	C	0.0003	-1.2973	2.3576	0.5821	NA	NA	NA	NA	NA	NA	NA	NA	NA	NA	NA	NA	NA	NA	NA	NA	NA	NA	NA	NA	NA	NA	NA	NA	NA	NA	NA	NA
18	60217252	rs1049405458	NA	NA	T	C	0.9983	0.396	0.7197	0.5821	NA	NA	NA	NA	NA	NA	NA	NA	NA	NA	NA	NA	NA	NA	NA	NA	NA	NA	NA	NA	NA	NA	NA	NA	NA	NA	NA	NA
18	60121160	rs565970215	NA	NA	T	C	0.0004	-1.0848	1.9724	0.5823	NA	NA	NA	NA	NA	NA	NA	NA	NA	NA	NA	NA	NA	NA	NA	NA	NA	NA	NA	NA	NA	NA	NA	NA	NA	NA	NA	NA
18	60372412	rs532671482	0	0.0106	T	G	0.0006	0.8739	1.5894	0.5824	NA	NA	NA	NA	NA	NA	NA	NA	NA	NA	NA	NA	NA	NA	NA	NA	NA	NA	NA	NA	NA	NA	NA	NA	NA	NA	NA	NA
18	61079559	rs532436715	NA	NA	T	C	0.001	-1.2812	2.3308	0.5825	NA	NA	NA	NA	NA	NA	NA	NA	NA	NA	NA	NA	NA	NA	NA	NA	NA	NA	NA	NA	NA	NA	NA	NA	NA	NA	NA	NA
18	60748955	rs112616991	0.0105	0.0001	T	C	0.9963	-0.2526	0.4596	0.5827	NA	NA	NA	NA	NA	T	C	0.9793	-0.0368	0.2246	T	C	0.9772	0.0013	0.0262	0.9598	NA	NA	NA	NA	NA	NA	NA	NA	NA	NA	NA	NA
18	61177165	rs568184092	NA	NA	A	G	0.0016	-1.2489	2.2731	0.5827	NA	NA	NA	NA	NA	NA	NA	NA	NA	NA	NA	NA	NA	NA	NA	NA	NA	NA	NA	NA	NA	NA	NA	NA	NA	NA	NA	NA
18	60192323	rs537721672	0	0.0001	T	C	0.0006	0.7619	1.3881	0.5831	NA	NA	NA	NA	NA	NA	NA	NA	NA	NA	NA	NA	NA	NA	NA	NA	NA	NA	NA	NA	NA	NA	NA	NA	NA	NA	NA	NA
18	59992704	rs1461100474	NA	NA	C	G	0.9995	1.2891	2.3502	0.5834	NA	NA	NA	NA	NA	NA	NA	NA	NA	NA	NA	NA	NA	NA	NA	NA	NA	NA	NA	NA	NA	NA	NA	NA	NA	NA	NA	NA
18	59898370	rs17069637	NA	NA	T	C	0.0075	-0.1511	0.2758	0.5837	NA	NA	NA	NA	NA	T	C	0.0116	0.0284	0.4941	NA	NA	NA	NA	NA	NA	NA	NA	NA	NA	NA	NA	NA	NA	NA	NA	NA	NA
18	60286135	rs543885666	NA	NA	T	G	0.0017	-1.1186	2.0421	0.5838	NA	NA	NA	NA	NA	NA	NA	NA	NA	NA	NA	NA	NA	NA	NA	NA	NA	NA	NA	NA	NA	NA	NA	NA	NA	NA	NA	NA
18	60640631	rs72947616	0.0001	0.0001	A	G	0.0047	-0.174	0.3176	0.5838	NA	NA	NA	NA	NA	A	G	0.0171	0.0379	0.2523	A	G	0.016	-0.0404	0.0367	0.271	NA	NA	NA	NA	NA	NA	NA	NA	NA	NA	NA	NA
18	60811786	rs560247556	0.0001	0.0001	A	G	0.9993	-0.7539	1.3761	0.5838	NA	NA	NA	NA	NA	NA	NA	NA	NA	NA	NA	NA	NA	NA	NA	NA	NA	NA	NA	NA	NA	NA	NA	NA	NA	NA	NA	NA
18	61016905	rs930207398	NA	NA	T	G	0.0004	0.9426	1.7204	0.5838	NA	NA	NA	NA	NA	NA	NA	NA	NA	NA	NA	NA	NA	NA	NA	NA	NA	NA	NA	NA	NA	NA	NA	NA	NA	NA	NA	NA
18	60068980	rs533764513	NA	NA	A	G	0.0008	-0.7493	1.3684	0.584	NA	NA	NA	NA	NA	NA	NA	NA	NA	NA	NA	NA	NA	NA	NA	NA	NA	NA	NA	NA	NA	NA	NA	NA	NA	NA	NA	NA
18	60406909	COSV53030520	NA	NA	A	G	0.001	-0.5982	1.0943	0.5846	NA	NA	NA	NA	NA	NA	NA	NA	NA	NA	NA	NA	NA	NA	NA	NA	NA	NA	NA	NA	NA	NA	NA	NA	NA	NA	NA	NA
18	59882611	rs149078482	NA	NA	T	C	0.0006	-0.8109	1.4836	0.5847	NA	NA	NA	NA	NA	T	C	0.0039	0.0057	0.9376	NA	NA	NA	NA	NA	NA	NA	NA	NA	NA	NA	NA	NA	NA	NA	NA	NA	NA
18	60389896	rs561777354	0.0001	0.0002	T	C	0.9994	1.2443	2.2767	0.5847	NA	NA	NA	NA	NA	NA	NA	NA	NA	NA	NA	NA	NA	NA	NA	NA	NA	NA	NA	NA	NA	NA	NA	NA	NA	NA	NA	NA
18	60138369	rs533185983	NA	NA	C	G	0.0006	0.9218	1.6874	0.5849	NA	NA	NA	NA	NA	C	G	0.0003	-0.0466	0.8874	NA	NA	NA	NA	NA	NA	NA	NA	NA	NA	NA	NA	NA	NA	NA	NA	NA	NA
18	60530184	rs181026169	NA	NA	T	C	0.002	0.517	0.9465	0.5849	NA	NA	NA	NA	NA	NA	NA	NA	NA	NA	NA	NA	NA	NA	NA	NA	NA	NA	NA	NA	NA	NA	NA	NA	NA	NA	NA	NA
18	60750381	rs543544392	0	0.0001	T	G	0.0008	-1.2158	2.2272	0.5851	NA	NA	NA	NA	NA	NA	NA	NA	NA	NA	NA	NA	NA	NA	NA	NA	NA	NA	NA	NA	NA	NA	NA	NA	NA	NA	NA	NA
18	60247101	rs568129700	0.0001	0.0002	A	G	0.0031	0.2694	0.4935	0.5852	NA	NA	NA	NA	NA	NA	NA	NA	NA	NA	NA	NA	NA	NA	NA	NA	NA	NA	NA	NA	NA	NA	NA	NA	NA	NA	NA	NA
18	59702393	rs187866432	NA	NA	T	C	0.001	-1.3285	2.4345	0.5853	NA	NA	NA	NA	NA	NA	NA	NA	NA	NA	NA	NA	NA	NA	NA	NA	NA	NA	NA	NA	NA	NA	NA	NA	NA	NA	NA	NA
18	59730201	rs187751027	NA	NA	A	G	0.001	-1.3285	2.4345	0.5853	NA	NA	NA	NA	NA	NA	NA	NA	NA	NA	NA	NA	NA	NA	NA	NA	NA	NA	NA	NA	NA	NA	NA	NA	NA	NA	NA	NA
18	60799546	rs894905445	NA	NA	T	C	0.0008	0.7943	1.4567	0.5856	NA	NA	NA	NA	NA	NA	NA	NA	NA	NA	NA	NA	NA	NA	NA	NA	NA	NA	NA	NA	NA	NA	NA	NA	NA	NA	NA	NA
18	60341853	rs186478457	NA	NA	T	C	0.9998	1.3188	2.4224	0.5862	NA	NA	NA	NA	NA	T	C	0.9991	0.2637	0.1719	NA	NA	NA	NA	NA	NA	NA	NA	NA	NA	NA	NA	NA	NA	NA	NA	NA	NA
18	60404789	rs186830339	NA	NA	T	C	0.0002	-1.3188	2.4224	0.5862	NA	NA	NA	NA	NA	NA	NA	NA	NA	NA	NA	NA	NA	NA	NA	NA	NA	NA	NA	NA	NA	NA	NA	NA	NA	NA	NA	NA
18	59872458	rs571400373	NA	NA	A	G	0.0006	-1.2511	2.2993	0.5863	NA	NA	NA	NA	NA	NA	NA	NA	NA	NA	NA	NA	NA	NA	NA	NA	NA	NA	NA	NA	NA	NA	NA	NA	NA	NA	NA	NA
18	59950017	rs146605990	NA	NA	A	G	0.996	0.2055	0.3776	0.5863	NA	NA	NA	NA	NA	A	G	0.9811	0.0162	0.5928	A	G	0.9808	0.0137	0.0251	0.5866	NA	NA	NA	NA	NA	NA	NA	NA	NA	NA	NA	NA
18	60999923	rs569767889	NA	NA	T	C	0.0016	0.3722	0.6844	0.5866	NA	NA	NA	NA	NA	NA	NA	NA	NA	NA	NA	NA	NA	NA	NA	NA	NA	NA	NA	NA	NA	NA	NA	NA	NA	NA	NA	NA
18	60451171	rs144997893	0	0.0001	A	G	0.0005	0.74	1.3612	0.5867	NA	NA	NA	NA	NA	NA	NA	NA	NA	NA	NA	NA	NA	NA	NA	NA	NA	NA	NA	NA	NA	NA	NA	NA	NA	NA	NA	NA
18	59941855	rs1001401665	NA	NA	A	G	0.9993	1.2415	2.2843	0.5868	NA	NA	NA	NA	NA	NA	NA	NA	NA	NA	NA	NA	NA	NA	NA	NA	NA	NA	NA	NA	NA	NA	NA	NA	NA	NA	NA	NA
18	59975088	rs1052785007	NA	NA	T	C	0.0014	-0.3973	0.7311	0.5868	NA	NA	NA	NA	NA	NA	NA	NA	NA	NA	NA	NA	NA	NA	NA	NA	NA	NA	NA	NA	NA	NA	NA	NA	NA	NA	NA	NA
18	60717462	rs74638014	NA	NA	A	G	0.0008	1.1201	2.0618	0.5869	NA	NA	NA	NA	NA	A	G	0.0018	-0.0027	0.9797	NA	NA	NA	NA	NA	NA	NA	NA	NA	NA	NA	NA	NA	NA	NA	NA	NA	NA
18	60905118	rs117215930	NA	NA	T	C	0.0071	-0.1482	0.2728	0.587	NA	NA	NA	NA	NA	T	C	0.0344	-0.0188	0.4092	T	C	0.0389	0.0141	0.0175	0.4214	NA	NA	NA	NA	NA	NA	NA	NA	NA	NA	NA	NA
18	60044365	rs186525882	NA	NA	A	G	0.0019	0.3767	0.6938	0.5872	NA	NA	NA	NA	NA	NA	NA	NA	NA	NA	NA	NA	NA	NA	NA	NA	NA	NA	NA	NA	NA	NA	NA	NA	NA	NA	NA	NA
18	60842569	rs117318723	NA	NA	T	C	0.9983	-0.6483	1.1941	0.5872	NA	NA	NA	NA	NA	T	C	0.9956	0.0826	0.2272	NA	NA	NA	NA	NA	NA	NA	NA	NA	NA	NA	NA	NA	NA	NA	NA	NA	NA
18	59849053	rs188194865	NA	NA	A	G	0.0027	-0.3991	0.7355	0.5874	NA	NA	NA	NA	NA	NA	NA	NA	NA	NA	NA	NA	NA	NA	NA	NA	NA	NA	NA	NA	NA	NA	NA	NA	NA	NA	NA	NA
18	59957761	rs142949411	NA	NA	T	C	0.9967	0.2458	0.453	0.5874	NA	NA	NA	NA	NA	T	C	0.9899	0.031	0.4961	NA	NA	NA	NA	NA	NA	NA	NA	NA	NA	NA	NA	NA	NA	NA	NA	NA	NA
18	60479194	rs557860738	NA	NA	T	C	0.9993	1.228	2.263	0.5874	NA	NA	NA	NA	NA	NA	NA	NA	NA	NA	NA	NA	NA	NA	NA	NA	NA	NA	NA	NA	NA	NA	NA	NA	NA	NA	NA	NA
18	59950826	rs72949251	NA	NA	T	C	0.996	0.2061	0.3799	0.5875	NA	NA	NA	NA	NA	NA	NA	NA	NA	NA	T	C	0.9828	0.016	0.0266	0.5462	NA	NA	NA	NA	NA	NA	NA	NA	NA	NA	NA	NA
18	60159164	rs1350555735	NA	NA	T	C	0.0008	-1.2202	2.2492	0.5875	NA	NA	NA	NA	NA	NA	NA	NA	NA	NA	NA	NA	NA	NA	NA	NA	NA	NA	NA	NA	NA	NA	NA	NA	NA	NA	NA	NA
18	60612674	rs182566304	0	0.0001	A	C	0.9978	-0.7991	1.4744	0.5878	NA	NA	NA	NA	NA	A	C	0.9991	-0.1359	0.6716	NA	NA	NA	NA	NA	NA	NA	NA	NA	NA	NA	NA	NA	NA	NA	NA	NA	NA
18	60844234	rs193026485	0.0105	0.0001	T	C	0.0024	-0.5908	1.0905	0.588	NA	NA	NA	NA	NA	T	C	0.0055	-0.0593	0.363	NA	NA	NA	NA	NA	NA	NA	NA	NA	NA	NA	NA	NA	NA	NA	NA	NA	NA
18	60657664	rs573159505	NA	NA	T	C	0.0006	-1.2649	2.3357	0.5881	NA	NA	NA	NA	NA	NA	NA	NA	NA	NA	NA	NA	NA	NA	NA	NA	NA	NA	NA	NA	NA	NA	NA	NA	NA	NA	NA	NA
18	60299156	rs148790823	NA	NA	T	C	0.0026	0.4352	0.8037	0.5882	NA	NA	NA	NA	NA	T	C	0.004	0.0017	0.9816	NA	NA	NA	NA	NA	NA	NA	NA	NA	NA	NA	NA	NA	NA	NA	NA	NA	NA
18	60865119	rs111396185	NA	NA	T	C	0.9984	1.2406	2.2921	0.5883	NA	NA	NA	NA	NA	T	C	0.9983	-0.1591	0.2324	NA	NA	NA	NA	NA	NA	NA	NA	NA	NA	NA	NA	NA	NA	NA	NA	NA	NA
18	60523477	rs11659360	0	0.0001	T	C	0.0048	-0.1788	0.3304	0.5885	NA	NA	NA	NA	NA	T	C	0.0177	0.0247	0.4453	T	C	0.0162	-0.032	0.0356	0.3692	NA	NA	NA	NA	NA	NA	NA	NA	NA	NA	NA	NA
18	60109551	rs192730587	0.0001	0.0002	C	G	0.0016	-0.4778	0.8834	0.5886	NA	NA	NA	NA	NA	NA	NA	NA	NA	NA	NA	NA	NA	NA	NA	NA	NA	NA	NA	NA	NA	NA	NA	NA	NA	NA	NA	NA
18	59914514	rs79542117	NA	NA	A	G	0.9929	0.152	0.2811	0.5887	NA	NA	NA	NA	NA	A	G	0.9884	-0.0278	0.5032	NA	NA	NA	NA	NA	NA	NA	NA	NA	NA	NA	NA	NA	NA	NA	NA	NA	NA
18	60857411	rs564990248	0	0.0001	T	C	0.0014	0.8885	1.6436	0.5888	NA	NA	NA	NA	NA	NA	NA	NA	NA	NA	NA	NA	NA	NA	NA	NA	NA	NA	NA	NA	NA	NA	NA	NA	NA	NA	NA	NA
18	61104127	rs537602946	NA	NA	C	G	0.0007	-1.2432	2.2997	0.5888	NA	NA	NA	NA	NA	NA	NA	NA	NA	NA	NA	NA	NA	NA	NA	NA	NA	NA	NA	NA	NA	NA	NA	NA	NA	NA	NA	NA
18	60531688	rs72945565	0	0.0001	A	G	0.0048	-0.1782	0.3298	0.5889	NA	NA	NA	NA	NA	A	G	0.0177	0.0249	0.4421	A	G	0.0165	-0.0354	0.0355	0.3186	NA	NA	NA	NA	NA	NA	NA	NA	NA	NA	NA	NA
18	59969832	rs567126679	NA	NA	T	C	0.0004	0.9019	1.6693	0.589	NA	NA	NA	NA	NA	NA	NA	NA	NA	NA	NA	NA	NA	NA	NA	NA	NA	NA	NA	NA	NA	NA	NA	NA	NA	NA	NA	NA
18	59975647	rs566558036	NA	NA	T	C	0.9996	-0.9019	1.6693	0.589	NA	NA	NA	NA	NA	NA	NA	NA	NA	NA	NA	NA	NA	NA	NA	NA	NA	NA	NA	NA	NA	NA	NA	NA	NA	NA	NA	NA
18	60245007	rs558298078	0	0.0001	A	G	0.9972	0.5817	1.0766	0.589	NA	NA	NA	NA	NA	NA	NA	NA	NA	NA	NA	NA	NA	NA	NA	NA	NA	NA	NA	NA	NA	NA	NA	NA	NA	NA	NA	NA
18	59732844	rs941015983	NA	NA	T	C	0.0012	0.465	0.8612	0.5892	NA	NA	NA	NA	NA	NA	NA	NA	NA	NA	NA	NA	NA	NA	NA	NA	NA	NA	NA	NA	NA	NA	NA	NA	NA	NA	NA	NA
18	60483295	rs149796951	0	0.0001	A	G	0.0015	0.3479	0.6442	0.5892	NA	NA	NA	NA	NA	NA	NA	NA	NA	NA	NA	NA	NA	NA	NA	NA	NA	NA	NA	NA	NA	NA	NA	NA	NA	NA	NA	NA
18	60116577	rs182341039	0	0.0001	A	C	0.0039	-0.7212	1.3366	0.5895	NA	NA	NA	NA	NA	NA	NA	NA	NA	NA	NA	NA	NA	NA	NA	NA	NA	NA	NA	NA	NA	NA	NA	NA	NA	NA	NA	NA
18	60070380	rs571802368	NA	NA	A	C	0.0009	-0.5833	1.0812	0.5896	NA	NA	NA	NA	NA	NA	NA	NA	NA	NA	NA	NA	NA	NA	NA	NA	NA	NA	NA	NA	NA	NA	NA	NA	NA	NA	NA	NA
18	61148512	rs528372059	NA	NA	T	C	0.0007	0.69	1.2796	0.5897	NA	NA	NA	NA	NA	NA	NA	NA	NA	NA	NA	NA	NA	NA	NA	NA	NA	NA	NA	NA	NA	NA	NA	NA	NA	NA	NA	NA
18	59833370	rs1020792555	NA	NA	A	G	0.0015	-0.3811	0.7071	0.59	NA	NA	NA	NA	NA	NA	NA	NA	NA	NA	NA	NA	NA	NA	NA	NA	NA	NA	NA	NA	NA	NA	NA	NA	NA	NA	NA	NA
18	60526110	rs117673560	NA	NA	A	C	0.997	0.385	0.7145	0.59	NA	NA	NA	NA	NA	A	C	0.9912	0.0634	0.1672	NA	NA	NA	NA	NA	NA	NA	NA	NA	NA	NA	NA	NA	NA	NA	NA	NA	NA
18	60362177	rs1034879265	NA	NA	A	G	0.0008	-1.2109	2.2492	0.5903	NA	NA	NA	NA	NA	NA	NA	NA	NA	NA	NA	NA	NA	NA	NA	NA	NA	NA	NA	NA	NA	NA	NA	NA	NA	NA	NA	NA
18	60736964	rs570861075	0	0.0001	A	G	0.0002	-1.2454	2.314	0.5904	NA	NA	NA	NA	NA	NA	NA	NA	NA	NA	NA	NA	NA	NA	NA	NA	NA	NA	NA	NA	NA	NA	NA	NA	NA	NA	NA	NA
18	60038342	rs1021472415	NA	NA	T	C	0.0036	1.5221	2.8283	0.5905	NA	NA	NA	NA	NA	NA	NA	NA	NA	NA	NA	NA	NA	NA	NA	NA	NA	NA	NA	NA	NA	NA	NA	NA	NA	NA	NA	NA
18	59975898	rs555200531	NA	NA	T	C	0.0022	-1.3211	2.4557	0.5906	NA	NA	NA	NA	NA	NA	NA	NA	NA	NA	NA	NA	NA	NA	NA	NA	NA	NA	NA	NA	NA	NA	NA	NA	NA	NA	NA	NA
18	60671288	rs368998313	NA	NA	T	C	0.0007	-1.2101	2.2495	0.5906	NA	NA	NA	NA	NA	NA	NA	NA	NA	NA	NA	NA	NA	NA	NA	NA	NA	NA	NA	NA	NA	NA	NA	NA	NA	NA	NA	NA
18	59974790	rs905691793	NA	NA	A	T	0.0011	-0.7511	1.3966	0.5907	NA	NA	NA	NA	NA	NA	NA	NA	NA	NA	NA	NA	NA	NA	NA	NA	NA	NA	NA	NA	NA	NA	NA	NA	NA	NA	NA	NA
18	59734616	rs535935381	NA	NA	T	C	0.0014	-1.1546	2.1476	0.5908	NA	NA	NA	NA	NA	NA	NA	NA	NA	NA	NA	NA	NA	NA	NA	NA	NA	NA	NA	NA	NA	NA	NA	NA	NA	NA	NA	NA
18	60879540	rs113068287	0	0.0003	A	G	0.2468	0.0287	0.0534	0.5908	A	G	0.3972	0.0228	0.6246	A	G	0.281	0.0073	0.5081	A	G	0.3025	-0.0096	0.0096	0.3177	NA	NA	NA	NA	NA	NA	NA	NA	NA	NA	NA	NA
18	59969199	rs556990254	NA	NA	T	C	0.0006	-1.2506	2.3264	0.5909	NA	NA	NA	NA	NA	NA	NA	NA	NA	NA	NA	NA	NA	NA	NA	NA	NA	NA	NA	NA	NA	NA	NA	NA	NA	NA	NA	NA
18	60699646	rs62098304	0.0677	0.0002	A	G	0.9909	-0.1356	0.2522	0.5909	NA	NA	NA	NA	NA	A	G	0.9609	0.0336	0.1287	A	G	0.962	-0.0025	0.0181	0.8907	NA	NA	NA	NA	NA	NA	NA	NA	NA	NA	NA	NA
18	60715135	rs147169591	0	0.0106	A	G	0.0032	-0.2897	0.539	0.591	NA	NA	NA	NA	NA	NA	NA	NA	NA	NA	NA	NA	NA	NA	NA	NA	NA	NA	NA	NA	NA	NA	NA	NA	NA	NA	NA	NA
18	60938354	rs868740872	NA	NA	T	C	0.0006	-1.2628	2.3499	0.591	NA	NA	NA	NA	NA	NA	NA	NA	NA	NA	NA	NA	NA	NA	NA	NA	NA	NA	NA	NA	NA	NA	NA	NA	NA	NA	NA	NA
18	59725114	rs187916367	NA	NA	A	T	0.0026	-0.3833	0.7141	0.5915	NA	NA	NA	NA	NA	NA	NA	NA	NA	NA	NA	NA	NA	NA	NA	NA	NA	NA	NA	NA	NA	NA	NA	NA	NA	NA	NA	NA
18	60944588	rs190313761	NA	NA	A	G	0.0004	-1.0051	1.8743	0.5918	NA	NA	NA	NA	NA	NA	NA	NA	NA	NA	NA	NA	NA	NA	NA	NA	NA	NA	NA	NA	NA	NA	NA	NA	NA	NA	NA	NA
18	60735901	rs531907670	NA	NA	T	C	0.0024	0.3067	0.5722	0.5919	NA	NA	NA	NA	NA	NA	NA	NA	NA	NA	NA	NA	NA	NA	NA	NA	NA	NA	NA	NA	NA	NA	NA	NA	NA	NA	NA	NA
18	59785816	rs185014484	NA	NA	T	G	0.9972	0.2761	0.5152	0.592	NA	NA	NA	NA	NA	T	G	0.9896	0.0091	0.8377	T	G	0.9836	0.0024	0.0376	0.9482	NA	NA	NA	NA	NA	NA	NA	NA	NA	NA	NA	NA
18	61075415	rs1044730561	NA	NA	A	T	0.0007	-1.2044	2.2471	0.592	NA	NA	NA	NA	NA	NA	NA	NA	NA	NA	NA	NA	NA	NA	NA	NA	NA	NA	NA	NA	NA	NA	NA	NA	NA	NA	NA	NA
18	59798380	rs1210404107	NA	NA	A	G	0.9991	-0.6346	1.1843	0.5921	NA	NA	NA	NA	NA	NA	NA	NA	NA	NA	NA	NA	NA	NA	NA	NA	NA	NA	NA	NA	NA	NA	NA	NA	NA	NA	NA	NA
18	61021223	rs541993168	NA	NA	T	G	0.999	1.1341	2.1163	0.5921	NA	NA	NA	NA	NA	NA	NA	NA	NA	NA	NA	NA	NA	NA	NA	NA	NA	NA	NA	NA	NA	NA	NA	NA	NA	NA	NA	NA
18	60267274	rs375332261	0.0003	0.0001	A	C	0.0058	0.1768	0.3301	0.5924	NA	NA	NA	NA	NA	NA	NA	NA	NA	NA	NA	NA	NA	NA	NA	NA	NA	NA	NA	NA	NA	NA	NA	NA	NA	NA	NA	NA
18	60501310	rs1336882898	NA	NA	T	C	0.0007	-1.1952	2.2332	0.5925	NA	NA	NA	NA	NA	NA	NA	NA	NA	NA	NA	NA	NA	NA	NA	NA	NA	NA	NA	NA	NA	NA	NA	NA	NA	NA	NA	NA
18	60860890	rs58807442	0.0035	0.0023	T	C	0.465	0.0196	0.0367	0.5925	C	T	0.5456	-0.0127	0.6518	T	C	0.302	0.0078	0.398	T	C	0.2839	-0.0069	0.009	0.4448	NA	NA	NA	NA	NA	NA	NA	NA	NA	NA	NA	NA
18	60005224	rs545453080	NA	NA	T	C	0.0013	-1.7712	3.3114	0.5927	NA	NA	NA	NA	NA	NA	NA	NA	NA	NA	NA	NA	NA	NA	NA	NA	NA	NA	NA	NA	NA	NA	NA	NA	NA	NA	NA	NA
18	60447798	rs550637943	NA	NA	T	C	0.0016	1.281	2.3949	0.5927	NA	NA	NA	NA	NA	NA	NA	NA	NA	NA	NA	NA	NA	NA	NA	NA	NA	NA	NA	NA	NA	NA	NA	NA	NA	NA	NA	NA
18	60968117	rs145178733	NA	NA	T	G	0.9992	1.1955	2.2346	0.5927	NA	NA	NA	NA	NA	T	G	0.9956	-0.0828	0.2732	NA	NA	NA	NA	NA	NA	NA	NA	NA	NA	NA	NA	NA	NA	NA	NA	NA	NA
18	59710012	rs111299747	NA	NA	A	G	0.0118	-0.104	0.1945	0.5929	NA	NA	NA	NA	NA	A	G	0.0649	0.0152	0.363	A	G	0.0694	0.0241	0.0132	0.06858	NA	NA	NA	NA	NA	NA	NA	NA	NA	NA	NA	NA
18	59792311	rs910479301	NA	NA	A	G	0.0011	0.5347	1.0001	0.5929	NA	NA	NA	NA	NA	NA	NA	NA	NA	NA	NA	NA	NA	NA	NA	NA	NA	NA	NA	NA	NA	NA	NA	NA	NA	NA	NA	NA
18	60074918	rs7505792	NA	NA	T	C	0.0115	-1.3094	2.4488	0.5929	NA	NA	NA	NA	NA	T	C	0.0035	0.0216	0.7795	NA	NA	NA	NA	NA	NA	NA	NA	NA	NA	NA	NA	NA	NA	NA	NA	NA	NA
18	60233676	rs138634221	NA	NA	T	G	0.0005	-1.2544	2.3462	0.5929	NA	NA	NA	NA	NA	NA	NA	NA	NA	NA	NA	NA	NA	NA	NA	NA	NA	NA	NA	NA	NA	NA	NA	NA	NA	NA	NA	NA
18	60123026	rs551864851	0	0.0001	T	C	0.9998	1.3031	2.4394	0.5932	NA	NA	NA	NA	NA	NA	NA	NA	NA	NA	NA	NA	NA	NA	NA	NA	NA	NA	NA	NA	NA	NA	NA	NA	NA	NA	NA	NA
18	60657793	rs561511550	0	0.0001	A	G	0.0018	0.66	1.2356	0.5932	NA	NA	NA	NA	NA	NA	NA	NA	NA	NA	NA	NA	NA	NA	NA	NA	NA	NA	NA	NA	NA	NA	NA	NA	NA	NA	NA	NA
18	60163673	rs190116408	0.0004	0.0008	T	G	0.0057	0.3495	0.6548	0.5935	NA	NA	NA	NA	NA	T	G	0.006	-0.1206	0.04841	NA	NA	NA	NA	NA	NA	NA	NA	NA	NA	NA	NA	NA	NA	NA	NA	NA	NA
18	59824575	rs767123461	NA	NA	T	C	0.9985	0.3776	0.7082	0.5939	NA	NA	NA	NA	NA	T	G	0.998	-0.0742	0.4675	NA	NA	NA	NA	NA	NA	NA	NA	NA	NA	NA	NA	NA	NA	NA	NA	NA	NA
18	60551806	rs951612083	NA	NA	T	C	0.0018	-1.32	2.4764	0.594	NA	NA	NA	NA	NA	NA	NA	NA	NA	NA	NA	NA	NA	NA	NA	NA	NA	NA	NA	NA	NA	NA	NA	NA	NA	NA	NA	NA
18	59701436	rs76150090	NA	NA	T	C	0.9959	0.1836	0.3444	0.5941	NA	NA	NA	NA	NA	T	C	0.9926	-0.0901	0.1869	NA	NA	NA	NA	NA	NA	NA	NA	NA	NA	NA	NA	NA	NA	NA	NA	NA	NA
18	59701500	rs78302628	NA	NA	A	G	0.0041	-0.1836	0.3444	0.5941	NA	NA	NA	NA	NA	A	G	0.0074	0.0916	0.1796	NA	NA	NA	NA	NA	NA	NA	NA	NA	NA	NA	NA	NA	NA	NA	NA	NA	NA
18	60547921	rs142701239	0.0451	0.0001	T	C	0.9957	-0.2932	0.5504	0.5942	NA	NA	NA	NA	NA	T	C	0.9878	-0.0627	0.1197	T	C	0.9801	-0.024	0.03	0.4242	NA	NA	NA	NA	NA	NA	NA	NA	NA	NA	NA	NA
18	59910516	rs529291754	NA	NA	A	G	0.0018	-0.3872	0.7273	0.5944	NA	NA	NA	NA	NA	NA	NA	NA	NA	NA	NA	NA	NA	NA	NA	NA	NA	NA	NA	NA	NA	NA	NA	NA	NA	NA	NA	NA
18	60530199	rs566779480	0	0.0001	T	C	0.0016	0.3455	0.649	0.5944	NA	NA	NA	NA	NA	NA	NA	NA	NA	NA	NA	NA	NA	NA	NA	NA	NA	NA	NA	NA	NA	NA	NA	NA	NA	NA	NA	NA
18	59970738	rs144118322	NA	NA	A	C	0.0006	-1.2633	2.3743	0.5947	NA	NA	NA	NA	NA	NA	NA	NA	NA	NA	NA	NA	NA	NA	NA	NA	NA	NA	NA	NA	NA	NA	NA	NA	NA	NA	NA	NA
18	60661451	rs576753858	NA	NA	T	C	0.9992	0.6348	1.1932	0.5947	NA	NA	NA	NA	NA	NA	NA	NA	NA	NA	NA	NA	NA	NA	NA	NA	NA	NA	NA	NA	NA	NA	NA	NA	NA	NA	NA	NA
18	59890288	rs569919985	NA	NA	C	G	0.001	-1.3184	2.4785	0.5948	NA	NA	NA	NA	NA	NA	NA	NA	NA	NA	NA	NA	NA	NA	NA	NA	NA	NA	NA	NA	NA	NA	NA	NA	NA	NA	NA	NA
18	59997644	rs539305075	NA	NA	C	G	0.001	-1.3184	2.4785	0.5948	NA	NA	NA	NA	NA	NA	NA	NA	NA	NA	NA	NA	NA	NA	NA	NA	NA	NA	NA	NA	NA	NA	NA	NA	NA	NA	NA	NA
18	60238211	rs546851458	0.0004	0.0008	T	C	0.9949	-0.1709	0.3212	0.5948	NA	NA	NA	NA	NA	NA	NA	NA	NA	NA	NA	NA	NA	NA	NA	NA	NA	NA	NA	NA	NA	NA	NA	NA	NA	NA	NA	NA
18	60547198	rs528585407	NA	NA	T	C	0.0006	-1.2589	2.3681	0.595	NA	NA	NA	NA	NA	T	C	0.0008	-0.0376	0.8719	NA	NA	NA	NA	NA	NA	NA	NA	NA	NA	NA	NA	NA	NA	NA	NA	NA	NA
18	59698972	rs867697433	NA	NA	A	T	0.9991	0.5659	1.0662	0.5956	NA	NA	NA	NA	NA	NA	NA	NA	NA	NA	NA	NA	NA	NA	NA	NA	NA	NA	NA	NA	NA	NA	NA	NA	NA	NA	NA	NA
18	60391034	rs899997048	NA	NA	A	G	0.0007	-1.208	2.2766	0.5957	NA	NA	NA	NA	NA	NA	NA	NA	NA	NA	NA	NA	NA	NA	NA	NA	NA	NA	NA	NA	NA	NA	NA	NA	NA	NA	NA	NA
18	60425795	rs1029630482	NA	NA	A	G	0.0007	-1.208	2.2766	0.5957	NA	NA	NA	NA	NA	NA	NA	NA	NA	NA	NA	NA	NA	NA	NA	NA	NA	NA	NA	NA	NA	NA	NA	NA	NA	NA	NA	NA
18	60427915	rs1045589802	NA	NA	A	G	0.9993	1.208	2.2766	0.5957	NA	NA	NA	NA	NA	NA	NA	NA	NA	NA	NA	NA	NA	NA	NA	NA	NA	NA	NA	NA	NA	NA	NA	NA	NA	NA	NA	NA
18	60460703	rs1043042864	NA	NA	A	G	0.0007	-1.208	2.2766	0.5957	NA	NA	NA	NA	NA	NA	NA	NA	NA	NA	NA	NA	NA	NA	NA	NA	NA	NA	NA	NA	NA	NA	NA	NA	NA	NA	NA	NA
18	60633173	rs80005840	0.0001	0.0002	T	C	0.0109	-0.1054	0.1989	0.596	NA	NA	NA	NA	NA	T	C	0.0408	0.0205	0.323	T	C	0.0583	0.0022	0.0154	0.8871	NA	NA	NA	NA	NA	NA	NA	NA	NA	NA	NA	NA
18	60316836	rs112501735	0.0046	0.0002	A	G	0.0202	-0.0768	0.1448	0.5961	NA	NA	NA	NA	NA	A	G	0.0857	0.0062	0.674	A	G	0.0821	-0.0056	0.0122	0.6456	NA	NA	NA	NA	NA	NA	NA	NA	NA	NA	NA	NA
18	60628837	rs543592456	0.0001	0.0001	C	G	0.999	1.1882	2.2419	0.5961	NA	NA	NA	NA	NA	NA	NA	NA	NA	NA	NA	NA	NA	NA	NA	NA	NA	NA	NA	NA	NA	NA	NA	NA	NA	NA	NA	NA
18	60749256	rs557537767	0	0.0106	A	G	0.9974	0.4511	0.851	0.5961	NA	NA	NA	NA	NA	NA	NA	NA	NA	NA	NA	NA	NA	NA	NA	NA	NA	NA	NA	NA	NA	NA	NA	NA	NA	NA	NA	NA
18	60790172	rs181671174	NA	NA	C	G	0.9994	1.2676	2.3922	0.5962	NA	NA	NA	NA	NA	C	G	0.999	0.0233	0.9002	NA	NA	NA	NA	NA	NA	NA	NA	NA	NA	NA	NA	NA	NA	NA	NA	NA	NA
18	60670343	rs562011532	0.0001	0.0002	T	C	0.0008	-1.2384	2.3385	0.5964	NA	NA	NA	NA	NA	NA	NA	NA	NA	NA	NA	NA	NA	NA	NA	NA	NA	NA	NA	NA	NA	NA	NA	NA	NA	NA	NA	NA
18	60836462	rs922507759	NA	NA	T	C	0.9996	0.9202	1.7383	0.5965	NA	NA	NA	NA	NA	NA	NA	NA	NA	NA	NA	NA	NA	NA	NA	NA	NA	NA	NA	NA	NA	NA	NA	NA	NA	NA	NA	NA
18	60058043	rs543068444	NA	NA	T	C	0.9994	-0.9026	1.7059	0.5967	NA	NA	NA	NA	NA	NA	NA	NA	NA	NA	NA	NA	NA	NA	NA	NA	NA	NA	NA	NA	NA	NA	NA	NA	NA	NA	NA	NA
18	60218461	rs139075896	0.0001	0.0001	T	C	0.9968	0.2116	0.4	0.5968	NA	NA	NA	NA	NA	T	C	0.9901	0.0585	0.1994	NA	NA	NA	NA	NA	NA	NA	NA	NA	NA	NA	NA	NA	NA	NA	NA	NA	NA
18	60089564	rs114685314	NA	NA	A	G	0.9974	0.3132	0.5923	0.5969	NA	NA	NA	NA	NA	NA	NA	NA	NA	NA	NA	NA	NA	NA	NA	NA	NA	NA	NA	NA	NA	NA	NA	NA	NA	NA	NA	NA
18	60417015	rs187421233	NA	NA	A	G	0.0015	-1.0745	2.0338	0.5973	NA	NA	NA	NA	NA	A	G	0.0023	-0.2044	0.03712	NA	NA	NA	NA	NA	NA	NA	NA	NA	NA	NA	NA	NA	NA	NA	NA	NA	NA
18	60662281	rs112349135	NA	NA	A	C	0.002	-0.5687	1.0766	0.5973	NA	NA	NA	NA	NA	NA	NA	NA	NA	NA	NA	NA	NA	NA	NA	NA	NA	NA	NA	NA	NA	NA	NA	NA	NA	NA	NA	NA
18	60046425	rs1214698878	NA	NA	A	G	0.0009	-1.1877	2.2492	0.5975	NA	NA	NA	NA	NA	NA	NA	NA	NA	NA	NA	NA	NA	NA	NA	NA	NA	NA	NA	NA	NA	NA	NA	NA	NA	NA	NA	NA
18	60294558	rs923604085	NA	NA	A	T	0.9991	1.1931	2.2606	0.5977	NA	NA	NA	NA	NA	NA	NA	NA	NA	NA	NA	NA	NA	NA	NA	NA	NA	NA	NA	NA	NA	NA	NA	NA	NA	NA	NA	NA
18	60504997	rs12954480	0.0291	0.0002	A	G	0.0179	0.0772	0.1463	0.5977	NA	NA	NA	NA	NA	A	G	0.0819	-0.0456	0.002137	A	G	0.0862	0.012	0.0115	0.2991	NA	NA	NA	NA	NA	NA	NA	NA	NA	NA	NA	NA
18	60223632	rs147026788	0.0001	0.0002	A	G	0.0022	0.4382	0.8306	0.5978	NA	NA	NA	NA	NA	NA	NA	NA	NA	NA	NA	NA	NA	NA	NA	NA	NA	NA	NA	NA	NA	NA	NA	NA	NA	NA	NA	NA
18	61071406	rs544819661	NA	NA	A	G	0.0006	-1.2379	2.3468	0.5979	NA	NA	NA	NA	NA	NA	NA	NA	NA	NA	NA	NA	NA	NA	NA	NA	NA	NA	NA	NA	NA	NA	NA	NA	NA	NA	NA	NA
18	60256833	rs145542630	NA	NA	T	C	0.0019	-1.5192	2.882	0.5981	NA	NA	NA	NA	NA	T	C	0.0078	0.0278	0.5798	NA	NA	NA	NA	NA	NA	NA	NA	NA	NA	NA	NA	NA	NA	NA	NA	NA	NA
18	60761785	rs140178523	0	0.0001	A	G	0.0012	0.6779	1.2859	0.5981	NA	NA	NA	NA	NA	NA	NA	NA	NA	NA	NA	NA	NA	NA	NA	NA	NA	NA	NA	NA	NA	NA	NA	NA	NA	NA	NA	NA
18	59941963	rs144572444	NA	NA	A	G	0.0005	0.8484	1.6097	0.5982	NA	NA	NA	NA	NA	A	G	0.0026	0.0346	0.7156	NA	NA	NA	NA	NA	NA	NA	NA	NA	NA	NA	NA	NA	NA	NA	NA	NA	NA
18	59950730	rs143644251	NA	NA	T	G	0.9978	0.511	0.9698	0.5982	NA	NA	NA	NA	NA	NA	NA	NA	NA	NA	NA	NA	NA	NA	NA	NA	NA	NA	NA	NA	NA	NA	NA	NA	NA	NA	NA	NA
18	59989681	rs1007870930	NA	NA	A	G	0.999	1.2947	2.4566	0.5982	NA	NA	NA	NA	NA	NA	NA	NA	NA	NA	NA	NA	NA	NA	NA	NA	NA	NA	NA	NA	NA	NA	NA	NA	NA	NA	NA	NA
18	60478132	rs531229877	0.0001	0.0001	T	C	0.0005	-1.264	2.3985	0.5982	NA	NA	NA	NA	NA	NA	NA	NA	NA	NA	NA	NA	NA	NA	NA	NA	NA	NA	NA	NA	NA	NA	NA	NA	NA	NA	NA	NA
18	60556585	rs563477962	0	0.0001	C	G	0.9996	-0.8266	1.5694	0.5984	NA	NA	NA	NA	NA	NA	NA	NA	NA	NA	NA	NA	NA	NA	NA	NA	NA	NA	NA	NA	NA	NA	NA	NA	NA	NA	NA	NA
18	60583498	rs534448726	0	0.0001	T	C	0.9996	-0.8266	1.5694	0.5984	NA	NA	NA	NA	NA	NA	NA	NA	NA	NA	NA	NA	NA	NA	NA	NA	NA	NA	NA	NA	NA	NA	NA	NA	NA	NA	NA	NA
18	61066886	rs187334839	NA	NA	A	G	0.0036	-0.2494	0.4737	0.5986	NA	NA	NA	NA	NA	NA	NA	NA	NA	NA	NA	NA	NA	NA	NA	NA	NA	NA	NA	NA	NA	NA	NA	NA	NA	NA	NA	NA
18	60272905	rs533891292	0.0001	0.0001	A	G	0.0014	0.5237	0.9953	0.5988	NA	NA	NA	NA	NA	NA	NA	NA	NA	NA	NA	NA	NA	NA	NA	NA	NA	NA	NA	NA	NA	NA	NA	NA	NA	NA	NA	NA
18	60858812	rs1055107213	NA	NA	T	C	0.0022	-0.5226	0.9933	0.5988	NA	NA	NA	NA	NA	NA	NA	NA	NA	NA	NA	NA	NA	NA	NA	NA	NA	NA	NA	NA	NA	NA	NA	NA	NA	NA	NA	NA
18	60849359	rs558645137	0	0.0001	T	G	0.9998	1.242	2.3614	0.5989	NA	NA	NA	NA	NA	T	G	0.999	-0.2194	0.2695	NA	NA	NA	NA	NA	NA	NA	NA	NA	NA	NA	NA	NA	NA	NA	NA	NA	NA
18	61078799	rs142770219	NA	NA	C	G	0.0018	-1.3098	2.491	0.599	NA	NA	NA	NA	NA	C	G	0.0043	-0.0784	0.2764	NA	NA	NA	NA	NA	NA	NA	NA	NA	NA	NA	NA	NA	NA	NA	NA	NA	NA
18	59780468	rs187036839	NA	NA	T	C	0.0006	-1.2466	2.3741	0.5995	NA	NA	NA	NA	NA	NA	NA	NA	NA	NA	NA	NA	NA	NA	NA	NA	NA	NA	NA	NA	NA	NA	NA	NA	NA	NA	NA	NA
18	60270201	rs550535977	0.0001	0.0001	T	C	0.0046	-0.2414	0.4598	0.5995	NA	NA	NA	NA	NA	NA	NA	NA	NA	NA	NA	NA	NA	NA	NA	NA	NA	NA	NA	NA	NA	NA	NA	NA	NA	NA	NA	NA
18	60680310	rs113575060	0	0.0001	C	G	0.0055	-0.1565	0.2979	0.5995	NA	NA	NA	NA	NA	C	G	0.0321	0.0115	0.6341	C	G	0.0247	-0.0212	0.0229	0.3537	NA	NA	NA	NA	NA	NA	NA	NA	NA	NA	NA	NA
18	59786369	rs187849853	NA	NA	A	G	0.0025	-0.5028	0.9578	0.5996	NA	NA	NA	NA	NA	NA	NA	NA	NA	NA	NA	NA	NA	NA	NA	NA	NA	NA	NA	NA	NA	NA	NA	NA	NA	NA	NA	NA
18	61075540	rs972052861	NA	NA	A	C	0.9981	1.029	1.9603	0.5996	NA	NA	NA	NA	NA	NA	NA	NA	NA	NA	NA	NA	NA	NA	NA	NA	NA	NA	NA	NA	NA	NA	NA	NA	NA	NA	NA	NA
18	61081963	rs544649023	NA	NA	T	C	0.9971	0.558	1.064	0.6	NA	NA	NA	NA	NA	NA	NA	NA	NA	NA	NA	NA	NA	NA	NA	NA	NA	NA	NA	NA	NA	NA	NA	NA	NA	NA	NA	NA
18	60306140	rs141160137	NA	NA	A	G	0.9886	-1.1803	2.2517	0.6002	NA	NA	NA	NA	NA	A	G	0.9995	-0.3167	0.4057	NA	NA	NA	NA	NA	NA	NA	NA	NA	NA	NA	NA	NA	NA	NA	NA	NA	NA
18	61013184	rs527779136	NA	NA	A	C	0.9982	-0.8539	1.6291	0.6002	NA	NA	NA	NA	NA	NA	NA	NA	NA	NA	NA	NA	NA	NA	NA	NA	NA	NA	NA	NA	NA	NA	NA	NA	NA	NA	NA	NA
18	61032762	rs148506865	NA	NA	A	C	0.9977	-0.3877	0.7404	0.6005	NA	NA	NA	NA	NA	NA	NA	NA	NA	NA	NA	NA	NA	NA	NA	NA	NA	NA	NA	NA	NA	NA	NA	NA	NA	NA	NA	NA
18	60042321	rs1600416206	NA	NA	T	G	0.9991	1.1865	2.2678	0.6008	NA	NA	NA	NA	NA	NA	NA	NA	NA	NA	NA	NA	NA	NA	NA	NA	NA	NA	NA	NA	NA	NA	NA	NA	NA	NA	NA	NA
18	60465696	rs12954909	0.0291	0.0002	A	G	0.9821	-0.0766	0.1466	0.6011	NA	NA	NA	NA	NA	A	G	0.918	0.0464	0.001771	A	G	0.9138	-0.0153	0.0114	0.1789	NA	NA	NA	NA	NA	NA	NA	NA	NA	NA	NA	NA
18	60635336	rs181154171	0	0.0001	A	G	0.0002	-1.2303	2.3541	0.6012	NA	NA	NA	NA	NA	NA	NA	NA	NA	NA	NA	NA	NA	NA	NA	NA	NA	NA	NA	NA	NA	NA	NA	NA	NA	NA	NA	NA
18	59900918	rs575189066	NA	NA	T	C	0.9997	1.29	2.4688	0.6013	NA	NA	NA	NA	NA	NA	NA	NA	NA	NA	NA	NA	NA	NA	NA	NA	NA	NA	NA	NA	NA	NA	NA	NA	NA	NA	NA	NA
18	59904743	rs564350082	NA	NA	C	G	0.9997	1.29	2.4688	0.6013	NA	NA	NA	NA	NA	NA	NA	NA	NA	NA	NA	NA	NA	NA	NA	NA	NA	NA	NA	NA	NA	NA	NA	NA	NA	NA	NA	NA
18	59916091	rs570524987	NA	NA	A	G	0.9997	1.29	2.4688	0.6013	NA	NA	NA	NA	NA	NA	NA	NA	NA	NA	NA	NA	NA	NA	NA	NA	NA	NA	NA	NA	NA	NA	NA	NA	NA	NA	NA	NA
18	59900818	rs189671862	NA	NA	A	T	0.0002	1.0979	2.1021	0.6015	NA	NA	NA	NA	NA	NA	NA	NA	NA	NA	NA	NA	NA	NA	NA	NA	NA	NA	NA	NA	NA	NA	NA	NA	NA	NA	NA	NA
18	61042184	rs78877794	NA	NA	T	C	0.9918	-0.1415	0.2709	0.6015	NA	NA	NA	NA	NA	T	C	0.9659	-0.0616	0.008093	T	C	0.9605	0.0161	0.019	0.3966	NA	NA	NA	NA	NA	NA	NA	NA	NA	NA	NA	NA
18	60287211	rs1046642168	NA	NA	T	C	0.003	0.2632	0.5042	0.6016	NA	NA	NA	NA	NA	NA	NA	NA	NA	NA	NA	NA	NA	NA	NA	NA	NA	NA	NA	NA	NA	NA	NA	NA	NA	NA	NA	NA
18	60673693	rs528076780	0.0001	0.0002	T	C	0.0016	0.3251	0.6228	0.6016	NA	NA	NA	NA	NA	NA	NA	NA	NA	NA	NA	NA	NA	NA	NA	NA	NA	NA	NA	NA	NA	NA	NA	NA	NA	NA	NA	NA
18	60071011	rs905676822	NA	NA	A	G	0.0007	-1.2318	2.3607	0.6018	NA	NA	NA	NA	NA	NA	NA	NA	NA	NA	NA	NA	NA	NA	NA	NA	NA	NA	NA	NA	NA	NA	NA	NA	NA	NA	NA	NA
18	59906135	rs145141340	NA	NA	A	C	0.001	0.6828	1.3088	0.6019	NA	NA	NA	NA	NA	NA	NA	NA	NA	NA	NA	NA	NA	NA	NA	NA	NA	NA	NA	NA	NA	NA	NA	NA	NA	NA	NA	NA
18	60120732	rs559527011	0.0001	0.0003	A	G	0.0016	1.0228	1.9608	0.6019	NA	NA	NA	NA	NA	NA	NA	NA	NA	NA	NA	NA	NA	NA	NA	NA	NA	NA	NA	NA	NA	NA	NA	NA	NA	NA	NA	NA
18	61044454	rs117743717	NA	NA	T	G	0.0082	-0.176	0.3373	0.6019	NA	NA	NA	NA	NA	T	G	0.0503	0.0197	0.32	T	G	0.0538	0.0121	0.0154	0.4349	NA	NA	NA	NA	NA	NA	NA	NA	NA	NA	NA	NA
18	59793893	rs139108214	NA	NA	T	C	0.9976	-0.2459	0.4715	0.602	NA	NA	NA	NA	NA	T	C	0.993	0.0551	0.2733	NA	NA	NA	NA	NA	NA	NA	NA	NA	NA	NA	NA	NA	NA	NA	NA	NA	NA
18	60004358	rs137969698	NA	NA	A	G	0.9988	0.7814	1.4981	0.602	NA	NA	NA	NA	NA	NA	NA	NA	NA	NA	NA	NA	NA	NA	NA	NA	NA	NA	NA	NA	NA	NA	NA	NA	NA	NA	NA	NA
18	60847877	rs183038636	NA	NA	A	G	0.0004	0.8674	1.6639	0.6022	NA	NA	NA	NA	NA	A	G	0.0039	0.035	0.7452	NA	NA	NA	NA	NA	NA	NA	NA	NA	NA	NA	NA	NA	NA	NA	NA	NA	NA
18	60109859	rs141793913	0.0001	0.0001	T	C	0.0006	0.7743	1.4864	0.6024	NA	NA	NA	NA	NA	NA	NA	NA	NA	NA	NA	NA	NA	NA	NA	NA	NA	NA	NA	NA	NA	NA	NA	NA	NA	NA	NA	NA
18	60443298	rs182201563	NA	NA	A	T	0.0015	0.3748	0.7195	0.6025	NA	NA	NA	NA	NA	A	T	0.0073	0.0221	0.68	NA	NA	NA	NA	NA	NA	NA	NA	NA	NA	NA	NA	NA	NA	NA	NA	NA	NA
18	60521583	rs573135029	0	0.0001	C	G	0.9995	1.2647	2.4289	0.6026	NA	NA	NA	NA	NA	NA	NA	NA	NA	NA	NA	NA	NA	NA	NA	NA	NA	NA	NA	NA	NA	NA	NA	NA	NA	NA	NA	NA
18	60701197	rs531043132	NA	NA	T	C	0.0007	-1.2178	2.34	0.6028	NA	NA	NA	NA	NA	NA	NA	NA	NA	NA	NA	NA	NA	NA	NA	NA	NA	NA	NA	NA	NA	NA	NA	NA	NA	NA	NA	NA
18	60743138	rs549181182	0.0001	0.0003	T	G	0.999	0.4818	0.9261	0.6029	NA	NA	NA	NA	NA	NA	NA	NA	NA	NA	NA	NA	NA	NA	NA	NA	NA	NA	NA	NA	NA	NA	NA	NA	NA	NA	NA	NA
18	60379775	rs973914941	NA	NA	A	G	0.0026	0.3553	0.6832	0.603	NA	NA	NA	NA	NA	NA	NA	NA	NA	NA	NA	NA	NA	NA	NA	NA	NA	NA	NA	NA	NA	NA	NA	NA	NA	NA	NA	NA
18	60634076	rs556347908	0	0.0001	A	G	0.9998	1.2748	2.4509	0.603	NA	NA	NA	NA	NA	NA	NA	NA	NA	NA	NA	NA	NA	NA	NA	NA	NA	NA	NA	NA	NA	NA	NA	NA	NA	NA	NA	NA
18	61028093	rs184634019	NA	NA	A	G	0.0132	0.418	0.8037	0.603	NA	NA	NA	NA	NA	A	G	0.0255	0.0278	0.3618	A	G	0.0424	-0.037	0.0227	0.1034	NA	NA	NA	NA	NA	NA	NA	NA	NA	NA	NA	NA
18	59912233	rs76520791	NA	NA	T	C	0.0072	-0.1454	0.2797	0.6031	NA	NA	NA	NA	NA	NA	NA	NA	NA	NA	NA	NA	NA	NA	NA	NA	NA	NA	NA	NA	NA	NA	NA	NA	NA	NA	NA	NA
18	60614015	rs1256897568	NA	NA	A	G	0.0006	0.7343	1.4124	0.6031	NA	NA	NA	NA	NA	NA	NA	NA	NA	NA	NA	NA	NA	NA	NA	NA	NA	NA	NA	NA	NA	NA	NA	NA	NA	NA	NA	NA
18	60075025	rs536155730	NA	NA	A	G	0.0008	-1.1827	2.2756	0.6032	NA	NA	NA	NA	NA	A	G	0.0027	-0.1019	0.227	NA	NA	NA	NA	NA	NA	NA	NA	NA	NA	NA	NA	NA	NA	NA	NA	NA	NA
18	60040665	rs566493758	NA	NA	A	G	0.0007	-1.2292	2.3665	0.6035	NA	NA	NA	NA	NA	NA	NA	NA	NA	NA	NA	NA	NA	NA	NA	NA	NA	NA	NA	NA	NA	NA	NA	NA	NA	NA	NA	NA
18	60048476	rs552860329	NA	NA	T	C	0.9993	1.2292	2.3665	0.6035	NA	NA	NA	NA	NA	NA	NA	NA	NA	NA	NA	NA	NA	NA	NA	NA	NA	NA	NA	NA	NA	NA	NA	NA	NA	NA	NA	NA
18	60132164	rs543585584	NA	NA	T	C	0.9995	1.259	2.4241	0.6035	NA	NA	NA	NA	NA	T	C	0.9971	0.0529	0.6573	NA	NA	NA	NA	NA	NA	NA	NA	NA	NA	NA	NA	NA	NA	NA	NA	NA	NA
18	60152257	rs183830523	NA	NA	C	G	0.9995	1.259	2.4241	0.6035	NA	NA	NA	NA	NA	C	G	0.9956	-0.0435	0.5334	NA	NA	NA	NA	NA	NA	NA	NA	NA	NA	NA	NA	NA	NA	NA	NA	NA	NA
18	61095855	rs961044633	NA	NA	T	C	0.997	0.2811	0.5413	0.6035	NA	NA	NA	NA	NA	NA	NA	NA	NA	NA	NA	NA	NA	NA	NA	NA	NA	NA	NA	NA	NA	NA	NA	NA	NA	NA	NA	NA
18	61108181	rs531195188	NA	NA	A	C	0.9993	1.1848	2.2816	0.6035	NA	NA	NA	NA	NA	NA	NA	NA	NA	NA	NA	NA	NA	NA	NA	NA	NA	NA	NA	NA	NA	NA	NA	NA	NA	NA	NA	NA
18	60179698	rs1049196466	NA	NA	T	C	0.9987	-0.3719	0.7162	0.6036	NA	NA	NA	NA	NA	NA	NA	NA	NA	NA	NA	NA	NA	NA	NA	NA	NA	NA	NA	NA	NA	NA	NA	NA	NA	NA	NA	NA
18	60235991	rs184230883	0.0004	0.0008	A	G	0.0052	0.1675	0.3227	0.6038	NA	NA	NA	NA	NA	NA	NA	NA	NA	NA	NA	NA	NA	NA	NA	NA	NA	NA	NA	NA	NA	NA	NA	NA	NA	NA	NA	NA
18	59972210	rs151146756	NA	NA	T	C	0.002	0.5883	1.1337	0.6039	NA	NA	NA	NA	NA	NA	NA	NA	NA	NA	NA	NA	NA	NA	NA	NA	NA	NA	NA	NA	NA	NA	NA	NA	NA	NA	NA	NA
18	60232314	rs187730827	0.0004	0.0008	A	G	0.005	0.1682	0.3246	0.6043	NA	NA	NA	NA	NA	NA	NA	NA	NA	NA	NA	NA	NA	NA	NA	NA	NA	NA	NA	NA	NA	NA	NA	NA	NA	NA	NA	NA
18	60269118	rs529434906	NA	NA	A	G	0.0005	-1.2629	2.4367	0.6043	NA	NA	NA	NA	NA	NA	NA	NA	NA	NA	NA	NA	NA	NA	NA	NA	NA	NA	NA	NA	NA	NA	NA	NA	NA	NA	NA	NA
18	60593757	rs1281893801	NA	NA	A	G	0.001	-1.0946	2.1129	0.6044	NA	NA	NA	NA	NA	NA	NA	NA	NA	NA	NA	NA	NA	NA	NA	NA	NA	NA	NA	NA	NA	NA	NA	NA	NA	NA	NA	NA
18	60347806	rs541980668	0	0.0001	T	C	0.001	-1.1153	2.1535	0.6045	NA	NA	NA	NA	NA	NA	NA	NA	NA	NA	NA	NA	NA	NA	NA	NA	NA	NA	NA	NA	NA	NA	NA	NA	NA	NA	NA	NA
18	59822380	rs967365638	NA	NA	A	G	0.9985	0.3685	0.7122	0.6049	NA	NA	NA	NA	NA	NA	NA	NA	NA	NA	NA	NA	NA	NA	NA	NA	NA	NA	NA	NA	NA	NA	NA	NA	NA	NA	NA	NA
18	59722848	rs146306553	NA	NA	T	C	0.9993	1.2003	2.3209	0.605	NA	NA	NA	NA	NA	NA	NA	NA	NA	NA	NA	NA	NA	NA	NA	NA	NA	NA	NA	NA	NA	NA	NA	NA	NA	NA	NA	NA
18	60913580	rs186362760	NA	NA	C	G	0.9993	1.2044	2.3287	0.605	NA	NA	NA	NA	NA	NA	NA	NA	NA	NA	NA	NA	NA	NA	NA	NA	NA	NA	NA	NA	NA	NA	NA	NA	NA	NA	NA	NA
18	60486016	rs117783702	NA	NA	T	G	0.9989	0.3886	0.7518	0.6052	NA	NA	NA	NA	NA	T	G	0.9952	0.0683	0.2741	NA	NA	NA	NA	NA	NA	NA	NA	NA	NA	NA	NA	NA	NA	NA	NA	NA	NA
18	59732829	rs1292001955	NA	NA	A	G	0.0016	-1.2257	2.3716	0.6053	NA	NA	NA	NA	NA	NA	NA	NA	NA	NA	NA	NA	NA	NA	NA	NA	NA	NA	NA	NA	NA	NA	NA	NA	NA	NA	NA	NA
18	60065231	rs543236247	NA	NA	A	G	0.0009	-0.5564	1.0764	0.6053	NA	NA	NA	NA	NA	NA	NA	NA	NA	NA	NA	NA	NA	NA	NA	NA	NA	NA	NA	NA	NA	NA	NA	NA	NA	NA	NA	NA
18	60379167	rs983042163	NA	NA	A	G	0.0016	0.4096	0.7929	0.6054	NA	NA	NA	NA	NA	NA	NA	NA	NA	NA	NA	NA	NA	NA	NA	NA	NA	NA	NA	NA	NA	NA	NA	NA	NA	NA	NA	NA
18	60381817	rs995079780	NA	NA	T	C	0.9984	-0.4096	0.7929	0.6054	NA	NA	NA	NA	NA	NA	NA	NA	NA	NA	NA	NA	NA	NA	NA	NA	NA	NA	NA	NA	NA	NA	NA	NA	NA	NA	NA	NA
18	60128963	rs546258470	0	0.0001	A	G	0.9992	-0.7271	1.4105	0.6062	NA	NA	NA	NA	NA	NA	NA	NA	NA	NA	NA	NA	NA	NA	NA	NA	NA	NA	NA	NA	NA	NA	NA	NA	NA	NA	NA	NA
18	60835920	rs140594349	0.0001	0.0001	A	T	0.9963	-0.5167	1.0028	0.6064	NA	NA	NA	NA	NA	A	T	0.9811	0.0369	0.2794	NA	NA	NA	NA	NA	NA	NA	NA	NA	NA	NA	NA	NA	NA	NA	NA	NA	NA
18	61075249	rs190461694	NA	NA	A	T	0.0012	-0.387	0.7512	0.6064	NA	NA	NA	NA	NA	NA	NA	NA	NA	NA	NA	NA	NA	NA	NA	NA	NA	NA	NA	NA	NA	NA	NA	NA	NA	NA	NA	NA
18	59835581	rs558209171	NA	NA	A	G	0.0045	-0.4754	0.9233	0.6066	NA	NA	NA	NA	NA	NA	NA	NA	NA	NA	NA	NA	NA	NA	NA	NA	NA	NA	NA	NA	NA	NA	NA	NA	NA	NA	NA	NA
18	59836652	rs529639797	NA	NA	A	G	0.0045	-0.4754	0.9233	0.6066	NA	NA	NA	NA	NA	NA	NA	NA	NA	NA	NA	NA	NA	NA	NA	NA	NA	NA	NA	NA	NA	NA	NA	NA	NA	NA	NA	NA
18	59836884	rs571578210	NA	NA	T	C	0.9955	0.4754	0.9233	0.6066	NA	NA	NA	NA	NA	NA	NA	NA	NA	NA	NA	NA	NA	NA	NA	NA	NA	NA	NA	NA	NA	NA	NA	NA	NA	NA	NA	NA
18	59839309	rs575721137	NA	NA	A	G	0.0045	-0.4754	0.9233	0.6066	NA	NA	NA	NA	NA	NA	NA	NA	NA	NA	NA	NA	NA	NA	NA	NA	NA	NA	NA	NA	NA	NA	NA	NA	NA	NA	NA	NA
18	59840508	rs373053166	NA	NA	A	G	0.9955	0.4754	0.9233	0.6066	NA	NA	NA	NA	NA	NA	NA	NA	NA	NA	NA	NA	NA	NA	NA	NA	NA	NA	NA	NA	NA	NA	NA	NA	NA	NA	NA	NA
18	59841220	rs556391207	NA	NA	C	G	0.0045	-0.4754	0.9233	0.6066	NA	NA	NA	NA	NA	NA	NA	NA	NA	NA	NA	NA	NA	NA	NA	NA	NA	NA	NA	NA	NA	NA	NA	NA	NA	NA	NA	NA
18	59845624	rs567239266	NA	NA	A	G	0.0045	-0.4754	0.9233	0.6066	NA	NA	NA	NA	NA	NA	NA	NA	NA	NA	NA	NA	NA	NA	NA	NA	NA	NA	NA	NA	NA	NA	NA	NA	NA	NA	NA	NA
18	59846138	rs530742694	NA	NA	A	C	0.0045	-0.4754	0.9233	0.6066	NA	NA	NA	NA	NA	NA	NA	NA	NA	NA	NA	NA	NA	NA	NA	NA	NA	NA	NA	NA	NA	NA	NA	NA	NA	NA	NA	NA
18	59846297	rs539278157	NA	NA	T	C	0.0045	-0.4754	0.9233	0.6066	NA	NA	NA	NA	NA	NA	NA	NA	NA	NA	NA	NA	NA	NA	NA	NA	NA	NA	NA	NA	NA	NA	NA	NA	NA	NA	NA	NA
18	59846896	rs560059843	NA	NA	A	T	0.0045	-0.4754	0.9233	0.6066	NA	NA	NA	NA	NA	NA	NA	NA	NA	NA	NA	NA	NA	NA	NA	NA	NA	NA	NA	NA	NA	NA	NA	NA	NA	NA	NA	NA
18	59847266	rs553992768	NA	NA	A	G	0.9955	0.4754	0.9233	0.6066	NA	NA	NA	NA	NA	NA	NA	NA	NA	NA	NA	NA	NA	NA	NA	NA	NA	NA	NA	NA	NA	NA	NA	NA	NA	NA	NA	NA
18	60315621	rs183767733	NA	NA	T	C	0.003	-0.3548	0.6891	0.6066	NA	NA	NA	NA	NA	NA	NA	NA	NA	NA	NA	NA	NA	NA	NA	NA	NA	NA	NA	NA	NA	NA	NA	NA	NA	NA	NA	NA
18	60035481	rs138976082	NA	NA	A	G	0.9992	-0.585	1.1363	0.6067	NA	NA	NA	NA	NA	NA	NA	NA	NA	NA	NA	NA	NA	NA	NA	NA	NA	NA	NA	NA	NA	NA	NA	NA	NA	NA	NA	NA
18	60119535	rs148943146	0.0001	0.0002	A	G	0.0018	-0.4317	0.8386	0.6067	NA	NA	NA	NA	NA	NA	NA	NA	NA	NA	NA	NA	NA	NA	NA	NA	NA	NA	NA	NA	NA	NA	NA	NA	NA	NA	NA	NA
18	59948348	rs554870326	NA	NA	T	C	0.0004	0.8124	1.5788	0.6069	NA	NA	NA	NA	NA	NA	NA	NA	NA	NA	NA	NA	NA	NA	NA	NA	NA	NA	NA	NA	NA	NA	NA	NA	NA	NA	NA	NA
18	60406880	rs180715849	NA	NA	A	G	0.9991	-0.6079	1.1816	0.6069	NA	NA	NA	NA	NA	A	G	0.9949	0.0923	0.1973	NA	NA	NA	NA	NA	NA	NA	NA	NA	NA	NA	NA	NA	NA	NA	NA	NA	NA
18	61144367	rs75905049	NA	NA	A	G	0.9994	1.2424	2.4148	0.6069	NA	NA	NA	NA	NA	A	G	0.992	-0.0098	0.8463	NA	NA	NA	NA	NA	NA	NA	NA	NA	NA	NA	NA	NA	NA	NA	NA	NA	NA
18	60181579	rs540317536	0	0.0001	A	T	0.9994	0.7332	1.4257	0.6071	NA	NA	NA	NA	NA	NA	NA	NA	NA	NA	NA	NA	NA	NA	NA	NA	NA	NA	NA	NA	NA	NA	NA	NA	NA	NA	NA	NA
18	60284801	rs188570324	NA	NA	A	C	0.999	-0.4547	0.8846	0.6073	NA	NA	NA	NA	NA	A	C	0.9978	0.0371	0.6935	NA	NA	NA	NA	NA	NA	NA	NA	NA	NA	NA	NA	NA	NA	NA	NA	NA	NA
18	60254897	rs566009829	0.0001	0.0002	T	C	0.0014	0.5255	1.0235	0.6076	NA	NA	NA	NA	NA	NA	NA	NA	NA	NA	NA	NA	NA	NA	NA	NA	NA	NA	NA	NA	NA	NA	NA	NA	NA	NA	NA	NA
18	60591146	rs77614736	0.0451	0.0001	T	C	0.9939	0.1424	0.2772	0.6076	NA	NA	NA	NA	NA	T	C	0.9708	0.0411	0.09328	T	C	0.9709	-0.0305	0.0195	0.1181	NA	NA	NA	NA	NA	NA	NA	NA	NA	NA	NA	NA
18	59794841	rs1485617071	NA	NA	T	C	0.0063	-1.3342	2.5992	0.6077	NA	NA	NA	NA	NA	NA	NA	NA	NA	NA	NA	NA	NA	NA	NA	NA	NA	NA	NA	NA	NA	NA	NA	NA	NA	NA	NA	NA
18	59822629	rs143179965	NA	NA	A	G	0.0045	0.1792	0.3491	0.6077	NA	NA	NA	NA	NA	A	G	0.0072	0.082	0.2968	NA	NA	NA	NA	NA	NA	NA	NA	NA	NA	NA	NA	NA	NA	NA	NA	NA	NA
18	60205326	rs142949900	0.0001	0.0002	T	C	0.0025	-0.3992	0.7777	0.6077	NA	NA	NA	NA	NA	NA	NA	NA	NA	NA	NA	NA	NA	NA	NA	NA	NA	NA	NA	NA	NA	NA	NA	NA	NA	NA	NA	NA
18	60597177	rs148106512	0.0225	0.0001	A	G	0.0018	-0.9609	1.8716	0.6077	NA	NA	NA	NA	NA	NA	NA	NA	NA	NA	NA	NA	NA	NA	NA	NA	NA	NA	NA	NA	NA	NA	NA	NA	NA	NA	NA	NA
18	60280158	rs558329455	NA	NA	T	G	0.0008	-1.1688	2.2776	0.6078	NA	NA	NA	NA	NA	NA	NA	NA	NA	NA	NA	NA	NA	NA	NA	NA	NA	NA	NA	NA	NA	NA	NA	NA	NA	NA	NA	NA
18	60549422	rs558187788	0	0.0001	A	G	0.0011	-0.5913	1.1524	0.6078	NA	NA	NA	NA	NA	NA	NA	NA	NA	NA	NA	NA	NA	NA	NA	NA	NA	NA	NA	NA	NA	NA	NA	NA	NA	NA	NA	NA
18	60004670	rs80277619	NA	NA	T	C	0.0009	0.6198	1.208	0.6079	NA	NA	NA	NA	NA	NA	NA	NA	NA	NA	NA	NA	NA	NA	NA	NA	NA	NA	NA	NA	NA	NA	NA	NA	NA	NA	NA	NA
18	59723248	rs553421802	NA	NA	T	C	0.9979	0.319	0.6223	0.6082	NA	NA	NA	NA	NA	NA	NA	NA	NA	NA	NA	NA	NA	NA	NA	NA	NA	NA	NA	NA	NA	NA	NA	NA	NA	NA	NA	NA
18	59726341	rs566654743	NA	NA	A	G	0.9979	0.319	0.6223	0.6082	NA	NA	NA	NA	NA	NA	NA	NA	NA	NA	NA	NA	NA	NA	NA	NA	NA	NA	NA	NA	NA	NA	NA	NA	NA	NA	NA	NA
18	60411452	rs981801492	NA	NA	T	G	0.0013	0.7591	1.4808	0.6082	NA	NA	NA	NA	NA	NA	NA	NA	NA	NA	NA	NA	NA	NA	NA	NA	NA	NA	NA	NA	NA	NA	NA	NA	NA	NA	NA	NA
18	60046204	rs12954567	NA	NA	T	C	0.0122	-0.1152	0.2249	0.6085	NA	NA	NA	NA	NA	T	C	0.047	-0.0104	0.5914	T	C	0.0478	-0.0153	0.016	0.3393	NA	NA	NA	NA	NA	NA	NA	NA	NA	NA	NA	NA
18	60689607	rs1411677085	NA	NA	T	C	0.0004	0.8851	1.728	0.6085	NA	NA	NA	NA	NA	NA	NA	NA	NA	NA	NA	NA	NA	NA	NA	NA	NA	NA	NA	NA	NA	NA	NA	NA	NA	NA	NA	NA
18	60091349	rs1034003421	NA	NA	T	C	0.0007	-1.1851	2.3144	0.6086	NA	NA	NA	NA	NA	NA	NA	NA	NA	NA	NA	NA	NA	NA	NA	NA	NA	NA	NA	NA	NA	NA	NA	NA	NA	NA	NA	NA
18	59877872	rs562376264	NA	NA	T	C	0.9986	1.2215	2.3859	0.6087	NA	NA	NA	NA	NA	NA	NA	NA	NA	NA	NA	NA	NA	NA	NA	NA	NA	NA	NA	NA	NA	NA	NA	NA	NA	NA	NA	NA
18	61092990	rs138721533	NA	NA	A	G	0.003	-0.2315	0.4526	0.609	NA	NA	NA	NA	NA	A	G	0.0097	0.0445	0.2989	NA	NA	NA	NA	NA	NA	NA	NA	NA	NA	NA	NA	NA	NA	NA	NA	NA	NA
18	59792366	rs57561555	NA	NA	T	C	0.1329	0.0299	0.0585	0.6093	NA	NA	NA	NA	NA	NA	NA	NA	NA	NA	NA	NA	NA	NA	NA	NA	NA	NA	NA	NA	NA	NA	NA	NA	NA	NA	NA	NA
18	60785514	rs575947324	0.0001	0.0002	C	G	0.9971	-0.3066	0.6	0.6094	NA	NA	NA	NA	NA	NA	NA	NA	NA	NA	NA	NA	NA	NA	NA	NA	NA	NA	NA	NA	NA	NA	NA	NA	NA	NA	NA	NA
18	60349926	rs571897322	NA	NA	T	C	0.9994	1.2244	2.3986	0.6097	NA	NA	NA	NA	NA	NA	NA	NA	NA	NA	NA	NA	NA	NA	NA	NA	NA	NA	NA	NA	NA	NA	NA	NA	NA	NA	NA	NA
18	59879444	rs146178550	NA	NA	T	C	0.0012	-0.7859	1.5411	0.6101	NA	NA	NA	NA	NA	T	C	0.0007	-0.3336	0.1553	NA	NA	NA	NA	NA	NA	NA	NA	NA	NA	NA	NA	NA	NA	NA	NA	NA	NA
18	59828001	rs1039617311	NA	NA	T	C	0.0019	-0.8088	1.5874	0.6104	NA	NA	NA	NA	NA	NA	NA	NA	NA	NA	NA	NA	NA	NA	NA	NA	NA	NA	NA	NA	NA	NA	NA	NA	NA	NA	NA	NA
18	60853255	rs117997962	0.0225	0.0001	A	G	0.9944	-0.2248	0.4414	0.6106	NA	NA	NA	NA	NA	A	G	0.9791	-0.0543	0.05746	A	G	0.9769	0.0154	0.0286	0.5901	NA	NA	NA	NA	NA	NA	NA	NA	NA	NA	NA	NA
18	60651842	rs568804422	0.0001	0.0001	T	G	0.0007	-1.2341	2.4243	0.6107	NA	NA	NA	NA	NA	NA	NA	NA	NA	NA	NA	NA	NA	NA	NA	NA	NA	NA	NA	NA	NA	NA	NA	NA	NA	NA	NA	NA
18	59922493	rs144840865	NA	NA	A	G	0.9987	1.0609	2.0849	0.6109	NA	NA	NA	NA	NA	A	G	0.9996	-0.7914	0.3458	NA	NA	NA	NA	NA	NA	NA	NA	NA	NA	NA	NA	NA	NA	NA	NA	NA	NA
18	60090955	rs183444733	NA	NA	A	G	0.0025	-0.3192	0.6273	0.6109	NA	NA	NA	NA	NA	A	G	0.0065	0.018	0.7248	NA	NA	NA	NA	NA	NA	NA	NA	NA	NA	NA	NA	NA	NA	NA	NA	NA	NA
18	59774570	rs565235626	NA	NA	A	G	0.002	-1.2997	2.5558	0.6111	NA	NA	NA	NA	NA	NA	NA	NA	NA	NA	NA	NA	NA	NA	NA	NA	NA	NA	NA	NA	NA	NA	NA	NA	NA	NA	NA	NA
18	59978184	rs911495465	NA	NA	T	C	0.9979	-0.6066	1.1932	0.6112	NA	NA	NA	NA	NA	NA	NA	NA	NA	NA	NA	NA	NA	NA	NA	NA	NA	NA	NA	NA	NA	NA	NA	NA	NA	NA	NA	NA
18	60016929	rs556165810	NA	NA	T	G	0.0013	-1.2222	2.4039	0.6112	NA	NA	NA	NA	NA	NA	NA	NA	NA	NA	NA	NA	NA	NA	NA	NA	NA	NA	NA	NA	NA	NA	NA	NA	NA	NA	NA	NA
18	60947320	rs577178230	NA	NA	T	C	0.9993	0.8136	1.6003	0.6112	NA	NA	NA	NA	NA	NA	NA	NA	NA	NA	NA	NA	NA	NA	NA	NA	NA	NA	NA	NA	NA	NA	NA	NA	NA	NA	NA	NA
18	60336899	rs574933313	0.0002	0.0005	T	C	0.0027	0.3707	0.7297	0.6114	NA	NA	NA	NA	NA	NA	NA	NA	NA	NA	NA	NA	NA	NA	NA	NA	NA	NA	NA	NA	NA	NA	NA	NA	NA	NA	NA	NA
18	60318791	rs80355242	0.0001	0.0001	A	G	0.0104	-0.444	0.8744	0.6116	NA	NA	NA	NA	NA	A	G	0.0055	0.05	0.4454	NA	NA	NA	NA	NA	NA	NA	NA	NA	NA	NA	NA	NA	NA	NA	NA	NA	NA
18	60681917	rs574428023	0	0.0001	C	G	0.9989	1.3844	2.7262	0.6116	NA	NA	NA	NA	NA	NA	NA	NA	NA	NA	NA	NA	NA	NA	NA	NA	NA	NA	NA	NA	NA	NA	NA	NA	NA	NA	NA	NA
18	60618217	rs560793068	0	0.0001	T	G	0.9979	0.3947	0.7782	0.612	NA	NA	NA	NA	NA	NA	NA	NA	NA	NA	NA	NA	NA	NA	NA	NA	NA	NA	NA	NA	NA	NA	NA	NA	NA	NA	NA	NA
18	60244829	rs150940655	0.0001	0.0002	A	G	0.0005	-1.2397	2.4467	0.6124	NA	NA	NA	NA	NA	NA	NA	NA	NA	NA	NA	NA	NA	NA	NA	NA	NA	NA	NA	NA	NA	NA	NA	NA	NA	NA	NA	NA
18	60237044	rs749360549	NA	NA	T	G	0.9961	-0.9969	1.9682	0.6125	NA	NA	NA	NA	NA	T	G	0.9994	0.0121	0.9726	NA	NA	NA	NA	NA	NA	NA	NA	NA	NA	NA	NA	NA	NA	NA	NA	NA	NA
18	60629912	rs898304803	NA	NA	A	C	0.0007	-1.207	2.384	0.6126	NA	NA	NA	NA	NA	NA	NA	NA	NA	NA	NA	NA	NA	NA	NA	NA	NA	NA	NA	NA	NA	NA	NA	NA	NA	NA	NA	NA
18	61153038	rs146421363	NA	NA	C	G	0.0036	0.5652	1.1162	0.6126	NA	NA	NA	NA	NA	C	G	0.0039	0.1365	0.08202	NA	NA	NA	NA	NA	NA	NA	NA	NA	NA	NA	NA	NA	NA	NA	NA	NA	NA
18	59858459	rs146807596	NA	NA	A	G	0.9986	0.6968	1.3763	0.6127	NA	NA	NA	NA	NA	NA	NA	NA	NA	NA	NA	NA	NA	NA	NA	NA	NA	NA	NA	NA	NA	NA	NA	NA	NA	NA	NA	NA
18	59957063	rs549399969	NA	NA	A	G	0.0004	0.7887	1.5585	0.6128	NA	NA	NA	NA	NA	NA	NA	NA	NA	NA	NA	NA	NA	NA	NA	NA	NA	NA	NA	NA	NA	NA	NA	NA	NA	NA	NA	NA
18	61028826	rs1275884719	NA	NA	C	G	0.0013	-1.4607	2.8866	0.6128	NA	NA	NA	NA	NA	NA	NA	NA	NA	NA	NA	NA	NA	NA	NA	NA	NA	NA	NA	NA	NA	NA	NA	NA	NA	NA	NA	NA
18	61081707	rs565626545	NA	NA	A	G	0.0003	-1.1107	2.1951	0.6129	NA	NA	NA	NA	NA	NA	NA	NA	NA	NA	NA	NA	NA	NA	NA	NA	NA	NA	NA	NA	NA	NA	NA	NA	NA	NA	NA	NA
18	60096056	rs117108997	NA	NA	A	G	0.0008	-0.5906	1.1678	0.6131	NA	NA	NA	NA	NA	NA	NA	NA	NA	NA	NA	NA	NA	NA	NA	NA	NA	NA	NA	NA	NA	NA	NA	NA	NA	NA	NA	NA
18	59809518	rs536844337	NA	NA	A	T	0.9981	-0.8371	1.6557	0.6132	NA	NA	NA	NA	NA	NA	NA	NA	NA	NA	NA	NA	NA	NA	NA	NA	NA	NA	NA	NA	NA	NA	NA	NA	NA	NA	NA	NA
18	60201923	rs139423093	0	0.0001	A	G	0.9993	0.8781	1.7369	0.6132	NA	NA	NA	NA	NA	NA	NA	NA	NA	NA	NA	NA	NA	NA	NA	NA	NA	NA	NA	NA	NA	NA	NA	NA	NA	NA	NA	NA
18	59950440	rs143861569	NA	NA	A	G	0.0054	0.1523	0.3013	0.6133	NA	NA	NA	NA	NA	A	G	0.0128	-0.0054	0.8827	A	G	0.014	-0.075	0.0366	0.0404	NA	NA	NA	NA	NA	NA	NA	NA	NA	NA	NA	NA
18	61100437	rs148997727	NA	NA	A	C	0.9992	0.5381	1.0649	0.6133	NA	NA	NA	NA	NA	A	C	0.996	0.0147	0.8408	NA	NA	NA	NA	NA	NA	NA	NA	NA	NA	NA	NA	NA	NA	NA	NA	NA	NA
18	59968240	rs148145549	NA	NA	A	G	0.0052	0.1556	0.308	0.6134	NA	NA	NA	NA	NA	A	G	0.0218	-0.0305	0.2848	A	G	0.0281	0.0496	0.0201	0.01356	NA	NA	NA	NA	NA	NA	NA	NA	NA	NA	NA	NA
18	59706861	rs143093140	NA	NA	A	G	0.0052	0.1718	0.3401	0.6136	NA	NA	NA	NA	NA	NA	NA	NA	NA	NA	NA	NA	NA	NA	NA	NA	NA	NA	NA	NA	NA	NA	NA	NA	NA	NA	NA	NA
18	59776710	rs959142957	NA	NA	T	C	0.9986	-0.353	0.6991	0.6136	NA	NA	NA	NA	NA	NA	NA	NA	NA	NA	NA	NA	NA	NA	NA	NA	NA	NA	NA	NA	NA	NA	NA	NA	NA	NA	NA	NA
18	61057844	rs376521260	NA	NA	T	C	0.0006	-1.2119	2.4003	0.6136	NA	NA	NA	NA	NA	NA	NA	NA	NA	NA	NA	NA	NA	NA	NA	NA	NA	NA	NA	NA	NA	NA	NA	NA	NA	NA	NA	NA
18	61060381	rs1022201491	NA	NA	T	G	0.9994	1.2119	2.4003	0.6136	NA	NA	NA	NA	NA	NA	NA	NA	NA	NA	NA	NA	NA	NA	NA	NA	NA	NA	NA	NA	NA	NA	NA	NA	NA	NA	NA	NA
18	59720507	rs553360110	NA	NA	T	C	0.0012	-0.9959	1.9732	0.6137	NA	NA	NA	NA	NA	T	C	0.0006	0.1014	0.6644	NA	NA	NA	NA	NA	NA	NA	NA	NA	NA	NA	NA	NA	NA	NA	NA	NA	NA
18	60375418	rs151322009	0.0001	0.0002	T	C	0.0049	-0.2849	0.5647	0.6139	NA	NA	NA	NA	NA	T	C	0.0061	0.0297	0.5949	NA	NA	NA	NA	NA	NA	NA	NA	NA	NA	NA	NA	NA	NA	NA	NA	NA	NA
18	60245088	rs192913617	0.0225	0.0001	T	C	0.9967	0.6019	1.1935	0.614	NA	NA	NA	NA	NA	NA	NA	NA	NA	NA	NA	NA	NA	NA	NA	NA	NA	NA	NA	NA	NA	NA	NA	NA	NA	NA	NA	NA
18	60931420	rs146004012	NA	NA	C	G	0.0016	-0.472	0.9357	0.614	NA	NA	NA	NA	NA	C	G	0.0127	-0.0361	0.369	NA	NA	NA	NA	NA	NA	NA	NA	NA	NA	NA	NA	NA	NA	NA	NA	NA	NA
18	60434151	rs574814893	NA	NA	T	G	0.0008	-1.1422	2.265	0.6141	NA	NA	NA	NA	NA	NA	NA	NA	NA	NA	NA	NA	NA	NA	NA	NA	NA	NA	NA	NA	NA	NA	NA	NA	NA	NA	NA	NA
18	60505466	rs117764983	NA	NA	T	C	0.9995	1.2367	2.4523	0.6141	NA	NA	NA	NA	NA	T	C	0.9951	0.0486	0.4429	NA	NA	NA	NA	NA	NA	NA	NA	NA	NA	NA	NA	NA	NA	NA	NA	NA	NA
18	60640044	rs186313694	NA	NA	T	G	0.9973	0.2739	0.5434	0.6142	NA	NA	NA	NA	NA	T	G	0.9937	0.0469	0.3818	NA	NA	NA	NA	NA	NA	NA	NA	NA	NA	NA	NA	NA	NA	NA	NA	NA	NA
18	60307512	rs12326086	0.0034	0.0003	T	G	0.0203	0.0749	0.1486	0.6143	NA	NA	NA	NA	NA	T	G	0.0996	0.0137	0.3292	T	G	0.1267	0.0343	0.0108	0.001519	NA	NA	NA	NA	NA	NA	NA	NA	NA	NA	NA	NA
18	60829987	rs551549957	0	0.0001	A	G	0.9991	1.2939	2.5686	0.6144	NA	NA	NA	NA	NA	NA	NA	NA	NA	NA	NA	NA	NA	NA	NA	NA	NA	NA	NA	NA	NA	NA	NA	NA	NA	NA	NA	NA
18	60086118	rs956186617	NA	NA	T	C	0.9997	1.1797	2.3425	0.6145	NA	NA	NA	NA	NA	NA	NA	NA	NA	NA	NA	NA	NA	NA	NA	NA	NA	NA	NA	NA	NA	NA	NA	NA	NA	NA	NA	NA
18	59712397	rs182606868	NA	NA	T	C	0.9975	0.3633	0.7217	0.6147	NA	NA	NA	NA	NA	NA	NA	NA	NA	NA	NA	NA	NA	NA	NA	NA	NA	NA	NA	NA	NA	NA	NA	NA	NA	NA	NA	NA
18	60438720	rs191926732	0	0.0001	C	G	0.9995	-0.8097	1.6086	0.6147	NA	NA	NA	NA	NA	NA	NA	NA	NA	NA	NA	NA	NA	NA	NA	NA	NA	NA	NA	NA	NA	NA	NA	NA	NA	NA	NA	NA
18	60717520	rs992225040	NA	NA	T	G	0.0007	-1.2157	2.4149	0.6147	NA	NA	NA	NA	NA	NA	NA	NA	NA	NA	NA	NA	NA	NA	NA	NA	NA	NA	NA	NA	NA	NA	NA	NA	NA	NA	NA	NA
18	60743096	rs1393258139	NA	NA	T	G	0.0007	-1.2157	2.4149	0.6147	NA	NA	NA	NA	NA	NA	NA	NA	NA	NA	NA	NA	NA	NA	NA	NA	NA	NA	NA	NA	NA	NA	NA	NA	NA	NA	NA	NA
18	61013732	rs1037382761	NA	NA	A	G	0.0019	-0.3733	0.7418	0.6148	NA	NA	NA	NA	NA	NA	NA	NA	NA	NA	NA	NA	NA	NA	NA	NA	NA	NA	NA	NA	NA	NA	NA	NA	NA	NA	NA	NA
18	60104014	rs1056697615	NA	NA	A	C	0.0002	-1.2826	2.5492	0.6149	NA	NA	NA	NA	NA	NA	NA	NA	NA	NA	NA	NA	NA	NA	NA	NA	NA	NA	NA	NA	NA	NA	NA	NA	NA	NA	NA	NA
18	60267272	rs57655388	0.0317	0.0003	A	G	0.9654	0.0582	0.1158	0.6149	G	A	0.0661	-0.062	0.4151	A	G	0.8752	0.0034	0.7877	A	G	0.8733	0.0183	0.0107	0.08702	NA	NA	NA	NA	NA	NA	NA	NA	NA	NA	NA	NA
18	60587832	rs117749475	NA	NA	A	G	0.0005	-1.2348	2.4548	0.615	NA	NA	NA	NA	NA	NA	NA	NA	NA	NA	NA	NA	NA	NA	NA	NA	NA	NA	NA	NA	NA	NA	NA	NA	NA	NA	NA	NA
18	59757928	rs960207943	NA	NA	T	C	0.0002	-1.1345	2.2562	0.6151	NA	NA	NA	NA	NA	NA	NA	NA	NA	NA	NA	NA	NA	NA	NA	NA	NA	NA	NA	NA	NA	NA	NA	NA	NA	NA	NA	NA
18	59737014	rs571948928	NA	NA	T	G	0.9993	0.7615	1.5149	0.6152	NA	NA	NA	NA	NA	NA	NA	NA	NA	NA	NA	NA	NA	NA	NA	NA	NA	NA	NA	NA	NA	NA	NA	NA	NA	NA	NA	NA
18	60833796	rs191878328	0	0.0001	A	G	0.0002	-1.3012	2.589	0.6153	NA	NA	NA	NA	NA	NA	NA	NA	NA	NA	NA	NA	NA	NA	NA	NA	NA	NA	NA	NA	NA	NA	NA	NA	NA	NA	NA	NA
18	60149968	rs142990831	NA	NA	T	C	0.0035	-0.5114	1.018	0.6154	NA	NA	NA	NA	NA	NA	NA	NA	NA	NA	NA	NA	NA	NA	NA	NA	NA	NA	NA	NA	NA	NA	NA	NA	NA	NA	NA	NA
18	59704234	rs140834185	NA	NA	A	T	0.0007	-1.1846	2.3586	0.6155	NA	NA	NA	NA	NA	NA	NA	NA	NA	NA	NA	NA	NA	NA	NA	NA	NA	NA	NA	NA	NA	NA	NA	NA	NA	NA	NA	NA
18	60063755	rs141225678	NA	NA	C	G	0.9968	1.0257	2.0421	0.6155	NA	NA	NA	NA	NA	NA	NA	NA	NA	NA	NA	NA	NA	NA	NA	NA	NA	NA	NA	NA	NA	NA	NA	NA	NA	NA	NA	NA
18	60546397	rs546122323	0	0.0001	T	G	0.0005	0.776	1.5461	0.6157	NA	NA	NA	NA	NA	NA	NA	NA	NA	NA	NA	NA	NA	NA	NA	NA	NA	NA	NA	NA	NA	NA	NA	NA	NA	NA	NA	NA
18	60723569	rs530003986	0.0001	0.0001	A	T	0.001	0.856	1.7051	0.6157	NA	NA	NA	NA	NA	NA	NA	NA	NA	NA	NA	NA	NA	NA	NA	NA	NA	NA	NA	NA	NA	NA	NA	NA	NA	NA	NA	NA
18	60358897	rs1039538634	NA	NA	A	G	0.002	-0.2939	0.5858	0.6159	NA	NA	NA	NA	NA	NA	NA	NA	NA	NA	NA	NA	NA	NA	NA	NA	NA	NA	NA	NA	NA	NA	NA	NA	NA	NA	NA	NA
18	60391680	rs1361467935	NA	NA	A	G	0.9974	-0.5097	1.0165	0.6161	NA	NA	NA	NA	NA	NA	NA	NA	NA	NA	NA	NA	NA	NA	NA	NA	NA	NA	NA	NA	NA	NA	NA	NA	NA	NA	NA	NA
18	59826604	rs17643265	NA	NA	A	G	0.0015	-0.5307	1.0591	0.6164	NA	NA	NA	NA	NA	A	G	0.0038	0.0113	0.8683	NA	NA	NA	NA	NA	NA	NA	NA	NA	NA	NA	NA	NA	NA	NA	NA	NA	NA
18	60409918	rs189253138	NA	NA	T	C	0.0025	-0.3742	0.7471	0.6165	NA	NA	NA	NA	NA	NA	NA	NA	NA	NA	NA	NA	NA	NA	NA	NA	NA	NA	NA	NA	NA	NA	NA	NA	NA	NA	NA	NA
18	60520109	rs142484969	NA	NA	A	G	0.0021	0.6007	1.1992	0.6165	NA	NA	NA	NA	NA	A	G	0.0084	-0.0465	0.3091	NA	NA	NA	NA	NA	NA	NA	NA	NA	NA	NA	NA	NA	NA	NA	NA	NA	NA
18	60010818	rs559665474	NA	NA	A	T	0.0003	-1.1703	2.3397	0.6169	NA	NA	NA	NA	NA	NA	NA	NA	NA	NA	NA	NA	NA	NA	NA	NA	NA	NA	NA	NA	NA	NA	NA	NA	NA	NA	NA	NA
18	60795424	rs753026404	NA	NA	A	G	0.9988	1.307	2.6124	0.6169	NA	NA	NA	NA	NA	NA	NA	NA	NA	NA	NA	NA	NA	NA	NA	NA	NA	NA	NA	NA	NA	NA	NA	NA	NA	NA	NA	NA
18	60497393	rs142894376	NA	NA	T	C	0.9985	0.434	0.8687	0.6174	NA	NA	NA	NA	NA	T	C	0.9958	0.0263	0.6955	NA	NA	NA	NA	NA	NA	NA	NA	NA	NA	NA	NA	NA	NA	NA	NA	NA	NA
18	60539026	rs543885067	NA	NA	T	C	0.0006	-1.2266	2.4562	0.6175	NA	NA	NA	NA	NA	NA	NA	NA	NA	NA	NA	NA	NA	NA	NA	NA	NA	NA	NA	NA	NA	NA	NA	NA	NA	NA	NA	NA
18	59898286	rs547829454	NA	NA	C	G	0.9987	0.4958	0.9938	0.6178	NA	NA	NA	NA	NA	C	G	0.9964	-0.0348	0.6176	NA	NA	NA	NA	NA	NA	NA	NA	NA	NA	NA	NA	NA	NA	NA	NA	NA	NA
18	60037698	rs193097787	NA	NA	A	G	0.9987	0.4265	0.8552	0.618	NA	NA	NA	NA	NA	A	G	0.9961	-0.1028	0.127	NA	NA	NA	NA	NA	NA	NA	NA	NA	NA	NA	NA	NA	NA	NA	NA	NA	NA
18	60402102	rs1476125172	NA	NA	A	G	0.9993	1.2078	2.4237	0.6182	NA	NA	NA	NA	NA	NA	NA	NA	NA	NA	NA	NA	NA	NA	NA	NA	NA	NA	NA	NA	NA	NA	NA	NA	NA	NA	NA	NA
18	60673635	rs1285397517	NA	NA	A	C	0.0007	-1.2078	2.4237	0.6182	NA	NA	NA	NA	NA	NA	NA	NA	NA	NA	NA	NA	NA	NA	NA	NA	NA	NA	NA	NA	NA	NA	NA	NA	NA	NA	NA	NA
18	60240994	rs183667306	NA	NA	A	G	0.0006	-1.2311	2.4716	0.6184	NA	NA	NA	NA	NA	A	G	0.0016	0.0116	0.9182	NA	NA	NA	NA	NA	NA	NA	NA	NA	NA	NA	NA	NA	NA	NA	NA	NA	NA
18	60582960	rs562511749	0	0.0001	T	C	0.0002	-1.1914	2.3921	0.6185	NA	NA	NA	NA	NA	NA	NA	NA	NA	NA	NA	NA	NA	NA	NA	NA	NA	NA	NA	NA	NA	NA	NA	NA	NA	NA	NA	NA
18	60162191	rs571868170	NA	NA	T	G	0.9997	1.1784	2.3677	0.6187	NA	NA	NA	NA	NA	T	G	0.9994	0.1411	0.564	NA	NA	NA	NA	NA	NA	NA	NA	NA	NA	NA	NA	NA	NA	NA	NA	NA	NA
18	59812457	rs76686972	NA	NA	A	G	0.0046	0.1679	0.3377	0.619	NA	NA	NA	NA	NA	A	G	0.0072	0.0863	0.2567	NA	NA	NA	NA	NA	NA	NA	NA	NA	NA	NA	NA	NA	NA	NA	NA	NA	NA
18	60257452	rs1046929442	NA	NA	A	G	0.0006	-1.2277	2.4691	0.619	NA	NA	NA	NA	NA	NA	NA	NA	NA	NA	NA	NA	NA	NA	NA	NA	NA	NA	NA	NA	NA	NA	NA	NA	NA	NA	NA	NA
18	60135073	rs946100890	NA	NA	T	C	0.001	0.554	1.1154	0.6194	NA	NA	NA	NA	NA	NA	NA	NA	NA	NA	NA	NA	NA	NA	NA	NA	NA	NA	NA	NA	NA	NA	NA	NA	NA	NA	NA	NA
18	59910061	rs78995523	NA	NA	T	C	0.9927	0.1389	0.2798	0.6195	NA	NA	NA	NA	NA	T	C	0.9884	-0.0267	0.5202	NA	NA	NA	NA	NA	NA	NA	NA	NA	NA	NA	NA	NA	NA	NA	NA	NA	NA
18	60269566	rs952772839	NA	NA	A	G	0.0007	-1.2101	2.4383	0.6197	NA	NA	NA	NA	NA	NA	NA	NA	NA	NA	NA	NA	NA	NA	NA	NA	NA	NA	NA	NA	NA	NA	NA	NA	NA	NA	NA	NA
18	60163918	rs117653594	0	0.0001	C	G	0.0043	-0.1893	0.3816	0.6199	NA	NA	NA	NA	NA	C	G	0.021	-0.0329	0.2601	C	G	0.0233	-0.0072	0.0253	0.7742	NA	NA	NA	NA	NA	NA	NA	NA	NA	NA	NA	NA
18	60133151	rs544495424	NA	NA	A	G	0.001	-1.2987	2.6191	0.62	NA	NA	NA	NA	NA	A	G	0.0018	0.0928	0.4336	NA	NA	NA	NA	NA	NA	NA	NA	NA	NA	NA	NA	NA	NA	NA	NA	NA	NA
18	60176596	rs563904300	0.0001	0.0001	A	G	0.9994	1.2338	2.4883	0.62	NA	NA	NA	NA	NA	NA	NA	NA	NA	NA	NA	NA	NA	NA	NA	NA	NA	NA	NA	NA	NA	NA	NA	NA	NA	NA	NA	NA
18	60219526	rs545354022	0	0.0001	A	T	0.9994	1.2338	2.4883	0.62	NA	NA	NA	NA	NA	NA	NA	NA	NA	NA	NA	NA	NA	NA	NA	NA	NA	NA	NA	NA	NA	NA	NA	NA	NA	NA	NA	NA
18	60981480	rs547005739	NA	NA	C	G	0.0011	-1.2407	2.5018	0.62	NA	NA	NA	NA	NA	NA	NA	NA	NA	NA	NA	NA	NA	NA	NA	NA	NA	NA	NA	NA	NA	NA	NA	NA	NA	NA	NA	NA
18	60981481	rs566850670	NA	NA	T	C	0.0011	-1.2407	2.5018	0.62	NA	NA	NA	NA	NA	NA	NA	NA	NA	NA	NA	NA	NA	NA	NA	NA	NA	NA	NA	NA	NA	NA	NA	NA	NA	NA	NA	NA
18	60667427	rs564218414	0.0001	0.0001	A	G	0.0007	-1.2394	2.5001	0.6201	NA	NA	NA	NA	NA	NA	NA	NA	NA	NA	NA	NA	NA	NA	NA	NA	NA	NA	NA	NA	NA	NA	NA	NA	NA	NA	NA	NA
18	60078634	rs2980974	NA	NA	T	C	0.9825	0.0723	0.146	0.6205	NA	NA	NA	NA	NA	NA	NA	NA	NA	NA	T	C	0.9337	-0.0083	0.0132	0.5292	NA	NA	NA	NA	NA	NA	NA	NA	NA	NA	NA	NA
18	60074792	rs142794250	NA	NA	T	C	0.9994	-0.8393	1.6963	0.6207	NA	NA	NA	NA	NA	NA	NA	NA	NA	NA	NA	NA	NA	NA	NA	NA	NA	NA	NA	NA	NA	NA	NA	NA	NA	NA	NA	NA
18	60475870	rs192335023	0	0.0001	T	C	0.0003	-1.069	2.1605	0.6208	NA	NA	NA	NA	NA	T	C	0.0006	-0.0585	0.8208	NA	NA	NA	NA	NA	NA	NA	NA	NA	NA	NA	NA	NA	NA	NA	NA	NA	NA
18	60541987	rs140272754	NA	NA	T	C	0.9995	1.2317	2.4908	0.6209	NA	NA	NA	NA	NA	T	C	0.9952	0.0711	0.2654	NA	NA	NA	NA	NA	NA	NA	NA	NA	NA	NA	NA	NA	NA	NA	NA	NA	NA
18	60645509	rs34061095	0.0211	0.0002	T	C	0.0175	0.0709	0.1436	0.6214	NA	NA	NA	NA	NA	T	C	0.0828	-0.0569	0.000115	T	C	0.09	0.0066	0.0113	0.5577	NA	NA	NA	NA	NA	NA	NA	NA	NA	NA	NA	NA
18	60078624	rs530720284	NA	NA	T	C	0.0063	0.7702	1.5605	0.6216	NA	NA	NA	NA	NA	NA	NA	NA	NA	NA	NA	NA	NA	NA	NA	NA	NA	NA	NA	NA	NA	NA	NA	NA	NA	NA	NA	NA
18	60382358	rs572436268	0	0.0001	T	G	0.0002	-1.281	2.5952	0.6216	NA	NA	NA	NA	NA	NA	NA	NA	NA	NA	NA	NA	NA	NA	NA	NA	NA	NA	NA	NA	NA	NA	NA	NA	NA	NA	NA	NA
18	59696549	rs189803094	NA	NA	T	C	0.0002	-1.2377	2.5083	0.6217	NA	NA	NA	NA	NA	NA	NA	NA	NA	NA	NA	NA	NA	NA	NA	NA	NA	NA	NA	NA	NA	NA	NA	NA	NA	NA	NA	NA
18	60412285	rs188117570	0	0.0001	A	C	0.0002	-1.2421	2.5195	0.622	NA	NA	NA	NA	NA	NA	NA	NA	NA	NA	NA	NA	NA	NA	NA	NA	NA	NA	NA	NA	NA	NA	NA	NA	NA	NA	NA	NA
18	60770909	rs62648839	0.0001	0.0001	T	C	0.9957	0.4882	0.9902	0.622	NA	NA	NA	NA	NA	NA	NA	NA	NA	NA	NA	NA	NA	NA	NA	NA	NA	NA	NA	NA	NA	NA	NA	NA	NA	NA	NA	NA
18	61012030	rs77124263	NA	NA	A	G	0.0019	-1.3372	2.7125	0.622	NA	NA	NA	NA	NA	NA	NA	NA	NA	NA	NA	NA	NA	NA	NA	NA	NA	NA	NA	NA	NA	NA	NA	NA	NA	NA	NA	NA
18	61000761	rs184483149	NA	NA	T	G	0.001	0.6864	1.3925	0.6221	NA	NA	NA	NA	NA	NA	NA	NA	NA	NA	NA	NA	NA	NA	NA	NA	NA	NA	NA	NA	NA	NA	NA	NA	NA	NA	NA	NA
18	60437638	rs75152146	0	0.0001	T	C	0.0037	0.1754	0.356	0.6222	NA	NA	NA	NA	NA	T	C	0.0153	-0.0342	0.3121	T	C	0.016	-0.0197	0.0272	0.4689	NA	NA	NA	NA	NA	NA	NA	NA	NA	NA	NA	NA
18	60978942	rs1036787427	NA	NA	A	T	0.9985	-0.3948	0.8014	0.6222	NA	NA	NA	NA	NA	NA	NA	NA	NA	NA	NA	NA	NA	NA	NA	NA	NA	NA	NA	NA	NA	NA	NA	NA	NA	NA	NA	NA
18	59732955	rs575142572	NA	NA	T	C	0.0006	-1.2079	2.4553	0.6228	NA	NA	NA	NA	NA	T	C	0.0025	0.2709	0.07262	NA	NA	NA	NA	NA	NA	NA	NA	NA	NA	NA	NA	NA	NA	NA	NA	NA	NA
18	60829333	rs550153991	0	0.0001	A	C	0.9995	1.2316	2.5054	0.623	NA	NA	NA	NA	NA	NA	NA	NA	NA	NA	NA	NA	NA	NA	NA	NA	NA	NA	NA	NA	NA	NA	NA	NA	NA	NA	NA	NA
18	60960997	rs933543309	NA	NA	A	G	0.0012	-1.4843	3.0194	0.623	NA	NA	NA	NA	NA	NA	NA	NA	NA	NA	NA	NA	NA	NA	NA	NA	NA	NA	NA	NA	NA	NA	NA	NA	NA	NA	NA	NA
18	59812633	rs531849352	NA	NA	A	G	0.9994	1.218	2.4791	0.6232	NA	NA	NA	NA	NA	NA	NA	NA	NA	NA	NA	NA	NA	NA	NA	NA	NA	NA	NA	NA	NA	NA	NA	NA	NA	NA	NA	NA
18	60165852	rs576371796	0.0001	0.0002	A	G	0.0007	-1.1832	2.4091	0.6233	NA	NA	NA	NA	NA	NA	NA	NA	NA	NA	NA	NA	NA	NA	NA	NA	NA	NA	NA	NA	NA	NA	NA	NA	NA	NA	NA	NA
18	61102121	rs1599374527	NA	NA	A	G	0.0006	-1.2142	2.4737	0.6235	NA	NA	NA	NA	NA	NA	NA	NA	NA	NA	NA	NA	NA	NA	NA	NA	NA	NA	NA	NA	NA	NA	NA	NA	NA	NA	NA	NA
18	61112164	rs560445378	NA	NA	A	T	0.9994	1.2142	2.4737	0.6235	NA	NA	NA	NA	NA	NA	NA	NA	NA	NA	NA	NA	NA	NA	NA	NA	NA	NA	NA	NA	NA	NA	NA	NA	NA	NA	NA	NA
18	61119060	rs764097272	NA	NA	T	C	0.0006	-1.2142	2.4737	0.6235	NA	NA	NA	NA	NA	NA	NA	NA	NA	NA	NA	NA	NA	NA	NA	NA	NA	NA	NA	NA	NA	NA	NA	NA	NA	NA	NA	NA
18	59899576	rs3764493	NA	NA	T	C	0.9928	0.1385	0.2822	0.6236	NA	NA	NA	NA	NA	T	C	0.9884	-0.028	0.4993	NA	NA	NA	NA	NA	NA	NA	NA	NA	NA	NA	NA	NA	NA	NA	NA	NA	NA
18	60789693	rs566884040	0	0.0001	T	C	0.0008	0.7479	1.5255	0.6239	NA	NA	NA	NA	NA	NA	NA	NA	NA	NA	NA	NA	NA	NA	NA	NA	NA	NA	NA	NA	NA	NA	NA	NA	NA	NA	NA	NA
18	60142605	rs117263220	NA	NA	A	G	0.0006	-1.2246	2.4983	0.624	NA	NA	NA	NA	NA	A	G	0.0042	-0.0098	0.8798	NA	NA	NA	NA	NA	NA	NA	NA	NA	NA	NA	NA	NA	NA	NA	NA	NA	NA
18	60146514	rs56182586	NA	NA	A	G	0.0006	-1.2246	2.4983	0.624	NA	NA	NA	NA	NA	A	G	0.0044	-0.0135	0.8316	NA	NA	NA	NA	NA	NA	NA	NA	NA	NA	NA	NA	NA	NA	NA	NA	NA	NA
18	61013486	rs1044245169	NA	NA	T	C	0.9984	0.5622	1.1476	0.6242	NA	NA	NA	NA	NA	NA	NA	NA	NA	NA	NA	NA	NA	NA	NA	NA	NA	NA	NA	NA	NA	NA	NA	NA	NA	NA	NA	NA
18	60918746	rs4987749	NA	NA	T	C	0.2354	0.0215	0.0439	0.6244	T	C	0.2568	0.0599	0.06215	T	C	0.0655	-0.0322	0.05371	T	C	0.0561	0.0075	0.0148	0.6112	NA	NA	NA	NA	NA	NA	NA	NA	NA	NA	NA	NA
18	60130481	rs552129178	NA	NA	A	G	0.9998	1.0884	2.2242	0.6246	NA	NA	NA	NA	NA	NA	NA	NA	NA	NA	NA	NA	NA	NA	NA	NA	NA	NA	NA	NA	NA	NA	NA	NA	NA	NA	NA	NA
18	60356103	rs114421274	0.0002	0.0004	A	C	0.9978	-0.2338	0.4781	0.6247	NA	NA	NA	NA	NA	NA	NA	NA	NA	NA	NA	NA	NA	NA	NA	NA	NA	NA	NA	NA	NA	NA	NA	NA	NA	NA	NA	NA
18	61157845	rs148104061	NA	NA	T	C	0.0016	-0.4231	0.8654	0.6249	NA	NA	NA	NA	NA	NA	NA	NA	NA	NA	NA	NA	NA	NA	NA	NA	NA	NA	NA	NA	NA	NA	NA	NA	NA	NA	NA	NA
18	60676480	rs576288161	0.0001	0.0001	T	C	0.0005	-1.2254	2.5083	0.6252	NA	NA	NA	NA	NA	NA	NA	NA	NA	NA	NA	NA	NA	NA	NA	NA	NA	NA	NA	NA	NA	NA	NA	NA	NA	NA	NA	NA
18	60254047	rs141478409	0	0.0001	T	C	0.0006	-1.2171	2.4924	0.6253	NA	NA	NA	NA	NA	T	C	0.0012	-0.0684	0.7335	NA	NA	NA	NA	NA	NA	NA	NA	NA	NA	NA	NA	NA	NA	NA	NA	NA	NA
18	59714289	rs188525653	NA	NA	T	C	0.0005	-1.2455	2.5522	0.6255	NA	NA	NA	NA	NA	NA	NA	NA	NA	NA	NA	NA	NA	NA	NA	NA	NA	NA	NA	NA	NA	NA	NA	NA	NA	NA	NA	NA
18	59804417	rs561142602	NA	NA	T	C	0.0005	-1.2455	2.5522	0.6255	NA	NA	NA	NA	NA	NA	NA	NA	NA	NA	NA	NA	NA	NA	NA	NA	NA	NA	NA	NA	NA	NA	NA	NA	NA	NA	NA	NA
18	59829339	rs532774406	NA	NA	A	T	0.9995	1.2455	2.5522	0.6255	NA	NA	NA	NA	NA	NA	NA	NA	NA	NA	NA	NA	NA	NA	NA	NA	NA	NA	NA	NA	NA	NA	NA	NA	NA	NA	NA	NA
18	59953797	rs574613107	NA	NA	A	G	0.0005	-1.2455	2.5522	0.6255	NA	NA	NA	NA	NA	NA	NA	NA	NA	NA	NA	NA	NA	NA	NA	NA	NA	NA	NA	NA	NA	NA	NA	NA	NA	NA	NA	NA
18	60319165	rs189700738	NA	NA	A	G	0.9903	-1.1177	2.2902	0.6255	NA	NA	NA	NA	NA	NA	NA	NA	NA	NA	NA	NA	NA	NA	NA	NA	NA	NA	NA	NA	NA	NA	NA	NA	NA	NA	NA	NA
18	60610598	rs79610461	0.0211	0.0002	A	C	0.98	-0.0664	0.136	0.6256	NA	NA	NA	NA	NA	A	C	0.906	0.0504	0.000313	A	C	0.8998	-0.015	0.0107	0.1606	NA	NA	NA	NA	NA	NA	NA	NA	NA	NA	NA	NA
18	61166270	rs62098274	NA	NA	A	G	0.0125	0.1144	0.2346	0.6256	NA	NA	NA	NA	NA	NA	NA	NA	NA	NA	NA	NA	NA	NA	NA	NA	NA	NA	NA	NA	NA	NA	NA	NA	NA	NA	NA	NA
18	59863097	rs188749106	NA	NA	T	G	0.9988	1.0433	2.1412	0.6261	NA	NA	NA	NA	NA	T	G	0.9996	-0.9654	0.2659	NA	NA	NA	NA	NA	NA	NA	NA	NA	NA	NA	NA	NA	NA	NA	NA	NA	NA
18	60032948	rs377167808	NA	NA	T	C	0.0007	-1.1783	2.4189	0.6262	NA	NA	NA	NA	NA	T	C	0.0016	0.0796	0.5139	NA	NA	NA	NA	NA	NA	NA	NA	NA	NA	NA	NA	NA	NA	NA	NA	NA	NA
18	59852697	rs1049708675	NA	NA	T	G	0.9977	-0.2747	0.5643	0.6264	NA	NA	NA	NA	NA	NA	NA	NA	NA	NA	NA	NA	NA	NA	NA	NA	NA	NA	NA	NA	NA	NA	NA	NA	NA	NA	NA	NA
18	60195361	rs147162685	0.0225	0.0001	T	C	0.0034	0.2099	0.4315	0.6266	NA	NA	NA	NA	NA	T	C	0.0154	0.0147	0.6647	T	C	0.0299	0.045	0.0223	0.0432	NA	NA	NA	NA	NA	NA	NA	NA	NA	NA	NA	NA
18	60374422	rs533778263	0	0.0001	A	G	0.001	0.547	1.1248	0.6268	NA	NA	NA	NA	NA	NA	NA	NA	NA	NA	NA	NA	NA	NA	NA	NA	NA	NA	NA	NA	NA	NA	NA	NA	NA	NA	NA	NA
18	60605601	rs898351671	NA	NA	T	G	0.0006	-1.1935	2.4568	0.6271	NA	NA	NA	NA	NA	NA	NA	NA	NA	NA	NA	NA	NA	NA	NA	NA	NA	NA	NA	NA	NA	NA	NA	NA	NA	NA	NA	NA
18	60632095	rs187392724	NA	NA	A	G	0.9996	1.2352	2.5427	0.6271	NA	NA	NA	NA	NA	NA	NA	NA	NA	NA	NA	NA	NA	NA	NA	NA	NA	NA	NA	NA	NA	NA	NA	NA	NA	NA	NA	NA
18	60901032	rs539264573	NA	NA	A	G	0.9977	0.5162	1.0629	0.6272	NA	NA	NA	NA	NA	NA	NA	NA	NA	NA	NA	NA	NA	NA	NA	NA	NA	NA	NA	NA	NA	NA	NA	NA	NA	NA	NA	NA
18	60623611	rs536283282	0	0.0001	A	G	0.0008	-1.1353	2.3379	0.6273	NA	NA	NA	NA	NA	NA	NA	NA	NA	NA	NA	NA	NA	NA	NA	NA	NA	NA	NA	NA	NA	NA	NA	NA	NA	NA	NA	NA
18	60284622	rs537968509	0	0.0001	C	G	0.0006	-1.216	2.5069	0.6276	NA	NA	NA	NA	NA	NA	NA	NA	NA	NA	NA	NA	NA	NA	NA	NA	NA	NA	NA	NA	NA	NA	NA	NA	NA	NA	NA	NA
18	60320867	rs2045859	0.0496	0.0002	A	G	0.0125	-0.0869	0.1792	0.6278	NA	NA	NA	NA	NA	A	G	0.0574	-0.054	0.002231	A	G	0.0576	0.0084	0.0141	0.5512	NA	NA	NA	NA	NA	NA	NA	NA	NA	NA	NA	NA
18	60594875	rs888767151	NA	NA	A	T	0.0013	-0.3927	0.8102	0.6279	NA	NA	NA	NA	NA	NA	NA	NA	NA	NA	NA	NA	NA	NA	NA	NA	NA	NA	NA	NA	NA	NA	NA	NA	NA	NA	NA	NA
18	60601562	rs540426276	NA	NA	T	C	0.0013	-0.3927	0.8102	0.6279	NA	NA	NA	NA	NA	NA	NA	NA	NA	NA	NA	NA	NA	NA	NA	NA	NA	NA	NA	NA	NA	NA	NA	NA	NA	NA	NA	NA
18	60213684	rs966713689	NA	NA	A	G	0.9984	0.4721	0.975	0.6283	NA	NA	NA	NA	NA	NA	NA	NA	NA	NA	NA	NA	NA	NA	NA	NA	NA	NA	NA	NA	NA	NA	NA	NA	NA	NA	NA	NA
18	60746806	rs567650099	NA	NA	T	C	0.9991	0.7716	1.5943	0.6284	NA	NA	NA	NA	NA	T	C	0.997	-0.0756	0.3732	NA	NA	NA	NA	NA	NA	NA	NA	NA	NA	NA	NA	NA	NA	NA	NA	NA	NA
18	60467018	rs568240311	NA	NA	A	C	0.9992	1.1731	2.4247	0.6285	NA	NA	NA	NA	NA	A	C	0.9996	0.433	0.1873	NA	NA	NA	NA	NA	NA	NA	NA	NA	NA	NA	NA	NA	NA	NA	NA	NA	NA
18	60585061	rs1249524982	NA	NA	A	G	0.0137	0.1143	0.2364	0.6287	NA	NA	NA	NA	NA	NA	NA	NA	NA	NA	NA	NA	NA	NA	NA	NA	NA	NA	NA	NA	NA	NA	NA	NA	NA	NA	NA	NA
18	60640312	rs1031830728	NA	NA	T	G	0.0014	0.3803	0.7867	0.6288	NA	NA	NA	NA	NA	NA	NA	NA	NA	NA	NA	NA	NA	NA	NA	NA	NA	NA	NA	NA	NA	NA	NA	NA	NA	NA	NA	NA
18	60640702	rs953145502	NA	NA	T	C	0.9987	0.5058	1.0463	0.6288	NA	NA	NA	NA	NA	NA	NA	NA	NA	NA	NA	NA	NA	NA	NA	NA	NA	NA	NA	NA	NA	NA	NA	NA	NA	NA	NA	NA
18	59815030	rs12605813	NA	NA	A	T	0.9994	1.2124	2.5088	0.6289	NA	NA	NA	NA	NA	NA	NA	NA	NA	NA	NA	NA	NA	NA	NA	NA	NA	NA	NA	NA	NA	NA	NA	NA	NA	NA	NA	NA
18	60070463	rs139485856	NA	NA	A	T	0.0019	-1.1742	2.4298	0.6289	NA	NA	NA	NA	NA	A	T	0.0021	0.0066	0.9474	NA	NA	NA	NA	NA	NA	NA	NA	NA	NA	NA	NA	NA	NA	NA	NA	NA	NA
18	60563225	rs140035447	NA	NA	A	G	0.9979	-0.5588	1.1565	0.629	NA	NA	NA	NA	NA	A	G	0.9914	0.0399	0.3726	NA	NA	NA	NA	NA	NA	NA	NA	NA	NA	NA	NA	NA	NA	NA	NA	NA	NA
18	61106172	rs535650773	NA	NA	T	C	0.0013	0.557	1.1541	0.6294	NA	NA	NA	NA	NA	NA	NA	NA	NA	NA	NA	NA	NA	NA	NA	NA	NA	NA	NA	NA	NA	NA	NA	NA	NA	NA	NA	NA
18	60014513	rs531812586	NA	NA	T	C	0.0044	0.2829	0.5865	0.6295	NA	NA	NA	NA	NA	NA	NA	NA	NA	NA	NA	NA	NA	NA	NA	NA	NA	NA	NA	NA	NA	NA	NA	NA	NA	NA	NA	NA
18	60899053	rs529876690	NA	NA	T	C	0.9977	-0.9878	2.0472	0.6295	NA	NA	NA	NA	NA	NA	NA	NA	NA	NA	NA	NA	NA	NA	NA	NA	NA	NA	NA	NA	NA	NA	NA	NA	NA	NA	NA	NA
18	60425720	rs117443319	NA	NA	A	G	0.997	-0.2168	0.4495	0.6296	NA	NA	NA	NA	NA	A	G	0.9845	-0.0419	0.2261	A	G	0.9824	0.0545	0.0265	0.04011	NA	NA	NA	NA	NA	NA	NA	NA	NA	NA	NA	NA
18	59706929	rs646790	NA	NA	A	C	0.0083	0.1034	0.2144	0.6297	NA	NA	NA	NA	NA	NA	NA	NA	NA	NA	NA	NA	NA	NA	NA	NA	NA	NA	NA	NA	NA	NA	NA	NA	NA	NA	NA	NA
18	60487578	rs148714102	NA	NA	T	C	0.0014	-1.2442	2.5801	0.6297	NA	NA	NA	NA	NA	T	C	0.0047	-0.1144	0.09068	NA	NA	NA	NA	NA	NA	NA	NA	NA	NA	NA	NA	NA	NA	NA	NA	NA	NA
18	60009153	rs138594170	NA	NA	T	C	0.0007	0.7512	1.5586	0.6298	NA	NA	NA	NA	NA	NA	NA	NA	NA	NA	NA	NA	NA	NA	NA	NA	NA	NA	NA	NA	NA	NA	NA	NA	NA	NA	NA	NA
18	59761038	rs566920413	NA	NA	A	C	0.0019	-1.2484	2.5906	0.6299	NA	NA	NA	NA	NA	NA	NA	NA	NA	NA	NA	NA	NA	NA	NA	NA	NA	NA	NA	NA	NA	NA	NA	NA	NA	NA	NA	NA
18	60735094	rs575207299	0.0001	0.0001	T	C	0.0017	-1.3225	2.7455	0.63	NA	NA	NA	NA	NA	NA	NA	NA	NA	NA	NA	NA	NA	NA	NA	NA	NA	NA	NA	NA	NA	NA	NA	NA	NA	NA	NA	NA
18	60387664	rs560983136	0	0.0001	A	G	0.9989	1.5084	3.1322	0.6301	NA	NA	NA	NA	NA	NA	NA	NA	NA	NA	NA	NA	NA	NA	NA	NA	NA	NA	NA	NA	NA	NA	NA	NA	NA	NA	NA	NA
18	60620818	rs141465889	0.0001	0.0001	A	G	0.0034	-0.2809	0.5835	0.6302	NA	NA	NA	NA	NA	NA	NA	NA	NA	NA	NA	NA	NA	NA	NA	NA	NA	NA	NA	NA	NA	NA	NA	NA	NA	NA	NA	NA
18	60605563	rs556073546	0	0.0001	A	G	0.0011	0.9878	2.0526	0.6304	NA	NA	NA	NA	NA	NA	NA	NA	NA	NA	NA	NA	NA	NA	NA	NA	NA	NA	NA	NA	NA	NA	NA	NA	NA	NA	NA	NA
18	60795553	rs567047705	0	0.0001	A	T	0.0004	0.7691	1.5995	0.6306	NA	NA	NA	NA	NA	NA	NA	NA	NA	NA	NA	NA	NA	NA	NA	NA	NA	NA	NA	NA	NA	NA	NA	NA	NA	NA	NA	NA
18	59824609	rs946324489	NA	NA	A	T	0.9994	1.221	2.5394	0.6307	NA	NA	NA	NA	NA	NA	NA	NA	NA	NA	NA	NA	NA	NA	NA	NA	NA	NA	NA	NA	NA	NA	NA	NA	NA	NA	NA	NA
18	60719077	rs571086732	NA	NA	T	C	0.0005	-1.2293	2.5575	0.6308	NA	NA	NA	NA	NA	NA	NA	NA	NA	NA	NA	NA	NA	NA	NA	NA	NA	NA	NA	NA	NA	NA	NA	NA	NA	NA	NA	NA
18	60739677	rs146265127	0	0.0001	A	C	0.9995	1.2293	2.5575	0.6308	NA	NA	NA	NA	NA	NA	NA	NA	NA	NA	NA	NA	NA	NA	NA	NA	NA	NA	NA	NA	NA	NA	NA	NA	NA	NA	NA	NA
18	60270327	rs150389340	NA	NA	T	C	0.0004	-1.2351	2.5704	0.6309	NA	NA	NA	NA	NA	NA	NA	NA	NA	NA	NA	NA	NA	NA	NA	NA	NA	NA	NA	NA	NA	NA	NA	NA	NA	NA	NA	NA
18	60488134	rs1018703169	NA	NA	A	G	0.9984	0.5142	1.0705	0.631	NA	NA	NA	NA	NA	NA	NA	NA	NA	NA	NA	NA	NA	NA	NA	NA	NA	NA	NA	NA	NA	NA	NA	NA	NA	NA	NA	NA
18	60074090	rs113145771	NA	NA	A	G	0.0023	0.4211	0.8776	0.6313	NA	NA	NA	NA	NA	NA	NA	NA	NA	NA	NA	NA	NA	NA	NA	NA	NA	NA	NA	NA	NA	NA	NA	NA	NA	NA	NA	NA
18	60746793	rs145698800	NA	NA	A	G	0.0026	-1.1284	2.3523	0.6314	NA	NA	NA	NA	NA	A	G	0.0013	0.0392	0.7836	NA	NA	NA	NA	NA	NA	NA	NA	NA	NA	NA	NA	NA	NA	NA	NA	NA	NA
18	60145346	rs915506130	NA	NA	A	C	0.0004	-1.2297	2.5638	0.6315	NA	NA	NA	NA	NA	NA	NA	NA	NA	NA	NA	NA	NA	NA	NA	NA	NA	NA	NA	NA	NA	NA	NA	NA	NA	NA	NA	NA
18	60395640	rs371335236	NA	NA	A	G	0.9971	1.0939	2.2812	0.6316	NA	NA	NA	NA	NA	NA	NA	NA	NA	NA	NA	NA	NA	NA	NA	NA	NA	NA	NA	NA	NA	NA	NA	NA	NA	NA	NA	NA
18	60494367	rs541805852	0	0.0106	C	G	0.9989	1.4354	2.9933	0.6316	NA	NA	NA	NA	NA	NA	NA	NA	NA	NA	NA	NA	NA	NA	NA	NA	NA	NA	NA	NA	NA	NA	NA	NA	NA	NA	NA	NA
18	60817765	rs543755716	NA	NA	A	G	0.004	-0.245	0.511	0.6316	NA	NA	NA	NA	NA	A	G	0.0115	-0.0813	0.06189	NA	NA	NA	NA	NA	NA	NA	NA	NA	NA	NA	NA	NA	NA	NA	NA	NA	NA
18	60417661	rs568336329	0	0.0001	A	G	0.9991	1.093	2.2805	0.6317	NA	NA	NA	NA	NA	NA	NA	NA	NA	NA	NA	NA	NA	NA	NA	NA	NA	NA	NA	NA	NA	NA	NA	NA	NA	NA	NA	NA
18	60735644	rs146178863	NA	NA	A	T	0.9954	0.957	1.9969	0.6318	NA	NA	NA	NA	NA	A	T	0.9895	0.0525	0.2263	NA	NA	NA	NA	NA	NA	NA	NA	NA	NA	NA	NA	NA	NA	NA	NA	NA	NA
18	60244518	rs565253765	0	0.0001	A	G	0.9997	1.1892	2.4821	0.6319	NA	NA	NA	NA	NA	NA	NA	NA	NA	NA	NA	NA	NA	NA	NA	NA	NA	NA	NA	NA	NA	NA	NA	NA	NA	NA	NA	NA
18	60462080	rs867037836	NA	NA	T	C	0.995	-0.1825	0.3809	0.6319	NA	NA	NA	NA	NA	NA	NA	NA	NA	NA	NA	NA	NA	NA	NA	NA	NA	NA	NA	NA	NA	NA	NA	NA	NA	NA	NA	NA
18	61158485	rs547257664	NA	NA	A	G	0.9994	1.2229	2.5537	0.632	NA	NA	NA	NA	NA	NA	NA	NA	NA	NA	NA	NA	NA	NA	NA	NA	NA	NA	NA	NA	NA	NA	NA	NA	NA	NA	NA	NA
18	60154098	rs183050386	NA	NA	T	C	0.0014	1.0916	2.2805	0.6322	NA	NA	NA	NA	NA	T	C	0.0006	-0.1542	0.5277	NA	NA	NA	NA	NA	NA	NA	NA	NA	NA	NA	NA	NA	NA	NA	NA	NA	NA
18	59934116	rs533438989	NA	NA	T	C	0.9998	1.3162	2.7513	0.6324	NA	NA	NA	NA	NA	NA	NA	NA	NA	NA	NA	NA	NA	NA	NA	NA	NA	NA	NA	NA	NA	NA	NA	NA	NA	NA	NA	NA
18	60634435	rs541623004	NA	NA	A	G	0.9989	-0.4596	0.961	0.6325	NA	NA	NA	NA	NA	A	G	0.9982	0.0999	0.3651	NA	NA	NA	NA	NA	NA	NA	NA	NA	NA	NA	NA	NA	NA	NA	NA	NA	NA
18	60637268	rs556666335	NA	NA	T	C	0.9989	-0.4596	0.961	0.6325	NA	NA	NA	NA	NA	T	C	0.9982	0.066	0.5639	NA	NA	NA	NA	NA	NA	NA	NA	NA	NA	NA	NA	NA	NA	NA	NA	NA	NA
18	60206325	rs552712997	0	0.0001	A	G	0.0005	-1.2216	2.5597	0.6332	NA	NA	NA	NA	NA	NA	NA	NA	NA	NA	NA	NA	NA	NA	NA	NA	NA	NA	NA	NA	NA	NA	NA	NA	NA	NA	NA	NA
18	60590345	rs576835400	0	0.0106	A	C	0.9979	-0.285	0.5972	0.6332	NA	NA	NA	NA	NA	NA	NA	NA	NA	NA	NA	NA	NA	NA	NA	NA	NA	NA	NA	NA	NA	NA	NA	NA	NA	NA	NA	NA
18	61088168	rs1470023666	NA	NA	A	G	0.0007	-1.1726	2.4575	0.6333	NA	NA	NA	NA	NA	NA	NA	NA	NA	NA	NA	NA	NA	NA	NA	NA	NA	NA	NA	NA	NA	NA	NA	NA	NA	NA	NA	NA
18	59963244	rs112104063	NA	NA	T	G	0.0015	1.0239	2.1474	0.6335	NA	NA	NA	NA	NA	NA	NA	NA	NA	NA	NA	NA	NA	NA	NA	NA	NA	NA	NA	NA	NA	NA	NA	NA	NA	NA	NA	NA
18	59891947	rs189865160	NA	NA	A	G	0.0013	1.7136	3.5947	0.6336	NA	NA	NA	NA	NA	NA	NA	NA	NA	NA	NA	NA	NA	NA	NA	NA	NA	NA	NA	NA	NA	NA	NA	NA	NA	NA	NA	NA
18	59902264	rs76822521	NA	NA	A	T	0.0074	-0.1326	0.2781	0.6336	NA	NA	NA	NA	NA	A	T	0.0116	0.0279	0.5018	NA	NA	NA	NA	NA	NA	NA	NA	NA	NA	NA	NA	NA	NA	NA	NA	NA	NA
18	60797609	rs568759229	NA	NA	T	C	0.002	0.519	1.0895	0.6338	NA	NA	NA	NA	NA	T	C	0.0051	-0.0398	0.5329	NA	NA	NA	NA	NA	NA	NA	NA	NA	NA	NA	NA	NA	NA	NA	NA	NA	NA
18	60466810	rs191988833	0.0225	0.0001	A	G	0.9983	0.9163	1.9239	0.6339	NA	NA	NA	NA	NA	NA	NA	NA	NA	NA	NA	NA	NA	NA	NA	NA	NA	NA	NA	NA	NA	NA	NA	NA	NA	NA	NA	NA
18	60486143	rs543781742	0.0225	0.0001	A	G	0.9983	0.9163	1.9239	0.6339	NA	NA	NA	NA	NA	NA	NA	NA	NA	NA	NA	NA	NA	NA	NA	NA	NA	NA	NA	NA	NA	NA	NA	NA	NA	NA	NA	NA
18	60298273	rs566132439	0	0.0001	A	G	0.9995	1.2263	2.5783	0.6343	NA	NA	NA	NA	NA	NA	NA	NA	NA	NA	NA	NA	NA	NA	NA	NA	NA	NA	NA	NA	NA	NA	NA	NA	NA	NA	NA	NA
18	60670424	rs546972940	0.0001	0.0001	A	T	0.0004	-1.2257	2.5768	0.6343	NA	NA	NA	NA	NA	NA	NA	NA	NA	NA	NA	NA	NA	NA	NA	NA	NA	NA	NA	NA	NA	NA	NA	NA	NA	NA	NA	NA
18	60661095	rs144546660	NA	NA	T	C	0.001	-0.3944	0.8292	0.6344	NA	NA	NA	NA	NA	NA	NA	NA	NA	NA	NA	NA	NA	NA	NA	NA	NA	NA	NA	NA	NA	NA	NA	NA	NA	NA	NA	NA
18	60005229	rs186499585	NA	NA	A	G	0.9972	-0.2188	0.4602	0.6345	NA	NA	NA	NA	NA	NA	NA	NA	NA	NA	NA	NA	NA	NA	NA	NA	NA	NA	NA	NA	NA	NA	NA	NA	NA	NA	NA	NA
18	59774698	rs567003451	NA	NA	T	G	0.9897	-0.8218	1.7295	0.6347	NA	NA	NA	NA	NA	NA	NA	NA	NA	NA	NA	NA	NA	NA	NA	NA	NA	NA	NA	NA	NA	NA	NA	NA	NA	NA	NA	NA
18	60104159	rs565655134	NA	NA	A	G	0.9998	1.2913	2.7192	0.6349	NA	NA	NA	NA	NA	NA	NA	NA	NA	NA	NA	NA	NA	NA	NA	NA	NA	NA	NA	NA	NA	NA	NA	NA	NA	NA	NA	NA
18	60225515	rs528333451	0	0.0001	T	C	0.0018	-0.3906	0.8225	0.6349	NA	NA	NA	NA	NA	NA	NA	NA	NA	NA	NA	NA	NA	NA	NA	NA	NA	NA	NA	NA	NA	NA	NA	NA	NA	NA	NA	NA
18	60910895	rs191556352	NA	NA	C	G	0.9993	1.1823	2.4901	0.6349	NA	NA	NA	NA	NA	C	G	0.9947	-0.0074	0.914	NA	NA	NA	NA	NA	NA	NA	NA	NA	NA	NA	NA	NA	NA	NA	NA	NA	NA
18	59743409	rs943244923	NA	NA	A	G	0.0007	0.5336	1.1242	0.635	NA	NA	NA	NA	NA	NA	NA	NA	NA	NA	NA	NA	NA	NA	NA	NA	NA	NA	NA	NA	NA	NA	NA	NA	NA	NA	NA	NA
18	60584168	rs189476365	0	0.0106	C	G	0.0046	-0.2896	0.6101	0.6351	NA	NA	NA	NA	NA	NA	NA	NA	NA	NA	NA	NA	NA	NA	NA	NA	NA	NA	NA	NA	NA	NA	NA	NA	NA	NA	NA	NA
18	60977165	rs113388871	NA	NA	A	G	0.0142	-0.1674	0.3528	0.6351	NA	NA	NA	NA	NA	A	G	0.0537	-0.012	0.5128	A	G	0.045	0.0118	0.0184	0.5208	NA	NA	NA	NA	NA	NA	NA	NA	NA	NA	NA	NA
18	60850894	rs4987794	NA	NA	A	G	0.998	0.7852	1.6563	0.6354	NA	NA	NA	NA	NA	A	G	0.9942	-0.0553	0.4084	NA	NA	NA	NA	NA	NA	NA	NA	NA	NA	NA	NA	NA	NA	NA	NA	NA	NA
18	60909077	rs4987757	NA	NA	T	C	0.0069	-0.1262	0.2661	0.6354	NA	NA	NA	NA	NA	T	C	0.0344	-0.0175	0.4417	T	C	0.0388	0.0158	0.0177	0.3724	NA	NA	NA	NA	NA	NA	NA	NA	NA	NA	NA	NA
18	59996428	rs186865109	NA	NA	T	G	0.0008	-1.1353	2.3954	0.6355	NA	NA	NA	NA	NA	NA	NA	NA	NA	NA	NA	NA	NA	NA	NA	NA	NA	NA	NA	NA	NA	NA	NA	NA	NA	NA	NA	NA
18	60073514	rs574833408	NA	NA	T	G	0.0025	-0.3267	0.6892	0.6355	NA	NA	NA	NA	NA	NA	NA	NA	NA	NA	NA	NA	NA	NA	NA	NA	NA	NA	NA	NA	NA	NA	NA	NA	NA	NA	NA	NA
18	60951513	rs567114940	NA	NA	T	C	0.0006	-1.201	2.5337	0.6355	NA	NA	NA	NA	NA	NA	NA	NA	NA	NA	NA	NA	NA	NA	NA	NA	NA	NA	NA	NA	NA	NA	NA	NA	NA	NA	NA	NA
18	60201444	rs554145405	0	0.0001	A	G	0.0017	-0.4556	0.9618	0.6357	NA	NA	NA	NA	NA	NA	NA	NA	NA	NA	NA	NA	NA	NA	NA	NA	NA	NA	NA	NA	NA	NA	NA	NA	NA	NA	NA	NA
18	59697940	rs561068882	NA	NA	A	C	0.9996	1.2299	2.6007	0.6363	NA	NA	NA	NA	NA	NA	NA	NA	NA	NA	NA	NA	NA	NA	NA	NA	NA	NA	NA	NA	NA	NA	NA	NA	NA	NA	NA	NA
18	59733231	rs577395802	NA	NA	C	G	0.9996	1.2299	2.6007	0.6363	NA	NA	NA	NA	NA	NA	NA	NA	NA	NA	NA	NA	NA	NA	NA	NA	NA	NA	NA	NA	NA	NA	NA	NA	NA	NA	NA	NA
18	59793112	rs535418857	NA	NA	A	G	0.0004	-1.2299	2.6007	0.6363	NA	NA	NA	NA	NA	NA	NA	NA	NA	NA	NA	NA	NA	NA	NA	NA	NA	NA	NA	NA	NA	NA	NA	NA	NA	NA	NA	NA
18	59996165	rs181164852	NA	NA	A	C	0.9981	0.5798	1.226	0.6363	NA	NA	NA	NA	NA	A	C	0.9979	-0.0106	0.9152	NA	NA	NA	NA	NA	NA	NA	NA	NA	NA	NA	NA	NA	NA	NA	NA	NA	NA
18	60650832	rs902278785	NA	NA	T	C	0.0012	-0.3694	0.7811	0.6363	NA	NA	NA	NA	NA	NA	NA	NA	NA	NA	NA	NA	NA	NA	NA	NA	NA	NA	NA	NA	NA	NA	NA	NA	NA	NA	NA	NA
18	59860977	rs552441270	NA	NA	A	G	0.003	0.2546	0.5386	0.6364	NA	NA	NA	NA	NA	NA	NA	NA	NA	NA	NA	NA	NA	NA	NA	NA	NA	NA	NA	NA	NA	NA	NA	NA	NA	NA	NA	NA
18	61145511	rs568216697	NA	NA	C	G	0.0006	-1.1996	2.5383	0.6365	NA	NA	NA	NA	NA	NA	NA	NA	NA	NA	NA	NA	NA	NA	NA	NA	NA	NA	NA	NA	NA	NA	NA	NA	NA	NA	NA	NA
18	60294697	rs561094398	0	0.0106	A	C	0.0016	-0.4681	0.9912	0.6367	NA	NA	NA	NA	NA	NA	NA	NA	NA	NA	NA	NA	NA	NA	NA	NA	NA	NA	NA	NA	NA	NA	NA	NA	NA	NA	NA	NA
18	59736819	rs77223810	NA	NA	A	T	0.9962	0.2183	0.4624	0.6368	NA	NA	NA	NA	NA	A	T	0.9974	0.0606	0.5981	NA	NA	NA	NA	NA	NA	NA	NA	NA	NA	NA	NA	NA	NA	NA	NA	NA	NA
18	59920066	rs112857953	NA	NA	T	C	0.0043	-0.1689	0.3578	0.6369	NA	NA	NA	NA	NA	T	C	0.002	0.0134	0.8983	NA	NA	NA	NA	NA	NA	NA	NA	NA	NA	NA	NA	NA	NA	NA	NA	NA	NA
18	60909227	rs572306261	NA	NA	A	C	0.0016	-0.4351	0.9222	0.6371	NA	NA	NA	NA	NA	NA	NA	NA	NA	NA	NA	NA	NA	NA	NA	NA	NA	NA	NA	NA	NA	NA	NA	NA	NA	NA	NA	NA
18	60104418	rs573834767	NA	NA	A	G	0.9994	1.1962	2.5375	0.6373	NA	NA	NA	NA	NA	NA	NA	NA	NA	NA	NA	NA	NA	NA	NA	NA	NA	NA	NA	NA	NA	NA	NA	NA	NA	NA	NA	NA
18	60129479	rs544927948	NA	NA	A	G	0.9994	1.1874	2.5187	0.6373	NA	NA	NA	NA	NA	NA	NA	NA	NA	NA	NA	NA	NA	NA	NA	NA	NA	NA	NA	NA	NA	NA	NA	NA	NA	NA	NA	NA
18	59807532	rs1055629074	NA	NA	T	C	0.9995	1.2285	2.6066	0.6374	NA	NA	NA	NA	NA	NA	NA	NA	NA	NA	NA	NA	NA	NA	NA	NA	NA	NA	NA	NA	NA	NA	NA	NA	NA	NA	NA	NA
18	59808125	rs996584447	NA	NA	A	G	0.9995	1.2285	2.6066	0.6374	NA	NA	NA	NA	NA	NA	NA	NA	NA	NA	NA	NA	NA	NA	NA	NA	NA	NA	NA	NA	NA	NA	NA	NA	NA	NA	NA	NA
18	59821464	rs556483287	NA	NA	T	C	0.9976	-0.2558	0.5431	0.6376	NA	NA	NA	NA	NA	NA	NA	NA	NA	NA	NA	NA	NA	NA	NA	NA	NA	NA	NA	NA	NA	NA	NA	NA	NA	NA	NA	NA
18	59926997	rs189038406	NA	NA	T	C	0.9994	1.204	2.5557	0.6376	NA	NA	NA	NA	NA	NA	NA	NA	NA	NA	NA	NA	NA	NA	NA	NA	NA	NA	NA	NA	NA	NA	NA	NA	NA	NA	NA	NA
18	60649940	rs78157570	0	0.0001	A	G	0.0027	-0.2629	0.5597	0.6386	NA	NA	NA	NA	NA	NA	NA	NA	NA	NA	NA	NA	NA	NA	NA	NA	NA	NA	NA	NA	NA	NA	NA	NA	NA	NA	NA	NA
18	61177028	rs183679503	NA	NA	T	C	0.9911	-0.1325	0.2823	0.6388	NA	NA	NA	NA	NA	T	C	0.9593	0.0112	0.61	T	C	0.9534	0.0256	0.0177	0.1481	NA	NA	NA	NA	NA	NA	NA	NA	NA	NA	NA	NA
18	59929747	rs551371850	NA	NA	A	G	0.999	1.2655	2.6976	0.639	NA	NA	NA	NA	NA	NA	NA	NA	NA	NA	NA	NA	NA	NA	NA	NA	NA	NA	NA	NA	NA	NA	NA	NA	NA	NA	NA	NA
18	60120106	rs577612392	0	0.0001	A	T	0.001	-1.2655	2.6976	0.639	NA	NA	NA	NA	NA	NA	NA	NA	NA	NA	NA	NA	NA	NA	NA	NA	NA	NA	NA	NA	NA	NA	NA	NA	NA	NA	NA	NA
18	60121416	rs141601830	NA	NA	A	G	0.001	-1.2655	2.6976	0.639	NA	NA	NA	NA	NA	NA	NA	NA	NA	NA	NA	NA	NA	NA	NA	NA	NA	NA	NA	NA	NA	NA	NA	NA	NA	NA	NA	NA
18	60897604	rs536164675	0	0.0001	A	G	0.9994	1.1998	2.56	0.6393	NA	NA	NA	NA	NA	NA	NA	NA	NA	NA	NA	NA	NA	NA	NA	NA	NA	NA	NA	NA	NA	NA	NA	NA	NA	NA	NA	NA
18	59954663	rs17646799	NA	NA	A	G	0.0014	-0.414	0.8837	0.6394	NA	NA	NA	NA	NA	A	G	0.0036	0.0224	0.7494	NA	NA	NA	NA	NA	NA	NA	NA	NA	NA	NA	NA	NA	NA	NA	NA	NA	NA
18	60941825	rs190801680	NA	NA	T	C	0.9992	1.1367	2.4276	0.6396	NA	NA	NA	NA	NA	NA	NA	NA	NA	NA	NA	NA	NA	NA	NA	NA	NA	NA	NA	NA	NA	NA	NA	NA	NA	NA	NA	NA
18	60010253	rs535219906	NA	NA	A	G	0.0003	0.8802	1.881	0.6398	NA	NA	NA	NA	NA	A	G	0.002	-0.0413	0.6831	NA	NA	NA	NA	NA	NA	NA	NA	NA	NA	NA	NA	NA	NA	NA	NA	NA	NA
18	61039610	rs558270566	NA	NA	A	T	0.9985	1.2468	2.6646	0.6398	NA	NA	NA	NA	NA	NA	NA	NA	NA	NA	NA	NA	NA	NA	NA	NA	NA	NA	NA	NA	NA	NA	NA	NA	NA	NA	NA	NA
18	59982579	rs549586441	NA	NA	A	G	0.001	-0.6891	1.4736	0.64	NA	NA	NA	NA	NA	NA	NA	NA	NA	NA	NA	NA	NA	NA	NA	NA	NA	NA	NA	NA	NA	NA	NA	NA	NA	NA	NA	NA
18	60726112	rs74842496	NA	NA	T	C	0.0023	-0.3255	0.696	0.64	NA	NA	NA	NA	NA	NA	NA	NA	NA	NA	NA	NA	NA	NA	NA	NA	NA	NA	NA	NA	NA	NA	NA	NA	NA	NA	NA	NA
18	59746414	rs561056157	NA	NA	C	G	0.0003	-0.9949	2.1275	0.6401	NA	NA	NA	NA	NA	NA	NA	NA	NA	NA	NA	NA	NA	NA	NA	NA	NA	NA	NA	NA	NA	NA	NA	NA	NA	NA	NA	NA
18	60385211	rs183969618	0.0001	0.0001	A	G	0.9975	-0.209	0.447	0.6401	NA	NA	NA	NA	NA	A	G	0.9901	0.037	0.4152	NA	NA	NA	NA	NA	NA	NA	NA	NA	NA	NA	NA	NA	NA	NA	NA	NA	NA
18	60879035	rs563311644	0.0001	0.0002	T	C	0.0035	-0.7124	1.5242	0.6402	NA	NA	NA	NA	NA	NA	NA	NA	NA	NA	NA	NA	NA	NA	NA	NA	NA	NA	NA	NA	NA	NA	NA	NA	NA	NA	NA	NA
18	59959316	rs185590307	NA	NA	T	G	0.9991	-0.9156	1.9607	0.6405	NA	NA	NA	NA	NA	NA	NA	NA	NA	NA	NA	NA	NA	NA	NA	NA	NA	NA	NA	NA	NA	NA	NA	NA	NA	NA	NA	NA
18	60846967	rs571075327	NA	NA	T	C	0.9993	1.1983	2.5686	0.6409	NA	NA	NA	NA	NA	T	C	0.9991	-0.0962	0.6136	NA	NA	NA	NA	NA	NA	NA	NA	NA	NA	NA	NA	NA	NA	NA	NA	NA	NA
18	60123578	rs8091885	NA	NA	A	G	0.9974	-0.3383	0.7255	0.641	NA	NA	NA	NA	NA	A	G	0.9911	-0.0551	0.2209	A	G	0.9853	0.0701	0.0416	0.09192	NA	NA	NA	NA	NA	NA	NA	NA	NA	NA	NA	NA
18	61093649	rs181643110	NA	NA	A	G	0.0007	-1.1782	2.5267	0.641	NA	NA	NA	NA	NA	A	G	0.0041	0.0103	0.8879	NA	NA	NA	NA	NA	NA	NA	NA	NA	NA	NA	NA	NA	NA	NA	NA	NA	NA
18	59893747	rs182277864	NA	NA	A	G	0.0004	-1.2161	2.6085	0.6411	NA	NA	NA	NA	NA	A	G	0.001	0.0104	0.951	NA	NA	NA	NA	NA	NA	NA	NA	NA	NA	NA	NA	NA	NA	NA	NA	NA	NA
18	59697362	rs376349268	NA	NA	A	C	0.9989	1.2182	2.6149	0.6413	NA	NA	NA	NA	NA	NA	NA	NA	NA	NA	NA	NA	NA	NA	NA	NA	NA	NA	NA	NA	NA	NA	NA	NA	NA	NA	NA	NA
18	60293182	rs189441594	NA	NA	T	C	0.0009	0.4729	1.0154	0.6414	NA	NA	NA	NA	NA	T	C	0.0034	0.2081	0.05699	NA	NA	NA	NA	NA	NA	NA	NA	NA	NA	NA	NA	NA	NA	NA	NA	NA	NA
18	60933290	rs540219727	NA	NA	A	C	0.9996	1.2197	2.6199	0.6415	NA	NA	NA	NA	NA	NA	NA	NA	NA	NA	NA	NA	NA	NA	NA	NA	NA	NA	NA	NA	NA	NA	NA	NA	NA	NA	NA	NA
18	60068979	rs568089576	NA	NA	T	C	0.0005	-1.2102	2.6008	0.6417	NA	NA	NA	NA	NA	NA	NA	NA	NA	NA	NA	NA	NA	NA	NA	NA	NA	NA	NA	NA	NA	NA	NA	NA	NA	NA	NA	NA
18	61177029	rs187541157	NA	NA	A	G	0.0088	0.1313	0.2823	0.642	NA	NA	NA	NA	NA	A	G	0.0405	-0.0104	0.6359	A	G	0.0465	-0.0144	0.018	0.4233	NA	NA	NA	NA	NA	NA	NA	NA	NA	NA	NA	NA
18	60628604	rs17070482	0.0225	0.0001	A	G	0.0031	-0.8065	1.7353	0.6421	NA	NA	NA	NA	NA	A	G	0.001	-0.2826	0.4022	NA	NA	NA	NA	NA	NA	NA	NA	NA	NA	NA	NA	NA	NA	NA	NA	NA	NA
18	60226543	rs527297889	NA	NA	A	G	0.9993	-2.1795	4.6919	0.6423	NA	NA	NA	NA	NA	NA	NA	NA	NA	NA	NA	NA	NA	NA	NA	NA	NA	NA	NA	NA	NA	NA	NA	NA	NA	NA	NA	NA
18	60662430	rs529378496	0	0.0001	T	C	0.0006	-1.2256	2.6389	0.6423	NA	NA	NA	NA	NA	NA	NA	NA	NA	NA	NA	NA	NA	NA	NA	NA	NA	NA	NA	NA	NA	NA	NA	NA	NA	NA	NA	NA
18	60219965	rs921806796	NA	NA	A	T	0.9978	-0.2426	0.5225	0.6425	NA	NA	NA	NA	NA	NA	NA	NA	NA	NA	NA	NA	NA	NA	NA	NA	NA	NA	NA	NA	NA	NA	NA	NA	NA	NA	NA	NA
18	60985348	rs563883873	NA	NA	A	G	0.0007	-1.1705	2.5217	0.6425	NA	NA	NA	NA	NA	NA	NA	NA	NA	NA	NA	NA	NA	NA	NA	NA	NA	NA	NA	NA	NA	NA	NA	NA	NA	NA	NA	NA
18	61020162	rs182429707	NA	NA	A	G	0.0006	-1.1913	2.566	0.6425	NA	NA	NA	NA	NA	NA	NA	NA	NA	NA	NA	NA	NA	NA	NA	NA	NA	NA	NA	NA	NA	NA	NA	NA	NA	NA	NA	NA
18	60841177	rs994259834	NA	NA	C	G	0.0023	-1.2306	2.6558	0.6431	NA	NA	NA	NA	NA	NA	NA	NA	NA	NA	NA	NA	NA	NA	NA	NA	NA	NA	NA	NA	NA	NA	NA	NA	NA	NA	NA	NA
18	59969909	rs573090077	NA	NA	T	C	0.0019	-0.814	1.7587	0.6435	NA	NA	NA	NA	NA	NA	NA	NA	NA	NA	NA	NA	NA	NA	NA	NA	NA	NA	NA	NA	NA	NA	NA	NA	NA	NA	NA	NA
18	59757301	rs76220485	NA	NA	A	G	0.0043	0.1661	0.359	0.6437	NA	NA	NA	NA	NA	A	G	0.0072	0.0919	0.2264	NA	NA	NA	NA	NA	NA	NA	NA	NA	NA	NA	NA	NA	NA	NA	NA	NA	NA
18	60337604	rs184716258	NA	NA	C	G	0.0026	0.3254	0.7036	0.6437	NA	NA	NA	NA	NA	NA	NA	NA	NA	NA	NA	NA	NA	NA	NA	NA	NA	NA	NA	NA	NA	NA	NA	NA	NA	NA	NA	NA
18	60206722	rs139241555	0	0.0001	A	G	0.9996	1.2139	2.6274	0.6441	NA	NA	NA	NA	NA	NA	NA	NA	NA	NA	NA	NA	NA	NA	NA	NA	NA	NA	NA	NA	NA	NA	NA	NA	NA	NA	NA	NA
18	60784591	rs147177540	NA	NA	C	G	0.0008	-0.5358	1.1597	0.6441	NA	NA	NA	NA	NA	C	G	0.0038	0.0249	0.7508	NA	NA	NA	NA	NA	NA	NA	NA	NA	NA	NA	NA	NA	NA	NA	NA	NA	NA
18	60991223	rs930780203	NA	NA	A	G	0.0023	-1.2387	2.6816	0.6441	NA	NA	NA	NA	NA	NA	NA	NA	NA	NA	NA	NA	NA	NA	NA	NA	NA	NA	NA	NA	NA	NA	NA	NA	NA	NA	NA	NA
18	60218554	rs567182907	0	0.0001	A	G	0.0014	-0.6283	1.3606	0.6442	NA	NA	NA	NA	NA	NA	NA	NA	NA	NA	NA	NA	NA	NA	NA	NA	NA	NA	NA	NA	NA	NA	NA	NA	NA	NA	NA	NA
18	61124518	rs948608217	NA	NA	A	C	0.9982	0.328	0.7102	0.6443	NA	NA	NA	NA	NA	NA	NA	NA	NA	NA	NA	NA	NA	NA	NA	NA	NA	NA	NA	NA	NA	NA	NA	NA	NA	NA	NA	NA
18	60532178	rs192874752	NA	NA	T	C	0.0004	-1.2548	2.7206	0.6446	NA	NA	NA	NA	NA	NA	NA	NA	NA	NA	NA	NA	NA	NA	NA	NA	NA	NA	NA	NA	NA	NA	NA	NA	NA	NA	NA	NA
18	61131051	rs1045111920	NA	NA	A	G	0.0009	1.0552	2.2877	0.6446	NA	NA	NA	NA	NA	NA	NA	NA	NA	NA	NA	NA	NA	NA	NA	NA	NA	NA	NA	NA	NA	NA	NA	NA	NA	NA	NA	NA
18	59940693	rs574604698	NA	NA	A	G	0.0005	-1.2249	2.6576	0.6449	NA	NA	NA	NA	NA	NA	NA	NA	NA	NA	NA	NA	NA	NA	NA	NA	NA	NA	NA	NA	NA	NA	NA	NA	NA	NA	NA	NA
18	60660601	rs533011924	NA	NA	T	G	0.9994	1.2019	2.6087	0.645	NA	NA	NA	NA	NA	NA	NA	NA	NA	NA	NA	NA	NA	NA	NA	NA	NA	NA	NA	NA	NA	NA	NA	NA	NA	NA	NA	NA
18	60898021	rs559286707	0	0.0001	T	C	0.9994	1.2049	2.6156	0.645	NA	NA	NA	NA	NA	NA	NA	NA	NA	NA	NA	NA	NA	NA	NA	NA	NA	NA	NA	NA	NA	NA	NA	NA	NA	NA	NA	NA
18	60083634	rs556953229	NA	NA	A	G	0.001	-1.2442	2.7023	0.6452	NA	NA	NA	NA	NA	NA	NA	NA	NA	NA	NA	NA	NA	NA	NA	NA	NA	NA	NA	NA	NA	NA	NA	NA	NA	NA	NA	NA
18	61155516	rs927432290	NA	NA	C	G	0.997	-0.4145	0.9005	0.6453	NA	NA	NA	NA	NA	NA	NA	NA	NA	NA	NA	NA	NA	NA	NA	NA	NA	NA	NA	NA	NA	NA	NA	NA	NA	NA	NA	NA
18	59763356	rs141900505	NA	NA	T	C	0.0071	0.1167	0.2536	0.6454	NA	NA	NA	NA	NA	T	C	0.0131	-0.0115	0.7496	T	C	0.0137	-0.0309	0.0317	0.3285	NA	NA	NA	NA	NA	NA	NA	NA	NA	NA	NA	NA
18	61052525	rs576696734	NA	NA	T	C	0.9983	0.6682	1.452	0.6454	NA	NA	NA	NA	NA	NA	NA	NA	NA	NA	NA	NA	NA	NA	NA	NA	NA	NA	NA	NA	NA	NA	NA	NA	NA	NA	NA	NA
18	59904941	rs532860694	NA	NA	A	G	0.0005	-1.2	2.6082	0.6455	NA	NA	NA	NA	NA	A	G	0.0047	0.0598	0.3571	NA	NA	NA	NA	NA	NA	NA	NA	NA	NA	NA	NA	NA	NA	NA	NA	NA	NA
18	60775877	rs142620223	0.0225	0.0001	T	C	0.0036	-0.4771	1.0374	0.6456	NA	NA	NA	NA	NA	NA	NA	NA	NA	NA	NA	NA	NA	NA	NA	NA	NA	NA	NA	NA	NA	NA	NA	NA	NA	NA	NA	NA
18	60143933	rs575252111	0.0003	0.0005	T	G	0.9963	0.3083	0.6713	0.646	NA	NA	NA	NA	NA	NA	NA	NA	NA	NA	NA	NA	NA	NA	NA	NA	NA	NA	NA	NA	NA	NA	NA	NA	NA	NA	NA	NA
18	59743680	rs544840172	NA	NA	T	C	0.0006	-0.665	1.4497	0.6465	NA	NA	NA	NA	NA	NA	NA	NA	NA	NA	NA	NA	NA	NA	NA	NA	NA	NA	NA	NA	NA	NA	NA	NA	NA	NA	NA	NA
18	60667237	rs9949193	0.0001	0.0026	T	C	0.0036	0.2127	0.4639	0.6467	NA	NA	NA	NA	NA	T	C	0.004	-0.1235	0.06291	NA	NA	NA	NA	NA	NA	NA	NA	NA	NA	NA	NA	NA	NA	NA	NA	NA	NA
18	60242740	rs79670402	NA	NA	T	C	0.998	-0.8668	1.8917	0.6468	NA	NA	NA	NA	NA	T	C	0.9972	-0.0161	0.854	NA	NA	NA	NA	NA	NA	NA	NA	NA	NA	NA	NA	NA	NA	NA	NA	NA	NA
18	60773425	rs868585094	NA	NA	A	G	0.0005	-0.8367	1.8259	0.6468	NA	NA	NA	NA	NA	NA	NA	NA	NA	NA	NA	NA	NA	NA	NA	NA	NA	NA	NA	NA	NA	NA	NA	NA	NA	NA	NA	NA
18	59790027	rs566976253	NA	NA	A	G	0.9996	1.2168	2.6563	0.6469	NA	NA	NA	NA	NA	A	G	0.9998	0.1336	0.7368	NA	NA	NA	NA	NA	NA	NA	NA	NA	NA	NA	NA	NA	NA	NA	NA	NA	NA
18	60123235	rs546210306	0	0.0001	A	G	0.0006	-1.2075	2.6361	0.6469	NA	NA	NA	NA	NA	NA	NA	NA	NA	NA	NA	NA	NA	NA	NA	NA	NA	NA	NA	NA	NA	NA	NA	NA	NA	NA	NA	NA
18	60320226	rs571859761	NA	NA	T	C	0.0014	-0.4	0.873	0.6469	NA	NA	NA	NA	NA	NA	NA	NA	NA	NA	NA	NA	NA	NA	NA	NA	NA	NA	NA	NA	NA	NA	NA	NA	NA	NA	NA	NA
18	60849066	rs184255018	0.0001	0.0002	A	T	0.0041	0.1768	0.3859	0.6469	NA	NA	NA	NA	NA	NA	NA	NA	NA	NA	NA	NA	NA	NA	NA	NA	NA	NA	NA	NA	NA	NA	NA	NA	NA	NA	NA	NA
18	59896932	rs551872465	NA	NA	A	G	0.9994	0.6629	1.4477	0.647	NA	NA	NA	NA	NA	A	G	0.9961	-0.0069	0.9241	NA	NA	NA	NA	NA	NA	NA	NA	NA	NA	NA	NA	NA	NA	NA	NA	NA	NA
18	59911209	rs149323782	NA	NA	T	G	0.9994	0.6629	1.4477	0.647	NA	NA	NA	NA	NA	T	G	0.9961	-0.0063	0.9309	NA	NA	NA	NA	NA	NA	NA	NA	NA	NA	NA	NA	NA	NA	NA	NA	NA	NA
18	59960918	rs9947004	NA	NA	A	G	0.9977	-0.4295	0.9379	0.647	NA	NA	NA	NA	NA	NA	NA	NA	NA	NA	NA	NA	NA	NA	NA	NA	NA	NA	NA	NA	NA	NA	NA	NA	NA	NA	NA	NA
18	60390749	rs558162374	0	0.0001	C	G	0.9983	-0.4213	0.92	0.647	NA	NA	NA	NA	NA	NA	NA	NA	NA	NA	NA	NA	NA	NA	NA	NA	NA	NA	NA	NA	NA	NA	NA	NA	NA	NA	NA	NA
18	60546953	rs561315725	0.0001	0.0001	T	C	0.9994	1.2167	2.6573	0.647	NA	NA	NA	NA	NA	NA	NA	NA	NA	NA	NA	NA	NA	NA	NA	NA	NA	NA	NA	NA	NA	NA	NA	NA	NA	NA	NA	NA
18	60063773	rs555786763	NA	NA	A	G	0.001	-0.6774	1.4798	0.6471	NA	NA	NA	NA	NA	NA	NA	NA	NA	NA	NA	NA	NA	NA	NA	NA	NA	NA	NA	NA	NA	NA	NA	NA	NA	NA	NA	NA
18	60364669	rs77825569	0.0002	0.0004	A	G	0.0022	0.2192	0.4787	0.6471	NA	NA	NA	NA	NA	NA	NA	NA	NA	NA	NA	NA	NA	NA	NA	NA	NA	NA	NA	NA	NA	NA	NA	NA	NA	NA	NA	NA
18	61139039	rs189168069	NA	NA	A	G	0.0018	0.5073	1.1083	0.6472	NA	NA	NA	NA	NA	A	G	0.0024	-0.0145	0.8743	NA	NA	NA	NA	NA	NA	NA	NA	NA	NA	NA	NA	NA	NA	NA	NA	NA	NA
18	60085497	rs142798942	NA	NA	A	G	0.9969	1.1875	2.5973	0.6475	NA	NA	NA	NA	NA	NA	NA	NA	NA	NA	NA	NA	NA	NA	NA	NA	NA	NA	NA	NA	NA	NA	NA	NA	NA	NA	NA	NA
18	59957835	rs535213779	NA	NA	C	G	0.9995	0.8927	1.9551	0.648	NA	NA	NA	NA	NA	NA	NA	NA	NA	NA	NA	NA	NA	NA	NA	NA	NA	NA	NA	NA	NA	NA	NA	NA	NA	NA	NA	NA
18	60138746	rs963017865	NA	NA	T	C	0.0013	-1.1938	2.6154	0.6481	NA	NA	NA	NA	NA	NA	NA	NA	NA	NA	NA	NA	NA	NA	NA	NA	NA	NA	NA	NA	NA	NA	NA	NA	NA	NA	NA	NA
18	59750934	rs74520576	NA	NA	A	T	0.0044	0.1632	0.3577	0.6482	NA	NA	NA	NA	NA	A	T	0.0072	0.0854	0.2612	NA	NA	NA	NA	NA	NA	NA	NA	NA	NA	NA	NA	NA	NA	NA	NA	NA	NA
18	60488827	rs541396809	0.0003	0.0007	A	G	0.9953	-0.1534	0.3363	0.6483	NA	NA	NA	NA	NA	NA	NA	NA	NA	NA	NA	NA	NA	NA	NA	NA	NA	NA	NA	NA	NA	NA	NA	NA	NA	NA	NA	NA
18	60498176	rs191938393	0.0001	0.0001	T	C	0.004	0.2352	0.5156	0.6483	NA	NA	NA	NA	NA	NA	NA	NA	NA	NA	NA	NA	NA	NA	NA	NA	NA	NA	NA	NA	NA	NA	NA	NA	NA	NA	NA	NA
18	60603816	rs532057289	0	0.0001	C	G	0.0028	0.2506	0.5496	0.6485	NA	NA	NA	NA	NA	NA	NA	NA	NA	NA	NA	NA	NA	NA	NA	NA	NA	NA	NA	NA	NA	NA	NA	NA	NA	NA	NA	NA
18	59791430	rs17069486	NA	NA	A	C	0.0041	-0.5083	1.1155	0.6486	NA	NA	NA	NA	NA	A	C	0.0007	-0.3227	0.1729	NA	NA	NA	NA	NA	NA	NA	NA	NA	NA	NA	NA	NA	NA	NA	NA	NA	NA
18	59974035	rs17069799	NA	NA	A	C	0.9945	0.1402	0.3079	0.6489	NA	NA	NA	NA	NA	A	C	0.9883	-0.0303	0.4635	NA	NA	NA	NA	NA	NA	NA	NA	NA	NA	NA	NA	NA	NA	NA	NA	NA	NA
18	59837562	rs189238222	NA	NA	A	G	0.0002	-1.1778	2.5877	0.649	NA	NA	NA	NA	NA	NA	NA	NA	NA	NA	NA	NA	NA	NA	NA	NA	NA	NA	NA	NA	NA	NA	NA	NA	NA	NA	NA	NA
18	60688227	rs1432444105	NA	NA	T	C	0.0004	-1.2103	2.6608	0.6492	NA	NA	NA	NA	NA	NA	NA	NA	NA	NA	NA	NA	NA	NA	NA	NA	NA	NA	NA	NA	NA	NA	NA	NA	NA	NA	NA	NA
18	60184620	rs2943798	NA	NA	A	G	0.0007	-1.1643	2.5606	0.6493	NA	NA	NA	NA	NA	A	G	0.0041	-0.005	0.9411	NA	NA	NA	NA	NA	NA	NA	NA	NA	NA	NA	NA	NA	NA	NA	NA	NA	NA
18	60648986	rs1027896512	NA	NA	C	G	0.9988	0.3577	0.7882	0.65	NA	NA	NA	NA	NA	NA	NA	NA	NA	NA	NA	NA	NA	NA	NA	NA	NA	NA	NA	NA	NA	NA	NA	NA	NA	NA	NA	NA
18	61104905	rs963711228	NA	NA	C	G	0.0011	-1.1576	2.5524	0.6502	NA	NA	NA	NA	NA	NA	NA	NA	NA	NA	NA	NA	NA	NA	NA	NA	NA	NA	NA	NA	NA	NA	NA	NA	NA	NA	NA	NA
18	59915340	rs548673912	NA	NA	A	G	0.9995	1.2223	2.7008	0.6509	NA	NA	NA	NA	NA	NA	NA	NA	NA	NA	NA	NA	NA	NA	NA	NA	NA	NA	NA	NA	NA	NA	NA	NA	NA	NA	NA	NA
18	59753776	rs566805374	NA	NA	T	G	0.0009	-0.5025	1.1108	0.651	NA	NA	NA	NA	NA	NA	NA	NA	NA	NA	NA	NA	NA	NA	NA	NA	NA	NA	NA	NA	NA	NA	NA	NA	NA	NA	NA	NA
18	60104895	rs185361045	0.0001	0.0002	C	G	0.9972	-0.2764	0.6113	0.6511	NA	NA	NA	NA	NA	NA	NA	NA	NA	NA	NA	NA	NA	NA	NA	NA	NA	NA	NA	NA	NA	NA	NA	NA	NA	NA	NA	NA
18	59766361	rs553043982	NA	NA	T	C	0.999	0.4561	1.0092	0.6513	NA	NA	NA	NA	NA	NA	NA	NA	NA	NA	NA	NA	NA	NA	NA	NA	NA	NA	NA	NA	NA	NA	NA	NA	NA	NA	NA	NA
18	60503247	rs563855427	0.0001	0.0002	T	C	0.0018	0.3517	0.7783	0.6513	NA	NA	NA	NA	NA	NA	NA	NA	NA	NA	NA	NA	NA	NA	NA	NA	NA	NA	NA	NA	NA	NA	NA	NA	NA	NA	NA	NA
18	60710089	rs72933590	0	0.0001	A	T	0.9919	0.6325	1.4003	0.6515	NA	NA	NA	NA	NA	A	T	0.9867	0.0492	0.2093	NA	NA	NA	NA	NA	NA	NA	NA	NA	NA	NA	NA	NA	NA	NA	NA	NA	NA
18	60024331	rs141421044	NA	NA	A	G	0.0042	-0.3041	0.6738	0.6517	NA	NA	NA	NA	NA	A	G	0.0087	0.0031	0.9436	NA	NA	NA	NA	NA	NA	NA	NA	NA	NA	NA	NA	NA	NA	NA	NA	NA	NA
18	60289841	rs144185231	0	0.0106	A	G	0.0102	0.0947	0.2099	0.6518	NA	NA	NA	NA	NA	A	G	0.0455	-0.0382	0.05186	A	G	0.0421	-0.0065	0.0168	0.6974	NA	NA	NA	NA	NA	NA	NA	NA	NA	NA	NA	NA
18	60023722	rs562682985	NA	NA	T	C	0.0006	-0.5953	1.3196	0.6519	NA	NA	NA	NA	NA	NA	NA	NA	NA	NA	NA	NA	NA	NA	NA	NA	NA	NA	NA	NA	NA	NA	NA	NA	NA	NA	NA	NA
18	60029810	rs562522667	NA	NA	T	C	0.0004	-1.2035	2.6676	0.6519	NA	NA	NA	NA	NA	NA	NA	NA	NA	NA	NA	NA	NA	NA	NA	NA	NA	NA	NA	NA	NA	NA	NA	NA	NA	NA	NA	NA
18	61086485	rs72946585	NA	NA	A	G	0.0408	-0.0473	0.1049	0.6523	A	G	0.0356	0.0718	0.4508	A	G	0.2063	-0.0178	0.09069	A	G	0.221	-0.0101	0.0087	0.2478	NA	NA	NA	NA	NA	NA	NA	NA	NA	NA	NA	NA
18	60773851	rs139173663	NA	NA	A	G	0.9993	-0.6596	1.4643	0.6524	NA	NA	NA	NA	NA	A	G	0.9959	-0.1657	0.05671	NA	NA	NA	NA	NA	NA	NA	NA	NA	NA	NA	NA	NA	NA	NA	NA	NA	NA
18	60202619	rs555928397	0.0001	0.0016	T	C	0.0026	0.2795	0.6212	0.6528	NA	NA	NA	NA	NA	NA	NA	NA	NA	NA	NA	NA	NA	NA	NA	NA	NA	NA	NA	NA	NA	NA	NA	NA	NA	NA	NA	NA
18	60949768	rs906664528	NA	NA	T	C	0.9989	-0.6962	1.5484	0.653	NA	NA	NA	NA	NA	NA	NA	NA	NA	NA	NA	NA	NA	NA	NA	NA	NA	NA	NA	NA	NA	NA	NA	NA	NA	NA	NA	NA
18	60222377	rs550064869	0.0002	0.0004	A	G	0.998	-0.886	1.9713	0.6531	NA	NA	NA	NA	NA	NA	NA	NA	NA	NA	NA	NA	NA	NA	NA	NA	NA	NA	NA	NA	NA	NA	NA	NA	NA	NA	NA	NA
18	60400532	rs1332324931	NA	NA	A	G	0.9996	1.2007	2.6725	0.6532	NA	NA	NA	NA	NA	NA	NA	NA	NA	NA	NA	NA	NA	NA	NA	NA	NA	NA	NA	NA	NA	NA	NA	NA	NA	NA	NA	NA
18	60342865	rs76702667	0.0291	0.0002	A	C	0.0142	-0.0752	0.1675	0.6533	NA	NA	NA	NA	NA	A	C	0.0625	-0.0533	0.001561	A	C	0.0615	0.0017	0.0136	0.8983	NA	NA	NA	NA	NA	NA	NA	NA	NA	NA	NA	NA
18	59777776	rs28532748	NA	NA	C	G	0.0029	-0.2104	0.4685	0.6534	NA	NA	NA	NA	NA	NA	NA	NA	NA	NA	NA	NA	NA	NA	NA	NA	NA	NA	NA	NA	NA	NA	NA	NA	NA	NA	NA	NA
18	60229804	rs143955820	NA	NA	A	G	0.0028	0.3942	0.878	0.6534	NA	NA	NA	NA	NA	A	G	0.0076	0.029	0.5691	NA	NA	NA	NA	NA	NA	NA	NA	NA	NA	NA	NA	NA	NA	NA	NA	NA	NA
18	60217877	rs549176454	0	0.0001	A	T	0.9994	1.2027	2.68	0.6536	NA	NA	NA	NA	NA	NA	NA	NA	NA	NA	NA	NA	NA	NA	NA	NA	NA	NA	NA	NA	NA	NA	NA	NA	NA	NA	NA	NA
18	60914726	rs541442263	NA	NA	T	C	0.0007	-1.1737	2.6151	0.6536	NA	NA	NA	NA	NA	NA	NA	NA	NA	NA	NA	NA	NA	NA	NA	NA	NA	NA	NA	NA	NA	NA	NA	NA	NA	NA	NA	NA
18	60108741	rs144277651	0.0065	0.0002	A	G	0.0044	0.6864	1.5298	0.6537	NA	NA	NA	NA	NA	NA	NA	NA	NA	NA	NA	NA	NA	NA	NA	NA	NA	NA	NA	NA	NA	NA	NA	NA	NA	NA	NA	NA
18	60596120	rs150026546	NA	NA	T	C	0.0013	-0.3746	0.8357	0.6539	NA	NA	NA	NA	NA	T	C	0.0046	-0.0327	0.6035	NA	NA	NA	NA	NA	NA	NA	NA	NA	NA	NA	NA	NA	NA	NA	NA	NA	NA
18	60914543	rs554566081	NA	NA	T	C	0.998	0.3496	0.7799	0.654	NA	NA	NA	NA	NA	NA	NA	NA	NA	NA	NA	NA	NA	NA	NA	NA	NA	NA	NA	NA	NA	NA	NA	NA	NA	NA	NA	NA
18	60776528	rs185566191	NA	NA	A	C	0.0005	-1.1817	2.6381	0.6542	NA	NA	NA	NA	NA	NA	NA	NA	NA	NA	NA	NA	NA	NA	NA	NA	NA	NA	NA	NA	NA	NA	NA	NA	NA	NA	NA	NA
18	59895742	rs149162254	NA	NA	T	C	0.0005	-1.2106	2.7037	0.6543	NA	NA	NA	NA	NA	T	C	0.0004	0.9725	0.000621	NA	NA	NA	NA	NA	NA	NA	NA	NA	NA	NA	NA	NA	NA	NA	NA	NA	NA
18	59764837	rs140080938	NA	NA	T	G	0.9953	-0.1685	0.3766	0.6545	NA	NA	NA	NA	NA	T	G	0.9767	0.0131	0.6327	T	G	0.9658	-0.0216	0.0194	0.2655	NA	NA	NA	NA	NA	NA	NA	NA	NA	NA	NA	NA
18	60556956	rs555982753	0	0.0001	A	G	0.9995	1.1964	2.6744	0.6546	NA	NA	NA	NA	NA	NA	NA	NA	NA	NA	NA	NA	NA	NA	NA	NA	NA	NA	NA	NA	NA	NA	NA	NA	NA	NA	NA	NA
18	60538622	rs528100963	NA	NA	A	G	0.0004	-1.2227	2.7358	0.6549	NA	NA	NA	NA	NA	NA	NA	NA	NA	NA	NA	NA	NA	NA	NA	NA	NA	NA	NA	NA	NA	NA	NA	NA	NA	NA	NA	NA
18	60564822	rs557771347	0.0001	0.0001	C	G	0.996	0.1768	0.3956	0.6549	NA	NA	NA	NA	NA	NA	NA	NA	NA	NA	NA	NA	NA	NA	NA	NA	NA	NA	NA	NA	NA	NA	NA	NA	NA	NA	NA	NA
18	60900414	rs75976721	NA	NA	T	C	0.0071	-0.1251	0.2799	0.655	NA	NA	NA	NA	NA	T	C	0.0343	-0.0185	0.4165	T	C	0.0389	0.0152	0.0176	0.3891	NA	NA	NA	NA	NA	NA	NA	NA	NA	NA	NA	NA
18	60902282	rs79610613	NA	NA	C	G	0.9929	0.1251	0.2799	0.655	NA	NA	NA	NA	NA	C	G	0.9656	0.0182	0.4243	C	G	0.9609	-0.0152	0.0176	0.3866	NA	NA	NA	NA	NA	NA	NA	NA	NA	NA	NA	NA
18	59892521	rs140870889	NA	NA	T	C	0.9988	0.644	1.4415	0.6551	NA	NA	NA	NA	NA	NA	NA	NA	NA	NA	NA	NA	NA	NA	NA	NA	NA	NA	NA	NA	NA	NA	NA	NA	NA	NA	NA	NA
18	59781248	rs17642179	NA	NA	A	G	0.0105	-0.0919	0.2058	0.6552	NA	NA	NA	NA	NA	A	G	0.0434	0.0011	0.9564	A	G	0.0616	0.0205	0.0145	0.1561	NA	NA	NA	NA	NA	NA	NA	NA	NA	NA	NA	NA
18	60025230	rs564294813	NA	NA	A	G	0.9961	-0.2304	0.516	0.6552	NA	NA	NA	NA	NA	NA	NA	NA	NA	NA	NA	NA	NA	NA	NA	NA	NA	NA	NA	NA	NA	NA	NA	NA	NA	NA	NA	NA
18	60289716	rs150207931	0.0046	0.0002	T	C	0.0033	-0.214	0.4795	0.6554	NA	NA	NA	NA	NA	T	C	0.0109	-0.0175	0.6677	T	C	0.0137	0.0021	0.0368	0.9538	NA	NA	NA	NA	NA	NA	NA	NA	NA	NA	NA	NA
18	60386419	rs532376194	0	0.0001	A	G	0.0017	0.3827	0.8574	0.6554	NA	NA	NA	NA	NA	NA	NA	NA	NA	NA	NA	NA	NA	NA	NA	NA	NA	NA	NA	NA	NA	NA	NA	NA	NA	NA	NA	NA
18	59979517	rs558748435	NA	NA	A	G	0.0012	0.4363	0.9779	0.6555	NA	NA	NA	NA	NA	A	G	0.0005	-0.0258	0.9384	NA	NA	NA	NA	NA	NA	NA	NA	NA	NA	NA	NA	NA	NA	NA	NA	NA	NA
18	60135443	rs530489408	0.0001	0.0001	A	G	0.9987	-0.7773	1.7423	0.6555	NA	NA	NA	NA	NA	NA	NA	NA	NA	NA	NA	NA	NA	NA	NA	NA	NA	NA	NA	NA	NA	NA	NA	NA	NA	NA	NA	NA
18	59995552	rs147423019	NA	NA	A	G	0.9991	-0.5192	1.1645	0.6557	NA	NA	NA	NA	NA	A	G	0.9974	0.0533	0.5795	NA	NA	NA	NA	NA	NA	NA	NA	NA	NA	NA	NA	NA	NA	NA	NA	NA	NA
18	59987114	rs577021270	NA	NA	A	G	0.0035	0.5011	1.1249	0.656	NA	NA	NA	NA	NA	A	G	0.0052	0.0995	0.09636	NA	NA	NA	NA	NA	NA	NA	NA	NA	NA	NA	NA	NA	NA	NA	NA	NA	NA
18	60824466	rs981356460	NA	NA	A	G	0.0005	-1.2068	2.7096	0.656	NA	NA	NA	NA	NA	NA	NA	NA	NA	NA	NA	NA	NA	NA	NA	NA	NA	NA	NA	NA	NA	NA	NA	NA	NA	NA	NA	NA
18	60824692	rs960711587	NA	NA	A	G	0.9995	1.2068	2.7096	0.656	NA	NA	NA	NA	NA	NA	NA	NA	NA	NA	NA	NA	NA	NA	NA	NA	NA	NA	NA	NA	NA	NA	NA	NA	NA	NA	NA	NA
18	60100888	rs909507384	NA	NA	A	G	0.9975	0.7995	1.7963	0.6563	NA	NA	NA	NA	NA	NA	NA	NA	NA	NA	NA	NA	NA	NA	NA	NA	NA	NA	NA	NA	NA	NA	NA	NA	NA	NA	NA	NA
18	60816347	rs1014480367	NA	NA	T	G	0.9983	0.8927	2.0083	0.6567	NA	NA	NA	NA	NA	NA	NA	NA	NA	NA	NA	NA	NA	NA	NA	NA	NA	NA	NA	NA	NA	NA	NA	NA	NA	NA	NA	NA
18	60379289	rs181496835	0.0001	0.0001	T	C	0.0044	0.2462	0.5544	0.657	NA	NA	NA	NA	NA	T	C	0.0179	-0.0281	0.3792	T	C	0.0189	-0.0202	0.0284	0.4772	NA	NA	NA	NA	NA	NA	NA	NA	NA	NA	NA	NA
18	59976195	rs973276422	NA	NA	A	G	0.0013	-1.4445	3.2545	0.6571	NA	NA	NA	NA	NA	NA	NA	NA	NA	NA	NA	NA	NA	NA	NA	NA	NA	NA	NA	NA	NA	NA	NA	NA	NA	NA	NA	NA
18	60658658	rs559023001	0.0001	0.0001	A	G	0.005	-0.1556	0.3508	0.6572	NA	NA	NA	NA	NA	NA	NA	NA	NA	NA	NA	NA	NA	NA	NA	NA	NA	NA	NA	NA	NA	NA	NA	NA	NA	NA	NA	NA
18	60907672	rs561391955	NA	NA	A	C	0.0005	-1.185	2.671	0.6573	NA	NA	NA	NA	NA	NA	NA	NA	NA	NA	NA	NA	NA	NA	NA	NA	NA	NA	NA	NA	NA	NA	NA	NA	NA	NA	NA	NA
18	60305617	rs924292835	NA	NA	A	G	0.9997	1.0888	2.4559	0.6575	NA	NA	NA	NA	NA	NA	NA	NA	NA	NA	NA	NA	NA	NA	NA	NA	NA	NA	NA	NA	NA	NA	NA	NA	NA	NA	NA	NA
18	60615725	rs190070724	NA	NA	A	T	0.9987	-0.3422	0.7722	0.6577	NA	NA	NA	NA	NA	A	T	0.9955	-0.0687	0.2923	NA	NA	NA	NA	NA	NA	NA	NA	NA	NA	NA	NA	NA	NA	NA	NA	NA	NA
18	60669656	rs184197687	NA	NA	A	G	0.0018	-0.4354	0.9826	0.6577	NA	NA	NA	NA	NA	A	G	0.0065	-0.0101	0.8571	NA	NA	NA	NA	NA	NA	NA	NA	NA	NA	NA	NA	NA	NA	NA	NA	NA	NA
18	60671693	rs149866723	0	0.0001	A	G	0.0018	-0.4354	0.9826	0.6577	NA	NA	NA	NA	NA	A	G	0.0066	-0.0083	0.88	NA	NA	NA	NA	NA	NA	NA	NA	NA	NA	NA	NA	NA	NA	NA	NA	NA	NA
18	60508913	rs538101640	0	0.0001	A	G	0.0027	-0.2329	0.5257	0.6578	NA	NA	NA	NA	NA	NA	NA	NA	NA	NA	NA	NA	NA	NA	NA	NA	NA	NA	NA	NA	NA	NA	NA	NA	NA	NA	NA	NA
18	61034506	rs559470283	NA	NA	A	C	0.999	0.4807	1.0853	0.6578	NA	NA	NA	NA	NA	A	C	0.997	0.0876	0.3342	NA	NA	NA	NA	NA	NA	NA	NA	NA	NA	NA	NA	NA	NA	NA	NA	NA	NA
18	61076714	rs76877905	NA	NA	C	G	0.9978	-0.4821	1.0883	0.6578	NA	NA	NA	NA	NA	C	G	0.9919	0.0078	0.8746	NA	NA	NA	NA	NA	NA	NA	NA	NA	NA	NA	NA	NA	NA	NA	NA	NA	NA
18	60149395	rs542344674	0.0001	0.0001	A	T	0.0022	-0.8046	1.8184	0.6581	NA	NA	NA	NA	NA	NA	NA	NA	NA	NA	NA	NA	NA	NA	NA	NA	NA	NA	NA	NA	NA	NA	NA	NA	NA	NA	NA	NA
18	60862092	rs150974170	NA	NA	A	G	0.0007	-1.1687	2.6414	0.6581	NA	NA	NA	NA	NA	A	G	0.0006	0.2912	0.2448	NA	NA	NA	NA	NA	NA	NA	NA	NA	NA	NA	NA	NA	NA	NA	NA	NA	NA
18	60218761	rs558657756	NA	NA	A	G	0.0003	0.9098	2.0565	0.6582	NA	NA	NA	NA	NA	A	G	0.001	0.3513	0.0935	NA	NA	NA	NA	NA	NA	NA	NA	NA	NA	NA	NA	NA	NA	NA	NA	NA	NA
18	60223590	rs537403824	NA	NA	T	C	0.0003	0.9098	2.0565	0.6582	NA	NA	NA	NA	NA	T	C	0.0006	-0.1078	0.614	NA	NA	NA	NA	NA	NA	NA	NA	NA	NA	NA	NA	NA	NA	NA	NA	NA	NA
18	60709611	rs561717537	0	0.0001	A	G	0.0036	-0.4072	0.9203	0.6582	NA	NA	NA	NA	NA	NA	NA	NA	NA	NA	NA	NA	NA	NA	NA	NA	NA	NA	NA	NA	NA	NA	NA	NA	NA	NA	NA	NA
18	60180712	rs540195878	0	0.0106	A	G	0.9996	1.198	2.7092	0.6583	NA	NA	NA	NA	NA	NA	NA	NA	NA	NA	NA	NA	NA	NA	NA	NA	NA	NA	NA	NA	NA	NA	NA	NA	NA	NA	NA	NA
18	61003689	rs34295001	NA	NA	T	C	0.0014	0.4013	0.9074	0.6583	NA	NA	NA	NA	NA	T	C	0.0086	0.0239	0.6126	NA	NA	NA	NA	NA	NA	NA	NA	NA	NA	NA	NA	NA	NA	NA	NA	NA	NA
18	59842943	rs958221454	NA	NA	C	G	0.0004	-1.2036	2.722	0.6584	NA	NA	NA	NA	NA	NA	NA	NA	NA	NA	NA	NA	NA	NA	NA	NA	NA	NA	NA	NA	NA	NA	NA	NA	NA	NA	NA	NA
18	59959009	rs117705794	NA	NA	T	C	0.002	-0.2314	0.5232	0.6584	NA	NA	NA	NA	NA	T	C	0.0082	0.1055	0.02136	NA	NA	NA	NA	NA	NA	NA	NA	NA	NA	NA	NA	NA	NA	NA	NA	NA	NA
18	59965739	rs1353373682	NA	NA	T	C	0.9972	0.5936	1.3437	0.6586	NA	NA	NA	NA	NA	NA	NA	NA	NA	NA	NA	NA	NA	NA	NA	NA	NA	NA	NA	NA	NA	NA	NA	NA	NA	NA	NA	NA
18	60323020	rs12458860	0.0291	0.0002	A	G	0.0137	-0.0749	0.1695	0.6586	NA	NA	NA	NA	NA	A	G	0.0624	-0.0524	0.001984	A	G	0.0614	0.0042	0.0136	0.7596	NA	NA	NA	NA	NA	NA	NA	NA	NA	NA	NA	NA
18	60945567	rs150498306	NA	NA	A	G	0.0029	0.632	1.4308	0.6587	NA	NA	NA	NA	NA	A	G	0.0065	-0.015	0.8011	NA	NA	NA	NA	NA	NA	NA	NA	NA	NA	NA	NA	NA	NA	NA	NA	NA	NA
18	60812109	rs139333336	0	0.0001	T	C	0.0013	-1.4135	3.2032	0.659	NA	NA	NA	NA	NA	NA	NA	NA	NA	NA	NA	NA	NA	NA	NA	NA	NA	NA	NA	NA	NA	NA	NA	NA	NA	NA	NA	NA
18	60160004	rs373891591	NA	NA	A	G	0.0006	-1.1874	2.6929	0.6593	NA	NA	NA	NA	NA	NA	NA	NA	NA	NA	NA	NA	NA	NA	NA	NA	NA	NA	NA	NA	NA	NA	NA	NA	NA	NA	NA	NA
18	60949783	rs566062313	NA	NA	A	G	0.999	-0.6077	1.3789	0.6594	NA	NA	NA	NA	NA	NA	NA	NA	NA	NA	NA	NA	NA	NA	NA	NA	NA	NA	NA	NA	NA	NA	NA	NA	NA	NA	NA	NA
18	60200081	rs371500533	NA	NA	A	C	0.0005	-1.1991	2.7217	0.6595	NA	NA	NA	NA	NA	NA	NA	NA	NA	NA	NA	NA	NA	NA	NA	NA	NA	NA	NA	NA	NA	NA	NA	NA	NA	NA	NA	NA
18	60491142	rs186423904	0.0001	0.0002	A	G	0.9975	0.5272	1.1965	0.6595	NA	NA	NA	NA	NA	A	G	0.9992	0.2508	0.394	NA	NA	NA	NA	NA	NA	NA	NA	NA	NA	NA	NA	NA	NA	NA	NA	NA	NA
18	59707992	rs80004801	NA	NA	T	C	0.0044	0.1521	0.3455	0.6599	NA	NA	NA	NA	NA	T	C	0.0072	0.0857	0.2585	NA	NA	NA	NA	NA	NA	NA	NA	NA	NA	NA	NA	NA	NA	NA	NA	NA	NA
18	59710628	rs79079964	NA	NA	C	G	0.0044	0.1521	0.3455	0.6599	NA	NA	NA	NA	NA	C	G	0.0072	0.0852	0.2614	NA	NA	NA	NA	NA	NA	NA	NA	NA	NA	NA	NA	NA	NA	NA	NA	NA	NA
18	59710759	rs74553948	NA	NA	T	C	0.9956	-0.1521	0.3455	0.6599	NA	NA	NA	NA	NA	T	C	0.9928	-0.0852	0.2616	NA	NA	NA	NA	NA	NA	NA	NA	NA	NA	NA	NA	NA	NA	NA	NA	NA	NA
18	60613592	rs183593550	NA	NA	A	G	0.0006	-1.1802	2.6824	0.6599	NA	NA	NA	NA	NA	A	G	0.003	0.0004	0.9961	NA	NA	NA	NA	NA	NA	NA	NA	NA	NA	NA	NA	NA	NA	NA	NA	NA	NA
18	59817252	rs545397005	NA	NA	T	G	0.9966	-0.202	0.4595	0.6603	NA	NA	NA	NA	NA	NA	NA	NA	NA	NA	NA	NA	NA	NA	NA	NA	NA	NA	NA	NA	NA	NA	NA	NA	NA	NA	NA	NA
18	60284293	rs55706563	0.0317	0.0003	T	C	0.0263	-0.0578	0.1315	0.6604	NA	NA	NA	NA	NA	T	C	0.136	0.0046	0.7172	T	C	0.1201	-0.0085	0.0115	0.4592	NA	NA	NA	NA	NA	NA	NA	NA	NA	NA	NA	NA
18	60419533	rs1045084268	NA	NA	T	C	0.999	0.4859	1.1063	0.6605	NA	NA	NA	NA	NA	NA	NA	NA	NA	NA	NA	NA	NA	NA	NA	NA	NA	NA	NA	NA	NA	NA	NA	NA	NA	NA	NA	NA
18	61022562	rs1368259975	NA	NA	A	G	0.0021	-1.2234	2.7856	0.6605	NA	NA	NA	NA	NA	NA	NA	NA	NA	NA	NA	NA	NA	NA	NA	NA	NA	NA	NA	NA	NA	NA	NA	NA	NA	NA	NA	NA
18	59924841	rs187446040	NA	NA	A	G	0.0005	-1.1907	2.7137	0.6608	NA	NA	NA	NA	NA	A	G	0.0039	0.0593	0.4145	NA	NA	NA	NA	NA	NA	NA	NA	NA	NA	NA	NA	NA	NA	NA	NA	NA	NA
18	59723835	rs543276317	NA	NA	A	G	0.0019	-1.1463	2.6136	0.661	NA	NA	NA	NA	NA	NA	NA	NA	NA	NA	NA	NA	NA	NA	NA	NA	NA	NA	NA	NA	NA	NA	NA	NA	NA	NA	NA	NA
18	60834805	rs189985821	NA	NA	A	G	0.0003	-1.0841	2.4721	0.661	NA	NA	NA	NA	NA	A	G	0.0012	0.3063	0.05866	NA	NA	NA	NA	NA	NA	NA	NA	NA	NA	NA	NA	NA	NA	NA	NA	NA	NA
18	59903961	rs547371770	NA	NA	T	C	0.0004	-0.9272	2.1158	0.6612	NA	NA	NA	NA	NA	NA	NA	NA	NA	NA	NA	NA	NA	NA	NA	NA	NA	NA	NA	NA	NA	NA	NA	NA	NA	NA	NA	NA
18	60884911	rs573472771	0	0.0001	T	C	0.9972	1.2031	2.7454	0.6612	NA	NA	NA	NA	NA	NA	NA	NA	NA	NA	NA	NA	NA	NA	NA	NA	NA	NA	NA	NA	NA	NA	NA	NA	NA	NA	NA	NA
18	60648404	rs549180605	0	0.0001	A	T	0.9994	-0.6611	1.5105	0.6616	NA	NA	NA	NA	NA	NA	NA	NA	NA	NA	NA	NA	NA	NA	NA	NA	NA	NA	NA	NA	NA	NA	NA	NA	NA	NA	NA	NA
18	60953154	rs4987726	NA	NA	T	C	0.0124	0.0934	0.2134	0.6616	NA	NA	NA	NA	NA	T	C	0.0345	0.0266	0.2516	T	C	0.0534	-0.0238	0.0165	0.1487	NA	NA	NA	NA	NA	NA	NA	NA	NA	NA	NA	NA
18	60316172	rs531889702	0.0001	0.0001	A	G	0.002	-0.2284	0.5219	0.6617	NA	NA	NA	NA	NA	NA	NA	NA	NA	NA	NA	NA	NA	NA	NA	NA	NA	NA	NA	NA	NA	NA	NA	NA	NA	NA	NA	NA
18	60604507	rs563094904	0	0.0001	A	G	0.0011	-0.5169	1.1814	0.6617	NA	NA	NA	NA	NA	NA	NA	NA	NA	NA	NA	NA	NA	NA	NA	NA	NA	NA	NA	NA	NA	NA	NA	NA	NA	NA	NA	NA
18	59854595	rs539824270	NA	NA	T	C	0.0006	-1.1643	2.6637	0.662	NA	NA	NA	NA	NA	NA	NA	NA	NA	NA	NA	NA	NA	NA	NA	NA	NA	NA	NA	NA	NA	NA	NA	NA	NA	NA	NA	NA
18	59997121	rs541532260	NA	NA	A	G	0.0005	0.6687	1.5298	0.662	NA	NA	NA	NA	NA	NA	NA	NA	NA	NA	NA	NA	NA	NA	NA	NA	NA	NA	NA	NA	NA	NA	NA	NA	NA	NA	NA	NA
18	59723970	rs118054194	NA	NA	T	C	0.9949	-0.149	0.3415	0.6626	NA	NA	NA	NA	NA	T	C	0.9928	-0.0878	0.2487	NA	NA	NA	NA	NA	NA	NA	NA	NA	NA	NA	NA	NA	NA	NA	NA	NA	NA
18	59725049	rs80033792	NA	NA	T	C	0.9949	-0.149	0.3415	0.6626	NA	NA	NA	NA	NA	T	C	0.9928	-0.0855	0.261	NA	NA	NA	NA	NA	NA	NA	NA	NA	NA	NA	NA	NA	NA	NA	NA	NA	NA
18	59725112	rs78321515	NA	NA	T	G	0.0051	0.149	0.3415	0.6626	NA	NA	NA	NA	NA	T	G	0.0072	0.0842	0.2682	NA	NA	NA	NA	NA	NA	NA	NA	NA	NA	NA	NA	NA	NA	NA	NA	NA	NA
18	59726472	rs78078656	NA	NA	T	C	0.9949	-0.149	0.3415	0.6626	NA	NA	NA	NA	NA	NA	NA	NA	NA	NA	NA	NA	NA	NA	NA	NA	NA	NA	NA	NA	NA	NA	NA	NA	NA	NA	NA	NA
18	59727232	rs77458127	NA	NA	C	G	0.0051	0.149	0.3415	0.6626	NA	NA	NA	NA	NA	C	G	0.0072	0.0855	0.2609	NA	NA	NA	NA	NA	NA	NA	NA	NA	NA	NA	NA	NA	NA	NA	NA	NA	NA
18	59728584	rs74853787	NA	NA	A	G	0.0051	0.149	0.3415	0.6626	NA	NA	NA	NA	NA	A	G	0.0072	0.0855	0.2609	NA	NA	NA	NA	NA	NA	NA	NA	NA	NA	NA	NA	NA	NA	NA	NA	NA	NA
18	59705929	rs183188110	NA	NA	A	G	0.9986	0.4508	1.0333	0.6627	NA	NA	NA	NA	NA	A	G	0.9964	-0.006	0.9317	NA	NA	NA	NA	NA	NA	NA	NA	NA	NA	NA	NA	NA	NA	NA	NA	NA	NA
18	60376077	rs182086131	0.0001	0.0001	A	G	0.0025	-0.5156	1.1823	0.6628	NA	NA	NA	NA	NA	A	G	0.0007	-0.2849	0.2909	NA	NA	NA	NA	NA	NA	NA	NA	NA	NA	NA	NA	NA	NA	NA	NA	NA	NA
18	60677088	rs911284559	NA	NA	A	G	0.0035	-0.2157	0.495	0.6629	NA	NA	NA	NA	NA	NA	NA	NA	NA	NA	NA	NA	NA	NA	NA	NA	NA	NA	NA	NA	NA	NA	NA	NA	NA	NA	NA	NA
18	60906830	rs532467332	NA	NA	A	G	0.0024	1.0365	2.3799	0.6632	NA	NA	NA	NA	NA	NA	NA	NA	NA	NA	NA	NA	NA	NA	NA	NA	NA	NA	NA	NA	NA	NA	NA	NA	NA	NA	NA	NA
18	60045066	rs559554424	NA	NA	T	C	0.9969	1.1265	2.5893	0.6635	NA	NA	NA	NA	NA	NA	NA	NA	NA	NA	NA	NA	NA	NA	NA	NA	NA	NA	NA	NA	NA	NA	NA	NA	NA	NA	NA	NA
18	60057709	rs539558350	NA	NA	A	C	0.0031	-1.1265	2.5893	0.6635	NA	NA	NA	NA	NA	NA	NA	NA	NA	NA	NA	NA	NA	NA	NA	NA	NA	NA	NA	NA	NA	NA	NA	NA	NA	NA	NA	NA
18	60381263	rs182827375	NA	NA	T	C	0.0015	0.9044	2.082	0.664	NA	NA	NA	NA	NA	NA	NA	NA	NA	NA	NA	NA	NA	NA	NA	NA	NA	NA	NA	NA	NA	NA	NA	NA	NA	NA	NA	NA
18	60105302	rs377438660	NA	NA	T	C	0.0002	-1.0568	2.4346	0.6642	NA	NA	NA	NA	NA	NA	NA	NA	NA	NA	NA	NA	NA	NA	NA	NA	NA	NA	NA	NA	NA	NA	NA	NA	NA	NA	NA	NA
18	60811673	rs187347127	0	0.0001	T	C	0.0037	-0.2463	0.5674	0.6642	NA	NA	NA	NA	NA	NA	NA	NA	NA	NA	NA	NA	NA	NA	NA	NA	NA	NA	NA	NA	NA	NA	NA	NA	NA	NA	NA	NA
18	60465258	rs554266032	0.0001	0.0002	T	C	0.0011	-0.4681	1.0785	0.6643	NA	NA	NA	NA	NA	NA	NA	NA	NA	NA	NA	NA	NA	NA	NA	NA	NA	NA	NA	NA	NA	NA	NA	NA	NA	NA	NA	NA
18	60512719	rs533028060	0.0001	0.0002	A	G	0.0018	0.3378	0.7785	0.6643	NA	NA	NA	NA	NA	NA	NA	NA	NA	NA	NA	NA	NA	NA	NA	NA	NA	NA	NA	NA	NA	NA	NA	NA	NA	NA	NA	NA
18	60095634	rs190904406	NA	NA	A	G	0.0022	-0.2776	0.6399	0.6644	NA	NA	NA	NA	NA	NA	NA	NA	NA	NA	NA	NA	NA	NA	NA	NA	NA	NA	NA	NA	NA	NA	NA	NA	NA	NA	NA	NA
18	60712074	rs550412015	0.0001	0.0002	T	C	0.9995	-0.6526	1.5048	0.6645	NA	NA	NA	NA	NA	NA	NA	NA	NA	NA	NA	NA	NA	NA	NA	NA	NA	NA	NA	NA	NA	NA	NA	NA	NA	NA	NA	NA
18	60742265	rs540702774	0.0003	0.0001	T	C	0.9983	-0.2958	0.6821	0.6646	NA	NA	NA	NA	NA	NA	NA	NA	NA	NA	NA	NA	NA	NA	NA	NA	NA	NA	NA	NA	NA	NA	NA	NA	NA	NA	NA	NA
18	60304011	rs545545672	0	0.0001	A	G	0.0012	-1.2351	2.8493	0.6647	NA	NA	NA	NA	NA	NA	NA	NA	NA	NA	NA	NA	NA	NA	NA	NA	NA	NA	NA	NA	NA	NA	NA	NA	NA	NA	NA	NA
18	61084608	rs374918389	NA	NA	A	G	0.9991	-0.6463	1.4913	0.6647	NA	NA	NA	NA	NA	NA	NA	NA	NA	NA	NA	NA	NA	NA	NA	NA	NA	NA	NA	NA	NA	NA	NA	NA	NA	NA	NA	NA
18	60676595	rs972861852	NA	NA	T	C	0.9986	-0.3654	0.8434	0.6649	NA	NA	NA	NA	NA	NA	NA	NA	NA	NA	NA	NA	NA	NA	NA	NA	NA	NA	NA	NA	NA	NA	NA	NA	NA	NA	NA	NA
18	59947410	rs79014185	NA	NA	A	T	0.9945	0.1278	0.2951	0.6651	NA	NA	NA	NA	NA	A	T	0.9884	-0.0297	0.474	NA	NA	NA	NA	NA	NA	NA	NA	NA	NA	NA	NA	NA	NA	NA	NA	NA	NA
18	60857596	rs1020233109	NA	NA	T	C	0.0007	-1.1726	2.7099	0.6652	NA	NA	NA	NA	NA	NA	NA	NA	NA	NA	NA	NA	NA	NA	NA	NA	NA	NA	NA	NA	NA	NA	NA	NA	NA	NA	NA	NA
18	60016201	rs189798480	NA	NA	A	G	0.0018	-0.4037	0.9331	0.6653	NA	NA	NA	NA	NA	A	G	0.0022	0.0982	0.2998	NA	NA	NA	NA	NA	NA	NA	NA	NA	NA	NA	NA	NA	NA	NA	NA	NA	NA
18	60404942	rs545546899	0	0.0001	A	G	0.9982	-0.6821	1.5771	0.6654	NA	NA	NA	NA	NA	NA	NA	NA	NA	NA	NA	NA	NA	NA	NA	NA	NA	NA	NA	NA	NA	NA	NA	NA	NA	NA	NA	NA
18	60842002	rs533305935	0.0002	0.0138	A	G	0.004	0.1669	0.386	0.6655	NA	NA	NA	NA	NA	NA	NA	NA	NA	NA	NA	NA	NA	NA	NA	NA	NA	NA	NA	NA	NA	NA	NA	NA	NA	NA	NA	NA
18	60679840	rs559054755	0	0.0106	A	G	0.0005	-1.1932	2.7624	0.6658	NA	NA	NA	NA	NA	NA	NA	NA	NA	NA	NA	NA	NA	NA	NA	NA	NA	NA	NA	NA	NA	NA	NA	NA	NA	NA	NA	NA
18	60681979	rs546050431	0	0.0001	C	G	0.9995	1.1932	2.7624	0.6658	NA	NA	NA	NA	NA	NA	NA	NA	NA	NA	NA	NA	NA	NA	NA	NA	NA	NA	NA	NA	NA	NA	NA	NA	NA	NA	NA	NA
18	60424086	rs867682257	NA	NA	A	G	0.0013	-0.3184	0.7376	0.6659	NA	NA	NA	NA	NA	NA	NA	NA	NA	NA	NA	NA	NA	NA	NA	NA	NA	NA	NA	NA	NA	NA	NA	NA	NA	NA	NA	NA
18	59957106	rs533880838	NA	NA	A	T	0.0045	0.1491	0.3457	0.6662	NA	NA	NA	NA	NA	NA	NA	NA	NA	NA	NA	NA	NA	NA	NA	NA	NA	NA	NA	NA	NA	NA	NA	NA	NA	NA	NA	NA
18	60053280	rs12721433	NA	NA	T	C	0.9988	1.2189	2.826	0.6662	NA	NA	NA	NA	NA	T	C	0.9977	-0.0276	0.7717	NA	NA	NA	NA	NA	NA	NA	NA	NA	NA	NA	NA	NA	NA	NA	NA	NA	NA
18	59956140	rs187138702	NA	NA	C	G	0.0005	-1.1754	2.7257	0.6663	NA	NA	NA	NA	NA	C	G	0.0029	-0.1532	0.05223	NA	NA	NA	NA	NA	NA	NA	NA	NA	NA	NA	NA	NA	NA	NA	NA	NA	NA
18	60520011	rs541613459	0	0.0001	A	G	0.9973	-0.3003	0.6968	0.6664	NA	NA	NA	NA	NA	NA	NA	NA	NA	NA	NA	NA	NA	NA	NA	NA	NA	NA	NA	NA	NA	NA	NA	NA	NA	NA	NA	NA
18	60555420	rs186359067	0.0001	0.0001	T	C	0.9981	0.5137	1.1917	0.6664	NA	NA	NA	NA	NA	NA	NA	NA	NA	NA	NA	NA	NA	NA	NA	NA	NA	NA	NA	NA	NA	NA	NA	NA	NA	NA	NA	NA
18	60618449	rs190121381	NA	NA	T	C	0.0011	0.476	1.1043	0.6664	NA	NA	NA	NA	NA	T	C	0.0084	-0.0796	0.1151	NA	NA	NA	NA	NA	NA	NA	NA	NA	NA	NA	NA	NA	NA	NA	NA	NA	NA
18	60869861	rs576195459	0	0.0106	A	G	0.9988	0.3663	0.8501	0.6665	NA	NA	NA	NA	NA	NA	NA	NA	NA	NA	NA	NA	NA	NA	NA	NA	NA	NA	NA	NA	NA	NA	NA	NA	NA	NA	NA	NA
18	59847923	rs182695251	NA	NA	T	C	0.9965	0.2037	0.4731	0.6668	NA	NA	NA	NA	NA	NA	NA	NA	NA	NA	NA	NA	NA	NA	NA	NA	NA	NA	NA	NA	NA	NA	NA	NA	NA	NA	NA	NA
18	60288715	rs11661677	0.0225	0.0001	A	G	0.9901	0.101	0.2347	0.6669	NA	NA	NA	NA	NA	A	G	0.9457	0.0382	0.049	A	G	0.9523	-0.0067	0.0201	0.7389	NA	NA	NA	NA	NA	NA	NA	NA	NA	NA	NA	NA
18	60904036	rs4987771	NA	NA	A	G	0.0072	-0.1179	0.2741	0.6671	NA	NA	NA	NA	NA	A	G	0.0344	-0.0188	0.408	A	G	0.0394	0.0117	0.0175	0.5037	NA	NA	NA	NA	NA	NA	NA	NA	NA	NA	NA	NA
18	60534064	rs562865388	0.0001	0.0002	T	G	0.9981	-0.417	0.9701	0.6673	NA	NA	NA	NA	NA	NA	NA	NA	NA	NA	NA	NA	NA	NA	NA	NA	NA	NA	NA	NA	NA	NA	NA	NA	NA	NA	NA	NA
18	60855056	rs562234809	0	0.0001	T	C	0.999	-0.3813	0.8873	0.6674	NA	NA	NA	NA	NA	NA	NA	NA	NA	NA	NA	NA	NA	NA	NA	NA	NA	NA	NA	NA	NA	NA	NA	NA	NA	NA	NA	NA
18	60946220	rs187227602	NA	NA	A	G	0.0078	-1.3687	3.1866	0.6675	NA	NA	NA	NA	NA	NA	NA	NA	NA	NA	NA	NA	NA	NA	NA	NA	NA	NA	NA	NA	NA	NA	NA	NA	NA	NA	NA	NA
18	60299805	rs76189064	0	0.0001	C	G	0.9982	-0.2331	0.5429	0.6676	NA	NA	NA	NA	NA	C	G	0.9931	0.0622	0.2216	NA	NA	NA	NA	NA	NA	NA	NA	NA	NA	NA	NA	NA	NA	NA	NA	NA	NA
18	60705068	rs146435209	0	0.0001	T	C	0.0035	0.2444	0.5691	0.6677	NA	NA	NA	NA	NA	T	C	0.0126	0.0155	0.6961	T	C	0.0124	0.0315	0.0451	0.484	NA	NA	NA	NA	NA	NA	NA	NA	NA	NA	NA	NA
18	60029447	rs571744311	NA	NA	C	G	0.0005	-1.1939	2.7821	0.6678	NA	NA	NA	NA	NA	C	G	0.0022	0.2195	0.1367	NA	NA	NA	NA	NA	NA	NA	NA	NA	NA	NA	NA	NA	NA	NA	NA	NA	NA
18	60765389	rs536836476	0	0.0106	T	C	0.0005	-1.1818	2.7552	0.668	NA	NA	NA	NA	NA	NA	NA	NA	NA	NA	NA	NA	NA	NA	NA	NA	NA	NA	NA	NA	NA	NA	NA	NA	NA	NA	NA	NA
18	60136934	rs894157992	NA	NA	A	G	0.9985	-0.3637	0.849	0.6684	NA	NA	NA	NA	NA	NA	NA	NA	NA	NA	NA	NA	NA	NA	NA	NA	NA	NA	NA	NA	NA	NA	NA	NA	NA	NA	NA	NA
18	60902235	rs78096097	NA	NA	A	G	0.9919	0.1325	0.3095	0.6684	NA	NA	NA	NA	NA	A	G	0.9754	0.0061	0.821	A	G	0.9539	-0.013	0.0189	0.4921	NA	NA	NA	NA	NA	NA	NA	NA	NA	NA	NA	NA
18	60061787	rs534205071	NA	NA	A	C	0.0005	-1.1878	2.7735	0.6685	NA	NA	NA	NA	NA	NA	NA	NA	NA	NA	NA	NA	NA	NA	NA	NA	NA	NA	NA	NA	NA	NA	NA	NA	NA	NA	NA	NA
18	60565984	rs574166630	0.0001	0.0001	T	G	0.9991	-0.42	0.9808	0.6685	NA	NA	NA	NA	NA	NA	NA	NA	NA	NA	NA	NA	NA	NA	NA	NA	NA	NA	NA	NA	NA	NA	NA	NA	NA	NA	NA	NA
18	60566427	rs117571065	0.0451	0.0001	T	C	0.9939	0.1191	0.2781	0.6685	NA	NA	NA	NA	NA	T	C	0.9709	0.0423	0.08286	T	C	0.9709	-0.0268	0.0195	0.1686	NA	NA	NA	NA	NA	NA	NA	NA	NA	NA	NA	NA
18	61060730	rs553400769	NA	NA	A	G	0.0004	-1.1871	2.772	0.6685	NA	NA	NA	NA	NA	NA	NA	NA	NA	NA	NA	NA	NA	NA	NA	NA	NA	NA	NA	NA	NA	NA	NA	NA	NA	NA	NA	NA
18	59794706	rs78405715	NA	NA	A	G	0.0048	0.1469	0.3433	0.6687	NA	NA	NA	NA	NA	A	G	0.0072	0.0866	0.2552	NA	NA	NA	NA	NA	NA	NA	NA	NA	NA	NA	NA	NA	NA	NA	NA	NA	NA
18	59822293	rs542137969	NA	NA	A	G	0.9966	-0.1936	0.4525	0.6687	NA	NA	NA	NA	NA	NA	NA	NA	NA	NA	NA	NA	NA	NA	NA	NA	NA	NA	NA	NA	NA	NA	NA	NA	NA	NA	NA	NA
18	61085126	rs17689135	NA	NA	A	C	0.0406	-0.045	0.1051	0.6687	A	C	0.0359	0.0906	0.3373	A	C	0.207	-0.0179	0.0869	A	C	0.2211	-0.0094	0.0087	0.2796	NA	NA	NA	NA	NA	NA	NA	NA	NA	NA	NA	NA
18	60308426	rs530689688	0.0001	0.0002	T	G	0.9963	-0.6612	1.5465	0.669	NA	NA	NA	NA	NA	NA	NA	NA	NA	NA	NA	NA	NA	NA	NA	NA	NA	NA	NA	NA	NA	NA	NA	NA	NA	NA	NA	NA
18	60308549	rs567182521	0.0001	0.0002	T	C	0.0037	0.6612	1.5465	0.669	NA	NA	NA	NA	NA	NA	NA	NA	NA	NA	NA	NA	NA	NA	NA	NA	NA	NA	NA	NA	NA	NA	NA	NA	NA	NA	NA	NA
18	60641369	rs556652750	NA	NA	T	C	0.0009	0.4642	1.086	0.669	NA	NA	NA	NA	NA	T	C	0.0006	-0.0315	0.9063	NA	NA	NA	NA	NA	NA	NA	NA	NA	NA	NA	NA	NA	NA	NA	NA	NA	NA
18	60731366	rs549063768	NA	NA	T	C	0.0005	-1.2049	2.8211	0.6693	NA	NA	NA	NA	NA	NA	NA	NA	NA	NA	NA	NA	NA	NA	NA	NA	NA	NA	NA	NA	NA	NA	NA	NA	NA	NA	NA	NA
18	60757115	rs543542382	NA	NA	T	G	0.0005	-1.2049	2.8211	0.6693	NA	NA	NA	NA	NA	NA	NA	NA	NA	NA	NA	NA	NA	NA	NA	NA	NA	NA	NA	NA	NA	NA	NA	NA	NA	NA	NA	NA
18	59947388	rs565280974	NA	NA	A	G	0.0004	-1.1878	2.7817	0.6694	NA	NA	NA	NA	NA	NA	NA	NA	NA	NA	NA	NA	NA	NA	NA	NA	NA	NA	NA	NA	NA	NA	NA	NA	NA	NA	NA	NA
18	60264348	rs117899174	0.0225	0.0001	A	C	0.9972	-0.6932	1.6248	0.6697	NA	NA	NA	NA	NA	NA	NA	NA	NA	NA	NA	NA	NA	NA	NA	NA	NA	NA	NA	NA	NA	NA	NA	NA	NA	NA	NA	NA
18	60437838	rs192025645	NA	NA	T	C	0.001	-0.4588	1.0755	0.6697	NA	NA	NA	NA	NA	T	C	0.0032	0.1322	0.1822	NA	NA	NA	NA	NA	NA	NA	NA	NA	NA	NA	NA	NA	NA	NA	NA	NA	NA
18	61145586	rs75148059	NA	NA	T	G	0.0061	0.7991	1.873	0.6697	NA	NA	NA	NA	NA	T	G	0.0085	-0.064	0.2236	NA	NA	NA	NA	NA	NA	NA	NA	NA	NA	NA	NA	NA	NA	NA	NA	NA	NA
18	60655990	rs115726198	0	0.0001	T	C	0.0002	-1.1457	2.6876	0.6699	NA	NA	NA	NA	NA	NA	NA	NA	NA	NA	NA	NA	NA	NA	NA	NA	NA	NA	NA	NA	NA	NA	NA	NA	NA	NA	NA	NA
18	61068071	rs370342714	NA	NA	T	G	0.9991	-0.6328	1.4853	0.6701	NA	NA	NA	NA	NA	NA	NA	NA	NA	NA	NA	NA	NA	NA	NA	NA	NA	NA	NA	NA	NA	NA	NA	NA	NA	NA	NA	NA
18	61075407	rs369542725	NA	NA	A	G	0.0009	0.6328	1.4853	0.6701	NA	NA	NA	NA	NA	NA	NA	NA	NA	NA	NA	NA	NA	NA	NA	NA	NA	NA	NA	NA	NA	NA	NA	NA	NA	NA	NA	NA
18	60484604	rs186702022	NA	NA	A	G	0.001	-1.2188	2.8619	0.6702	NA	NA	NA	NA	NA	NA	NA	NA	NA	NA	NA	NA	NA	NA	NA	NA	NA	NA	NA	NA	NA	NA	NA	NA	NA	NA	NA	NA
18	60869125	rs987871355	NA	NA	A	G	0.0011	0.696	1.6359	0.6705	NA	NA	NA	NA	NA	NA	NA	NA	NA	NA	NA	NA	NA	NA	NA	NA	NA	NA	NA	NA	NA	NA	NA	NA	NA	NA	NA	NA
18	60026650	rs138206476	NA	NA	A	T	0.0026	0.3541	0.833	0.6707	NA	NA	NA	NA	NA	NA	NA	NA	NA	NA	NA	NA	NA	NA	NA	NA	NA	NA	NA	NA	NA	NA	NA	NA	NA	NA	NA	NA
18	59969880	rs187175276	NA	NA	T	C	0.0006	-0.636	1.4966	0.6709	NA	NA	NA	NA	NA	T	C	0.0039	0.0101	0.8915	NA	NA	NA	NA	NA	NA	NA	NA	NA	NA	NA	NA	NA	NA	NA	NA	NA	NA
18	60357479	rs551432058	NA	NA	T	C	0.999	0.7484	1.7614	0.6709	NA	NA	NA	NA	NA	NA	NA	NA	NA	NA	NA	NA	NA	NA	NA	NA	NA	NA	NA	NA	NA	NA	NA	NA	NA	NA	NA	NA
18	61080234	rs141622202	NA	NA	A	G	0.0105	0.208	0.4897	0.671	NA	NA	NA	NA	NA	A	G	0.033	0.0069	0.7698	A	G	0.0429	-0.0006	0.0192	0.9735	NA	NA	NA	NA	NA	NA	NA	NA	NA	NA	NA	NA
18	61162509	rs1014332138	NA	NA	T	C	0.0039	-0.3429	0.8073	0.671	NA	NA	NA	NA	NA	NA	NA	NA	NA	NA	NA	NA	NA	NA	NA	NA	NA	NA	NA	NA	NA	NA	NA	NA	NA	NA	NA	NA
18	60744023	rs935589390	NA	NA	A	G	0.9991	-0.4311	1.0156	0.6712	NA	NA	NA	NA	NA	NA	NA	NA	NA	NA	NA	NA	NA	NA	NA	NA	NA	NA	NA	NA	NA	NA	NA	NA	NA	NA	NA	NA
18	60851000	rs575283967	0.0001	0.0002	A	G	0.9981	0.4589	1.081	0.6712	NA	NA	NA	NA	NA	NA	NA	NA	NA	NA	NA	NA	NA	NA	NA	NA	NA	NA	NA	NA	NA	NA	NA	NA	NA	NA	NA	NA
18	61095607	rs536828949	NA	NA	T	C	0.0004	-1.1799	2.7818	0.6715	NA	NA	NA	NA	NA	NA	NA	NA	NA	NA	NA	NA	NA	NA	NA	NA	NA	NA	NA	NA	NA	NA	NA	NA	NA	NA	NA	NA
18	59980678	rs181597498	NA	NA	A	T	0.9998	1.1416	2.6926	0.6716	NA	NA	NA	NA	NA	A	T	0.9989	0.304	0.04793	NA	NA	NA	NA	NA	NA	NA	NA	NA	NA	NA	NA	NA	NA	NA	NA	NA	NA
18	60735283	rs532765023	0	0.0001	A	T	0.9987	-0.9568	2.2591	0.6719	NA	NA	NA	NA	NA	NA	NA	NA	NA	NA	NA	NA	NA	NA	NA	NA	NA	NA	NA	NA	NA	NA	NA	NA	NA	NA	NA	NA
18	59970045	rs1290788195	NA	NA	A	G	0.0009	0.6549	1.5468	0.672	NA	NA	NA	NA	NA	NA	NA	NA	NA	NA	NA	NA	NA	NA	NA	NA	NA	NA	NA	NA	NA	NA	NA	NA	NA	NA	NA	NA
18	61015610	rs376391486	NA	NA	A	G	0.9997	-1.1129	2.6284	0.672	NA	NA	NA	NA	NA	NA	NA	NA	NA	NA	NA	NA	NA	NA	NA	NA	NA	NA	NA	NA	NA	NA	NA	NA	NA	NA	NA	NA
18	59788416	rs191170569	NA	NA	A	G	0.9991	0.8809	2.0826	0.6723	NA	NA	NA	NA	NA	A	G	0.9988	-0.0132	0.9263	NA	NA	NA	NA	NA	NA	NA	NA	NA	NA	NA	NA	NA	NA	NA	NA	NA	NA
18	59877434	rs370655923	NA	NA	T	C	0.9992	-0.6644	1.5707	0.6723	NA	NA	NA	NA	NA	NA	NA	NA	NA	NA	NA	NA	NA	NA	NA	NA	NA	NA	NA	NA	NA	NA	NA	NA	NA	NA	NA	NA
18	59881175	rs373001616	NA	NA	A	G	0.0008	0.6644	1.5707	0.6723	NA	NA	NA	NA	NA	NA	NA	NA	NA	NA	NA	NA	NA	NA	NA	NA	NA	NA	NA	NA	NA	NA	NA	NA	NA	NA	NA	NA
18	60018360	rs182793661	NA	NA	T	C	0.0007	-1.2148	2.8723	0.6723	NA	NA	NA	NA	NA	T	C	0.0057	-0.0115	0.8486	NA	NA	NA	NA	NA	NA	NA	NA	NA	NA	NA	NA	NA	NA	NA	NA	NA	NA
18	60218890	rs540615280	0	0.0001	A	T	0.9995	1.1864	2.8049	0.6723	NA	NA	NA	NA	NA	NA	NA	NA	NA	NA	NA	NA	NA	NA	NA	NA	NA	NA	NA	NA	NA	NA	NA	NA	NA	NA	NA	NA
18	60543028	rs920042375	NA	NA	T	C	0.0025	0.2651	0.6269	0.6723	NA	NA	NA	NA	NA	NA	NA	NA	NA	NA	NA	NA	NA	NA	NA	NA	NA	NA	NA	NA	NA	NA	NA	NA	NA	NA	NA	NA
18	60674148	rs564899082	NA	NA	A	G	0.0011	-0.3723	0.8805	0.6724	NA	NA	NA	NA	NA	A	G	0.0003	0.0977	0.7564	NA	NA	NA	NA	NA	NA	NA	NA	NA	NA	NA	NA	NA	NA	NA	NA	NA	NA
18	60692384	rs72931814	0.0001	0.0001	A	G	0.0193	0.0605	0.1433	0.6727	NA	NA	NA	NA	NA	A	G	0.0894	-0.0171	0.2339	A	G	0.0916	0.0154	0.0112	0.1707	NA	NA	NA	NA	NA	NA	NA	NA	NA	NA	NA	NA
18	59929575	rs187131976	NA	NA	A	G	0.9992	1.1361	2.6907	0.6729	NA	NA	NA	NA	NA	A	G	0.9922	0.0645	0.2125	NA	NA	NA	NA	NA	NA	NA	NA	NA	NA	NA	NA	NA	NA	NA	NA	NA	NA
18	60241005	rs867900602	NA	NA	A	G	0.0006	-1.1874	2.8122	0.6729	NA	NA	NA	NA	NA	NA	NA	NA	NA	NA	NA	NA	NA	NA	NA	NA	NA	NA	NA	NA	NA	NA	NA	NA	NA	NA	NA	NA
18	60748305	rs534354171	0	0.0001	T	G	0.9975	-0.1942	0.4601	0.6729	NA	NA	NA	NA	NA	NA	NA	NA	NA	NA	NA	NA	NA	NA	NA	NA	NA	NA	NA	NA	NA	NA	NA	NA	NA	NA	NA	NA
18	60235850	rs534920726	0	0.0001	A	T	0.999	-0.4254	1.008	0.673	NA	NA	NA	NA	NA	NA	NA	NA	NA	NA	NA	NA	NA	NA	NA	NA	NA	NA	NA	NA	NA	NA	NA	NA	NA	NA	NA	NA
18	61053393	rs1029088121	NA	NA	A	G	0.9984	-0.3513	0.8327	0.6731	NA	NA	NA	NA	NA	NA	NA	NA	NA	NA	NA	NA	NA	NA	NA	NA	NA	NA	NA	NA	NA	NA	NA	NA	NA	NA	NA	NA
18	61053672	rs570774352	NA	NA	A	C	0.9984	-0.3513	0.8327	0.6731	NA	NA	NA	NA	NA	NA	NA	NA	NA	NA	NA	NA	NA	NA	NA	NA	NA	NA	NA	NA	NA	NA	NA	NA	NA	NA	NA	NA
18	60727331	rs184716555	0	0.0001	T	G	0.9996	1.1799	2.7981	0.6733	NA	NA	NA	NA	NA	NA	NA	NA	NA	NA	NA	NA	NA	NA	NA	NA	NA	NA	NA	NA	NA	NA	NA	NA	NA	NA	NA	NA
18	60291934	rs978528887	NA	NA	T	G	0.0023	-0.3621	0.8602	0.6737	NA	NA	NA	NA	NA	NA	NA	NA	NA	NA	NA	NA	NA	NA	NA	NA	NA	NA	NA	NA	NA	NA	NA	NA	NA	NA	NA	NA
18	60407214	rs191675200	0.0004	0.0009	A	G	0.9939	0.1252	0.2972	0.6737	NA	NA	NA	NA	NA	NA	NA	NA	NA	NA	NA	NA	NA	NA	NA	NA	NA	NA	NA	NA	NA	NA	NA	NA	NA	NA	NA	NA
18	61011823	rs35585697	NA	NA	T	G	0.0027	0.2762	0.6559	0.6737	NA	NA	NA	NA	NA	T	G	0.0117	0.0455	0.2472	T	G	0.0197	0.0032	0.0335	0.9246	NA	NA	NA	NA	NA	NA	NA	NA	NA	NA	NA	NA
18	60417307	rs142796740	NA	NA	A	G	0.003	0.2303	0.548	0.6744	NA	NA	NA	NA	NA	A	G	0.01	-0.0741	0.08271	A	G	0.0141	0.0106	0.0352	0.7639	NA	NA	NA	NA	NA	NA	NA	NA	NA	NA	NA	NA
18	59846870	rs546385269	NA	NA	T	C	0.999	-0.6881	1.6389	0.6746	NA	NA	NA	NA	NA	NA	NA	NA	NA	NA	NA	NA	NA	NA	NA	NA	NA	NA	NA	NA	NA	NA	NA	NA	NA	NA	NA	NA
18	60664307	rs183651326	NA	NA	C	G	0.001	0.6418	1.529	0.6747	NA	NA	NA	NA	NA	C	G	0.002	0.0533	0.6188	NA	NA	NA	NA	NA	NA	NA	NA	NA	NA	NA	NA	NA	NA	NA	NA	NA	NA
18	60268196	rs143244946	0	0.0001	A	G	0.0004	-1.1765	2.8039	0.6748	NA	NA	NA	NA	NA	A	G	0.003	0.0924	0.2633	NA	NA	NA	NA	NA	NA	NA	NA	NA	NA	NA	NA	NA	NA	NA	NA	NA	NA
18	60568317	rs561889959	0.0001	0.0001	T	C	0.9969	-0.1915	0.4564	0.6748	NA	NA	NA	NA	NA	NA	NA	NA	NA	NA	NA	NA	NA	NA	NA	NA	NA	NA	NA	NA	NA	NA	NA	NA	NA	NA	NA	NA
18	60967319	rs1177622417	NA	NA	A	G	0.9996	1.1635	2.7741	0.6749	NA	NA	NA	NA	NA	NA	NA	NA	NA	NA	NA	NA	NA	NA	NA	NA	NA	NA	NA	NA	NA	NA	NA	NA	NA	NA	NA	NA
18	60813737	rs4987814	NA	NA	T	C	0.0062	0.8136	1.9415	0.6752	NA	NA	NA	NA	NA	T	C	0.0062	-0.0282	0.6308	NA	NA	NA	NA	NA	NA	NA	NA	NA	NA	NA	NA	NA	NA	NA	NA	NA	NA
18	60615206	rs35501669	0.0001	0.0002	T	C	0.0006	-1.1679	2.7885	0.6753	NA	NA	NA	NA	NA	T	C	0.0009	-0.0451	0.7913	NA	NA	NA	NA	NA	NA	NA	NA	NA	NA	NA	NA	NA	NA	NA	NA	NA	NA
18	59899255	rs1028040949	NA	NA	A	C	0.9997	-0.8726	2.0834	0.6754	NA	NA	NA	NA	NA	NA	NA	NA	NA	NA	NA	NA	NA	NA	NA	NA	NA	NA	NA	NA	NA	NA	NA	NA	NA	NA	NA	NA
18	60929401	rs376770177	NA	NA	T	C	0.0014	-0.3271	0.7817	0.6756	NA	NA	NA	NA	NA	NA	NA	NA	NA	NA	NA	NA	NA	NA	NA	NA	NA	NA	NA	NA	NA	NA	NA	NA	NA	NA	NA	NA
18	60970207	rs559679274	NA	NA	T	C	0.9995	1.1927	2.8512	0.6757	NA	NA	NA	NA	NA	NA	NA	NA	NA	NA	NA	NA	NA	NA	NA	NA	NA	NA	NA	NA	NA	NA	NA	NA	NA	NA	NA	NA
18	60977975	rs557714606	NA	NA	A	G	0.0005	-1.1927	2.8512	0.6757	NA	NA	NA	NA	NA	NA	NA	NA	NA	NA	NA	NA	NA	NA	NA	NA	NA	NA	NA	NA	NA	NA	NA	NA	NA	NA	NA	NA
18	60508131	rs538948554	0	0.0001	A	G	0.0003	-0.907	2.1689	0.6758	NA	NA	NA	NA	NA	NA	NA	NA	NA	NA	NA	NA	NA	NA	NA	NA	NA	NA	NA	NA	NA	NA	NA	NA	NA	NA	NA	NA
18	60771453	rs75639897	0.0001	0.0001	T	G	0.0072	-0.1188	0.2841	0.6758	NA	NA	NA	NA	NA	T	G	0.0325	0.0185	0.4205	T	G	0.0354	0.0358	0.0177	0.04332	NA	NA	NA	NA	NA	NA	NA	NA	NA	NA	NA	NA
18	60545308	rs62098647	0	0.0001	T	C	0.9959	-0.1687	0.4035	0.6759	NA	NA	NA	NA	NA	T	C	0.9827	-0.0186	0.5543	T	C	0.9802	0.0375	0.0248	0.1305	NA	NA	NA	NA	NA	NA	NA	NA	NA	NA	NA	NA
18	60345156	rs956351582	NA	NA	T	G	0.9987	0.3789	0.9077	0.6763	NA	NA	NA	NA	NA	NA	NA	NA	NA	NA	NA	NA	NA	NA	NA	NA	NA	NA	NA	NA	NA	NA	NA	NA	NA	NA	NA	NA
18	59870563	rs11660811	NA	NA	A	G	0.0315	0.0463	0.1109	0.6764	A	G	0.0281	-0.0703	0.4626	A	G	0.1234	-0.0127	0.3034	A	G	0.1239	-0.0054	0.01	0.5866	NA	NA	NA	NA	NA	NA	NA	NA	NA	NA	NA	NA
18	60364363	rs573807248	NA	NA	A	T	0.9987	0.3579	0.8576	0.6764	NA	NA	NA	NA	NA	NA	NA	NA	NA	NA	NA	NA	NA	NA	NA	NA	NA	NA	NA	NA	NA	NA	NA	NA	NA	NA	NA	NA
18	61043006	rs577127511	NA	NA	T	C	0.0016	-1.0889	2.6133	0.6769	NA	NA	NA	NA	NA	NA	NA	NA	NA	NA	NA	NA	NA	NA	NA	NA	NA	NA	NA	NA	NA	NA	NA	NA	NA	NA	NA	NA
18	59905522	rs1228069831	NA	NA	T	C	0.0012	-0.402	0.9656	0.6772	NA	NA	NA	NA	NA	NA	NA	NA	NA	NA	NA	NA	NA	NA	NA	NA	NA	NA	NA	NA	NA	NA	NA	NA	NA	NA	NA	NA
18	60021424	rs118134297	NA	NA	A	C	0.0051	0.1288	0.3096	0.6773	NA	NA	NA	NA	NA	A	C	0.0295	-0.0043	0.8623	A	C	0.0258	-0.0027	0.0241	0.9106	NA	NA	NA	NA	NA	NA	NA	NA	NA	NA	NA	NA
18	60748048	rs538326171	0	0.0001	A	G	0.0005	-1.1764	2.8282	0.6774	NA	NA	NA	NA	NA	NA	NA	NA	NA	NA	NA	NA	NA	NA	NA	NA	NA	NA	NA	NA	NA	NA	NA	NA	NA	NA	NA	NA
18	60101404	rs984973833	NA	NA	T	C	0.001	-0.9851	2.369	0.6775	NA	NA	NA	NA	NA	NA	NA	NA	NA	NA	NA	NA	NA	NA	NA	NA	NA	NA	NA	NA	NA	NA	NA	NA	NA	NA	NA	NA
18	60422127	rs951360551	NA	NA	C	G	0.0014	-0.7894	1.898	0.6775	NA	NA	NA	NA	NA	NA	NA	NA	NA	NA	NA	NA	NA	NA	NA	NA	NA	NA	NA	NA	NA	NA	NA	NA	NA	NA	NA	NA
18	60080195	rs550133881	NA	NA	T	C	0.0007	-1.1175	2.6887	0.6777	NA	NA	NA	NA	NA	T	C	0.0018	0.0548	0.615	NA	NA	NA	NA	NA	NA	NA	NA	NA	NA	NA	NA	NA	NA	NA	NA	NA	NA
18	61063500	rs1211624296	NA	NA	A	T	0.0004	-1.1739	2.8249	0.6777	NA	NA	NA	NA	NA	NA	NA	NA	NA	NA	NA	NA	NA	NA	NA	NA	NA	NA	NA	NA	NA	NA	NA	NA	NA	NA	NA	NA
18	60120520	rs147018936	0.0001	0.0002	T	G	0.9949	0.1508	0.3632	0.6779	NA	NA	NA	NA	NA	NA	NA	NA	NA	NA	NA	NA	NA	NA	NA	NA	NA	NA	NA	NA	NA	NA	NA	NA	NA	NA	NA	NA
18	60121626	rs530916782	0.0001	0.0001	A	G	0.0051	-0.1508	0.3632	0.6779	NA	NA	NA	NA	NA	NA	NA	NA	NA	NA	NA	NA	NA	NA	NA	NA	NA	NA	NA	NA	NA	NA	NA	NA	NA	NA	NA	NA
18	60129615	rs183393050	NA	NA	C	G	0.9985	0.2991	0.7203	0.6779	NA	NA	NA	NA	NA	C	G	0.9925	-0.0823	0.08015	NA	NA	NA	NA	NA	NA	NA	NA	NA	NA	NA	NA	NA	NA	NA	NA	NA	NA
18	60662363	rs572958752	0.0001	0.0003	T	C	0.9989	0.4691	1.1314	0.6784	NA	NA	NA	NA	NA	NA	NA	NA	NA	NA	NA	NA	NA	NA	NA	NA	NA	NA	NA	NA	NA	NA	NA	NA	NA	NA	NA	NA
18	60663003	rs192557407	NA	NA	T	C	0.9982	0.4143	0.9993	0.6784	NA	NA	NA	NA	NA	T	C	0.9937	0.0059	0.9156	NA	NA	NA	NA	NA	NA	NA	NA	NA	NA	NA	NA	NA	NA	NA	NA	NA	NA
18	60778968	rs147945547	NA	NA	T	C	0.0017	-0.3134	0.7559	0.6784	NA	NA	NA	NA	NA	NA	NA	NA	NA	NA	NA	NA	NA	NA	NA	NA	NA	NA	NA	NA	NA	NA	NA	NA	NA	NA	NA	NA
18	60767227	rs111657696	NA	NA	C	G	0.0019	0.7546	1.8206	0.6785	NA	NA	NA	NA	NA	NA	NA	NA	NA	NA	NA	NA	NA	NA	NA	NA	NA	NA	NA	NA	NA	NA	NA	NA	NA	NA	NA	NA
18	60773175	rs1254164093	NA	NA	C	G	0.0019	0.7546	1.8206	0.6785	NA	NA	NA	NA	NA	NA	NA	NA	NA	NA	NA	NA	NA	NA	NA	NA	NA	NA	NA	NA	NA	NA	NA	NA	NA	NA	NA	NA
18	60773176	rs1220618846	NA	NA	T	C	0.0019	0.7546	1.8206	0.6785	NA	NA	NA	NA	NA	NA	NA	NA	NA	NA	NA	NA	NA	NA	NA	NA	NA	NA	NA	NA	NA	NA	NA	NA	NA	NA	NA	NA
18	59798312	rs75760623	NA	NA	T	C	0.0045	0.1388	0.3351	0.6787	NA	NA	NA	NA	NA	T	C	0.0072	0.0866	0.2553	NA	NA	NA	NA	NA	NA	NA	NA	NA	NA	NA	NA	NA	NA	NA	NA	NA	NA
18	59758503	rs112908836	NA	NA	A	G	0.0018	-0.294	0.71	0.6788	NA	NA	NA	NA	NA	A	G	0.0057	-0.0628	0.2582	NA	NA	NA	NA	NA	NA	NA	NA	NA	NA	NA	NA	NA	NA	NA	NA	NA	NA
18	60708398	rs575429013	0	0.0001	A	T	0.9912	0.8856	2.1405	0.6791	NA	NA	NA	NA	NA	NA	NA	NA	NA	NA	NA	NA	NA	NA	NA	NA	NA	NA	NA	NA	NA	NA	NA	NA	NA	NA	NA	NA
18	59859002	rs542839245	NA	NA	T	C	0.0006	-1.1568	2.7985	0.6793	NA	NA	NA	NA	NA	NA	NA	NA	NA	NA	NA	NA	NA	NA	NA	NA	NA	NA	NA	NA	NA	NA	NA	NA	NA	NA	NA	NA
18	60772508	rs188533834	NA	NA	T	C	0.0019	0.2738	0.6622	0.6793	NA	NA	NA	NA	NA	T	C	0.0038	-0.0732	0.4414	NA	NA	NA	NA	NA	NA	NA	NA	NA	NA	NA	NA	NA	NA	NA	NA	NA	NA
18	60169348	rs1001053019	NA	NA	A	G	0.0006	-1.1868	2.8721	0.6795	NA	NA	NA	NA	NA	NA	NA	NA	NA	NA	NA	NA	NA	NA	NA	NA	NA	NA	NA	NA	NA	NA	NA	NA	NA	NA	NA	NA
18	60145211	rs72935695	0.0163	0.0003	C	G	0.0168	-0.0674	0.1632	0.6796	NA	NA	NA	NA	NA	C	G	0.0746	0.0185	0.233	C	G	0.0765	0.0175	0.0124	0.1595	NA	NA	NA	NA	NA	NA	NA	NA	NA	NA	NA	NA
18	60193053	rs117029125	0	0.0001	T	C	0.0025	-0.2897	0.7015	0.6796	NA	NA	NA	NA	NA	T	C	0.0076	-0.0547	0.2698	NA	NA	NA	NA	NA	NA	NA	NA	NA	NA	NA	NA	NA	NA	NA	NA	NA	NA
18	60957054	rs187380297	NA	NA	A	G	0.0029	-0.469	1.1357	0.6796	NA	NA	NA	NA	NA	A	G	0.0044	-0.1334	0.1297	NA	NA	NA	NA	NA	NA	NA	NA	NA	NA	NA	NA	NA	NA	NA	NA	NA	NA
18	60039869	rs575959185	NA	NA	T	C	0.0008	0.4381	1.0612	0.6797	NA	NA	NA	NA	NA	NA	NA	NA	NA	NA	NA	NA	NA	NA	NA	NA	NA	NA	NA	NA	NA	NA	NA	NA	NA	NA	NA	NA
18	59822240	rs149922730	NA	NA	A	C	0.9983	1.2491	3.0261	0.6798	NA	NA	NA	NA	NA	NA	NA	NA	NA	NA	NA	NA	NA	NA	NA	NA	NA	NA	NA	NA	NA	NA	NA	NA	NA	NA	NA	NA
18	60543880	rs528087322	NA	NA	T	C	0.0011	-1.2727	3.0832	0.6798	NA	NA	NA	NA	NA	T	C	0.0011	0.1712	0.4984	NA	NA	NA	NA	NA	NA	NA	NA	NA	NA	NA	NA	NA	NA	NA	NA	NA	NA
18	60320574	rs551251091	NA	NA	T	C	0.0013	0.8183	1.984	0.68	NA	NA	NA	NA	NA	NA	NA	NA	NA	NA	NA	NA	NA	NA	NA	NA	NA	NA	NA	NA	NA	NA	NA	NA	NA	NA	NA	NA
18	60331781	rs190950005	NA	NA	T	C	0.9996	1.1732	2.8451	0.6801	NA	NA	NA	NA	NA	NA	NA	NA	NA	NA	NA	NA	NA	NA	NA	NA	NA	NA	NA	NA	NA	NA	NA	NA	NA	NA	NA	NA
18	60381898	rs572405700	NA	NA	A	G	0.9991	0.4291	1.0419	0.6805	NA	NA	NA	NA	NA	NA	NA	NA	NA	NA	NA	NA	NA	NA	NA	NA	NA	NA	NA	NA	NA	NA	NA	NA	NA	NA	NA	NA
18	60676968	rs79983540	0	0.0001	A	G	0.9982	0.2852	0.6926	0.6805	NA	NA	NA	NA	NA	A	G	0.9962	-0.027	0.7103	NA	NA	NA	NA	NA	NA	NA	NA	NA	NA	NA	NA	NA	NA	NA	NA	NA	NA
18	60533086	rs184397814	NA	NA	A	G	0.0006	-1.1768	2.8592	0.6806	NA	NA	NA	NA	NA	NA	NA	NA	NA	NA	NA	NA	NA	NA	NA	NA	NA	NA	NA	NA	NA	NA	NA	NA	NA	NA	NA	NA
18	59806521	rs904821102	NA	NA	T	G	0.9981	0.3557	0.8652	0.681	NA	NA	NA	NA	NA	NA	NA	NA	NA	NA	NA	NA	NA	NA	NA	NA	NA	NA	NA	NA	NA	NA	NA	NA	NA	NA	NA	NA
18	60515561	rs572932076	0.0001	0.0001	A	G	0.9984	0.7438	1.8095	0.681	NA	NA	NA	NA	NA	NA	NA	NA	NA	NA	NA	NA	NA	NA	NA	NA	NA	NA	NA	NA	NA	NA	NA	NA	NA	NA	NA	NA
18	60804592	rs547049798	NA	NA	A	G	0.9976	0.475	1.1557	0.681	NA	NA	NA	NA	NA	NA	NA	NA	NA	NA	NA	NA	NA	NA	NA	NA	NA	NA	NA	NA	NA	NA	NA	NA	NA	NA	NA	NA
18	60337936	rs71352582	0.0291	0.0002	A	G	0.9861	0.0689	0.1678	0.6812	NA	NA	NA	NA	NA	A	G	0.9374	0.0531	0.001623	A	G	0.9384	-0.0038	0.0135	0.7814	NA	NA	NA	NA	NA	NA	NA	NA	NA	NA	NA	NA
18	60078138	rs74256298	NA	NA	T	C	0.9879	0.0775	0.1891	0.6818	NA	NA	NA	NA	NA	T	C	0.9578	-0.0004	0.9859	T	C	0.9576	0.0031	0.0168	0.8537	NA	NA	NA	NA	NA	NA	NA	NA	NA	NA	NA	NA
18	60529227	rs549699431	0	0.0001	T	C	0.0014	0.3705	0.9047	0.6821	NA	NA	NA	NA	NA	NA	NA	NA	NA	NA	NA	NA	NA	NA	NA	NA	NA	NA	NA	NA	NA	NA	NA	NA	NA	NA	NA	NA
18	60438379	rs4292011	0	0.0001	A	G	0.0011	-1.1932	2.9175	0.6826	NA	NA	NA	NA	NA	NA	NA	NA	NA	NA	NA	NA	NA	NA	NA	NA	NA	NA	NA	NA	NA	NA	NA	NA	NA	NA	NA	NA
18	60869772	rs554176532	0	0.0001	A	G	0.9991	0.9795	2.3955	0.6826	NA	NA	NA	NA	NA	NA	NA	NA	NA	NA	NA	NA	NA	NA	NA	NA	NA	NA	NA	NA	NA	NA	NA	NA	NA	NA	NA	NA
18	60158099	rs554005744	NA	NA	T	C	0.001	-0.4892	1.1967	0.6827	NA	NA	NA	NA	NA	NA	NA	NA	NA	NA	NA	NA	NA	NA	NA	NA	NA	NA	NA	NA	NA	NA	NA	NA	NA	NA	NA	NA
18	60618019	rs34750151	0.0211	0.0002	A	G	0.0179	0.0581	0.1421	0.6828	NA	NA	NA	NA	NA	A	G	0.0829	-0.0554	0.000176	A	G	0.0897	0.0064	0.0112	0.5706	NA	NA	NA	NA	NA	NA	NA	NA	NA	NA	NA	NA
18	60969864	rs571132328	NA	NA	T	C	0.0016	0.4025	0.9861	0.6832	NA	NA	NA	NA	NA	NA	NA	NA	NA	NA	NA	NA	NA	NA	NA	NA	NA	NA	NA	NA	NA	NA	NA	NA	NA	NA	NA	NA
18	60667544	rs570167114	NA	NA	T	C	0.0003	-0.7801	1.9128	0.6834	NA	NA	NA	NA	NA	T	C	0.0004	-0.5453	0.05836	NA	NA	NA	NA	NA	NA	NA	NA	NA	NA	NA	NA	NA	NA	NA	NA	NA	NA
18	59874703	rs188893953	NA	NA	T	C	0.0016	-0.408	1.0007	0.6835	NA	NA	NA	NA	NA	T	C	0.0034	-0.0293	0.7463	NA	NA	NA	NA	NA	NA	NA	NA	NA	NA	NA	NA	NA	NA	NA	NA	NA	NA
18	59807762	rs549403919	NA	NA	A	C	0.9986	-0.5624	1.38	0.6836	NA	NA	NA	NA	NA	NA	NA	NA	NA	NA	NA	NA	NA	NA	NA	NA	NA	NA	NA	NA	NA	NA	NA	NA	NA	NA	NA	NA
18	60518757	rs866860322	NA	NA	A	G	0.0023	0.2214	0.5432	0.6836	NA	NA	NA	NA	NA	NA	NA	NA	NA	NA	NA	NA	NA	NA	NA	NA	NA	NA	NA	NA	NA	NA	NA	NA	NA	NA	NA	NA
18	60898455	rs117678200	0.0001	0.0001	T	C	0.0071	-0.1158	0.284	0.6836	NA	NA	NA	NA	NA	T	C	0.0343	-0.0192	0.3978	T	C	0.0391	0.0169	0.0177	0.3387	NA	NA	NA	NA	NA	NA	NA	NA	NA	NA	NA	NA
18	60304030	rs1035178789	NA	NA	C	G	0.0005	-1.1762	2.8866	0.6837	NA	NA	NA	NA	NA	NA	NA	NA	NA	NA	NA	NA	NA	NA	NA	NA	NA	NA	NA	NA	NA	NA	NA	NA	NA	NA	NA	NA
18	59714962	rs78259181	NA	NA	A	C	0.9956	-0.1397	0.3432	0.684	NA	NA	NA	NA	NA	A	C	0.9928	-0.0823	0.2785	NA	NA	NA	NA	NA	NA	NA	NA	NA	NA	NA	NA	NA	NA	NA	NA	NA	NA
18	60660841	rs149308478	NA	NA	T	C	0.0025	0.1975	0.4853	0.6841	NA	NA	NA	NA	NA	T	C	0.0143	0.0096	0.7852	T	C	0.0146	0.0497	0.0398	0.2121	NA	NA	NA	NA	NA	NA	NA	NA	NA	NA	NA	NA
18	60247783	rs11152352	NA	NA	T	C	0.7981	-0.0188	0.0463	0.6845	NA	NA	NA	NA	NA	NA	NA	NA	NA	NA	NA	NA	NA	NA	NA	NA	NA	NA	NA	NA	NA	NA	NA	NA	NA	NA	NA	NA
18	60686440	rs192772923	0.0001	0.0002	T	C	0.999	0.8213	2.0209	0.6845	NA	NA	NA	NA	NA	NA	NA	NA	NA	NA	NA	NA	NA	NA	NA	NA	NA	NA	NA	NA	NA	NA	NA	NA	NA	NA	NA	NA
18	59734057	rs527719615	NA	NA	A	G	0.9984	-0.338	0.8329	0.6849	NA	NA	NA	NA	NA	NA	NA	NA	NA	NA	NA	NA	NA	NA	NA	NA	NA	NA	NA	NA	NA	NA	NA	NA	NA	NA	NA	NA
18	59875767	rs182284124	NA	NA	T	G	0.0004	-1.1667	2.8774	0.6851	NA	NA	NA	NA	NA	NA	NA	NA	NA	NA	NA	NA	NA	NA	NA	NA	NA	NA	NA	NA	NA	NA	NA	NA	NA	NA	NA	NA
18	59879662	rs139232942	NA	NA	A	G	0.0004	-1.1667	2.8774	0.6851	NA	NA	NA	NA	NA	NA	NA	NA	NA	NA	NA	NA	NA	NA	NA	NA	NA	NA	NA	NA	NA	NA	NA	NA	NA	NA	NA	NA
18	60319469	rs549694369	0	0.0001	A	T	0.0037	-0.2577	0.6355	0.6851	NA	NA	NA	NA	NA	NA	NA	NA	NA	NA	NA	NA	NA	NA	NA	NA	NA	NA	NA	NA	NA	NA	NA	NA	NA	NA	NA	NA
18	60537752	rs543328713	0	0.0001	T	C	0.9997	1.1213	2.7662	0.6852	NA	NA	NA	NA	NA	NA	NA	NA	NA	NA	NA	NA	NA	NA	NA	NA	NA	NA	NA	NA	NA	NA	NA	NA	NA	NA	NA	NA
18	60557524	rs192939489	0.0225	0.0001	T	G	0.001	-0.3961	0.9774	0.6853	NA	NA	NA	NA	NA	T	G	0.0029	-0.1287	0.1258	NA	NA	NA	NA	NA	NA	NA	NA	NA	NA	NA	NA	NA	NA	NA	NA	NA	NA
18	61148976	rs112865579	NA	NA	A	G	0.0019	0.2859	0.7055	0.6853	NA	NA	NA	NA	NA	NA	NA	NA	NA	NA	NA	NA	NA	NA	NA	NA	NA	NA	NA	NA	NA	NA	NA	NA	NA	NA	NA	NA
18	61150568	rs9952356	NA	NA	T	C	0.0019	0.2859	0.7055	0.6853	NA	NA	NA	NA	NA	NA	NA	NA	NA	NA	NA	NA	NA	NA	NA	NA	NA	NA	NA	NA	NA	NA	NA	NA	NA	NA	NA	NA
18	61024355	rs1321907704	NA	NA	A	G	0.9995	1.168	2.8841	0.6855	NA	NA	NA	NA	NA	NA	NA	NA	NA	NA	NA	NA	NA	NA	NA	NA	NA	NA	NA	NA	NA	NA	NA	NA	NA	NA	NA	NA
18	59760256	rs538708015	NA	NA	T	C	0.9995	1.1726	2.8993	0.6859	NA	NA	NA	NA	NA	NA	NA	NA	NA	NA	NA	NA	NA	NA	NA	NA	NA	NA	NA	NA	NA	NA	NA	NA	NA	NA	NA	NA
18	60227363	rs546730576	0.0001	0.0001	A	G	0.0045	0.3161	0.782	0.686	NA	NA	NA	NA	NA	NA	NA	NA	NA	NA	NA	NA	NA	NA	NA	NA	NA	NA	NA	NA	NA	NA	NA	NA	NA	NA	NA	NA
18	60701080	rs1000266443	NA	NA	T	C	0.0025	0.2418	0.5982	0.6861	NA	NA	NA	NA	NA	NA	NA	NA	NA	NA	NA	NA	NA	NA	NA	NA	NA	NA	NA	NA	NA	NA	NA	NA	NA	NA	NA	NA
18	59854410	rs1023274172	NA	NA	T	G	0.0034	-0.2035	0.5038	0.6863	NA	NA	NA	NA	NA	NA	NA	NA	NA	NA	NA	NA	NA	NA	NA	NA	NA	NA	NA	NA	NA	NA	NA	NA	NA	NA	NA	NA
18	60777410	rs112468360	NA	NA	A	C	0.0027	-0.3187	0.7891	0.6863	NA	NA	NA	NA	NA	NA	NA	NA	NA	NA	NA	NA	NA	NA	NA	NA	NA	NA	NA	NA	NA	NA	NA	NA	NA	NA	NA	NA
18	60777539	rs111945591	0	0.0001	T	C	0.0027	-0.3187	0.7891	0.6863	NA	NA	NA	NA	NA	NA	NA	NA	NA	NA	NA	NA	NA	NA	NA	NA	NA	NA	NA	NA	NA	NA	NA	NA	NA	NA	NA	NA
18	60284459	rs74378925	NA	NA	C	G	0.0018	-0.9336	2.312	0.6864	NA	NA	NA	NA	NA	C	G	0.0018	0.2323	0.1633	NA	NA	NA	NA	NA	NA	NA	NA	NA	NA	NA	NA	NA	NA	NA	NA	NA	NA
18	61075865	rs372813693	NA	NA	C	G	0.9995	-0.6355	1.5741	0.6864	NA	NA	NA	NA	NA	NA	NA	NA	NA	NA	NA	NA	NA	NA	NA	NA	NA	NA	NA	NA	NA	NA	NA	NA	NA	NA	NA	NA
18	60090597	rs117875298	NA	NA	A	C	0.0024	-0.2514	0.623	0.6865	NA	NA	NA	NA	NA	A	C	0.0087	-0.0164	0.7229	NA	NA	NA	NA	NA	NA	NA	NA	NA	NA	NA	NA	NA	NA	NA	NA	NA	NA
18	60161319	rs77607024	0.0105	0.0001	A	G	0.0102	0.0892	0.2213	0.6869	NA	NA	NA	NA	NA	A	G	0.0401	0.0063	0.762	A	G	0.0374	0.0169	0.0177	0.3377	NA	NA	NA	NA	NA	NA	NA	NA	NA	NA	NA	NA
18	60897748	rs117937754	0.0001	0.0001	A	G	0.9929	0.1145	0.2841	0.6869	NA	NA	NA	NA	NA	A	G	0.9656	0.019	0.4042	A	G	0.9609	-0.0175	0.0177	0.3243	NA	NA	NA	NA	NA	NA	NA	NA	NA	NA	NA	NA
18	60686369	rs149802844	0.0065	0.0026	T	C	0.0098	-0.096	0.2381	0.687	NA	NA	NA	NA	NA	T	C	0.0419	0.0263	0.1978	T	C	0.0442	-0.0061	0.0176	0.7304	NA	NA	NA	NA	NA	NA	NA	NA	NA	NA	NA	NA
18	60095815	rs563722241	NA	NA	C	G	0.0014	0.9214	2.2873	0.6871	NA	NA	NA	NA	NA	NA	NA	NA	NA	NA	NA	NA	NA	NA	NA	NA	NA	NA	NA	NA	NA	NA	NA	NA	NA	NA	NA	NA
18	60750766	rs77713468	NA	NA	A	G	0.0043	-0.1546	0.3838	0.6871	NA	NA	NA	NA	NA	A	G	0.0218	0.0017	0.9514	A	G	0.0194	-0.0087	0.0318	0.7836	NA	NA	NA	NA	NA	NA	NA	NA	NA	NA	NA	NA
18	60508727	rs1452834203	NA	NA	A	G	0.0013	1.0204	2.5345	0.6872	NA	NA	NA	NA	NA	NA	NA	NA	NA	NA	NA	NA	NA	NA	NA	NA	NA	NA	NA	NA	NA	NA	NA	NA	NA	NA	NA	NA
18	60208505	rs534177985	0	0.0001	A	T	0.9995	1.166	2.8969	0.6873	NA	NA	NA	NA	NA	NA	NA	NA	NA	NA	NA	NA	NA	NA	NA	NA	NA	NA	NA	NA	NA	NA	NA	NA	NA	NA	NA	NA
18	60254896	rs945369820	NA	NA	T	G	0.0013	0.7211	1.7924	0.6874	NA	NA	NA	NA	NA	NA	NA	NA	NA	NA	NA	NA	NA	NA	NA	NA	NA	NA	NA	NA	NA	NA	NA	NA	NA	NA	NA	NA
18	61134760	rs185901904	NA	NA	A	G	0.001	-0.859	2.1354	0.6875	NA	NA	NA	NA	NA	NA	NA	NA	NA	NA	NA	NA	NA	NA	NA	NA	NA	NA	NA	NA	NA	NA	NA	NA	NA	NA	NA	NA
18	60152192	rs537978259	0	0.0001	A	G	0.0011	-1.2042	2.998	0.6879	NA	NA	NA	NA	NA	NA	NA	NA	NA	NA	NA	NA	NA	NA	NA	NA	NA	NA	NA	NA	NA	NA	NA	NA	NA	NA	NA	NA
18	60222124	rs539255870	0	0.0001	A	G	0.0011	-1.2042	2.998	0.6879	NA	NA	NA	NA	NA	NA	NA	NA	NA	NA	NA	NA	NA	NA	NA	NA	NA	NA	NA	NA	NA	NA	NA	NA	NA	NA	NA	NA
18	60448536	rs367962999	0	0.0001	T	C	0.9969	0.1963	0.4886	0.6879	NA	NA	NA	NA	NA	NA	NA	NA	NA	NA	NA	NA	NA	NA	NA	NA	NA	NA	NA	NA	NA	NA	NA	NA	NA	NA	NA	NA
18	60584914	rs183848208	NA	NA	A	C	0.0013	0.7411	1.8487	0.6885	NA	NA	NA	NA	NA	NA	NA	NA	NA	NA	NA	NA	NA	NA	NA	NA	NA	NA	NA	NA	NA	NA	NA	NA	NA	NA	NA	NA
18	59729829	rs78396320	NA	NA	A	G	0.0016	-0.3207	0.8003	0.6886	NA	NA	NA	NA	NA	A	G	0.001	0.416	0.07531	NA	NA	NA	NA	NA	NA	NA	NA	NA	NA	NA	NA	NA	NA	NA	NA	NA	NA
18	60896814	rs78632215	0.0001	0.0001	T	C	0.0071	-0.1148	0.2864	0.6886	NA	NA	NA	NA	NA	T	C	0.0343	-0.0193	0.3977	T	C	0.0389	0.0172	0.0178	0.3328	NA	NA	NA	NA	NA	NA	NA	NA	NA	NA	NA	NA
18	59704064	rs914104616	NA	NA	A	C	0.999	0.464	1.158	0.6887	NA	NA	NA	NA	NA	NA	NA	NA	NA	NA	NA	NA	NA	NA	NA	NA	NA	NA	NA	NA	NA	NA	NA	NA	NA	NA	NA	NA
18	60384906	rs1478059	0	0.0001	T	C	0.0085	0.0986	0.2462	0.6889	NA	NA	NA	NA	NA	T	C	0.0338	0.0456	0.04811	T	C	0.0305	-0.01	0.0198	0.6136	NA	NA	NA	NA	NA	NA	NA	NA	NA	NA	NA	NA
18	59731858	rs75211150	NA	NA	T	C	0.0051	0.1362	0.3404	0.689	NA	NA	NA	NA	NA	T	C	0.0072	0.0854	0.2616	NA	NA	NA	NA	NA	NA	NA	NA	NA	NA	NA	NA	NA	NA	NA	NA	NA	NA
18	59993653	rs75602938	NA	NA	T	C	0.9994	0.6095	1.5229	0.689	NA	NA	NA	NA	NA	T	C	0.9962	-0.0155	0.8341	NA	NA	NA	NA	NA	NA	NA	NA	NA	NA	NA	NA	NA	NA	NA	NA	NA	NA
18	60769065	rs113901979	0.0105	0.0001	C	G	0.0029	0.5085	1.2712	0.6891	NA	NA	NA	NA	NA	C	G	0.0089	-0.0078	0.8711	NA	NA	NA	NA	NA	NA	NA	NA	NA	NA	NA	NA	NA	NA	NA	NA	NA	NA
18	60338593	rs529955546	NA	NA	T	C	0.0009	-0.4871	1.2192	0.6895	NA	NA	NA	NA	NA	NA	NA	NA	NA	NA	NA	NA	NA	NA	NA	NA	NA	NA	NA	NA	NA	NA	NA	NA	NA	NA	NA	NA
18	60599568	rs112147632	0	0.0106	A	G	0.998	0.3336	0.835	0.6895	NA	NA	NA	NA	NA	NA	NA	NA	NA	NA	NA	NA	NA	NA	NA	NA	NA	NA	NA	NA	NA	NA	NA	NA	NA	NA	NA	NA
18	60602350	rs111548836	0	0.0106	T	C	0.998	0.3336	0.835	0.6895	NA	NA	NA	NA	NA	NA	NA	NA	NA	NA	NA	NA	NA	NA	NA	NA	NA	NA	NA	NA	NA	NA	NA	NA	NA	NA	NA	NA
18	60603183	rs984362062	NA	NA	T	C	0.002	-0.3336	0.835	0.6895	NA	NA	NA	NA	NA	NA	NA	NA	NA	NA	NA	NA	NA	NA	NA	NA	NA	NA	NA	NA	NA	NA	NA	NA	NA	NA	NA	NA
18	59742423	rs12961825	NA	NA	T	C	0.9931	-0.1093	0.2737	0.6897	NA	NA	NA	NA	NA	T	C	0.9582	0.0188	0.3681	T	C	0.9619	0.024	0.0181	0.1846	NA	NA	NA	NA	NA	NA	NA	NA	NA	NA	NA	NA
18	60250100	rs140624719	0	0.0001	A	G	0.9996	1.1598	2.9082	0.69	NA	NA	NA	NA	NA	NA	NA	NA	NA	NA	NA	NA	NA	NA	NA	NA	NA	NA	NA	NA	NA	NA	NA	NA	NA	NA	NA	NA
18	60264345	rs536964326	0	0.0001	T	C	0.0004	-1.1598	2.9082	0.69	NA	NA	NA	NA	NA	NA	NA	NA	NA	NA	NA	NA	NA	NA	NA	NA	NA	NA	NA	NA	NA	NA	NA	NA	NA	NA	NA	NA
18	59713685	rs117893533	NA	NA	A	G	0.0044	0.1367	0.3431	0.6903	NA	NA	NA	NA	NA	A	G	0.0072	0.0817	0.2818	NA	NA	NA	NA	NA	NA	NA	NA	NA	NA	NA	NA	NA	NA	NA	NA	NA	NA
18	59713995	rs75464069	NA	NA	T	C	0.0044	0.1367	0.3431	0.6903	NA	NA	NA	NA	NA	T	C	0.0072	0.0818	0.2816	NA	NA	NA	NA	NA	NA	NA	NA	NA	NA	NA	NA	NA	NA	NA	NA	NA	NA
18	60003828	rs1025099489	NA	NA	A	T	0.9986	-0.3153	0.792	0.6905	NA	NA	NA	NA	NA	NA	NA	NA	NA	NA	NA	NA	NA	NA	NA	NA	NA	NA	NA	NA	NA	NA	NA	NA	NA	NA	NA	NA
18	60675243	rs866156665	NA	NA	A	G	0.0023	-0.2157	0.542	0.6906	NA	NA	NA	NA	NA	NA	NA	NA	NA	NA	NA	NA	NA	NA	NA	NA	NA	NA	NA	NA	NA	NA	NA	NA	NA	NA	NA	NA
18	60936328	rs376589444	NA	NA	A	C	0.0009	-0.8757	2.1998	0.6906	NA	NA	NA	NA	NA	NA	NA	NA	NA	NA	NA	NA	NA	NA	NA	NA	NA	NA	NA	NA	NA	NA	NA	NA	NA	NA	NA	NA
18	60337593	rs150670119	0	0.0001	A	G	0.0027	1.0216	2.5677	0.6907	NA	NA	NA	NA	NA	A	G	0.0008	0.2212	0.5067	NA	NA	NA	NA	NA	NA	NA	NA	NA	NA	NA	NA	NA	NA	NA	NA	NA	NA
18	60821921	rs573329489	0	0.0001	T	C	0.0024	0.2495	0.6278	0.6911	NA	NA	NA	NA	NA	NA	NA	NA	NA	NA	NA	NA	NA	NA	NA	NA	NA	NA	NA	NA	NA	NA	NA	NA	NA	NA	NA	NA
18	60113161	rs530451886	NA	NA	A	G	0.0011	-0.4799	1.2086	0.6913	NA	NA	NA	NA	NA	A	G	0.0044	-0.044	0.5189	NA	NA	NA	NA	NA	NA	NA	NA	NA	NA	NA	NA	NA	NA	NA	NA	NA	NA
18	60473784	rs533109305	0.0001	0.0001	T	C	0.0005	-1.1658	2.9352	0.6913	NA	NA	NA	NA	NA	NA	NA	NA	NA	NA	NA	NA	NA	NA	NA	NA	NA	NA	NA	NA	NA	NA	NA	NA	NA	NA	NA	NA
18	60634035	rs371921251	NA	NA	T	G	0.0003	-0.8573	2.1607	0.6915	NA	NA	NA	NA	NA	T	G	0.0007	-0.3419	0.09384	NA	NA	NA	NA	NA	NA	NA	NA	NA	NA	NA	NA	NA	NA	NA	NA	NA	NA
18	60328931	rs997163496	NA	NA	A	G	0.0019	0.5067	1.278	0.6918	NA	NA	NA	NA	NA	NA	NA	NA	NA	NA	NA	NA	NA	NA	NA	NA	NA	NA	NA	NA	NA	NA	NA	NA	NA	NA	NA	NA
18	60246045	rs577387842	NA	NA	A	G	0.0005	-1.153	2.9099	0.6919	NA	NA	NA	NA	NA	A	G	0.0041	0.0112	0.868	NA	NA	NA	NA	NA	NA	NA	NA	NA	NA	NA	NA	NA	NA	NA	NA	NA	NA
18	60613606	rs925645219	NA	NA	A	C	0.0005	0.6171	1.5571	0.6919	NA	NA	NA	NA	NA	NA	NA	NA	NA	NA	NA	NA	NA	NA	NA	NA	NA	NA	NA	NA	NA	NA	NA	NA	NA	NA	NA	NA
18	60625136	rs527592706	0.0001	0.0001	A	T	0.0024	-0.7778	1.9633	0.692	NA	NA	NA	NA	NA	NA	NA	NA	NA	NA	NA	NA	NA	NA	NA	NA	NA	NA	NA	NA	NA	NA	NA	NA	NA	NA	NA	NA
18	60629318	rs192967226	NA	NA	T	C	0.0003	-0.8646	2.1823	0.692	NA	NA	NA	NA	NA	T	C	0.0008	0.2781	0.1705	NA	NA	NA	NA	NA	NA	NA	NA	NA	NA	NA	NA	NA	NA	NA	NA	NA	NA
18	60634867	rs527590569	NA	NA	A	T	0.0003	-0.8646	2.1823	0.692	NA	NA	NA	NA	NA	A	T	0.0008	0.3502	0.08712	NA	NA	NA	NA	NA	NA	NA	NA	NA	NA	NA	NA	NA	NA	NA	NA	NA	NA
18	60105571	rs191185010	0.0001	0.0026	T	C	0.0053	0.242	0.611	0.6921	NA	NA	NA	NA	NA	NA	NA	NA	NA	NA	NA	NA	NA	NA	NA	NA	NA	NA	NA	NA	NA	NA	NA	NA	NA	NA	NA	NA
18	60788628	rs145745200	0	0.0001	A	G	0.9987	-0.6583	1.6626	0.6921	NA	NA	NA	NA	NA	NA	NA	NA	NA	NA	NA	NA	NA	NA	NA	NA	NA	NA	NA	NA	NA	NA	NA	NA	NA	NA	NA	NA
18	60133560	rs563556679	NA	NA	A	T	0.0002	-0.9775	2.4704	0.6923	NA	NA	NA	NA	NA	NA	NA	NA	NA	NA	NA	NA	NA	NA	NA	NA	NA	NA	NA	NA	NA	NA	NA	NA	NA	NA	NA	NA
18	60379713	rs183044055	NA	NA	A	G	0.001	-0.4292	1.0845	0.6923	NA	NA	NA	NA	NA	A	G	0.0033	0.1189	0.2307	NA	NA	NA	NA	NA	NA	NA	NA	NA	NA	NA	NA	NA	NA	NA	NA	NA	NA
18	60590221	rs188865202	0.0002	0.0004	T	C	0.0028	0.1625	0.4107	0.6923	NA	NA	NA	NA	NA	NA	NA	NA	NA	NA	NA	NA	NA	NA	NA	NA	NA	NA	NA	NA	NA	NA	NA	NA	NA	NA	NA	NA
18	60527186	rs564341702	0	0.0106	A	C	0.999	1.2517	3.1647	0.6925	NA	NA	NA	NA	NA	NA	NA	NA	NA	NA	NA	NA	NA	NA	NA	NA	NA	NA	NA	NA	NA	NA	NA	NA	NA	NA	NA	NA
18	60629833	rs149501276	NA	NA	T	C	0.0017	-0.3392	0.8582	0.6926	NA	NA	NA	NA	NA	T	C	0.0095	0.079	0.07862	NA	NA	NA	NA	NA	NA	NA	NA	NA	NA	NA	NA	NA	NA	NA	NA	NA	NA
18	60016603	rs543374685	NA	NA	T	C	0.0034	-0.3602	0.9116	0.6927	NA	NA	NA	NA	NA	NA	NA	NA	NA	NA	NA	NA	NA	NA	NA	NA	NA	NA	NA	NA	NA	NA	NA	NA	NA	NA	NA	NA
18	59819239	rs535002799	NA	NA	T	C	0.0005	0.631	1.5972	0.6928	NA	NA	NA	NA	NA	T	C	0.0031	-0.0451	0.5583	NA	NA	NA	NA	NA	NA	NA	NA	NA	NA	NA	NA	NA	NA	NA	NA	NA	NA
18	60319336	rs1000935466	NA	NA	A	G	0.0009	0.4141	1.0483	0.6928	NA	NA	NA	NA	NA	NA	NA	NA	NA	NA	NA	NA	NA	NA	NA	NA	NA	NA	NA	NA	NA	NA	NA	NA	NA	NA	NA	NA
18	60032338	rs141660852	NA	NA	T	C	0.008	-0.0927	0.2352	0.6934	NA	NA	NA	NA	NA	T	C	0.0279	-0.0194	0.4468	T	C	0.0275	-0.0109	0.0245	0.6577	NA	NA	NA	NA	NA	NA	NA	NA	NA	NA	NA	NA
18	60028858	rs17069895	NA	NA	T	C	0.0034	-0.8543	2.1677	0.6935	NA	NA	NA	NA	NA	T	C	0.0011	-0.1421	0.4352	NA	NA	NA	NA	NA	NA	NA	NA	NA	NA	NA	NA	NA	NA	NA	NA	NA	NA
18	61130681	rs184546270	NA	NA	A	G	0.0005	0.5833	1.4797	0.6935	NA	NA	NA	NA	NA	A	G	0.0033	-0.0549	0.4691	NA	NA	NA	NA	NA	NA	NA	NA	NA	NA	NA	NA	NA	NA	NA	NA	NA	NA
18	60187022	rs546949085	0.0001	0.0001	T	C	0.9973	-0.2502	0.6354	0.6937	NA	NA	NA	NA	NA	NA	NA	NA	NA	NA	NA	NA	NA	NA	NA	NA	NA	NA	NA	NA	NA	NA	NA	NA	NA	NA	NA	NA
18	61035240	rs117461537	NA	NA	A	G	0.01	-0.1972	0.5012	0.694	NA	NA	NA	NA	NA	A	G	0.0528	-0.0184	0.328	A	G	0.0462	0.0109	0.0182	0.549	NA	NA	NA	NA	NA	NA	NA	NA	NA	NA	NA	NA
18	61049046	rs895101433	NA	NA	A	C	0.9984	-0.325	0.8261	0.694	NA	NA	NA	NA	NA	NA	NA	NA	NA	NA	NA	NA	NA	NA	NA	NA	NA	NA	NA	NA	NA	NA	NA	NA	NA	NA	NA	NA
18	60108392	rs981564585	NA	NA	T	C	0.001	-0.8974	2.2823	0.6942	NA	NA	NA	NA	NA	NA	NA	NA	NA	NA	NA	NA	NA	NA	NA	NA	NA	NA	NA	NA	NA	NA	NA	NA	NA	NA	NA	NA
18	59933799	rs985711006	NA	NA	T	G	0.9995	1.1451	2.9158	0.6945	NA	NA	NA	NA	NA	NA	NA	NA	NA	NA	NA	NA	NA	NA	NA	NA	NA	NA	NA	NA	NA	NA	NA	NA	NA	NA	NA	NA
18	60011330	rs148849677	NA	NA	C	G	0.9972	-0.1854	0.4721	0.6945	NA	NA	NA	NA	NA	NA	NA	NA	NA	NA	NA	NA	NA	NA	NA	NA	NA	NA	NA	NA	NA	NA	NA	NA	NA	NA	NA	NA
18	60313145	rs551377541	NA	NA	T	C	0.9994	0.5316	1.3539	0.6946	NA	NA	NA	NA	NA	NA	NA	NA	NA	NA	NA	NA	NA	NA	NA	NA	NA	NA	NA	NA	NA	NA	NA	NA	NA	NA	NA	NA
18	60764671	rs529924192	0	0.0001	A	G	0.0005	-1.1675	2.9732	0.6946	NA	NA	NA	NA	NA	NA	NA	NA	NA	NA	NA	NA	NA	NA	NA	NA	NA	NA	NA	NA	NA	NA	NA	NA	NA	NA	NA	NA
18	59759174	rs74256282	NA	NA	T	C	0.0015	-0.3294	0.8395	0.6948	NA	NA	NA	NA	NA	T	C	0.001	0.2523	0.2926	NA	NA	NA	NA	NA	NA	NA	NA	NA	NA	NA	NA	NA	NA	NA	NA	NA	NA
18	59910387	rs564218691	NA	NA	A	G	0.001	-1.065	2.7156	0.6949	NA	NA	NA	NA	NA	NA	NA	NA	NA	NA	NA	NA	NA	NA	NA	NA	NA	NA	NA	NA	NA	NA	NA	NA	NA	NA	NA	NA
18	60787700	rs1043302097	NA	NA	T	G	0.0012	0.3444	0.878	0.6949	NA	NA	NA	NA	NA	NA	NA	NA	NA	NA	NA	NA	NA	NA	NA	NA	NA	NA	NA	NA	NA	NA	NA	NA	NA	NA	NA	NA
18	60151121	rs546486194	NA	NA	A	G	0.9995	-0.5718	1.4591	0.6952	NA	NA	NA	NA	NA	NA	NA	NA	NA	NA	NA	NA	NA	NA	NA	NA	NA	NA	NA	NA	NA	NA	NA	NA	NA	NA	NA	NA
18	60208484	rs150335214	0	0.0001	A	G	0.0017	-0.5904	1.5067	0.6952	NA	NA	NA	NA	NA	A	G	0.0138	-0.0695	0.06718	A	G	0.0177	0.0312	0.0349	0.3714	NA	NA	NA	NA	NA	NA	NA	NA	NA	NA	NA	NA
18	60639868	rs532645019	0	0.0001	A	G	0.9982	1.1875	3.0323	0.6953	NA	NA	NA	NA	NA	NA	NA	NA	NA	NA	NA	NA	NA	NA	NA	NA	NA	NA	NA	NA	NA	NA	NA	NA	NA	NA	NA	NA
18	60550814	rs117790802	NA	NA	A	G	0.9993	0.6041	1.5432	0.6955	NA	NA	NA	NA	NA	A	G	0.9977	-0.0714	0.4471	NA	NA	NA	NA	NA	NA	NA	NA	NA	NA	NA	NA	NA	NA	NA	NA	NA	NA
18	60357318	rs180778858	0.0105	0.0001	T	C	0.9973	0.3984	1.0181	0.6956	NA	NA	NA	NA	NA	T	C	0.9946	0.0075	0.904	NA	NA	NA	NA	NA	NA	NA	NA	NA	NA	NA	NA	NA	NA	NA	NA	NA	NA
18	59788108	rs145207958	NA	NA	A	G	0.0038	-0.1917	0.4908	0.6961	NA	NA	NA	NA	NA	A	G	0.0099	0.062	0.1414	NA	NA	NA	NA	NA	NA	NA	NA	NA	NA	NA	NA	NA	NA	NA	NA	NA	NA
18	60123795	rs568717325	NA	NA	A	G	0.9997	0.8096	2.0728	0.6961	NA	NA	NA	NA	NA	NA	NA	NA	NA	NA	NA	NA	NA	NA	NA	NA	NA	NA	NA	NA	NA	NA	NA	NA	NA	NA	NA	NA
18	60216692	rs919575286	NA	NA	A	G	0.0013	0.7096	1.8175	0.6962	NA	NA	NA	NA	NA	NA	NA	NA	NA	NA	NA	NA	NA	NA	NA	NA	NA	NA	NA	NA	NA	NA	NA	NA	NA	NA	NA	NA
18	60463822	rs1056138996	NA	NA	A	G	0.9987	0.7587	1.943	0.6962	NA	NA	NA	NA	NA	NA	NA	NA	NA	NA	NA	NA	NA	NA	NA	NA	NA	NA	NA	NA	NA	NA	NA	NA	NA	NA	NA	NA
18	60679032	rs568193687	NA	NA	T	G	0.9992	0.479	1.2268	0.6962	NA	NA	NA	NA	NA	NA	NA	NA	NA	NA	NA	NA	NA	NA	NA	NA	NA	NA	NA	NA	NA	NA	NA	NA	NA	NA	NA	NA
18	60044002	rs146369598	NA	NA	A	G	0.9982	0.5328	1.3652	0.6963	NA	NA	NA	NA	NA	A	G	0.9955	0.0752	0.3077	NA	NA	NA	NA	NA	NA	NA	NA	NA	NA	NA	NA	NA	NA	NA	NA	NA	NA
18	60355158	rs565923314	NA	NA	T	C	0.0005	-0.574	1.4724	0.6967	NA	NA	NA	NA	NA	T	C	0.0009	0.0299	0.868	NA	NA	NA	NA	NA	NA	NA	NA	NA	NA	NA	NA	NA	NA	NA	NA	NA	NA
18	61138456	rs116941167	NA	NA	A	G	0.998	-0.2322	0.596	0.6968	NA	NA	NA	NA	NA	A	G	0.9928	0.0273	0.5929	NA	NA	NA	NA	NA	NA	NA	NA	NA	NA	NA	NA	NA	NA	NA	NA	NA	NA
18	60974383	rs188473312	NA	NA	T	C	0.9994	-0.6257	1.6078	0.6972	NA	NA	NA	NA	NA	T	C	0.9991	0.3001	0.1496	NA	NA	NA	NA	NA	NA	NA	NA	NA	NA	NA	NA	NA	NA	NA	NA	NA	NA
18	60265006	rs186582378	0.0001	0.0001	T	G	0.9968	0.1578	0.4058	0.6973	NA	NA	NA	NA	NA	T	G	0.9894	0.0496	0.2577	NA	NA	NA	NA	NA	NA	NA	NA	NA	NA	NA	NA	NA	NA	NA	NA	NA	NA
18	60265394	rs186864009	0.0001	0.0001	A	G	0.9968	0.1578	0.4058	0.6973	NA	NA	NA	NA	NA	A	G	0.9893	0.0513	0.24	NA	NA	NA	NA	NA	NA	NA	NA	NA	NA	NA	NA	NA	NA	NA	NA	NA	NA
18	61101032	rs565833947	NA	NA	A	G	0.9982	-0.5512	1.4171	0.6973	NA	NA	NA	NA	NA	NA	NA	NA	NA	NA	NA	NA	NA	NA	NA	NA	NA	NA	NA	NA	NA	NA	NA	NA	NA	NA	NA	NA
18	60819168	rs76656597	NA	NA	A	G	0.0019	-1.1583	2.9791	0.6974	NA	NA	NA	NA	NA	A	G	0.0051	0.0537	0.4192	NA	NA	NA	NA	NA	NA	NA	NA	NA	NA	NA	NA	NA	NA	NA	NA	NA	NA
18	59714984	rs75283223	NA	NA	A	C	0.0071	0.0993	0.2555	0.6975	NA	NA	NA	NA	NA	A	C	0.0131	-0.0107	0.7665	A	C	0.0137	-0.0325	0.0316	0.304	NA	NA	NA	NA	NA	NA	NA	NA	NA	NA	NA	NA
18	60045907	rs117290784	NA	NA	A	G	0.9973	0.196	0.5046	0.6977	NA	NA	NA	NA	NA	A	G	0.988	0.0389	0.3246	A	G	0.9825	0.0483	0.0301	0.1085	NA	NA	NA	NA	NA	NA	NA	NA	NA	NA	NA	NA
18	59842447	rs561302550	NA	NA	C	G	0.9995	1.1694	3.0145	0.6981	NA	NA	NA	NA	NA	NA	NA	NA	NA	NA	NA	NA	NA	NA	NA	NA	NA	NA	NA	NA	NA	NA	NA	NA	NA	NA	NA	NA
18	60249512	rs528624200	0.0225	0.0001	T	C	0.0011	-1.2852	3.314	0.6982	NA	NA	NA	NA	NA	NA	NA	NA	NA	NA	NA	NA	NA	NA	NA	NA	NA	NA	NA	NA	NA	NA	NA	NA	NA	NA	NA	NA
18	60898660	rs143185798	NA	NA	T	G	0.0006	-1.1819	3.0494	0.6983	NA	NA	NA	NA	NA	NA	NA	NA	NA	NA	NA	NA	NA	NA	NA	NA	NA	NA	NA	NA	NA	NA	NA	NA	NA	NA	NA	NA
18	59782861	rs185754173	NA	NA	T	C	0.9997	1.1038	2.8585	0.6994	NA	NA	NA	NA	NA	NA	NA	NA	NA	NA	NA	NA	NA	NA	NA	NA	NA	NA	NA	NA	NA	NA	NA	NA	NA	NA	NA	NA
18	60315943	rs186447308	0	0.0001	A	T	0.999	0.9887	2.5614	0.6995	NA	NA	NA	NA	NA	NA	NA	NA	NA	NA	NA	NA	NA	NA	NA	NA	NA	NA	NA	NA	NA	NA	NA	NA	NA	NA	NA	NA
18	59740908	rs75693546	NA	NA	A	C	0.0072	0.0978	0.2536	0.6996	NA	NA	NA	NA	NA	A	C	0.0132	-0.0117	0.7455	A	C	0.0137	-0.0335	0.0317	0.2892	NA	NA	NA	NA	NA	NA	NA	NA	NA	NA	NA	NA
18	61083488	rs537077391	NA	NA	T	C	0.0005	-1.1273	2.9217	0.6996	NA	NA	NA	NA	NA	NA	NA	NA	NA	NA	NA	NA	NA	NA	NA	NA	NA	NA	NA	NA	NA	NA	NA	NA	NA	NA	NA	NA
18	60295137	rs116841575	NA	NA	A	G	0.9994	0.5226	1.3568	0.7001	NA	NA	NA	NA	NA	A	G	0.9952	0.0638	0.3263	NA	NA	NA	NA	NA	NA	NA	NA	NA	NA	NA	NA	NA	NA	NA	NA	NA	NA
18	59901331	rs532073900	NA	NA	T	G	0.9998	1.0581	2.7479	0.7002	NA	NA	NA	NA	NA	T	G	0.9991	-0.0964	0.5602	NA	NA	NA	NA	NA	NA	NA	NA	NA	NA	NA	NA	NA	NA	NA	NA	NA	NA
18	59920179	rs772093941	NA	NA	A	G	0.9998	1.0581	2.7479	0.7002	NA	NA	NA	NA	NA	A	G	0.9991	-0.0782	0.6449	NA	NA	NA	NA	NA	NA	NA	NA	NA	NA	NA	NA	NA	NA	NA	NA	NA	NA
18	60744093	rs191177938	0.0001	0.0001	A	T	0.0036	-0.1713	0.445	0.7003	NA	NA	NA	NA	NA	NA	NA	NA	NA	NA	NA	NA	NA	NA	NA	NA	NA	NA	NA	NA	NA	NA	NA	NA	NA	NA	NA	NA
18	60441640	rs8087170	0	0.0001	C	G	0.995	0.1296	0.3368	0.7004	NA	NA	NA	NA	NA	C	G	0.9822	-0.0256	0.43	C	G	0.9838	0.0085	0.0358	0.8118	NA	NA	NA	NA	NA	NA	NA	NA	NA	NA	NA	NA
18	60444623	rs72945534	0	0.0001	A	T	0.995	0.1296	0.3368	0.7004	NA	NA	NA	NA	NA	A	T	0.9833	-0.0158	0.6389	A	T	0.9846	-0.0088	0.0376	0.815	NA	NA	NA	NA	NA	NA	NA	NA	NA	NA	NA	NA
18	60689447	rs570647884	0.0001	0.0001	A	T	0.0022	0.3386	0.8821	0.7011	NA	NA	NA	NA	NA	NA	NA	NA	NA	NA	NA	NA	NA	NA	NA	NA	NA	NA	NA	NA	NA	NA	NA	NA	NA	NA	NA	NA
18	60802487	rs117538898	NA	NA	C	G	0.9983	0.6644	1.7323	0.7013	NA	NA	NA	NA	NA	C	G	0.9916	-0.0426	0.3876	NA	NA	NA	NA	NA	NA	NA	NA	NA	NA	NA	NA	NA	NA	NA	NA	NA	NA
18	59712855	rs184978888	NA	NA	A	T	0.0049	-0.4373	1.1406	0.7014	NA	NA	NA	NA	NA	NA	NA	NA	NA	NA	NA	NA	NA	NA	NA	NA	NA	NA	NA	NA	NA	NA	NA	NA	NA	NA	NA	NA
18	59703708	rs797003769	NA	NA	A	C	0.0027	-0.1751	0.4569	0.7016	NA	NA	NA	NA	NA	NA	NA	NA	NA	NA	NA	NA	NA	NA	NA	NA	NA	NA	NA	NA	NA	NA	NA	NA	NA	NA	NA	NA
18	60151519	rs947025049	NA	NA	A	T	0.9995	1.0907	2.848	0.7017	NA	NA	NA	NA	NA	NA	NA	NA	NA	NA	NA	NA	NA	NA	NA	NA	NA	NA	NA	NA	NA	NA	NA	NA	NA	NA	NA	NA
18	60002140	rs111622018	NA	NA	A	C	0.9969	-0.1669	0.4362	0.7019	NA	NA	NA	NA	NA	NA	NA	NA	NA	NA	NA	NA	NA	NA	NA	NA	NA	NA	NA	NA	NA	NA	NA	NA	NA	NA	NA	NA
18	60441672	rs556620029	0	0.0001	A	G	0.9993	0.5351	1.3981	0.7019	NA	NA	NA	NA	NA	NA	NA	NA	NA	NA	NA	NA	NA	NA	NA	NA	NA	NA	NA	NA	NA	NA	NA	NA	NA	NA	NA	NA
18	60897932	rs74712335	0.0001	0.0001	A	G	0.9927	0.1105	0.2889	0.702	NA	NA	NA	NA	NA	A	G	0.9656	0.019	0.4032	A	G	0.9609	-0.0187	0.0178	0.2934	NA	NA	NA	NA	NA	NA	NA	NA	NA	NA	NA	NA
18	60192826	rs559225388	0.0001	0.0003	A	G	0.005	-0.1833	0.4799	0.7025	NA	NA	NA	NA	NA	NA	NA	NA	NA	NA	NA	NA	NA	NA	NA	NA	NA	NA	NA	NA	NA	NA	NA	NA	NA	NA	NA	NA
18	60824954	rs144244436	NA	NA	T	C	0.0025	-1.2905	3.3783	0.7025	NA	NA	NA	NA	NA	NA	NA	NA	NA	NA	NA	NA	NA	NA	NA	NA	NA	NA	NA	NA	NA	NA	NA	NA	NA	NA	NA	NA
18	60144059	rs78188591	NA	NA	C	G	0.9976	0.2157	0.565	0.7027	NA	NA	NA	NA	NA	NA	NA	NA	NA	NA	NA	NA	NA	NA	NA	NA	NA	NA	NA	NA	NA	NA	NA	NA	NA	NA	NA	NA
18	61056468	rs140940350	NA	NA	T	C	0.0024	-0.3135	0.8215	0.7027	NA	NA	NA	NA	NA	T	C	0.0067	0.043	0.4452	NA	NA	NA	NA	NA	NA	NA	NA	NA	NA	NA	NA	NA	NA	NA	NA	NA	NA
18	60112960	rs78857263	NA	NA	A	G	0.0025	0.3393	0.8898	0.703	NA	NA	NA	NA	NA	A	G	0.009	0.0626	0.163	A	G	0.0142	-0.0897	0.0373	0.01634	NA	NA	NA	NA	NA	NA	NA	NA	NA	NA	NA	NA
18	60165862	rs150606178	0.0225	0.0001	T	C	0.0009	-0.8792	2.309	0.7034	NA	NA	NA	NA	NA	T	C	0.0008	-0.0787	0.6775	NA	NA	NA	NA	NA	NA	NA	NA	NA	NA	NA	NA	NA	NA	NA	NA	NA	NA
18	60629966	rs67955403	0.0583	0.0003	A	T	0.9771	0.0534	0.1405	0.7039	NA	NA	NA	NA	NA	A	T	0.8788	-0.0023	0.8571	A	T	0.8971	0.0026	0.0122	0.8316	NA	NA	NA	NA	NA	NA	NA	NA	NA	NA	NA	NA
18	61003151	rs529919679	NA	NA	A	G	0.0004	0.5646	1.4866	0.7041	NA	NA	NA	NA	NA	NA	NA	NA	NA	NA	NA	NA	NA	NA	NA	NA	NA	NA	NA	NA	NA	NA	NA	NA	NA	NA	NA	NA
18	59818347	rs186210043	NA	NA	A	G	0.9974	0.272	0.7163	0.7042	NA	NA	NA	NA	NA	NA	NA	NA	NA	NA	NA	NA	NA	NA	NA	NA	NA	NA	NA	NA	NA	NA	NA	NA	NA	NA	NA	NA
18	59821501	rs180711541	NA	NA	T	C	0.0026	-0.272	0.7163	0.7042	NA	NA	NA	NA	NA	NA	NA	NA	NA	NA	NA	NA	NA	NA	NA	NA	NA	NA	NA	NA	NA	NA	NA	NA	NA	NA	NA	NA
18	59821856	rs188661327	NA	NA	A	G	0.9974	0.272	0.7163	0.7042	NA	NA	NA	NA	NA	NA	NA	NA	NA	NA	NA	NA	NA	NA	NA	NA	NA	NA	NA	NA	NA	NA	NA	NA	NA	NA	NA	NA
18	60230782	rs573200753	0	0.0001	T	C	0.0004	-1.1446	3.0164	0.7044	NA	NA	NA	NA	NA	NA	NA	NA	NA	NA	NA	NA	NA	NA	NA	NA	NA	NA	NA	NA	NA	NA	NA	NA	NA	NA	NA	NA
18	60246341	rs184203105	0.0451	0.0001	A	G	0.9994	0.4845	1.2771	0.7044	NA	NA	NA	NA	NA	A	G	0.9969	0.1281	0.09612	NA	NA	NA	NA	NA	NA	NA	NA	NA	NA	NA	NA	NA	NA	NA	NA	NA	NA
18	60185549	rs148605534	NA	NA	T	C	0.9989	-0.6097	1.609	0.7047	NA	NA	NA	NA	NA	T	C	0.9957	0.0208	0.7723	NA	NA	NA	NA	NA	NA	NA	NA	NA	NA	NA	NA	NA	NA	NA	NA	NA	NA
18	59871612	rs187254990	NA	NA	A	G	0.9954	0.961	2.5371	0.7049	NA	NA	NA	NA	NA	A	G	0.9966	0.1304	0.09399	NA	NA	NA	NA	NA	NA	NA	NA	NA	NA	NA	NA	NA	NA	NA	NA	NA	NA
18	60001850	rs151251696	NA	NA	T	C	0.9983	0.2512	0.6641	0.7052	NA	NA	NA	NA	NA	NA	NA	NA	NA	NA	NA	NA	NA	NA	NA	NA	NA	NA	NA	NA	NA	NA	NA	NA	NA	NA	NA	NA
18	60526792	rs568630992	NA	NA	T	C	0.0004	-1.1408	3.0172	0.7054	NA	NA	NA	NA	NA	NA	NA	NA	NA	NA	NA	NA	NA	NA	NA	NA	NA	NA	NA	NA	NA	NA	NA	NA	NA	NA	NA	NA
18	61096012	rs376771784	NA	NA	A	G	0.999	-0.5492	1.4527	0.7054	NA	NA	NA	NA	NA	NA	NA	NA	NA	NA	NA	NA	NA	NA	NA	NA	NA	NA	NA	NA	NA	NA	NA	NA	NA	NA	NA	NA
18	60055017	rs552525475	NA	NA	A	T	0.0011	-0.4185	1.1074	0.7055	NA	NA	NA	NA	NA	NA	NA	NA	NA	NA	NA	NA	NA	NA	NA	NA	NA	NA	NA	NA	NA	NA	NA	NA	NA	NA	NA	NA
18	60001407	rs574049799	NA	NA	T	C	0.9996	-0.5765	1.5272	0.7058	NA	NA	NA	NA	NA	NA	NA	NA	NA	NA	NA	NA	NA	NA	NA	NA	NA	NA	NA	NA	NA	NA	NA	NA	NA	NA	NA	NA
18	60001731	rs377282050	NA	NA	A	C	0.0004	0.5765	1.5272	0.7058	NA	NA	NA	NA	NA	NA	NA	NA	NA	NA	NA	NA	NA	NA	NA	NA	NA	NA	NA	NA	NA	NA	NA	NA	NA	NA	NA	NA
18	60083539	rs530638056	NA	NA	A	G	0.0009	-1.1838	3.1357	0.7058	NA	NA	NA	NA	NA	A	G	0.0012	-0.0248	0.8567	NA	NA	NA	NA	NA	NA	NA	NA	NA	NA	NA	NA	NA	NA	NA	NA	NA	NA
18	59787242	rs193088247	NA	NA	A	G	0.0023	-0.18	0.4772	0.706	NA	NA	NA	NA	NA	A	G	0.0088	-0.0021	0.9632	NA	NA	NA	NA	NA	NA	NA	NA	NA	NA	NA	NA	NA	NA	NA	NA	NA	NA
18	59907451	rs73458539	NA	NA	T	C	0.9958	0.1348	0.3574	0.706	NA	NA	NA	NA	NA	T	C	0.998	0.0081	0.9385	NA	NA	NA	NA	NA	NA	NA	NA	NA	NA	NA	NA	NA	NA	NA	NA	NA	NA
18	60147983	rs181133994	NA	NA	T	C	0.9993	1.0863	2.8798	0.706	NA	NA	NA	NA	NA	NA	NA	NA	NA	NA	NA	NA	NA	NA	NA	NA	NA	NA	NA	NA	NA	NA	NA	NA	NA	NA	NA	NA
18	59700308	rs28446015	NA	NA	C	G	0.0026	0.2269	0.6016	0.7061	NA	NA	NA	NA	NA	NA	NA	NA	NA	NA	NA	NA	NA	NA	NA	NA	NA	NA	NA	NA	NA	NA	NA	NA	NA	NA	NA	NA
18	60231424	rs562363858	NA	NA	T	C	0.9994	-0.6387	1.6947	0.7063	NA	NA	NA	NA	NA	T	C	0.9984	0.1132	0.3491	NA	NA	NA	NA	NA	NA	NA	NA	NA	NA	NA	NA	NA	NA	NA	NA	NA	NA
18	60854742	rs1044771579	NA	NA	T	C	0.001	0.6085	1.6147	0.7063	NA	NA	NA	NA	NA	NA	NA	NA	NA	NA	NA	NA	NA	NA	NA	NA	NA	NA	NA	NA	NA	NA	NA	NA	NA	NA	NA	NA
18	59748025	rs190860778	NA	NA	T	C	0.0025	0.3875	1.0285	0.7064	NA	NA	NA	NA	NA	T	C	0.004	0.0709	0.3111	NA	NA	NA	NA	NA	NA	NA	NA	NA	NA	NA	NA	NA	NA	NA	NA	NA	NA
18	60022367	rs139195608	NA	NA	T	G	0.9973	-0.1898	0.5039	0.7064	NA	NA	NA	NA	NA	NA	NA	NA	NA	NA	NA	NA	NA	NA	NA	NA	NA	NA	NA	NA	NA	NA	NA	NA	NA	NA	NA	NA
18	60079373	rs185199689	NA	NA	A	G	0.0011	-1.2251	3.2524	0.7064	NA	NA	NA	NA	NA	A	G	0.0026	-0.2097	0.01126	NA	NA	NA	NA	NA	NA	NA	NA	NA	NA	NA	NA	NA	NA	NA	NA	NA	NA
18	60232248	rs61740184	NA	NA	A	G	0.9981	0.2444	0.6488	0.7064	NA	NA	NA	NA	NA	A	G	0.9917	-0.0677	0.1303	NA	NA	NA	NA	NA	NA	NA	NA	NA	NA	NA	NA	NA	NA	NA	NA	NA	NA
18	60753973	rs1266578876	NA	NA	T	C	0.0305	-0.0527	0.1401	0.7065	NA	NA	NA	NA	NA	NA	NA	NA	NA	NA	NA	NA	NA	NA	NA	NA	NA	NA	NA	NA	NA	NA	NA	NA	NA	NA	NA	NA
18	60764818	rs182411180	NA	NA	A	C	0.0008	-0.4019	1.0679	0.7067	NA	NA	NA	NA	NA	A	C	0.0018	0.011	0.9185	NA	NA	NA	NA	NA	NA	NA	NA	NA	NA	NA	NA	NA	NA	NA	NA	NA	NA
18	60448721	rs1003567174	NA	NA	T	C	0.001	-0.4303	1.1439	0.7068	NA	NA	NA	NA	NA	NA	NA	NA	NA	NA	NA	NA	NA	NA	NA	NA	NA	NA	NA	NA	NA	NA	NA	NA	NA	NA	NA	NA
18	60603035	rs530149860	0	0.0001	A	G	0.0023	0.4804	1.2791	0.7072	NA	NA	NA	NA	NA	NA	NA	NA	NA	NA	NA	NA	NA	NA	NA	NA	NA	NA	NA	NA	NA	NA	NA	NA	NA	NA	NA	NA
18	61101957	rs72946592	NA	NA	C	G	0.9993	-2.2356	5.953	0.7073	NA	NA	NA	NA	NA	C	G	0.9977	-0.0501	0.6234	NA	NA	NA	NA	NA	NA	NA	NA	NA	NA	NA	NA	NA	NA	NA	NA	NA	NA
18	60738586	rs141758941	0.0001	0.0002	T	C	0.0052	0.3366	0.8973	0.7075	NA	NA	NA	NA	NA	NA	NA	NA	NA	NA	NA	NA	NA	NA	NA	NA	NA	NA	NA	NA	NA	NA	NA	NA	NA	NA	NA	NA
18	59834993	rs191008980	NA	NA	A	G	0.9974	0.2689	0.7173	0.7077	NA	NA	NA	NA	NA	NA	NA	NA	NA	NA	NA	NA	NA	NA	NA	NA	NA	NA	NA	NA	NA	NA	NA	NA	NA	NA	NA	NA
18	60816290	rs185288566	NA	NA	A	G	0.9959	0.1925	0.5135	0.7077	NA	NA	NA	NA	NA	A	G	0.9879	0.0546	0.1805	A	G	0.9869	-0.0271	0.0422	0.52	NA	NA	NA	NA	NA	NA	NA	NA	NA	NA	NA	NA
18	60053652	rs573358040	NA	NA	T	G	0.0006	2.3515	6.2787	0.708	NA	NA	NA	NA	NA	NA	NA	NA	NA	NA	NA	NA	NA	NA	NA	NA	NA	NA	NA	NA	NA	NA	NA	NA	NA	NA	NA	NA
18	60317839	rs970458207	NA	NA	A	G	0.0006	-1.1204	2.9928	0.7081	NA	NA	NA	NA	NA	NA	NA	NA	NA	NA	NA	NA	NA	NA	NA	NA	NA	NA	NA	NA	NA	NA	NA	NA	NA	NA	NA	NA
18	60221124	rs182054266	NA	NA	T	C	0.0015	-0.2719	0.7274	0.7085	NA	NA	NA	NA	NA	T	C	0.0056	0.0582	0.4048	NA	NA	NA	NA	NA	NA	NA	NA	NA	NA	NA	NA	NA	NA	NA	NA	NA	NA
18	60279807	rs376021047	0.0001	0.0001	A	C	0.0009	-0.4153	1.1109	0.7085	NA	NA	NA	NA	NA	NA	NA	NA	NA	NA	NA	NA	NA	NA	NA	NA	NA	NA	NA	NA	NA	NA	NA	NA	NA	NA	NA	NA
18	59826334	rs184314949	NA	NA	A	G	0.0058	-0.1996	0.5341	0.7086	NA	NA	NA	NA	NA	NA	NA	NA	NA	NA	NA	NA	NA	NA	NA	NA	NA	NA	NA	NA	NA	NA	NA	NA	NA	NA	NA	NA
18	60313282	rs557327963	0.0001	0.0001	T	C	0.9982	0.3526	0.9434	0.7086	NA	NA	NA	NA	NA	NA	NA	NA	NA	NA	NA	NA	NA	NA	NA	NA	NA	NA	NA	NA	NA	NA	NA	NA	NA	NA	NA	NA
18	61042801	rs558842387	NA	NA	T	G	0.0011	-0.7115	1.9044	0.7087	NA	NA	NA	NA	NA	NA	NA	NA	NA	NA	NA	NA	NA	NA	NA	NA	NA	NA	NA	NA	NA	NA	NA	NA	NA	NA	NA	NA
18	59712762	rs186876122	NA	NA	C	G	0.0015	0.3074	0.8233	0.7089	NA	NA	NA	NA	NA	C	G	0.0004	0.2276	0.4574	NA	NA	NA	NA	NA	NA	NA	NA	NA	NA	NA	NA	NA	NA	NA	NA	NA	NA
18	60923473	rs542430556	NA	NA	T	C	0.0047	0.392	1.0499	0.7089	NA	NA	NA	NA	NA	NA	NA	NA	NA	NA	NA	NA	NA	NA	NA	NA	NA	NA	NA	NA	NA	NA	NA	NA	NA	NA	NA	NA
18	59877582	rs541985278	NA	NA	T	G	0.0003	-0.6882	1.8447	0.7091	NA	NA	NA	NA	NA	NA	NA	NA	NA	NA	NA	NA	NA	NA	NA	NA	NA	NA	NA	NA	NA	NA	NA	NA	NA	NA	NA	NA
18	60703375	rs111560682	NA	NA	T	C	0.0022	0.5807	1.5567	0.7091	NA	NA	NA	NA	NA	NA	NA	NA	NA	NA	NA	NA	NA	NA	NA	NA	NA	NA	NA	NA	NA	NA	NA	NA	NA	NA	NA	NA
18	60705854	rs186356941	0.0003	0.0007	A	G	0.0053	0.3288	0.8814	0.7091	NA	NA	NA	NA	NA	NA	NA	NA	NA	NA	NA	NA	NA	NA	NA	NA	NA	NA	NA	NA	NA	NA	NA	NA	NA	NA	NA	NA
18	59877714	rs113088181	NA	NA	T	C	0.9984	-0.7765	2.0835	0.7094	NA	NA	NA	NA	NA	NA	NA	NA	NA	NA	NA	NA	NA	NA	NA	NA	NA	NA	NA	NA	NA	NA	NA	NA	NA	NA	NA	NA
18	59879320	rs531018179	NA	NA	T	C	0.0016	0.7765	2.0835	0.7094	NA	NA	NA	NA	NA	NA	NA	NA	NA	NA	NA	NA	NA	NA	NA	NA	NA	NA	NA	NA	NA	NA	NA	NA	NA	NA	NA	NA
18	59902458	rs535960816	NA	NA	A	T	0.9984	-0.7765	2.0835	0.7094	NA	NA	NA	NA	NA	NA	NA	NA	NA	NA	NA	NA	NA	NA	NA	NA	NA	NA	NA	NA	NA	NA	NA	NA	NA	NA	NA	NA
18	59921538	rs113084178	NA	NA	A	G	0.9984	-0.7765	2.0835	0.7094	NA	NA	NA	NA	NA	NA	NA	NA	NA	NA	NA	NA	NA	NA	NA	NA	NA	NA	NA	NA	NA	NA	NA	NA	NA	NA	NA	NA
18	60105080	rs1265516646	NA	NA	A	C	0.9938	0.3124	0.8386	0.7095	NA	NA	NA	NA	NA	NA	NA	NA	NA	NA	NA	NA	NA	NA	NA	NA	NA	NA	NA	NA	NA	NA	NA	NA	NA	NA	NA	NA
18	60869984	rs577590010	0	0.0001	T	C	0.9986	0.9014	2.4229	0.7099	NA	NA	NA	NA	NA	NA	NA	NA	NA	NA	NA	NA	NA	NA	NA	NA	NA	NA	NA	NA	NA	NA	NA	NA	NA	NA	NA	NA
18	60324426	rs761512226	NA	NA	T	C	0.0014	0.6252	1.6813	0.71	NA	NA	NA	NA	NA	NA	NA	NA	NA	NA	NA	NA	NA	NA	NA	NA	NA	NA	NA	NA	NA	NA	NA	NA	NA	NA	NA	NA
18	60335491	rs900131661	NA	NA	A	G	0.9986	-0.6252	1.6813	0.71	NA	NA	NA	NA	NA	NA	NA	NA	NA	NA	NA	NA	NA	NA	NA	NA	NA	NA	NA	NA	NA	NA	NA	NA	NA	NA	NA	NA
18	60339738	rs962258716	NA	NA	T	C	0.9986	-0.6252	1.6813	0.71	NA	NA	NA	NA	NA	NA	NA	NA	NA	NA	NA	NA	NA	NA	NA	NA	NA	NA	NA	NA	NA	NA	NA	NA	NA	NA	NA	NA
18	60342311	rs958347712	NA	NA	A	T	0.0014	0.6252	1.6813	0.71	NA	NA	NA	NA	NA	NA	NA	NA	NA	NA	NA	NA	NA	NA	NA	NA	NA	NA	NA	NA	NA	NA	NA	NA	NA	NA	NA	NA
18	60342453	rs747458361	NA	NA	C	G	0.0014	0.6252	1.6813	0.71	NA	NA	NA	NA	NA	NA	NA	NA	NA	NA	NA	NA	NA	NA	NA	NA	NA	NA	NA	NA	NA	NA	NA	NA	NA	NA	NA	NA
18	60351142	rs898545410	NA	NA	A	T	0.9986	-0.6252	1.6813	0.71	NA	NA	NA	NA	NA	NA	NA	NA	NA	NA	NA	NA	NA	NA	NA	NA	NA	NA	NA	NA	NA	NA	NA	NA	NA	NA	NA	NA
18	60355973	rs905203128	NA	NA	C	G	0.9986	-0.6252	1.6813	0.71	NA	NA	NA	NA	NA	NA	NA	NA	NA	NA	NA	NA	NA	NA	NA	NA	NA	NA	NA	NA	NA	NA	NA	NA	NA	NA	NA	NA
18	60356522	rs988077520	NA	NA	C	G	0.0014	0.6252	1.6813	0.71	NA	NA	NA	NA	NA	NA	NA	NA	NA	NA	NA	NA	NA	NA	NA	NA	NA	NA	NA	NA	NA	NA	NA	NA	NA	NA	NA	NA
18	60361072	rs912346940	NA	NA	A	T	0.9986	-0.6252	1.6813	0.71	NA	NA	NA	NA	NA	NA	NA	NA	NA	NA	NA	NA	NA	NA	NA	NA	NA	NA	NA	NA	NA	NA	NA	NA	NA	NA	NA	NA
18	60362699	rs113920363	NA	NA	A	G	0.9986	-0.6252	1.6813	0.71	NA	NA	NA	NA	NA	NA	NA	NA	NA	NA	NA	NA	NA	NA	NA	NA	NA	NA	NA	NA	NA	NA	NA	NA	NA	NA	NA	NA
18	60372307	rs996969048	NA	NA	A	T	0.0014	0.6252	1.6813	0.71	NA	NA	NA	NA	NA	NA	NA	NA	NA	NA	NA	NA	NA	NA	NA	NA	NA	NA	NA	NA	NA	NA	NA	NA	NA	NA	NA	NA
18	60716470	rs546609225	NA	NA	T	C	0.9988	-0.4086	1.0986	0.71	NA	NA	NA	NA	NA	T	C	0.999	0.0008	0.9972	NA	NA	NA	NA	NA	NA	NA	NA	NA	NA	NA	NA	NA	NA	NA	NA	NA	NA
18	59919932	rs371003639	NA	NA	A	G	0.0003	-0.9799	2.6358	0.7101	NA	NA	NA	NA	NA	NA	NA	NA	NA	NA	NA	NA	NA	NA	NA	NA	NA	NA	NA	NA	NA	NA	NA	NA	NA	NA	NA	NA
18	61023941	rs189095471	NA	NA	T	C	0.0023	-0.2948	0.7929	0.7101	NA	NA	NA	NA	NA	NA	NA	NA	NA	NA	NA	NA	NA	NA	NA	NA	NA	NA	NA	NA	NA	NA	NA	NA	NA	NA	NA	NA
18	60155652	rs566742923	0.0225	0.0001	T	C	0.0039	-0.3306	0.8905	0.7104	NA	NA	NA	NA	NA	NA	NA	NA	NA	NA	NA	NA	NA	NA	NA	NA	NA	NA	NA	NA	NA	NA	NA	NA	NA	NA	NA	NA
18	60244832	rs934472451	NA	NA	T	C	0.9983	0.2543	0.6849	0.7105	NA	NA	NA	NA	NA	NA	NA	NA	NA	NA	NA	NA	NA	NA	NA	NA	NA	NA	NA	NA	NA	NA	NA	NA	NA	NA	NA	NA
18	60089700	rs78695739	NA	NA	A	T	0.0055	-0.1996	0.5381	0.7108	NA	NA	NA	NA	NA	A	T	0.023	0.0097	0.7304	A	T	0.0271	0.0289	0.0242	0.2332	NA	NA	NA	NA	NA	NA	NA	NA	NA	NA	NA	NA
18	60643161	rs565379168	0	0.0001	T	C	0.0009	0.446	1.2031	0.7108	NA	NA	NA	NA	NA	NA	NA	NA	NA	NA	NA	NA	NA	NA	NA	NA	NA	NA	NA	NA	NA	NA	NA	NA	NA	NA	NA	NA
18	60501477	rs7229739	NA	NA	A	G	0.0062	0.1562	0.4213	0.7109	NA	NA	NA	NA	NA	NA	NA	NA	NA	NA	NA	NA	NA	NA	NA	NA	NA	NA	NA	NA	NA	NA	NA	NA	NA	NA	NA	NA
18	60225115	rs187408530	NA	NA	A	G	0.0018	-0.2433	0.6574	0.7112	NA	NA	NA	NA	NA	A	G	0.0083	0.0685	0.1263	NA	NA	NA	NA	NA	NA	NA	NA	NA	NA	NA	NA	NA	NA	NA	NA	NA	NA
18	60787589	rs191363676	0	0.0001	T	G	0.9959	0.145	0.3916	0.7112	NA	NA	NA	NA	NA	NA	NA	NA	NA	NA	NA	NA	NA	NA	NA	NA	NA	NA	NA	NA	NA	NA	NA	NA	NA	NA	NA	NA
18	60251017	rs188576005	0	0.0001	T	C	0.0021	-0.2649	0.7156	0.7113	NA	NA	NA	NA	NA	NA	NA	NA	NA	NA	NA	NA	NA	NA	NA	NA	NA	NA	NA	NA	NA	NA	NA	NA	NA	NA	NA	NA
18	60380971	rs113480417	NA	NA	T	C	0.0014	0.5884	1.5898	0.7113	NA	NA	NA	NA	NA	NA	NA	NA	NA	NA	NA	NA	NA	NA	NA	NA	NA	NA	NA	NA	NA	NA	NA	NA	NA	NA	NA	NA
18	60381779	rs111850233	NA	NA	T	G	0.9986	-0.5884	1.5898	0.7113	NA	NA	NA	NA	NA	NA	NA	NA	NA	NA	NA	NA	NA	NA	NA	NA	NA	NA	NA	NA	NA	NA	NA	NA	NA	NA	NA	NA
18	60385529	rs112847356	NA	NA	A	G	0.0014	0.5884	1.5898	0.7113	NA	NA	NA	NA	NA	NA	NA	NA	NA	NA	NA	NA	NA	NA	NA	NA	NA	NA	NA	NA	NA	NA	NA	NA	NA	NA	NA	NA
18	60386909	rs113448211	NA	NA	A	G	0.9986	-0.5884	1.5898	0.7113	NA	NA	NA	NA	NA	NA	NA	NA	NA	NA	NA	NA	NA	NA	NA	NA	NA	NA	NA	NA	NA	NA	NA	NA	NA	NA	NA	NA
18	60387485	rs111331799	NA	NA	C	G	0.9986	-0.5884	1.5898	0.7113	NA	NA	NA	NA	NA	NA	NA	NA	NA	NA	NA	NA	NA	NA	NA	NA	NA	NA	NA	NA	NA	NA	NA	NA	NA	NA	NA	NA
18	60387925	rs931150037	NA	NA	A	G	0.0014	0.5884	1.5898	0.7113	NA	NA	NA	NA	NA	NA	NA	NA	NA	NA	NA	NA	NA	NA	NA	NA	NA	NA	NA	NA	NA	NA	NA	NA	NA	NA	NA	NA
18	60392331	rs948278997	NA	NA	T	C	0.0014	0.5884	1.5898	0.7113	NA	NA	NA	NA	NA	NA	NA	NA	NA	NA	NA	NA	NA	NA	NA	NA	NA	NA	NA	NA	NA	NA	NA	NA	NA	NA	NA	NA
18	60395389	rs911278425	NA	NA	A	G	0.0014	0.5884	1.5898	0.7113	NA	NA	NA	NA	NA	NA	NA	NA	NA	NA	NA	NA	NA	NA	NA	NA	NA	NA	NA	NA	NA	NA	NA	NA	NA	NA	NA	NA
18	60408163	rs977246537	NA	NA	A	T	0.0014	0.5884	1.5898	0.7113	NA	NA	NA	NA	NA	NA	NA	NA	NA	NA	NA	NA	NA	NA	NA	NA	NA	NA	NA	NA	NA	NA	NA	NA	NA	NA	NA	NA
18	60421073	rs916570351	NA	NA	A	G	0.0014	0.5884	1.5898	0.7113	NA	NA	NA	NA	NA	NA	NA	NA	NA	NA	NA	NA	NA	NA	NA	NA	NA	NA	NA	NA	NA	NA	NA	NA	NA	NA	NA	NA
18	60429763	rs1028816690	NA	NA	A	C	0.0014	0.5884	1.5898	0.7113	NA	NA	NA	NA	NA	NA	NA	NA	NA	NA	NA	NA	NA	NA	NA	NA	NA	NA	NA	NA	NA	NA	NA	NA	NA	NA	NA	NA
18	60437446	rs1015864409	NA	NA	T	C	0.0014	0.5884	1.5898	0.7113	NA	NA	NA	NA	NA	NA	NA	NA	NA	NA	NA	NA	NA	NA	NA	NA	NA	NA	NA	NA	NA	NA	NA	NA	NA	NA	NA	NA
18	60442355	rs922132599	NA	NA	A	G	0.0014	0.5884	1.5898	0.7113	NA	NA	NA	NA	NA	NA	NA	NA	NA	NA	NA	NA	NA	NA	NA	NA	NA	NA	NA	NA	NA	NA	NA	NA	NA	NA	NA	NA
18	60868863	rs569762316	0	0.0001	T	C	0.9994	1.1094	2.9992	0.7115	NA	NA	NA	NA	NA	NA	NA	NA	NA	NA	NA	NA	NA	NA	NA	NA	NA	NA	NA	NA	NA	NA	NA	NA	NA	NA	NA	NA
18	60869002	rs969541000	NA	NA	T	C	0.9994	1.1094	2.9992	0.7115	NA	NA	NA	NA	NA	NA	NA	NA	NA	NA	NA	NA	NA	NA	NA	NA	NA	NA	NA	NA	NA	NA	NA	NA	NA	NA	NA	NA
18	59720698	rs77265912	NA	NA	A	G	0.0017	0.5933	1.606	0.7118	NA	NA	NA	NA	NA	NA	NA	NA	NA	NA	NA	NA	NA	NA	NA	NA	NA	NA	NA	NA	NA	NA	NA	NA	NA	NA	NA	NA
18	59741421	rs892646992	NA	NA	T	C	0.9983	-0.5933	1.606	0.7118	NA	NA	NA	NA	NA	NA	NA	NA	NA	NA	NA	NA	NA	NA	NA	NA	NA	NA	NA	NA	NA	NA	NA	NA	NA	NA	NA	NA
18	59743626	rs995132464	NA	NA	A	G	0.9983	-0.5933	1.606	0.7118	NA	NA	NA	NA	NA	NA	NA	NA	NA	NA	NA	NA	NA	NA	NA	NA	NA	NA	NA	NA	NA	NA	NA	NA	NA	NA	NA	NA
18	59927249	rs567836306	NA	NA	A	G	0.9994	-0.6324	1.7117	0.7118	NA	NA	NA	NA	NA	NA	NA	NA	NA	NA	NA	NA	NA	NA	NA	NA	NA	NA	NA	NA	NA	NA	NA	NA	NA	NA	NA	NA
18	59925478	rs17718367	NA	NA	A	C	0.9988	0.3517	0.9525	0.7119	NA	NA	NA	NA	NA	A	C	0.9963	-0.0325	0.6397	NA	NA	NA	NA	NA	NA	NA	NA	NA	NA	NA	NA	NA	NA	NA	NA	NA	NA
18	59991454	rs571442792	NA	NA	A	G	0.9991	0.7476	2.0245	0.7119	NA	NA	NA	NA	NA	NA	NA	NA	NA	NA	NA	NA	NA	NA	NA	NA	NA	NA	NA	NA	NA	NA	NA	NA	NA	NA	NA	NA
18	60944760	rs72945051	NA	NA	A	C	0.0042	0.1891	0.5125	0.7121	NA	NA	NA	NA	NA	A	C	0.0207	0.0244	0.435	A	C	0.0322	-0.0241	0.0308	0.4331	NA	NA	NA	NA	NA	NA	NA	NA	NA	NA	NA	NA
18	60724257	rs146385833	NA	NA	T	C	0.0036	-0.2526	0.6848	0.7122	NA	NA	NA	NA	NA	T	C	0.0067	0.072	0.204	NA	NA	NA	NA	NA	NA	NA	NA	NA	NA	NA	NA	NA	NA	NA	NA	NA	NA
18	60691979	rs571246631	0.0001	0.0001	T	G	0.0056	0.1059	0.2872	0.7123	NA	NA	NA	NA	NA	NA	NA	NA	NA	NA	NA	NA	NA	NA	NA	NA	NA	NA	NA	NA	NA	NA	NA	NA	NA	NA	NA	NA
18	60661120	rs188231950	NA	NA	T	C	0.9997	-1.0021	2.7198	0.7125	NA	NA	NA	NA	NA	NA	NA	NA	NA	NA	NA	NA	NA	NA	NA	NA	NA	NA	NA	NA	NA	NA	NA	NA	NA	NA	NA	NA
18	60622205	rs538927434	0	0.0001	T	G	0.0002	-0.8634	2.3463	0.7129	NA	NA	NA	NA	NA	NA	NA	NA	NA	NA	NA	NA	NA	NA	NA	NA	NA	NA	NA	NA	NA	NA	NA	NA	NA	NA	NA	NA
18	60141532	rs567810177	0	0.0106	T	C	0.0008	0.4563	1.2405	0.713	NA	NA	NA	NA	NA	NA	NA	NA	NA	NA	NA	NA	NA	NA	NA	NA	NA	NA	NA	NA	NA	NA	NA	NA	NA	NA	NA	NA
18	60322081	rs1007442483	NA	NA	A	G	0.0002	-1.0903	2.9642	0.713	NA	NA	NA	NA	NA	NA	NA	NA	NA	NA	NA	NA	NA	NA	NA	NA	NA	NA	NA	NA	NA	NA	NA	NA	NA	NA	NA	NA
18	60022351	rs150807461	NA	NA	T	C	0.9995	1.1307	3.0751	0.7131	NA	NA	NA	NA	NA	NA	NA	NA	NA	NA	NA	NA	NA	NA	NA	NA	NA	NA	NA	NA	NA	NA	NA	NA	NA	NA	NA	NA
18	60667894	rs577671719	0	0.0001	T	C	0.001	-0.3308	0.9008	0.7134	NA	NA	NA	NA	NA	NA	NA	NA	NA	NA	NA	NA	NA	NA	NA	NA	NA	NA	NA	NA	NA	NA	NA	NA	NA	NA	NA	NA
18	60361326	rs568308885	0	0.0001	T	G	0.0012	-0.3252	0.8868	0.7138	NA	NA	NA	NA	NA	NA	NA	NA	NA	NA	NA	NA	NA	NA	NA	NA	NA	NA	NA	NA	NA	NA	NA	NA	NA	NA	NA	NA
18	60608122	rs183148910	0	0.0001	T	C	0.9996	0.8541	2.3295	0.7139	NA	NA	NA	NA	NA	NA	NA	NA	NA	NA	NA	NA	NA	NA	NA	NA	NA	NA	NA	NA	NA	NA	NA	NA	NA	NA	NA	NA
18	59698472	rs568703270	NA	NA	A	G	0.0012	0.3149	0.8592	0.714	NA	NA	NA	NA	NA	NA	NA	NA	NA	NA	NA	NA	NA	NA	NA	NA	NA	NA	NA	NA	NA	NA	NA	NA	NA	NA	NA	NA
18	59699837	rs527940648	NA	NA	A	C	0.9988	-0.3149	0.8592	0.714	NA	NA	NA	NA	NA	NA	NA	NA	NA	NA	NA	NA	NA	NA	NA	NA	NA	NA	NA	NA	NA	NA	NA	NA	NA	NA	NA	NA
18	59700826	rs540589630	NA	NA	T	C	0.9988	-0.3149	0.8592	0.714	NA	NA	NA	NA	NA	NA	NA	NA	NA	NA	NA	NA	NA	NA	NA	NA	NA	NA	NA	NA	NA	NA	NA	NA	NA	NA	NA	NA
18	59711965	rs568156549	NA	NA	C	G	0.0012	0.3149	0.8592	0.714	NA	NA	NA	NA	NA	NA	NA	NA	NA	NA	NA	NA	NA	NA	NA	NA	NA	NA	NA	NA	NA	NA	NA	NA	NA	NA	NA	NA
18	60703087	rs139398599	NA	NA	T	C	0.0044	-0.3341	0.9123	0.7142	NA	NA	NA	NA	NA	T	C	0.0097	0.0603	0.1755	NA	NA	NA	NA	NA	NA	NA	NA	NA	NA	NA	NA	NA	NA	NA	NA	NA	NA
18	60703536	rs144013025	NA	NA	A	G	0.0044	-0.3341	0.9123	0.7142	NA	NA	NA	NA	NA	A	G	0.0097	0.0612	0.1723	NA	NA	NA	NA	NA	NA	NA	NA	NA	NA	NA	NA	NA	NA	NA	NA	NA	NA
18	60280777	rs117833901	NA	NA	A	T	0.0016	-0.2403	0.6563	0.7143	NA	NA	NA	NA	NA	A	T	0.0084	0.0518	0.2476	NA	NA	NA	NA	NA	NA	NA	NA	NA	NA	NA	NA	NA	NA	NA	NA	NA	NA
18	60763387	rs544631314	NA	NA	T	C	0.0016	0.6119	1.6756	0.715	NA	NA	NA	NA	NA	NA	NA	NA	NA	NA	NA	NA	NA	NA	NA	NA	NA	NA	NA	NA	NA	NA	NA	NA	NA	NA	NA	NA
18	61047969	rs138261373	NA	NA	A	G	0.0016	0.3073	0.8417	0.715	NA	NA	NA	NA	NA	NA	NA	NA	NA	NA	NA	NA	NA	NA	NA	NA	NA	NA	NA	NA	NA	NA	NA	NA	NA	NA	NA	NA
18	60772911	rs567801412	0	0.0001	A	G	0.995	0.8272	2.269	0.7154	NA	NA	NA	NA	NA	NA	NA	NA	NA	NA	NA	NA	NA	NA	NA	NA	NA	NA	NA	NA	NA	NA	NA	NA	NA	NA	NA	NA
18	60632491	rs538454898	NA	NA	T	C	0.9996	-0.5837	1.602	0.7156	NA	NA	NA	NA	NA	NA	NA	NA	NA	NA	NA	NA	NA	NA	NA	NA	NA	NA	NA	NA	NA	NA	NA	NA	NA	NA	NA	NA
18	60661067	rs76094272	0.0001	0.0001	T	G	0.0016	0.3143	0.8641	0.7161	NA	NA	NA	NA	NA	NA	NA	NA	NA	NA	NA	NA	NA	NA	NA	NA	NA	NA	NA	NA	NA	NA	NA	NA	NA	NA	NA	NA
18	59735440	rs117147720	NA	NA	A	C	0.0051	0.1224	0.3385	0.7177	NA	NA	NA	NA	NA	A	C	0.0072	0.0856	0.2605	NA	NA	NA	NA	NA	NA	NA	NA	NA	NA	NA	NA	NA	NA	NA	NA	NA	NA
18	60743167	rs763772776	NA	NA	T	C	0.0019	0.2027	0.5607	0.7177	NA	NA	NA	NA	NA	NA	NA	NA	NA	NA	NA	NA	NA	NA	NA	NA	NA	NA	NA	NA	NA	NA	NA	NA	NA	NA	NA	NA
18	60129796	rs554141531	0.0001	0.0001	A	G	0.0017	-0.2047	0.5664	0.7178	NA	NA	NA	NA	NA	NA	NA	NA	NA	NA	NA	NA	NA	NA	NA	NA	NA	NA	NA	NA	NA	NA	NA	NA	NA	NA	NA	NA
18	60339802	rs76388684	0.0021	0.0004	T	C	0.9923	-0.2498	0.6915	0.7179	NA	NA	NA	NA	NA	T	C	0.9825	-0.0212	0.5069	T	C	0.9817	0.0304	0.0313	0.3309	NA	NA	NA	NA	NA	NA	NA	NA	NA	NA	NA	NA
18	60491995	rs138331543	0	0.0001	A	G	0.9983	-0.5417	1.4995	0.7179	NA	NA	NA	NA	NA	NA	NA	NA	NA	NA	NA	NA	NA	NA	NA	NA	NA	NA	NA	NA	NA	NA	NA	NA	NA	NA	NA	NA
18	60507816	rs150193627	0	0.0001	C	G	0.0017	0.5417	1.4995	0.7179	NA	NA	NA	NA	NA	NA	NA	NA	NA	NA	NA	NA	NA	NA	NA	NA	NA	NA	NA	NA	NA	NA	NA	NA	NA	NA	NA	NA
18	59989700	rs12721438	NA	NA	A	G	0.0081	0.0896	0.2481	0.718	NA	NA	NA	NA	NA	A	G	0.0426	0.003	0.8834	A	G	0.0407	-0.0144	0.0171	0.4006	NA	NA	NA	NA	NA	NA	NA	NA	NA	NA	NA	NA
18	60568006	rs946642860	NA	NA	T	C	0.0006	0.5229	1.4476	0.718	NA	NA	NA	NA	NA	NA	NA	NA	NA	NA	NA	NA	NA	NA	NA	NA	NA	NA	NA	NA	NA	NA	NA	NA	NA	NA	NA	NA
18	60641575	rs74878768	0.0002	0.0003	T	C	0.0098	0.0801	0.2217	0.718	NA	NA	NA	NA	NA	T	C	0.057	-0.0197	0.2719	T	C	0.049	-0.0147	0.0163	0.3682	NA	NA	NA	NA	NA	NA	NA	NA	NA	NA	NA	NA
18	60181721	rs142510297	NA	NA	A	C	0.9993	1.0886	3.0265	0.7191	NA	NA	NA	NA	NA	NA	NA	NA	NA	NA	NA	NA	NA	NA	NA	NA	NA	NA	NA	NA	NA	NA	NA	NA	NA	NA	NA	NA
18	60752790	rs140814188	0	0.0001	A	G	0.0012	0.395	1.0983	0.7191	NA	NA	NA	NA	NA	NA	NA	NA	NA	NA	NA	NA	NA	NA	NA	NA	NA	NA	NA	NA	NA	NA	NA	NA	NA	NA	NA	NA
18	60753657	rs141176531	0.0001	0.0002	A	G	0.0012	0.395	1.0983	0.7191	NA	NA	NA	NA	NA	NA	NA	NA	NA	NA	NA	NA	NA	NA	NA	NA	NA	NA	NA	NA	NA	NA	NA	NA	NA	NA	NA	NA
18	59901728	rs943357976	NA	NA	A	G	0.9984	-0.3555	0.9894	0.7194	NA	NA	NA	NA	NA	NA	NA	NA	NA	NA	NA	NA	NA	NA	NA	NA	NA	NA	NA	NA	NA	NA	NA	NA	NA	NA	NA	NA
18	60294454	rs149767165	0	0.0001	A	T	0.9955	-0.1226	0.3413	0.7194	NA	NA	NA	NA	NA	A	T	0.9811	-0.0276	0.3945	A	T	0.9841	-0.0006	0.0382	0.987	NA	NA	NA	NA	NA	NA	NA	NA	NA	NA	NA	NA
18	60557843	rs572721379	0	0.0001	T	C	0.0009	0.3756	1.046	0.7195	NA	NA	NA	NA	NA	NA	NA	NA	NA	NA	NA	NA	NA	NA	NA	NA	NA	NA	NA	NA	NA	NA	NA	NA	NA	NA	NA	NA
18	59872064	rs180817220	NA	NA	C	G	0.0033	-0.9986	2.7837	0.7198	NA	NA	NA	NA	NA	C	G	0.0026	0.079	0.4089	NA	NA	NA	NA	NA	NA	NA	NA	NA	NA	NA	NA	NA	NA	NA	NA	NA	NA
18	60134809	rs567002680	NA	NA	A	G	0.9993	0.4007	1.1177	0.7199	NA	NA	NA	NA	NA	NA	NA	NA	NA	NA	NA	NA	NA	NA	NA	NA	NA	NA	NA	NA	NA	NA	NA	NA	NA	NA	NA	NA
18	60404962	rs4941150	0	0.0001	T	C	0.9978	0.2309	0.6438	0.7199	NA	NA	NA	NA	NA	T	C	0.9997	-0.4039	0.3735	NA	NA	NA	NA	NA	NA	NA	NA	NA	NA	NA	NA	NA	NA	NA	NA	NA	NA
18	60379980	rs538710544	0.0225	0.0001	A	C	0.0005	-1.1805	3.2988	0.7204	NA	NA	NA	NA	NA	A	C	0.0005	0.1345	0.6119	NA	NA	NA	NA	NA	NA	NA	NA	NA	NA	NA	NA	NA	NA	NA	NA	NA	NA
18	60635335	rs535808827	0	0.0001	T	C	0.0005	-1.1805	3.2988	0.7204	NA	NA	NA	NA	NA	NA	NA	NA	NA	NA	NA	NA	NA	NA	NA	NA	NA	NA	NA	NA	NA	NA	NA	NA	NA	NA	NA	NA
18	60733988	rs72935517	0.0211	0.0002	T	C	0.0168	0.0566	0.1582	0.7207	NA	NA	NA	NA	NA	T	C	0.0758	-0.0209	0.1748	T	C	0.0787	0.0037	0.0122	0.7622	NA	NA	NA	NA	NA	NA	NA	NA	NA	NA	NA	NA
18	60041916	rs575171902	NA	NA	T	G	0.9996	1.138	3.1838	0.7208	NA	NA	NA	NA	NA	NA	NA	NA	NA	NA	NA	NA	NA	NA	NA	NA	NA	NA	NA	NA	NA	NA	NA	NA	NA	NA	NA	NA
18	59729951	rs112742421	NA	NA	T	C	0.9977	-0.2133	0.5969	0.7209	NA	NA	NA	NA	NA	NA	NA	NA	NA	NA	NA	NA	NA	NA	NA	NA	NA	NA	NA	NA	NA	NA	NA	NA	NA	NA	NA	NA
18	60146574	rs944569630	NA	NA	A	G	0.0005	-1.0643	2.9819	0.7211	NA	NA	NA	NA	NA	NA	NA	NA	NA	NA	NA	NA	NA	NA	NA	NA	NA	NA	NA	NA	NA	NA	NA	NA	NA	NA	NA	NA
18	59722878	rs535183083	NA	NA	A	G	0.0011	0.3697	1.0365	0.7213	NA	NA	NA	NA	NA	NA	NA	NA	NA	NA	NA	NA	NA	NA	NA	NA	NA	NA	NA	NA	NA	NA	NA	NA	NA	NA	NA	NA
18	60795532	rs571116372	0.0001	0.0046	A	G	0.0009	-1.1448	3.2102	0.7214	NA	NA	NA	NA	NA	NA	NA	NA	NA	NA	NA	NA	NA	NA	NA	NA	NA	NA	NA	NA	NA	NA	NA	NA	NA	NA	NA	NA
18	60794401	rs371452924	NA	NA	T	G	0.0011	-1.1589	3.2547	0.7218	NA	NA	NA	NA	NA	NA	NA	NA	NA	NA	NA	NA	NA	NA	NA	NA	NA	NA	NA	NA	NA	NA	NA	NA	NA	NA	NA	NA
18	59735331	rs867886511	NA	NA	A	C	0.0023	0.1828	0.5135	0.7219	NA	NA	NA	NA	NA	NA	NA	NA	NA	NA	NA	NA	NA	NA	NA	NA	NA	NA	NA	NA	NA	NA	NA	NA	NA	NA	NA	NA
18	60662617	rs1468476323	NA	NA	A	G	0.0008	0.4757	1.3364	0.7219	NA	NA	NA	NA	NA	NA	NA	NA	NA	NA	NA	NA	NA	NA	NA	NA	NA	NA	NA	NA	NA	NA	NA	NA	NA	NA	NA	NA
18	59756524	rs192974452	NA	NA	T	G	0.9994	0.6045	1.699	0.722	NA	NA	NA	NA	NA	T	G	0.9965	0.0165	0.8625	NA	NA	NA	NA	NA	NA	NA	NA	NA	NA	NA	NA	NA	NA	NA	NA	NA	NA
18	59763083	rs534335411	NA	NA	T	C	0.9988	-0.3125	0.8785	0.7221	NA	NA	NA	NA	NA	NA	NA	NA	NA	NA	NA	NA	NA	NA	NA	NA	NA	NA	NA	NA	NA	NA	NA	NA	NA	NA	NA	NA
18	60742481	rs563338770	NA	NA	T	C	0.0025	0.8653	2.434	0.7222	NA	NA	NA	NA	NA	NA	NA	NA	NA	NA	NA	NA	NA	NA	NA	NA	NA	NA	NA	NA	NA	NA	NA	NA	NA	NA	NA	NA
18	60805234	rs532431196	0.0001	0.0046	T	C	0.9997	0.803	2.2597	0.7223	NA	NA	NA	NA	NA	NA	NA	NA	NA	NA	NA	NA	NA	NA	NA	NA	NA	NA	NA	NA	NA	NA	NA	NA	NA	NA	NA	NA
18	60348671	rs34853647	0.0291	0.0002	T	C	0.9859	0.0596	0.1678	0.7224	NA	NA	NA	NA	NA	T	C	0.9375	0.0545	0.001196	T	C	0.9386	-0.0041	0.0136	0.7632	NA	NA	NA	NA	NA	NA	NA	NA	NA	NA	NA	NA
18	61166750	rs556562017	NA	NA	C	G	0.9981	-0.4337	1.2211	0.7224	NA	NA	NA	NA	NA	C	G	0.9979	0.1575	0.1027	NA	NA	NA	NA	NA	NA	NA	NA	NA	NA	NA	NA	NA	NA	NA	NA	NA	NA
18	60341802	rs2877727	0.0291	0.0002	A	G	0.986	0.0597	0.168	0.7225	NA	NA	NA	NA	NA	A	G	0.9374	0.0533	0.001567	A	G	0.9384	-0.0036	0.0136	0.7904	NA	NA	NA	NA	NA	NA	NA	NA	NA	NA	NA	NA
18	60341814	rs71352583	0.0291	0.0002	T	C	0.986	0.0597	0.168	0.7225	NA	NA	NA	NA	NA	T	C	0.9374	0.0532	0.001568	T	C	0.9384	-0.0034	0.0135	0.8011	NA	NA	NA	NA	NA	NA	NA	NA	NA	NA	NA	NA
18	60064029	rs545079546	NA	NA	A	G	0.9996	1.1271	3.1767	0.7227	NA	NA	NA	NA	NA	A	G	0.9976	-0.0849	0.3307	NA	NA	NA	NA	NA	NA	NA	NA	NA	NA	NA	NA	NA	NA	NA	NA	NA	NA
18	60300272	rs575407076	0	0.0001	A	C	0.0004	-1.1272	3.179	0.7229	NA	NA	NA	NA	NA	NA	NA	NA	NA	NA	NA	NA	NA	NA	NA	NA	NA	NA	NA	NA	NA	NA	NA	NA	NA	NA	NA	NA
18	60374350	rs139212969	0	0.0106	T	C	0.0019	0.2047	0.5772	0.7229	NA	NA	NA	NA	NA	NA	NA	NA	NA	NA	NA	NA	NA	NA	NA	NA	NA	NA	NA	NA	NA	NA	NA	NA	NA	NA	NA	NA
18	60187746	rs187470601	NA	NA	A	C	0.999	-0.3193	0.9014	0.7231	NA	NA	NA	NA	NA	A	C	0.996	-0.0659	0.4855	NA	NA	NA	NA	NA	NA	NA	NA	NA	NA	NA	NA	NA	NA	NA	NA	NA	NA
18	59741898	rs138695193	NA	NA	T	C	0.0012	0.37	1.0456	0.7235	NA	NA	NA	NA	NA	T	C	0.0034	0.2711	0.000366	NA	NA	NA	NA	NA	NA	NA	NA	NA	NA	NA	NA	NA	NA	NA	NA	NA	NA
18	61041564	rs529872214	NA	NA	A	C	0.9991	0.3273	0.9258	0.7237	NA	NA	NA	NA	NA	NA	NA	NA	NA	NA	NA	NA	NA	NA	NA	NA	NA	NA	NA	NA	NA	NA	NA	NA	NA	NA	NA	NA
18	59786510	rs942179944	NA	NA	A	G	0.9985	-0.2392	0.6768	0.7238	NA	NA	NA	NA	NA	NA	NA	NA	NA	NA	NA	NA	NA	NA	NA	NA	NA	NA	NA	NA	NA	NA	NA	NA	NA	NA	NA	NA
18	60019281	rs558998684	NA	NA	A	G	0.0022	-0.2052	0.5819	0.7243	NA	NA	NA	NA	NA	NA	NA	NA	NA	NA	NA	NA	NA	NA	NA	NA	NA	NA	NA	NA	NA	NA	NA	NA	NA	NA	NA	NA
18	59866800	rs182595974	NA	NA	A	G	0.9986	0.4239	1.2043	0.7248	NA	NA	NA	NA	NA	A	G	0.9965	-0.0232	0.7423	NA	NA	NA	NA	NA	NA	NA	NA	NA	NA	NA	NA	NA	NA	NA	NA	NA	NA
18	60845849	rs183622376	NA	NA	A	C	0.0008	-0.4291	1.2223	0.7255	NA	NA	NA	NA	NA	A	C	0.0043	-0.0695	0.3172	NA	NA	NA	NA	NA	NA	NA	NA	NA	NA	NA	NA	NA	NA	NA	NA	NA	NA
18	60404064	rs928651759	NA	NA	T	C	0.0027	0.222	0.6326	0.7256	NA	NA	NA	NA	NA	NA	NA	NA	NA	NA	NA	NA	NA	NA	NA	NA	NA	NA	NA	NA	NA	NA	NA	NA	NA	NA	NA	NA
18	59949734	rs1030526176	NA	NA	A	G	0.9996	-0.6196	1.7659	0.7257	NA	NA	NA	NA	NA	NA	NA	NA	NA	NA	NA	NA	NA	NA	NA	NA	NA	NA	NA	NA	NA	NA	NA	NA	NA	NA	NA	NA
18	60115682	rs151270507	0.0001	0.0003	T	C	0.9981	0.3527	1.0051	0.7257	NA	NA	NA	NA	NA	NA	NA	NA	NA	NA	NA	NA	NA	NA	NA	NA	NA	NA	NA	NA	NA	NA	NA	NA	NA	NA	NA	NA
18	59715242	rs902934616	NA	NA	T	C	0.999	-0.2841	0.8104	0.7259	NA	NA	NA	NA	NA	NA	NA	NA	NA	NA	NA	NA	NA	NA	NA	NA	NA	NA	NA	NA	NA	NA	NA	NA	NA	NA	NA	NA
18	61126758	rs564833561	NA	NA	A	G	0.9959	-0.2807	0.8008	0.726	NA	NA	NA	NA	NA	NA	NA	NA	NA	NA	NA	NA	NA	NA	NA	NA	NA	NA	NA	NA	NA	NA	NA	NA	NA	NA	NA	NA
18	60765706	rs113759714	NA	NA	T	G	0.002	0.6148	1.7556	0.7262	NA	NA	NA	NA	NA	NA	NA	NA	NA	NA	NA	NA	NA	NA	NA	NA	NA	NA	NA	NA	NA	NA	NA	NA	NA	NA	NA	NA
18	60869119	rs180728588	NA	NA	A	G	0.001	-0.8157	2.3295	0.7262	NA	NA	NA	NA	NA	A	G	0.008	-0.006	0.9219	NA	NA	NA	NA	NA	NA	NA	NA	NA	NA	NA	NA	NA	NA	NA	NA	NA	NA
18	60436458	rs555895851	NA	NA	T	G	0.0003	0.6678	1.9074	0.7263	NA	NA	NA	NA	NA	NA	NA	NA	NA	NA	NA	NA	NA	NA	NA	NA	NA	NA	NA	NA	NA	NA	NA	NA	NA	NA	NA	NA
18	60101092	rs112268788	NA	NA	A	G	0.0039	0.4284	1.2248	0.7265	NA	NA	NA	NA	NA	A	G	0.0116	0.0459	0.2675	NA	NA	NA	NA	NA	NA	NA	NA	NA	NA	NA	NA	NA	NA	NA	NA	NA	NA
18	60679839	rs145806124	NA	NA	T	C	0.0004	-0.732	2.093	0.7265	NA	NA	NA	NA	NA	NA	NA	NA	NA	NA	NA	NA	NA	NA	NA	NA	NA	NA	NA	NA	NA	NA	NA	NA	NA	NA	NA	NA
18	60860802	rs149421631	0.0001	0.0001	T	C	0.0032	0.2852	0.8157	0.7266	NA	NA	NA	NA	NA	NA	NA	NA	NA	NA	NA	NA	NA	NA	NA	NA	NA	NA	NA	NA	NA	NA	NA	NA	NA	NA	NA	NA
18	59794666	rs907884918	NA	NA	T	C	0.0013	-0.4427	1.2678	0.7269	NA	NA	NA	NA	NA	NA	NA	NA	NA	NA	NA	NA	NA	NA	NA	NA	NA	NA	NA	NA	NA	NA	NA	NA	NA	NA	NA	NA
18	60538287	rs551758134	0	0.0001	T	C	0.0026	-0.1871	0.5358	0.727	NA	NA	NA	NA	NA	NA	NA	NA	NA	NA	NA	NA	NA	NA	NA	NA	NA	NA	NA	NA	NA	NA	NA	NA	NA	NA	NA	NA
18	60566569	rs575488969	0.0001	0.0001	T	C	0.0012	-1.189	3.4064	0.727	NA	NA	NA	NA	NA	NA	NA	NA	NA	NA	NA	NA	NA	NA	NA	NA	NA	NA	NA	NA	NA	NA	NA	NA	NA	NA	NA	NA
18	60632082	rs545922870	0	0.0001	A	T	0.9996	-0.5261	1.5069	0.727	NA	NA	NA	NA	NA	NA	NA	NA	NA	NA	NA	NA	NA	NA	NA	NA	NA	NA	NA	NA	NA	NA	NA	NA	NA	NA	NA	NA
18	60642816	rs369905885	0	0.0001	A	G	0.9996	-0.5261	1.5069	0.727	NA	NA	NA	NA	NA	NA	NA	NA	NA	NA	NA	NA	NA	NA	NA	NA	NA	NA	NA	NA	NA	NA	NA	NA	NA	NA	NA	NA
18	59700798	rs78605570	NA	NA	A	C	0.0042	-0.1233	0.3536	0.7272	NA	NA	NA	NA	NA	A	C	0.0076	0.1006	0.1325	NA	NA	NA	NA	NA	NA	NA	NA	NA	NA	NA	NA	NA	NA	NA	NA	NA	NA
18	60778084	rs142942996	NA	NA	C	G	0.9976	0.2183	0.6257	0.7272	NA	NA	NA	NA	NA	C	G	0.9891	0.0253	0.5446	NA	NA	NA	NA	NA	NA	NA	NA	NA	NA	NA	NA	NA	NA	NA	NA	NA	NA
18	60522889	rs187687520	0.0001	0.0001	T	C	0.0013	0.5811	1.6676	0.7275	NA	NA	NA	NA	NA	NA	NA	NA	NA	NA	NA	NA	NA	NA	NA	NA	NA	NA	NA	NA	NA	NA	NA	NA	NA	NA	NA	NA
18	60412475	rs72945527	0	0.0001	A	G	0.005	-0.1166	0.3346	0.7276	NA	NA	NA	NA	NA	A	G	0.0166	0.0214	0.5296	A	G	0.0151	-0.0083	0.0385	0.8302	NA	NA	NA	NA	NA	NA	NA	NA	NA	NA	NA	NA
18	61131835	rs973619265	NA	NA	A	G	0.0011	0.3036	0.8714	0.7276	NA	NA	NA	NA	NA	NA	NA	NA	NA	NA	NA	NA	NA	NA	NA	NA	NA	NA	NA	NA	NA	NA	NA	NA	NA	NA	NA	NA
18	61132185	rs937654287	NA	NA	T	G	0.0011	0.3036	0.8714	0.7276	NA	NA	NA	NA	NA	NA	NA	NA	NA	NA	NA	NA	NA	NA	NA	NA	NA	NA	NA	NA	NA	NA	NA	NA	NA	NA	NA	NA
18	60873522	rs756192902	NA	NA	A	G	0.0017	0.2794	0.8028	0.7278	NA	NA	NA	NA	NA	NA	NA	NA	NA	NA	NA	NA	NA	NA	NA	NA	NA	NA	NA	NA	NA	NA	NA	NA	NA	NA	NA	NA
18	60449323	rs560911528	0	0.0001	T	C	0.9995	-0.5308	1.5259	0.7279	NA	NA	NA	NA	NA	NA	NA	NA	NA	NA	NA	NA	NA	NA	NA	NA	NA	NA	NA	NA	NA	NA	NA	NA	NA	NA	NA	NA
18	59818492	rs191912416	NA	NA	A	G	0.0005	-1.1189	3.2199	0.7282	NA	NA	NA	NA	NA	A	G	0.0023	0.1314	0.1419	NA	NA	NA	NA	NA	NA	NA	NA	NA	NA	NA	NA	NA	NA	NA	NA	NA	NA
18	59914295	rs182192661	NA	NA	T	C	0.0005	-1.1189	3.2199	0.7282	NA	NA	NA	NA	NA	NA	NA	NA	NA	NA	NA	NA	NA	NA	NA	NA	NA	NA	NA	NA	NA	NA	NA	NA	NA	NA	NA	NA
18	59845428	rs1034296740	NA	NA	A	G	0.9991	-0.4448	1.2813	0.7285	NA	NA	NA	NA	NA	NA	NA	NA	NA	NA	NA	NA	NA	NA	NA	NA	NA	NA	NA	NA	NA	NA	NA	NA	NA	NA	NA	NA
18	61152448	rs916835213	NA	NA	T	C	0.0023	0.3811	1.0979	0.7285	NA	NA	NA	NA	NA	NA	NA	NA	NA	NA	NA	NA	NA	NA	NA	NA	NA	NA	NA	NA	NA	NA	NA	NA	NA	NA	NA	NA
18	60595411	rs113275590	0	0.0106	A	G	0.9981	0.2944	0.8489	0.7287	NA	NA	NA	NA	NA	NA	NA	NA	NA	NA	NA	NA	NA	NA	NA	NA	NA	NA	NA	NA	NA	NA	NA	NA	NA	NA	NA	NA
18	60813175	rs148247739	NA	NA	T	C	0.0023	0.2275	0.6563	0.7289	NA	NA	NA	NA	NA	T	C	0.0006	0.4709	0.06854	NA	NA	NA	NA	NA	NA	NA	NA	NA	NA	NA	NA	NA	NA	NA	NA	NA	NA
18	60772232	rs369941272	0	0.0001	T	C	0.0005	0.4893	1.4122	0.729	NA	NA	NA	NA	NA	NA	NA	NA	NA	NA	NA	NA	NA	NA	NA	NA	NA	NA	NA	NA	NA	NA	NA	NA	NA	NA	NA	NA
18	60772748	rs560706507	0	0.0001	T	C	0.0005	0.4893	1.4122	0.729	NA	NA	NA	NA	NA	NA	NA	NA	NA	NA	NA	NA	NA	NA	NA	NA	NA	NA	NA	NA	NA	NA	NA	NA	NA	NA	NA	NA
18	60732912	rs72935516	0.0211	0.0002	A	G	0.0168	0.0548	0.1582	0.7292	NA	NA	NA	NA	NA	A	G	0.0762	-0.0216	0.1612	A	G	0.0787	0.0028	0.0122	0.8185	NA	NA	NA	NA	NA	NA	NA	NA	NA	NA	NA	NA
18	60734948	rs72935519	0.0211	0.0002	A	G	0.9832	-0.0548	0.1582	0.7292	NA	NA	NA	NA	NA	A	G	0.9238	0.0217	0.1589	A	G	0.9213	0.0031	0.0122	0.7972	NA	NA	NA	NA	NA	NA	NA	NA	NA	NA	NA	NA
18	60637340	rs138670172	NA	NA	A	G	0.0009	0.4153	1.2002	0.7293	NA	NA	NA	NA	NA	A	G	0.0003	0.2685	0.5467	NA	NA	NA	NA	NA	NA	NA	NA	NA	NA	NA	NA	NA	NA	NA	NA	NA	NA
18	61077974	rs141619088	NA	NA	C	G	0.994	0.4076	1.1786	0.7295	NA	NA	NA	NA	NA	NA	NA	NA	NA	NA	NA	NA	NA	NA	NA	NA	NA	NA	NA	NA	NA	NA	NA	NA	NA	NA	NA	NA
18	60072310	rs536302143	NA	NA	A	C	0.9993	-0.5692	1.6469	0.7296	NA	NA	NA	NA	NA	NA	NA	NA	NA	NA	NA	NA	NA	NA	NA	NA	NA	NA	NA	NA	NA	NA	NA	NA	NA	NA	NA	NA
18	61022447	rs571007173	NA	NA	T	C	0.0011	-1.2559	3.6351	0.7297	NA	NA	NA	NA	NA	NA	NA	NA	NA	NA	NA	NA	NA	NA	NA	NA	NA	NA	NA	NA	NA	NA	NA	NA	NA	NA	NA	NA
18	60347146	rs573752754	0	0.0001	A	G	0.0009	0.3722	1.0776	0.7298	NA	NA	NA	NA	NA	A	G	0.0017	-0.0046	0.9669	NA	NA	NA	NA	NA	NA	NA	NA	NA	NA	NA	NA	NA	NA	NA	NA	NA	NA
18	60708947	rs141285855	0	0.0001	T	C	0.0023	-0.2819	0.8163	0.7299	NA	NA	NA	NA	NA	NA	NA	NA	NA	NA	NA	NA	NA	NA	NA	NA	NA	NA	NA	NA	NA	NA	NA	NA	NA	NA	NA	NA
18	60081082	rs555752735	NA	NA	A	G	0.9998	0.9922	2.8757	0.7301	NA	NA	NA	NA	NA	NA	NA	NA	NA	NA	NA	NA	NA	NA	NA	NA	NA	NA	NA	NA	NA	NA	NA	NA	NA	NA	NA	NA
18	60231622	rs551171334	NA	NA	T	C	0.9974	0.5258	1.5247	0.7302	NA	NA	NA	NA	NA	NA	NA	NA	NA	NA	NA	NA	NA	NA	NA	NA	NA	NA	NA	NA	NA	NA	NA	NA	NA	NA	NA	NA
18	60022001	rs899213188	NA	NA	A	G	0.0037	0.4607	1.3365	0.7303	NA	NA	NA	NA	NA	NA	NA	NA	NA	NA	NA	NA	NA	NA	NA	NA	NA	NA	NA	NA	NA	NA	NA	NA	NA	NA	NA	NA
18	60310408	rs1018378844	NA	NA	A	G	0.9988	0.2942	0.8533	0.7303	NA	NA	NA	NA	NA	NA	NA	NA	NA	NA	NA	NA	NA	NA	NA	NA	NA	NA	NA	NA	NA	NA	NA	NA	NA	NA	NA	NA
18	59752363	rs147484496	NA	NA	A	G	0.0048	0.1282	0.3721	0.7304	NA	NA	NA	NA	NA	A	G	0.0233	-0.0135	0.6225	A	G	0.034	0.0336	0.0193	0.0815	NA	NA	NA	NA	NA	NA	NA	NA	NA	NA	NA	NA
18	60555915	rs549999863	NA	NA	A	G	0.999	-0.2973	0.8629	0.7305	NA	NA	NA	NA	NA	NA	NA	NA	NA	NA	NA	NA	NA	NA	NA	NA	NA	NA	NA	NA	NA	NA	NA	NA	NA	NA	NA	NA
18	60850798	rs898588471	NA	NA	A	C	0.999	-0.5573	1.6187	0.7306	NA	NA	NA	NA	NA	NA	NA	NA	NA	NA	NA	NA	NA	NA	NA	NA	NA	NA	NA	NA	NA	NA	NA	NA	NA	NA	NA	NA
18	60558031	rs564843275	0.0001	0.0002	A	G	0.0031	0.1581	0.4593	0.7307	NA	NA	NA	NA	NA	NA	NA	NA	NA	NA	NA	NA	NA	NA	NA	NA	NA	NA	NA	NA	NA	NA	NA	NA	NA	NA	NA	NA
18	60459356	rs188541169	NA	NA	T	G	0.9986	0.2797	0.8133	0.731	NA	NA	NA	NA	NA	T	G	0.9915	-0.003	0.9498	NA	NA	NA	NA	NA	NA	NA	NA	NA	NA	NA	NA	NA	NA	NA	NA	NA	NA
18	59707537	rs537755882	NA	NA	T	G	0.9994	0.4235	1.2325	0.7311	NA	NA	NA	NA	NA	NA	NA	NA	NA	NA	NA	NA	NA	NA	NA	NA	NA	NA	NA	NA	NA	NA	NA	NA	NA	NA	NA	NA
18	59832608	rs145158704	NA	NA	A	T	0.0042	0.1906	0.555	0.7313	NA	NA	NA	NA	NA	NA	NA	NA	NA	NA	NA	NA	NA	NA	NA	NA	NA	NA	NA	NA	NA	NA	NA	NA	NA	NA	NA	NA
18	61122508	rs577676630	NA	NA	T	C	0.9968	0.675	1.9661	0.7314	NA	NA	NA	NA	NA	NA	NA	NA	NA	NA	NA	NA	NA	NA	NA	NA	NA	NA	NA	NA	NA	NA	NA	NA	NA	NA	NA	NA
18	59784967	rs190292838	NA	NA	T	C	0.9987	0.2652	0.773	0.7315	NA	NA	NA	NA	NA	T	C	0.9962	-0.0062	0.9296	NA	NA	NA	NA	NA	NA	NA	NA	NA	NA	NA	NA	NA	NA	NA	NA	NA	NA
18	59788869	rs186694212	NA	NA	A	G	0.0013	-0.2652	0.773	0.7315	NA	NA	NA	NA	NA	A	G	0.0038	0.0087	0.9013	NA	NA	NA	NA	NA	NA	NA	NA	NA	NA	NA	NA	NA	NA	NA	NA	NA	NA
18	61168491	rs9946828	NA	NA	T	G	0.2424	-0.015	0.0438	0.7315	T	G	0.2346	-0.0172	0.6193	T	G	0.4807	0.0087	0.2881	T	G	0.4844	-0.0002	0.0076	0.9814	NA	NA	NA	NA	NA	NA	NA	NA	NA	NA	NA	NA
18	60482106	rs576576729	0.0002	0.0004	A	G	0.0033	0.165	0.4813	0.7317	NA	NA	NA	NA	NA	NA	NA	NA	NA	NA	NA	NA	NA	NA	NA	NA	NA	NA	NA	NA	NA	NA	NA	NA	NA	NA	NA	NA
18	60218267	rs182362704	0.0001	0.0002	A	G	0.0028	0.1929	0.5633	0.732	NA	NA	NA	NA	NA	NA	NA	NA	NA	NA	NA	NA	NA	NA	NA	NA	NA	NA	NA	NA	NA	NA	NA	NA	NA	NA	NA	NA
18	60277481	rs34068733	0	0.0001	T	C	0.0011	-0.6376	1.8619	0.732	NA	NA	NA	NA	NA	T	C	0.0026	-0.0052	0.9567	NA	NA	NA	NA	NA	NA	NA	NA	NA	NA	NA	NA	NA	NA	NA	NA	NA	NA
18	60948286	rs555559932	NA	NA	A	G	0.9991	-0.3692	1.0786	0.7321	NA	NA	NA	NA	NA	NA	NA	NA	NA	NA	NA	NA	NA	NA	NA	NA	NA	NA	NA	NA	NA	NA	NA	NA	NA	NA	NA	NA
18	60323225	rs531896475	0.0001	0.0001	A	G	0.0004	-1.1363	3.3225	0.7323	NA	NA	NA	NA	NA	NA	NA	NA	NA	NA	NA	NA	NA	NA	NA	NA	NA	NA	NA	NA	NA	NA	NA	NA	NA	NA	NA	NA
18	60950346	rs189756387	NA	NA	T	C	0.0004	-1.1215	3.2825	0.7326	NA	NA	NA	NA	NA	T	C	0.0024	-0.0737	0.4662	NA	NA	NA	NA	NA	NA	NA	NA	NA	NA	NA	NA	NA	NA	NA	NA	NA	NA
18	61059949	rs565926530	NA	NA	C	G	0.001	-0.611	1.7911	0.733	NA	NA	NA	NA	NA	NA	NA	NA	NA	NA	NA	NA	NA	NA	NA	NA	NA	NA	NA	NA	NA	NA	NA	NA	NA	NA	NA	NA
18	59927999	rs148356844	NA	NA	A	G	0.0014	-0.3076	0.9021	0.7331	NA	NA	NA	NA	NA	NA	NA	NA	NA	NA	NA	NA	NA	NA	NA	NA	NA	NA	NA	NA	NA	NA	NA	NA	NA	NA	NA	NA
18	60203517	rs182104348	NA	NA	C	G	0.001	0.3068	0.9005	0.7333	NA	NA	NA	NA	NA	C	G	0.0039	0.0832	0.3807	NA	NA	NA	NA	NA	NA	NA	NA	NA	NA	NA	NA	NA	NA	NA	NA	NA	NA
18	60422321	rs76988818	0.0451	0.0001	T	C	0.0078	-0.0867	0.2545	0.7333	NA	NA	NA	NA	NA	T	C	0.0339	-0.043	0.0581	T	C	0.0328	0.014	0.0181	0.4392	NA	NA	NA	NA	NA	NA	NA	NA	NA	NA	NA	NA
18	60133687	rs567598599	0	0.0001	A	C	0.9995	0.462	1.3566	0.7334	NA	NA	NA	NA	NA	NA	NA	NA	NA	NA	NA	NA	NA	NA	NA	NA	NA	NA	NA	NA	NA	NA	NA	NA	NA	NA	NA	NA
18	60403576	rs112238174	NA	NA	T	C	0.9985	-0.5384	1.583	0.7338	NA	NA	NA	NA	NA	NA	NA	NA	NA	NA	NA	NA	NA	NA	NA	NA	NA	NA	NA	NA	NA	NA	NA	NA	NA	NA	NA	NA
18	60035867	rs556358673	NA	NA	A	G	0.0011	-0.2833	0.835	0.7344	NA	NA	NA	NA	NA	NA	NA	NA	NA	NA	NA	NA	NA	NA	NA	NA	NA	NA	NA	NA	NA	NA	NA	NA	NA	NA	NA	NA
18	60527691	rs190711929	NA	NA	A	C	0.9997	0.7539	2.2228	0.7345	NA	NA	NA	NA	NA	A	C	0.9959	-0.0249	0.7537	NA	NA	NA	NA	NA	NA	NA	NA	NA	NA	NA	NA	NA	NA	NA	NA	NA	NA
18	60594487	rs558148415	0	0.0001	A	G	0.0008	0.6068	1.7906	0.7347	NA	NA	NA	NA	NA	NA	NA	NA	NA	NA	NA	NA	NA	NA	NA	NA	NA	NA	NA	NA	NA	NA	NA	NA	NA	NA	NA	NA
18	60091129	rs182936058	NA	NA	A	T	0.0008	0.4976	1.4693	0.7349	NA	NA	NA	NA	NA	A	T	0.0042	0.0671	0.3139	NA	NA	NA	NA	NA	NA	NA	NA	NA	NA	NA	NA	NA	NA	NA	NA	NA	NA
18	59701156	rs976986452	NA	NA	C	G	0.0009	-0.403	1.1922	0.7353	NA	NA	NA	NA	NA	NA	NA	NA	NA	NA	NA	NA	NA	NA	NA	NA	NA	NA	NA	NA	NA	NA	NA	NA	NA	NA	NA	NA
18	60623299	rs188203622	NA	NA	A	T	0.0008	-0.4011	1.1865	0.7353	NA	NA	NA	NA	NA	A	T	0.0009	0.397	0.02775	NA	NA	NA	NA	NA	NA	NA	NA	NA	NA	NA	NA	NA	NA	NA	NA	NA	NA
18	60437432	rs138473368	0.0451	0.0001	T	C	0.0078	-0.0841	0.2491	0.7356	NA	NA	NA	NA	NA	T	C	0.0339	-0.043	0.05802	T	C	0.0329	0.0128	0.0182	0.4824	NA	NA	NA	NA	NA	NA	NA	NA	NA	NA	NA	NA
18	60916211	rs570868627	NA	NA	A	T	0.9979	-0.1721	0.5106	0.7361	NA	NA	NA	NA	NA	NA	NA	NA	NA	NA	NA	NA	NA	NA	NA	NA	NA	NA	NA	NA	NA	NA	NA	NA	NA	NA	NA	NA
18	60604932	rs112369204	0	0.0106	A	G	0.002	-0.2809	0.8341	0.7363	NA	NA	NA	NA	NA	NA	NA	NA	NA	NA	NA	NA	NA	NA	NA	NA	NA	NA	NA	NA	NA	NA	NA	NA	NA	NA	NA	NA
18	59909225	rs547492862	NA	NA	T	C	0.9985	-0.2848	0.8466	0.7366	NA	NA	NA	NA	NA	T	C	0.9976	-0.0945	0.3177	NA	NA	NA	NA	NA	NA	NA	NA	NA	NA	NA	NA	NA	NA	NA	NA	NA	NA
18	60344946	rs967598	0.0291	0.0002	A	G	0.0138	-0.0569	0.1693	0.7371	NA	NA	NA	NA	NA	A	G	0.0626	-0.0531	0.001608	A	G	0.0612	0.004	0.0136	0.7679	NA	NA	NA	NA	NA	NA	NA	NA	NA	NA	NA	NA
18	60732694	rs575482269	0.0003	0.0006	T	C	0.9973	0.1657	0.4939	0.7373	NA	NA	NA	NA	NA	NA	NA	NA	NA	NA	NA	NA	NA	NA	NA	NA	NA	NA	NA	NA	NA	NA	NA	NA	NA	NA	NA	NA
18	60277530	rs539827786	0	0.0001	T	C	0.0032	0.1992	0.5942	0.7374	NA	NA	NA	NA	NA	NA	NA	NA	NA	NA	NA	NA	NA	NA	NA	NA	NA	NA	NA	NA	NA	NA	NA	NA	NA	NA	NA	NA
18	61089415	rs368070460	NA	NA	T	G	0.0015	0.553	1.651	0.7377	NA	NA	NA	NA	NA	NA	NA	NA	NA	NA	NA	NA	NA	NA	NA	NA	NA	NA	NA	NA	NA	NA	NA	NA	NA	NA	NA	NA
18	60033413	rs192152799	NA	NA	T	G	0.0006	-0.5032	1.5032	0.7378	NA	NA	NA	NA	NA	NA	NA	NA	NA	NA	NA	NA	NA	NA	NA	NA	NA	NA	NA	NA	NA	NA	NA	NA	NA	NA	NA	NA
18	60599575	rs578222918	0.0001	0.0001	T	C	0.9944	-0.097	0.2898	0.7379	NA	NA	NA	NA	NA	NA	NA	NA	NA	NA	NA	NA	NA	NA	NA	NA	NA	NA	NA	NA	NA	NA	NA	NA	NA	NA	NA	NA
18	60659926	rs71353378	NA	NA	T	C	0.0107	0.0815	0.2435	0.7379	NA	NA	NA	NA	NA	T	C	0.045	0.0133	0.5224	T	C	0.0401	0.015	0.0205	0.4648	NA	NA	NA	NA	NA	NA	NA	NA	NA	NA	NA	NA
18	59737660	rs534648197	NA	NA	T	C	0.0012	0.289	0.8661	0.7386	NA	NA	NA	NA	NA	NA	NA	NA	NA	NA	NA	NA	NA	NA	NA	NA	NA	NA	NA	NA	NA	NA	NA	NA	NA	NA	NA	NA
18	60950889	rs536580687	NA	NA	A	G	0.0012	-0.9488	2.8456	0.7388	NA	NA	NA	NA	NA	NA	NA	NA	NA	NA	NA	NA	NA	NA	NA	NA	NA	NA	NA	NA	NA	NA	NA	NA	NA	NA	NA	NA
18	60409053	rs141917775	NA	NA	A	C	0.0012	-0.3189	0.9568	0.7389	NA	NA	NA	NA	NA	A	C	0.0067	0.0193	0.7253	NA	NA	NA	NA	NA	NA	NA	NA	NA	NA	NA	NA	NA	NA	NA	NA	NA	NA
18	60025020	rs574013538	NA	NA	T	C	0.0004	-1.1275	3.3854	0.7391	NA	NA	NA	NA	NA	NA	NA	NA	NA	NA	NA	NA	NA	NA	NA	NA	NA	NA	NA	NA	NA	NA	NA	NA	NA	NA	NA	NA
18	60774683	rs919764650	NA	NA	T	C	0.0014	0.3905	1.1752	0.7396	NA	NA	NA	NA	NA	NA	NA	NA	NA	NA	NA	NA	NA	NA	NA	NA	NA	NA	NA	NA	NA	NA	NA	NA	NA	NA	NA	NA
18	61157387	rs185072043	NA	NA	T	G	0.9985	0.694	2.0883	0.7396	NA	NA	NA	NA	NA	T	G	0.9938	-0.0282	0.6349	NA	NA	NA	NA	NA	NA	NA	NA	NA	NA	NA	NA	NA	NA	NA	NA	NA	NA
18	61004935	rs118148185	NA	NA	A	G	0.0062	-0.9221	2.7771	0.7399	NA	NA	NA	NA	NA	A	G	0.0028	-0.0361	0.8	NA	NA	NA	NA	NA	NA	NA	NA	NA	NA	NA	NA	NA	NA	NA	NA	NA	NA
18	60188381	rs560072002	NA	NA	T	C	0.0015	-0.401	1.2111	0.7405	NA	NA	NA	NA	NA	NA	NA	NA	NA	NA	NA	NA	NA	NA	NA	NA	NA	NA	NA	NA	NA	NA	NA	NA	NA	NA	NA	NA
18	60237509	rs117822200	NA	NA	A	G	0.0018	-0.2167	0.6542	0.7405	NA	NA	NA	NA	NA	A	G	0.0083	0.0691	0.123	NA	NA	NA	NA	NA	NA	NA	NA	NA	NA	NA	NA	NA	NA	NA	NA	NA	NA
18	59954736	rs190692484	NA	NA	A	G	0.0005	-1.0894	3.2906	0.7406	NA	NA	NA	NA	NA	NA	NA	NA	NA	NA	NA	NA	NA	NA	NA	NA	NA	NA	NA	NA	NA	NA	NA	NA	NA	NA	NA	NA
18	60962802	rs565148047	NA	NA	T	G	0.0023	-1.0316	3.1166	0.7406	NA	NA	NA	NA	NA	NA	NA	NA	NA	NA	NA	NA	NA	NA	NA	NA	NA	NA	NA	NA	NA	NA	NA	NA	NA	NA	NA	NA
18	60964060	rs139599935	NA	NA	T	C	0.0023	-1.0316	3.1166	0.7406	NA	NA	NA	NA	NA	NA	NA	NA	NA	NA	NA	NA	NA	NA	NA	NA	NA	NA	NA	NA	NA	NA	NA	NA	NA	NA	NA	NA
18	59753181	rs139145330	NA	NA	T	C	0.0028	-0.1682	0.5085	0.7408	NA	NA	NA	NA	NA	NA	NA	NA	NA	NA	NA	NA	NA	NA	NA	NA	NA	NA	NA	NA	NA	NA	NA	NA	NA	NA	NA	NA
18	61150647	rs9966732	NA	NA	T	C	0.998	-0.2301	0.6956	0.7408	NA	NA	NA	NA	NA	NA	NA	NA	NA	NA	NA	NA	NA	NA	NA	NA	NA	NA	NA	NA	NA	NA	NA	NA	NA	NA	NA	NA
18	60540592	rs187743102	NA	NA	A	G	0.001	0.3598	1.0892	0.7412	NA	NA	NA	NA	NA	A	G	0.0018	-0.0775	0.5058	NA	NA	NA	NA	NA	NA	NA	NA	NA	NA	NA	NA	NA	NA	NA	NA	NA	NA
18	60112318	rs548225023	0	0.0001	T	C	0.0016	-0.3975	1.2037	0.7413	NA	NA	NA	NA	NA	NA	NA	NA	NA	NA	NA	NA	NA	NA	NA	NA	NA	NA	NA	NA	NA	NA	NA	NA	NA	NA	NA	NA
18	59709697	rs529762293	NA	NA	T	G	0.0004	0.5831	1.767	0.7414	NA	NA	NA	NA	NA	NA	NA	NA	NA	NA	NA	NA	NA	NA	NA	NA	NA	NA	NA	NA	NA	NA	NA	NA	NA	NA	NA	NA
18	60401780	rs553658221	0	0.0106	A	G	0.0012	-1.1832	3.5856	0.7414	NA	NA	NA	NA	NA	NA	NA	NA	NA	NA	NA	NA	NA	NA	NA	NA	NA	NA	NA	NA	NA	NA	NA	NA	NA	NA	NA	NA
18	60462046	rs183598544	0.0001	0.0001	A	G	0.9986	-0.5262	1.5976	0.7419	NA	NA	NA	NA	NA	NA	NA	NA	NA	NA	NA	NA	NA	NA	NA	NA	NA	NA	NA	NA	NA	NA	NA	NA	NA	NA	NA	NA
18	60533448	rs188029245	NA	NA	T	G	0.0009	-0.3777	1.1473	0.742	NA	NA	NA	NA	NA	T	G	0.0009	0.322	0.07747	NA	NA	NA	NA	NA	NA	NA	NA	NA	NA	NA	NA	NA	NA	NA	NA	NA	NA
18	60537798	rs190131956	NA	NA	T	C	0.0009	-0.3777	1.1473	0.742	NA	NA	NA	NA	NA	NA	NA	NA	NA	NA	NA	NA	NA	NA	NA	NA	NA	NA	NA	NA	NA	NA	NA	NA	NA	NA	NA	NA
18	61111035	rs540884623	NA	NA	T	C	0.0015	-1.0958	3.3308	0.7422	NA	NA	NA	NA	NA	NA	NA	NA	NA	NA	NA	NA	NA	NA	NA	NA	NA	NA	NA	NA	NA	NA	NA	NA	NA	NA	NA	NA
18	60273766	rs541265429	0.0001	0.0001	A	G	0.002	0.4248	1.2934	0.7426	NA	NA	NA	NA	NA	NA	NA	NA	NA	NA	NA	NA	NA	NA	NA	NA	NA	NA	NA	NA	NA	NA	NA	NA	NA	NA	NA	NA
18	60464470	rs575041898	0.0001	0.0002	A	G	0.9984	0.237	0.7244	0.7435	NA	NA	NA	NA	NA	NA	NA	NA	NA	NA	NA	NA	NA	NA	NA	NA	NA	NA	NA	NA	NA	NA	NA	NA	NA	NA	NA	NA
18	60553234	rs545421140	0	0.0001	A	G	0.0002	-0.8164	2.4948	0.7435	NA	NA	NA	NA	NA	NA	NA	NA	NA	NA	NA	NA	NA	NA	NA	NA	NA	NA	NA	NA	NA	NA	NA	NA	NA	NA	NA	NA
18	59995097	rs536883344	NA	NA	A	C	0.9993	0.4302	1.3156	0.7437	NA	NA	NA	NA	NA	NA	NA	NA	NA	NA	NA	NA	NA	NA	NA	NA	NA	NA	NA	NA	NA	NA	NA	NA	NA	NA	NA	NA
18	60687547	rs147976864	0.0225	0.0001	A	G	0.999	0.4394	1.344	0.7437	NA	NA	NA	NA	NA	A	G	0.9982	-0.0792	0.4472	NA	NA	NA	NA	NA	NA	NA	NA	NA	NA	NA	NA	NA	NA	NA	NA	NA	NA
18	60363679	rs573330711	NA	NA	C	G	0.9996	1.1156	3.4136	0.7438	NA	NA	NA	NA	NA	NA	NA	NA	NA	NA	NA	NA	NA	NA	NA	NA	NA	NA	NA	NA	NA	NA	NA	NA	NA	NA	NA	NA
18	60489170	rs577911217	0.0105	0.0001	A	T	0.0029	-0.1995	0.6108	0.744	NA	NA	NA	NA	NA	A	T	0.001	-0.0023	0.99	NA	NA	NA	NA	NA	NA	NA	NA	NA	NA	NA	NA	NA	NA	NA	NA	NA	NA
18	61060701	rs146639296	NA	NA	T	C	0.9991	-0.4785	1.4666	0.7442	NA	NA	NA	NA	NA	NA	NA	NA	NA	NA	NA	NA	NA	NA	NA	NA	NA	NA	NA	NA	NA	NA	NA	NA	NA	NA	NA	NA
18	60960487	rs112206657	NA	NA	T	C	0.9954	1.0322	3.1645	0.7443	NA	NA	NA	NA	NA	NA	NA	NA	NA	NA	NA	NA	NA	NA	NA	NA	NA	NA	NA	NA	NA	NA	NA	NA	NA	NA	NA	NA
18	60532652	rs764183846	NA	NA	T	C	0.0009	0.6536	2.0045	0.7444	NA	NA	NA	NA	NA	NA	NA	NA	NA	NA	NA	NA	NA	NA	NA	NA	NA	NA	NA	NA	NA	NA	NA	NA	NA	NA	NA	NA
18	59874218	rs1267831323	NA	NA	T	C	0.0005	-1.0444	3.2096	0.7449	NA	NA	NA	NA	NA	NA	NA	NA	NA	NA	NA	NA	NA	NA	NA	NA	NA	NA	NA	NA	NA	NA	NA	NA	NA	NA	NA	NA
18	60101584	rs888006808	NA	NA	A	T	0.9981	-0.2437	0.7492	0.7449	NA	NA	NA	NA	NA	NA	NA	NA	NA	NA	NA	NA	NA	NA	NA	NA	NA	NA	NA	NA	NA	NA	NA	NA	NA	NA	NA	NA
18	60101620	rs975119757	NA	NA	C	G	0.0019	0.2437	0.7492	0.7449	NA	NA	NA	NA	NA	NA	NA	NA	NA	NA	NA	NA	NA	NA	NA	NA	NA	NA	NA	NA	NA	NA	NA	NA	NA	NA	NA	NA
18	60239842	rs150992356	NA	NA	A	G	0.9979	0.2349	0.7229	0.7452	NA	NA	NA	NA	NA	NA	NA	NA	NA	NA	NA	NA	NA	NA	NA	NA	NA	NA	NA	NA	NA	NA	NA	NA	NA	NA	NA	NA
18	60083728	rs1047163578	NA	NA	A	G	0.0027	0.6961	2.1429	0.7453	NA	NA	NA	NA	NA	NA	NA	NA	NA	NA	NA	NA	NA	NA	NA	NA	NA	NA	NA	NA	NA	NA	NA	NA	NA	NA	NA	NA
18	60703703	rs79228178	0.0001	0.0001	A	G	0.9957	0.1505	0.4631	0.7453	NA	NA	NA	NA	NA	A	G	0.9861	-0.0363	0.3255	A	G	0.982	0.0248	0.0397	0.5326	NA	NA	NA	NA	NA	NA	NA	NA	NA	NA	NA	NA
18	60809891	rs146631783	0.0003	0.0005	C	G	0.0071	0.0859	0.2645	0.7454	NA	NA	NA	NA	NA	NA	NA	NA	NA	NA	NA	NA	NA	NA	NA	NA	NA	NA	NA	NA	NA	NA	NA	NA	NA	NA	NA	NA
18	60749297	rs1017730694	NA	NA	A	T	0.9986	0.2453	0.7557	0.7455	NA	NA	NA	NA	NA	NA	NA	NA	NA	NA	NA	NA	NA	NA	NA	NA	NA	NA	NA	NA	NA	NA	NA	NA	NA	NA	NA	NA
18	60111662	rs186123381	NA	NA	A	G	0.0009	-0.3859	1.1908	0.7459	NA	NA	NA	NA	NA	A	G	0.0012	0.4656	0.008211	NA	NA	NA	NA	NA	NA	NA	NA	NA	NA	NA	NA	NA	NA	NA	NA	NA	NA
18	60175176	rs1051703471	NA	NA	A	G	0.9987	0.2995	0.9248	0.746	NA	NA	NA	NA	NA	NA	NA	NA	NA	NA	NA	NA	NA	NA	NA	NA	NA	NA	NA	NA	NA	NA	NA	NA	NA	NA	NA	NA
18	60635524	rs12955327	0.0211	0.0002	T	G	0.982	-0.0457	0.1412	0.7462	NA	NA	NA	NA	NA	T	G	0.9172	0.0566	0.000127	T	G	0.91	-0.0099	0.0113	0.3819	NA	NA	NA	NA	NA	NA	NA	NA	NA	NA	NA	NA
18	60292171	rs577992633	0	0.0001	A	T	0.999	1.1213	3.4702	0.7466	NA	NA	NA	NA	NA	NA	NA	NA	NA	NA	NA	NA	NA	NA	NA	NA	NA	NA	NA	NA	NA	NA	NA	NA	NA	NA	NA	NA
18	59743464	rs190314832	NA	NA	A	C	0.0035	0.1338	0.4151	0.7472	NA	NA	NA	NA	NA	A	C	0.0121	0.0289	0.4432	A	C	0.0133	-0.0474	0.0344	0.1681	NA	NA	NA	NA	NA	NA	NA	NA	NA	NA	NA	NA
18	59854290	rs887627579	NA	NA	A	G	0.0009	0.4116	1.2769	0.7472	NA	NA	NA	NA	NA	NA	NA	NA	NA	NA	NA	NA	NA	NA	NA	NA	NA	NA	NA	NA	NA	NA	NA	NA	NA	NA	NA	NA
18	60210749	rs571386109	NA	NA	A	G	0.0002	-0.8802	2.7311	0.7472	NA	NA	NA	NA	NA	A	G	0.0006	0.3123	0.1633	NA	NA	NA	NA	NA	NA	NA	NA	NA	NA	NA	NA	NA	NA	NA	NA	NA	NA
18	60132600	rs143994794	0.0451	0.0001	T	C	0.0018	-0.1968	0.6109	0.7474	NA	NA	NA	NA	NA	T	C	0.0037	0.0064	0.9295	NA	NA	NA	NA	NA	NA	NA	NA	NA	NA	NA	NA	NA	NA	NA	NA	NA	NA
18	59894014	rs72947288	NA	NA	T	C	0.0119	-0.0619	0.1925	0.7478	NA	NA	NA	NA	NA	T	C	0.0537	0.0137	0.4547	T	C	0.0678	0.0185	0.0139	0.1816	NA	NA	NA	NA	NA	NA	NA	NA	NA	NA	NA	NA
18	60679576	rs866967783	NA	NA	C	G	0.9945	-0.2761	0.8595	0.748	NA	NA	NA	NA	NA	NA	NA	NA	NA	NA	NA	NA	NA	NA	NA	NA	NA	NA	NA	NA	NA	NA	NA	NA	NA	NA	NA	NA
18	60179115	rs528263392	NA	NA	T	C	0.9995	1	3.1151	0.7482	NA	NA	NA	NA	NA	T	C	0.9976	0.012	0.9044	NA	NA	NA	NA	NA	NA	NA	NA	NA	NA	NA	NA	NA	NA	NA	NA	NA	NA
18	60593065	rs796155157	NA	NA	T	C	0.998	0.2247	0.7001	0.7482	NA	NA	NA	NA	NA	NA	NA	NA	NA	NA	NA	NA	NA	NA	NA	NA	NA	NA	NA	NA	NA	NA	NA	NA	NA	NA	NA	NA
18	60721063	rs112509628	NA	NA	A	G	0.0023	0.4901	1.5303	0.7488	NA	NA	NA	NA	NA	NA	NA	NA	NA	NA	NA	NA	NA	NA	NA	NA	NA	NA	NA	NA	NA	NA	NA	NA	NA	NA	NA	NA
18	60031642	rs138910718	NA	NA	T	C	0.0018	-0.1893	0.5916	0.7489	NA	NA	NA	NA	NA	T	C	0.0088	0.0576	0.2029	NA	NA	NA	NA	NA	NA	NA	NA	NA	NA	NA	NA	NA	NA	NA	NA	NA	NA
18	59835243	rs541830642	NA	NA	A	G	0.9994	-0.4682	1.4635	0.749	NA	NA	NA	NA	NA	A	G	0.9983	0.0236	0.8679	NA	NA	NA	NA	NA	NA	NA	NA	NA	NA	NA	NA	NA	NA	NA	NA	NA	NA
18	60009923	rs541366684	NA	NA	A	G	0.9969	-0.1506	0.4707	0.7491	NA	NA	NA	NA	NA	NA	NA	NA	NA	NA	NA	NA	NA	NA	NA	NA	NA	NA	NA	NA	NA	NA	NA	NA	NA	NA	NA	NA
18	60540783	rs531961992	NA	NA	T	C	0.9991	-0.3438	1.0754	0.7492	NA	NA	NA	NA	NA	NA	NA	NA	NA	NA	NA	NA	NA	NA	NA	NA	NA	NA	NA	NA	NA	NA	NA	NA	NA	NA	NA	NA
18	60439116	rs987065288	NA	NA	A	C	0.0012	-0.322	1.0112	0.7501	NA	NA	NA	NA	NA	NA	NA	NA	NA	NA	NA	NA	NA	NA	NA	NA	NA	NA	NA	NA	NA	NA	NA	NA	NA	NA	NA	NA
18	60286063	rs144559762	NA	NA	T	C	0.0019	0.2184	0.6859	0.7502	NA	NA	NA	NA	NA	T	C	0.0057	-0.0145	0.7941	NA	NA	NA	NA	NA	NA	NA	NA	NA	NA	NA	NA	NA	NA	NA	NA	NA	NA
18	60717011	rs542021310	0	0.0001	A	G	0.9991	-0.3185	1.0019	0.7505	NA	NA	NA	NA	NA	NA	NA	NA	NA	NA	NA	NA	NA	NA	NA	NA	NA	NA	NA	NA	NA	NA	NA	NA	NA	NA	NA	NA
18	60979933	rs191519209	NA	NA	A	G	0.003	-0.768	2.4154	0.7505	NA	NA	NA	NA	NA	NA	NA	NA	NA	NA	NA	NA	NA	NA	NA	NA	NA	NA	NA	NA	NA	NA	NA	NA	NA	NA	NA	NA
18	60980540	rs370649647	NA	NA	A	G	0.997	0.768	2.4154	0.7505	NA	NA	NA	NA	NA	NA	NA	NA	NA	NA	NA	NA	NA	NA	NA	NA	NA	NA	NA	NA	NA	NA	NA	NA	NA	NA	NA	NA
18	60814447	rs941002764	NA	NA	T	C	0.0014	0.4559	1.4343	0.7506	NA	NA	NA	NA	NA	NA	NA	NA	NA	NA	NA	NA	NA	NA	NA	NA	NA	NA	NA	NA	NA	NA	NA	NA	NA	NA	NA	NA
18	59769610	rs78864167	NA	NA	A	T	0.9912	-0.0715	0.2249	0.7507	NA	NA	NA	NA	NA	A	T	0.9869	0.0124	0.7311	A	T	0.9863	0.0187	0.0316	0.5535	NA	NA	NA	NA	NA	NA	NA	NA	NA	NA	NA	NA
18	60456410	rs1010047665	NA	NA	C	G	0.001	-0.2715	0.8547	0.7507	NA	NA	NA	NA	NA	NA	NA	NA	NA	NA	NA	NA	NA	NA	NA	NA	NA	NA	NA	NA	NA	NA	NA	NA	NA	NA	NA	NA
18	61042810	rs563207104	NA	NA	A	T	0.998	0.225	0.7092	0.7511	NA	NA	NA	NA	NA	A	T	0.9982	0.0177	0.8719	NA	NA	NA	NA	NA	NA	NA	NA	NA	NA	NA	NA	NA	NA	NA	NA	NA	NA
18	60715078	rs558789413	0	0.0001	A	T	0.9996	1.0646	3.36	0.7514	NA	NA	NA	NA	NA	NA	NA	NA	NA	NA	NA	NA	NA	NA	NA	NA	NA	NA	NA	NA	NA	NA	NA	NA	NA	NA	NA	NA
18	60941666	rs182745635	NA	NA	T	C	0.0011	0.4342	1.3705	0.7514	NA	NA	NA	NA	NA	T	C	0.0006	-0.341	0.2338	NA	NA	NA	NA	NA	NA	NA	NA	NA	NA	NA	NA	NA	NA	NA	NA	NA	NA
18	60120664	rs148057267	0.0001	0.0003	A	G	0.9981	0.3203	1.0126	0.7518	NA	NA	NA	NA	NA	NA	NA	NA	NA	NA	NA	NA	NA	NA	NA	NA	NA	NA	NA	NA	NA	NA	NA	NA	NA	NA	NA	NA
18	60223545	rs190213899	NA	NA	T	C	0.9972	-0.1542	0.4876	0.7518	NA	NA	NA	NA	NA	T	C	0.9943	0.0373	0.5215	NA	NA	NA	NA	NA	NA	NA	NA	NA	NA	NA	NA	NA	NA	NA	NA	NA	NA
18	60325772	rs540848017	0	0.0001	T	C	0.0019	0.2084	0.6589	0.7518	NA	NA	NA	NA	NA	NA	NA	NA	NA	NA	NA	NA	NA	NA	NA	NA	NA	NA	NA	NA	NA	NA	NA	NA	NA	NA	NA	NA
18	59845259	rs182583626	NA	NA	A	G	0.0014	-0.3562	1.1275	0.7521	NA	NA	NA	NA	NA	A	G	0.0037	0.0111	0.873	NA	NA	NA	NA	NA	NA	NA	NA	NA	NA	NA	NA	NA	NA	NA	NA	NA	NA
18	59750285	rs938764179	NA	NA	T	C	0.9994	0.5401	1.7108	0.7522	NA	NA	NA	NA	NA	NA	NA	NA	NA	NA	NA	NA	NA	NA	NA	NA	NA	NA	NA	NA	NA	NA	NA	NA	NA	NA	NA	NA
18	61144069	rs538515125	NA	NA	A	C	0.0037	-0.4566	1.4463	0.7522	NA	NA	NA	NA	NA	A	C	0.0073	-0.0437	0.4498	NA	NA	NA	NA	NA	NA	NA	NA	NA	NA	NA	NA	NA	NA	NA	NA	NA	NA
18	60064193	rs185325457	NA	NA	T	C	0.0006	0.4398	1.3933	0.7523	NA	NA	NA	NA	NA	T	C	0.0017	-0.029	0.8053	NA	NA	NA	NA	NA	NA	NA	NA	NA	NA	NA	NA	NA	NA	NA	NA	NA	NA
18	59733166	rs72946092	NA	NA	T	C	0.9892	-0.0637	0.2025	0.753	NA	NA	NA	NA	NA	T	C	0.9551	0.0058	0.7729	T	C	0.9545	0.0147	0.0162	0.3645	NA	NA	NA	NA	NA	NA	NA	NA	NA	NA	NA	NA
18	60083926	rs181770011	NA	NA	A	G	0.9967	-0.2997	0.9537	0.7533	NA	NA	NA	NA	NA	NA	NA	NA	NA	NA	NA	NA	NA	NA	NA	NA	NA	NA	NA	NA	NA	NA	NA	NA	NA	NA	NA	NA
18	60006166	rs559718968	NA	NA	A	G	0.0021	-0.1679	0.5346	0.7535	NA	NA	NA	NA	NA	NA	NA	NA	NA	NA	NA	NA	NA	NA	NA	NA	NA	NA	NA	NA	NA	NA	NA	NA	NA	NA	NA	NA
18	60772215	rs143983717	0.0001	0.0002	T	C	0.994	-0.2706	0.8616	0.7535	NA	NA	NA	NA	NA	NA	NA	NA	NA	NA	NA	NA	NA	NA	NA	NA	NA	NA	NA	NA	NA	NA	NA	NA	NA	NA	NA	NA
18	60118685	rs149769525	0.0001	0.0002	C	G	0.9952	0.1163	0.3706	0.7536	NA	NA	NA	NA	NA	NA	NA	NA	NA	NA	NA	NA	NA	NA	NA	NA	NA	NA	NA	NA	NA	NA	NA	NA	NA	NA	NA	NA
18	60270095	rs140253603	NA	NA	T	G	0.0038	0.1369	0.4362	0.7537	NA	NA	NA	NA	NA	T	G	0.0121	0.0205	0.6146	T	G	0.0163	0.0305	0.0399	0.4436	NA	NA	NA	NA	NA	NA	NA	NA	NA	NA	NA	NA
18	60174040	rs925555996	NA	NA	A	G	0.9979	-0.2041	0.6505	0.7538	NA	NA	NA	NA	NA	NA	NA	NA	NA	NA	NA	NA	NA	NA	NA	NA	NA	NA	NA	NA	NA	NA	NA	NA	NA	NA	NA	NA
18	59826681	rs191962644	NA	NA	A	C	0.9974	-0.1493	0.4765	0.754	NA	NA	NA	NA	NA	NA	NA	NA	NA	NA	A	C	0.9824	-0.0685	0.0373	0.06621	NA	NA	NA	NA	NA	NA	NA	NA	NA	NA	NA	NA
18	60115091	rs568504967	NA	NA	A	G	0.0008	0.2939	0.9385	0.7541	NA	NA	NA	NA	NA	A	G	0.0038	0.0822	0.3905	NA	NA	NA	NA	NA	NA	NA	NA	NA	NA	NA	NA	NA	NA	NA	NA	NA	NA
18	59710815	rs572385930	NA	NA	A	G	0.9981	-0.3393	1.0836	0.7542	NA	NA	NA	NA	NA	A	G	0.9959	-0.0917	0.1736	NA	NA	NA	NA	NA	NA	NA	NA	NA	NA	NA	NA	NA	NA	NA	NA	NA	NA
18	60661259	rs144141107	0.0001	0.0001	A	T	0.9974	0.2777	0.8876	0.7544	NA	NA	NA	NA	NA	NA	NA	NA	NA	NA	NA	NA	NA	NA	NA	NA	NA	NA	NA	NA	NA	NA	NA	NA	NA	NA	NA	NA
18	59779242	rs185739699	NA	NA	A	C	0.0015	-1.1861	3.7951	0.7546	NA	NA	NA	NA	NA	NA	NA	NA	NA	NA	NA	NA	NA	NA	NA	NA	NA	NA	NA	NA	NA	NA	NA	NA	NA	NA	NA	NA
18	59854589	rs113596313	NA	NA	T	C	0.9983	0.2316	0.7425	0.7551	NA	NA	NA	NA	NA	T	C	0.9948	0.0606	0.3037	NA	NA	NA	NA	NA	NA	NA	NA	NA	NA	NA	NA	NA	NA	NA	NA	NA	NA
18	60471188	rs145929494	0.0225	0.0001	A	G	0.999	0.7233	2.3191	0.7551	NA	NA	NA	NA	NA	A	G	0.9996	-0.598	0.32	NA	NA	NA	NA	NA	NA	NA	NA	NA	NA	NA	NA	NA	NA	NA	NA	NA	NA
18	60834176	rs147807245	0.0001	0.0002	T	C	0.0031	-0.1623	0.5203	0.7552	NA	NA	NA	NA	NA	NA	NA	NA	NA	NA	NA	NA	NA	NA	NA	NA	NA	NA	NA	NA	NA	NA	NA	NA	NA	NA	NA	NA
18	59908873	rs574477816	NA	NA	A	G	0.0002	-0.8855	2.8461	0.7557	NA	NA	NA	NA	NA	A	G	0.0016	0.0181	0.8835	NA	NA	NA	NA	NA	NA	NA	NA	NA	NA	NA	NA	NA	NA	NA	NA	NA	NA
18	60671918	rs1039802355	NA	NA	T	G	0.0018	0.26	0.8361	0.7558	NA	NA	NA	NA	NA	NA	NA	NA	NA	NA	NA	NA	NA	NA	NA	NA	NA	NA	NA	NA	NA	NA	NA	NA	NA	NA	NA	NA
18	60751742	rs565540218	0.0001	0.0046	C	G	0.9964	0.1637	0.5265	0.7558	NA	NA	NA	NA	NA	NA	NA	NA	NA	NA	NA	NA	NA	NA	NA	NA	NA	NA	NA	NA	NA	NA	NA	NA	NA	NA	NA	NA
18	60154636	rs534908848	0	0.0001	T	C	0.0004	-1.0308	3.3197	0.7562	NA	NA	NA	NA	NA	NA	NA	NA	NA	NA	NA	NA	NA	NA	NA	NA	NA	NA	NA	NA	NA	NA	NA	NA	NA	NA	NA	NA
18	60475220	rs141959814	0	0.0001	A	C	0.9982	-0.4494	1.4472	0.7562	NA	NA	NA	NA	NA	NA	NA	NA	NA	NA	NA	NA	NA	NA	NA	NA	NA	NA	NA	NA	NA	NA	NA	NA	NA	NA	NA	NA
18	60646972	rs71353376	0.0211	0.0002	A	G	0.982	-0.0437	0.1413	0.7568	NA	NA	NA	NA	NA	A	G	0.9168	0.0591	5.97e-05	A	G	0.9096	-0.0101	0.0113	0.3689	NA	NA	NA	NA	NA	NA	NA	NA	NA	NA	NA	NA
18	59750859	rs564105458	NA	NA	T	G	0.0039	0.1254	0.4057	0.7573	NA	NA	NA	NA	NA	T	G	0.0006	0.1977	0.3485	NA	NA	NA	NA	NA	NA	NA	NA	NA	NA	NA	NA	NA	NA	NA	NA	NA	NA
18	60985176	rs4987711	NA	NA	C	G	0.0037	0.461	1.4935	0.7576	NA	NA	NA	NA	NA	C	G	0.0135	0.0085	0.8346	NA	NA	NA	NA	NA	NA	NA	NA	NA	NA	NA	NA	NA	NA	NA	NA	NA	NA
18	60447367	rs1029711194	NA	NA	A	G	0.9989	-0.3264	1.0593	0.758	NA	NA	NA	NA	NA	NA	NA	NA	NA	NA	NA	NA	NA	NA	NA	NA	NA	NA	NA	NA	NA	NA	NA	NA	NA	NA	NA	NA
18	59742788	rs536231381	NA	NA	T	C	0.9987	0.4366	1.4189	0.7583	NA	NA	NA	NA	NA	NA	NA	NA	NA	NA	NA	NA	NA	NA	NA	NA	NA	NA	NA	NA	NA	NA	NA	NA	NA	NA	NA	NA
18	60313745	rs186777959	0	0.0001	A	G	0.9975	-0.3681	1.196	0.7583	NA	NA	NA	NA	NA	A	G	0.9992	-0.1143	0.7331	NA	NA	NA	NA	NA	NA	NA	NA	NA	NA	NA	NA	NA	NA	NA	NA	NA	NA
18	60788241	rs552111674	0.0001	0.0001	T	C	0.0018	-0.1891	0.6148	0.7584	NA	NA	NA	NA	NA	NA	NA	NA	NA	NA	NA	NA	NA	NA	NA	NA	NA	NA	NA	NA	NA	NA	NA	NA	NA	NA	NA	NA
18	60595581	rs546121260	0	0.0001	A	G	0.0032	0.241	0.7838	0.7585	NA	NA	NA	NA	NA	NA	NA	NA	NA	NA	NA	NA	NA	NA	NA	NA	NA	NA	NA	NA	NA	NA	NA	NA	NA	NA	NA	NA
18	59951860	rs553599896	NA	NA	A	C	0.9983	0.6046	1.9686	0.7587	NA	NA	NA	NA	NA	NA	NA	NA	NA	NA	NA	NA	NA	NA	NA	NA	NA	NA	NA	NA	NA	NA	NA	NA	NA	NA	NA	NA
18	61066454	rs185777276	NA	NA	A	C	0.997	-0.1421	0.4631	0.7589	NA	NA	NA	NA	NA	NA	NA	NA	NA	NA	NA	NA	NA	NA	NA	NA	NA	NA	NA	NA	NA	NA	NA	NA	NA	NA	NA	NA
18	60984714	rs4987712	NA	NA	A	G	0.9948	-0.2225	0.7268	0.7595	NA	NA	NA	NA	NA	A	G	0.98	0.0247	0.4694	A	G	0.9815	-0.0078	0.0449	0.8624	NA	NA	NA	NA	NA	NA	NA	NA	NA	NA	NA	NA
18	60639574	rs1015036517	NA	NA	T	C	0.9987	-0.282	0.9218	0.7597	NA	NA	NA	NA	NA	NA	NA	NA	NA	NA	NA	NA	NA	NA	NA	NA	NA	NA	NA	NA	NA	NA	NA	NA	NA	NA	NA	NA
18	60977182	rs138219379	NA	NA	A	G	0.0117	0.1372	0.4498	0.7603	NA	NA	NA	NA	NA	A	G	0.0505	0.0126	0.5292	A	G	0.0551	-0.0016	0.016	0.9211	NA	NA	NA	NA	NA	NA	NA	NA	NA	NA	NA	NA
18	61103404	rs117193439	NA	NA	A	G	0.9891	-0.1449	0.475	0.7603	NA	NA	NA	NA	NA	A	G	0.968	0.0019	0.9361	A	G	0.9583	0.0076	0.0193	0.6926	NA	NA	NA	NA	NA	NA	NA	NA	NA	NA	NA	NA
18	60250332	rs947694377	NA	NA	A	G	0.0018	-0.2101	0.689	0.7604	NA	NA	NA	NA	NA	NA	NA	NA	NA	NA	NA	NA	NA	NA	NA	NA	NA	NA	NA	NA	NA	NA	NA	NA	NA	NA	NA	NA
18	60192192	rs184824664	0.0001	0.0001	T	C	0.0026	-0.1887	0.6189	0.7605	NA	NA	NA	NA	NA	NA	NA	NA	NA	NA	NA	NA	NA	NA	NA	NA	NA	NA	NA	NA	NA	NA	NA	NA	NA	NA	NA	NA
18	60528800	rs150006768	0.0001	0.0002	A	G	0.0013	-0.5136	1.6857	0.7606	NA	NA	NA	NA	NA	NA	NA	NA	NA	NA	NA	NA	NA	NA	NA	NA	NA	NA	NA	NA	NA	NA	NA	NA	NA	NA	NA	NA
18	59705837	rs148208226	NA	NA	A	G	0.0043	-0.2855	0.9382	0.7609	NA	NA	NA	NA	NA	A	G	0.0123	0.0374	0.3489	A	G	0.0169	0.0205	0.0344	0.5517	NA	NA	NA	NA	NA	NA	NA	NA	NA	NA	NA	NA
18	60913647	rs532687632	NA	NA	A	G	0.9981	0.2318	0.7625	0.7611	NA	NA	NA	NA	NA	NA	NA	NA	NA	NA	NA	NA	NA	NA	NA	NA	NA	NA	NA	NA	NA	NA	NA	NA	NA	NA	NA	NA
18	59809384	rs149127470	NA	NA	C	G	0.0015	-0.324	1.0659	0.7612	NA	NA	NA	NA	NA	C	G	0.0038	0.0107	0.8756	NA	NA	NA	NA	NA	NA	NA	NA	NA	NA	NA	NA	NA	NA	NA	NA	NA	NA
18	60255070	rs138591402	NA	NA	T	C	0.9958	-0.1264	0.4159	0.7613	NA	NA	NA	NA	NA	T	C	0.9855	0.0295	0.4238	T	C	0.9819	0.0383	0.0329	0.2448	NA	NA	NA	NA	NA	NA	NA	NA	NA	NA	NA	NA
18	60279136	rs562815152	0	0.0001	A	G	0.0032	0.1197	0.3941	0.7613	NA	NA	NA	NA	NA	NA	NA	NA	NA	NA	NA	NA	NA	NA	NA	NA	NA	NA	NA	NA	NA	NA	NA	NA	NA	NA	NA	NA
18	60654826	rs528417336	0	0.0001	T	C	0.9968	-0.1447	0.4762	0.7613	NA	NA	NA	NA	NA	NA	NA	NA	NA	NA	NA	NA	NA	NA	NA	NA	NA	NA	NA	NA	NA	NA	NA	NA	NA	NA	NA	NA
18	60253114	rs532272300	0.0001	0.0212	A	G	0.0017	0.3312	1.0909	0.7614	NA	NA	NA	NA	NA	NA	NA	NA	NA	NA	NA	NA	NA	NA	NA	NA	NA	NA	NA	NA	NA	NA	NA	NA	NA	NA	NA	NA
18	60904552	rs4987767	NA	NA	T	C	0.9963	-0.2681	0.8838	0.7616	NA	NA	NA	NA	NA	T	C	0.9856	-0.0263	0.4701	T	C	0.9798	0.0261	0.0324	0.4212	NA	NA	NA	NA	NA	NA	NA	NA	NA	NA	NA	NA
18	60233420	rs560859347	0.0001	0.0001	A	G	0.9951	-0.2296	0.7583	0.762	NA	NA	NA	NA	NA	NA	NA	NA	NA	NA	NA	NA	NA	NA	NA	NA	NA	NA	NA	NA	NA	NA	NA	NA	NA	NA	NA	NA
18	60234590	rs562650187	0.0001	0.0001	T	G	0.9951	-0.2296	0.7583	0.762	NA	NA	NA	NA	NA	NA	NA	NA	NA	NA	NA	NA	NA	NA	NA	NA	NA	NA	NA	NA	NA	NA	NA	NA	NA	NA	NA	NA
18	60236477	rs552842057	0.0001	0.0001	A	G	0.9951	-0.2296	0.7583	0.762	NA	NA	NA	NA	NA	NA	NA	NA	NA	NA	NA	NA	NA	NA	NA	NA	NA	NA	NA	NA	NA	NA	NA	NA	NA	NA	NA	NA
18	60240809	rs533155237	0.0001	0.0001	A	G	0.9951	-0.2296	0.7583	0.762	NA	NA	NA	NA	NA	NA	NA	NA	NA	NA	NA	NA	NA	NA	NA	NA	NA	NA	NA	NA	NA	NA	NA	NA	NA	NA	NA	NA
18	60263792	rs570924985	0	0.0001	T	C	0.9996	1.0522	3.4751	0.7621	NA	NA	NA	NA	NA	NA	NA	NA	NA	NA	NA	NA	NA	NA	NA	NA	NA	NA	NA	NA	NA	NA	NA	NA	NA	NA	NA	NA
18	60549186	rs139859863	0.0001	0.0002	A	G	0.9991	-0.368	1.2153	0.7621	NA	NA	NA	NA	NA	NA	NA	NA	NA	NA	NA	NA	NA	NA	NA	NA	NA	NA	NA	NA	NA	NA	NA	NA	NA	NA	NA	NA
18	60555221	rs139785940	0.0001	0.0002	T	C	0.0009	0.368	1.2153	0.7621	NA	NA	NA	NA	NA	NA	NA	NA	NA	NA	NA	NA	NA	NA	NA	NA	NA	NA	NA	NA	NA	NA	NA	NA	NA	NA	NA	NA
18	60558851	rs144540896	0.0001	0.0002	A	G	0.0009	0.368	1.2153	0.7621	NA	NA	NA	NA	NA	NA	NA	NA	NA	NA	NA	NA	NA	NA	NA	NA	NA	NA	NA	NA	NA	NA	NA	NA	NA	NA	NA	NA
18	60021742	rs145242277	NA	NA	A	G	0.002	-0.1789	0.5913	0.7622	NA	NA	NA	NA	NA	NA	NA	NA	NA	NA	NA	NA	NA	NA	NA	NA	NA	NA	NA	NA	NA	NA	NA	NA	NA	NA	NA	NA
18	60322520	rs560828806	0.0001	0.0003	T	C	0.003	-0.1364	0.451	0.7622	NA	NA	NA	NA	NA	NA	NA	NA	NA	NA	NA	NA	NA	NA	NA	NA	NA	NA	NA	NA	NA	NA	NA	NA	NA	NA	NA	NA
18	60683432	rs866046926	NA	NA	T	C	0.0056	0.2588	0.8555	0.7623	NA	NA	NA	NA	NA	NA	NA	NA	NA	NA	NA	NA	NA	NA	NA	NA	NA	NA	NA	NA	NA	NA	NA	NA	NA	NA	NA	NA
18	60583449	rs548744789	0	0.0001	A	G	0.9988	1.1252	3.7225	0.7624	NA	NA	NA	NA	NA	NA	NA	NA	NA	NA	NA	NA	NA	NA	NA	NA	NA	NA	NA	NA	NA	NA	NA	NA	NA	NA	NA	NA
18	60617405	rs530425919	0	0.0001	A	G	0.9988	1.1252	3.7225	0.7624	NA	NA	NA	NA	NA	NA	NA	NA	NA	NA	NA	NA	NA	NA	NA	NA	NA	NA	NA	NA	NA	NA	NA	NA	NA	NA	NA	NA
18	60618013	rs372513776	0	0.0001	C	G	0.9988	1.1252	3.7225	0.7624	NA	NA	NA	NA	NA	NA	NA	NA	NA	NA	NA	NA	NA	NA	NA	NA	NA	NA	NA	NA	NA	NA	NA	NA	NA	NA	NA	NA
18	60624893	rs540194805	0	0.0001	T	C	0.0012	-1.1252	3.7225	0.7624	NA	NA	NA	NA	NA	NA	NA	NA	NA	NA	NA	NA	NA	NA	NA	NA	NA	NA	NA	NA	NA	NA	NA	NA	NA	NA	NA	NA
18	60625018	rs531502159	NA	NA	A	G	0.0012	-1.1252	3.7225	0.7624	NA	NA	NA	NA	NA	NA	NA	NA	NA	NA	NA	NA	NA	NA	NA	NA	NA	NA	NA	NA	NA	NA	NA	NA	NA	NA	NA	NA
18	60660912	rs549956105	0	0.0001	A	G	0.9988	1.1252	3.7225	0.7624	NA	NA	NA	NA	NA	NA	NA	NA	NA	NA	NA	NA	NA	NA	NA	NA	NA	NA	NA	NA	NA	NA	NA	NA	NA	NA	NA	NA
18	60782559	rs142828464	NA	NA	A	G	0.0026	0.1933	0.6394	0.7624	NA	NA	NA	NA	NA	A	G	0.0103	-0.0047	0.9137	NA	NA	NA	NA	NA	NA	NA	NA	NA	NA	NA	NA	NA	NA	NA	NA	NA	NA
18	60077640	rs542675896	NA	NA	T	C	0.0033	0.4193	1.3877	0.7625	NA	NA	NA	NA	NA	NA	NA	NA	NA	NA	NA	NA	NA	NA	NA	NA	NA	NA	NA	NA	NA	NA	NA	NA	NA	NA	NA	NA
18	59862404	rs576793193	NA	NA	A	T	0.9987	0.3272	1.0865	0.7633	NA	NA	NA	NA	NA	NA	NA	NA	NA	NA	NA	NA	NA	NA	NA	NA	NA	NA	NA	NA	NA	NA	NA	NA	NA	NA	NA	NA
18	59869950	rs184208987	NA	NA	A	T	0.0013	-0.3272	1.0865	0.7633	NA	NA	NA	NA	NA	NA	NA	NA	NA	NA	NA	NA	NA	NA	NA	NA	NA	NA	NA	NA	NA	NA	NA	NA	NA	NA	NA	NA
18	60461142	rs557435782	0.0001	0.0002	A	T	0.0018	0.2265	0.7527	0.7634	NA	NA	NA	NA	NA	NA	NA	NA	NA	NA	NA	NA	NA	NA	NA	NA	NA	NA	NA	NA	NA	NA	NA	NA	NA	NA	NA	NA
18	60678922	rs189661139	NA	NA	T	C	0.0008	0.3918	1.3043	0.7639	NA	NA	NA	NA	NA	T	C	0.0011	0.135	0.4403	NA	NA	NA	NA	NA	NA	NA	NA	NA	NA	NA	NA	NA	NA	NA	NA	NA	NA
18	60786354	rs866734330	NA	NA	T	C	0.9983	-0.175	0.5827	0.7639	NA	NA	NA	NA	NA	NA	NA	NA	NA	NA	NA	NA	NA	NA	NA	NA	NA	NA	NA	NA	NA	NA	NA	NA	NA	NA	NA	NA
18	60509739	rs533966096	0	0.0001	T	C	0.0026	-0.4511	1.5046	0.7643	NA	NA	NA	NA	NA	NA	NA	NA	NA	NA	NA	NA	NA	NA	NA	NA	NA	NA	NA	NA	NA	NA	NA	NA	NA	NA	NA	NA
18	61066989	rs570112906	NA	NA	T	C	0.9988	0.7163	2.3886	0.7643	NA	NA	NA	NA	NA	NA	NA	NA	NA	NA	NA	NA	NA	NA	NA	NA	NA	NA	NA	NA	NA	NA	NA	NA	NA	NA	NA	NA
18	61171849	rs1269574978	NA	NA	T	C	0.001	-1.1019	3.6818	0.7647	NA	NA	NA	NA	NA	NA	NA	NA	NA	NA	NA	NA	NA	NA	NA	NA	NA	NA	NA	NA	NA	NA	NA	NA	NA	NA	NA	NA
18	60548750	rs368377974	0	0.0001	T	C	0.9985	0.2743	0.9182	0.7651	NA	NA	NA	NA	NA	NA	NA	NA	NA	NA	NA	NA	NA	NA	NA	NA	NA	NA	NA	NA	NA	NA	NA	NA	NA	NA	NA	NA
18	60552949	rs574610069	0.0001	0.0001	A	C	0.9968	-0.1427	0.4779	0.7652	NA	NA	NA	NA	NA	NA	NA	NA	NA	NA	NA	NA	NA	NA	NA	NA	NA	NA	NA	NA	NA	NA	NA	NA	NA	NA	NA	NA
18	60141328	rs571265980	NA	NA	A	G	0.0005	0.7906	2.648	0.7653	NA	NA	NA	NA	NA	A	G	0.0004	0.2729	0.3266	NA	NA	NA	NA	NA	NA	NA	NA	NA	NA	NA	NA	NA	NA	NA	NA	NA	NA
18	60279709	rs117060744	NA	NA	A	G	0.9986	-0.2388	0.8008	0.7655	NA	NA	NA	NA	NA	A	G	0.9938	-0.0041	0.9392	NA	NA	NA	NA	NA	NA	NA	NA	NA	NA	NA	NA	NA	NA	NA	NA	NA	NA
18	60996937	rs144805736	NA	NA	A	T	0.0015	0.3034	1.0174	0.7655	NA	NA	NA	NA	NA	NA	NA	NA	NA	NA	NA	NA	NA	NA	NA	NA	NA	NA	NA	NA	NA	NA	NA	NA	NA	NA	NA	NA
18	60476375	rs193101554	NA	NA	A	G	0.0006	-1.0052	3.372	0.7656	NA	NA	NA	NA	NA	A	G	0.0022	0.0167	0.8749	NA	NA	NA	NA	NA	NA	NA	NA	NA	NA	NA	NA	NA	NA	NA	NA	NA	NA
18	60337195	rs550596559	0	0.0001	A	C	0.9987	0.2341	0.787	0.7661	NA	NA	NA	NA	NA	NA	NA	NA	NA	NA	NA	NA	NA	NA	NA	NA	NA	NA	NA	NA	NA	NA	NA	NA	NA	NA	NA	NA
18	61114799	rs371194695	NA	NA	T	C	0.999	-0.4254	1.4303	0.7661	NA	NA	NA	NA	NA	NA	NA	NA	NA	NA	NA	NA	NA	NA	NA	NA	NA	NA	NA	NA	NA	NA	NA	NA	NA	NA	NA	NA
18	61115374	rs373686639	NA	NA	A	T	0.001	0.4254	1.4303	0.7661	NA	NA	NA	NA	NA	NA	NA	NA	NA	NA	NA	NA	NA	NA	NA	NA	NA	NA	NA	NA	NA	NA	NA	NA	NA	NA	NA	NA
18	60453168	rs578214106	0.0001	0.0002	T	G	0.9982	-0.2239	0.7535	0.7664	NA	NA	NA	NA	NA	NA	NA	NA	NA	NA	NA	NA	NA	NA	NA	NA	NA	NA	NA	NA	NA	NA	NA	NA	NA	NA	NA	NA
18	61152688	rs28701751	NA	NA	A	G	0.998	-0.2076	0.6993	0.7665	NA	NA	NA	NA	NA	NA	NA	NA	NA	NA	NA	NA	NA	NA	NA	NA	NA	NA	NA	NA	NA	NA	NA	NA	NA	NA	NA	NA
18	60417206	rs556981913	0.0002	0.0003	A	G	0.003	0.1455	0.4903	0.7667	NA	NA	NA	NA	NA	NA	NA	NA	NA	NA	NA	NA	NA	NA	NA	NA	NA	NA	NA	NA	NA	NA	NA	NA	NA	NA	NA	NA
18	59972276	rs554320316	NA	NA	T	G	0.9979	-0.4448	1.5012	0.767	NA	NA	NA	NA	NA	NA	NA	NA	NA	NA	NA	NA	NA	NA	NA	NA	NA	NA	NA	NA	NA	NA	NA	NA	NA	NA	NA	NA
18	60167016	rs570096953	0.0001	0.0001	T	C	0.9976	0.2041	0.6888	0.767	NA	NA	NA	NA	NA	NA	NA	NA	NA	NA	NA	NA	NA	NA	NA	NA	NA	NA	NA	NA	NA	NA	NA	NA	NA	NA	NA	NA
18	60195166	rs576548536	0	0.0001	T	C	0.9993	-0.4056	1.3695	0.7671	NA	NA	NA	NA	NA	NA	NA	NA	NA	NA	NA	NA	NA	NA	NA	NA	NA	NA	NA	NA	NA	NA	NA	NA	NA	NA	NA	NA
18	60116556	rs376407754	NA	NA	A	G	0.0011	-1.1502	3.8857	0.7672	NA	NA	NA	NA	NA	NA	NA	NA	NA	NA	NA	NA	NA	NA	NA	NA	NA	NA	NA	NA	NA	NA	NA	NA	NA	NA	NA	NA
18	60649428	rs12968799	0.0211	0.0002	A	C	0.982	-0.0418	0.1412	0.7672	NA	NA	NA	NA	NA	A	C	0.9171	0.0573	0.000105	A	C	0.91	-0.0094	0.0113	0.4061	NA	NA	NA	NA	NA	NA	NA	NA	NA	NA	NA	NA
18	59912959	rs139854096	NA	NA	A	G	0.9985	-0.2849	0.9631	0.7674	NA	NA	NA	NA	NA	NA	NA	NA	NA	NA	NA	NA	NA	NA	NA	NA	NA	NA	NA	NA	NA	NA	NA	NA	NA	NA	NA	NA
18	60165878	rs561205320	0	0.0001	A	G	0.0005	-1.0342	3.4964	0.7674	NA	NA	NA	NA	NA	NA	NA	NA	NA	NA	NA	NA	NA	NA	NA	NA	NA	NA	NA	NA	NA	NA	NA	NA	NA	NA	NA	NA
18	60166115	rs568905748	0	0.0001	T	C	0.9995	1.0342	3.4964	0.7674	NA	NA	NA	NA	NA	NA	NA	NA	NA	NA	NA	NA	NA	NA	NA	NA	NA	NA	NA	NA	NA	NA	NA	NA	NA	NA	NA	NA
18	60167427	rs541536463	0	0.0001	T	C	0.9995	1.0342	3.4964	0.7674	NA	NA	NA	NA	NA	NA	NA	NA	NA	NA	NA	NA	NA	NA	NA	NA	NA	NA	NA	NA	NA	NA	NA	NA	NA	NA	NA	NA
18	60168843	rs571645487	0	0.0001	T	C	0.9995	1.0342	3.4964	0.7674	NA	NA	NA	NA	NA	NA	NA	NA	NA	NA	NA	NA	NA	NA	NA	NA	NA	NA	NA	NA	NA	NA	NA	NA	NA	NA	NA	NA
18	60169443	rs549269989	0	0.0001	T	C	0.0005	-1.0342	3.4964	0.7674	NA	NA	NA	NA	NA	NA	NA	NA	NA	NA	NA	NA	NA	NA	NA	NA	NA	NA	NA	NA	NA	NA	NA	NA	NA	NA	NA	NA
18	60784586	rs540475187	0	0.0001	T	C	0.0061	0.4432	1.4992	0.7675	NA	NA	NA	NA	NA	NA	NA	NA	NA	NA	NA	NA	NA	NA	NA	NA	NA	NA	NA	NA	NA	NA	NA	NA	NA	NA	NA	NA
18	60406598	rs117032370	NA	NA	T	C	0.9974	0.3394	1.1487	0.7677	NA	NA	NA	NA	NA	T	C	0.9908	0.0366	0.4289	NA	NA	NA	NA	NA	NA	NA	NA	NA	NA	NA	NA	NA	NA	NA	NA	NA	NA
18	61099350	rs147730652	NA	NA	C	G	0.9959	-0.0994	0.3365	0.7677	NA	NA	NA	NA	NA	C	G	0.982	-0.0067	0.8366	C	G	0.9793	0.0004	0.0251	0.9866	NA	NA	NA	NA	NA	NA	NA	NA	NA	NA	NA	NA
18	59858591	rs75757443	NA	NA	C	G	0.0008	-0.4364	1.4812	0.7683	NA	NA	NA	NA	NA	NA	NA	NA	NA	NA	NA	NA	NA	NA	NA	NA	NA	NA	NA	NA	NA	NA	NA	NA	NA	NA	NA	NA
18	59858620	rs77105777	NA	NA	T	C	0.9992	0.4364	1.4812	0.7683	NA	NA	NA	NA	NA	NA	NA	NA	NA	NA	NA	NA	NA	NA	NA	NA	NA	NA	NA	NA	NA	NA	NA	NA	NA	NA	NA	NA
18	60347463	rs71352584	0.0291	0.0002	T	C	0.0147	-0.049	0.1662	0.7683	NA	NA	NA	NA	NA	T	C	0.0628	-0.0534	0.001493	T	C	0.0616	0.0039	0.0136	0.7763	NA	NA	NA	NA	NA	NA	NA	NA	NA	NA	NA	NA
18	60599446	rs539013304	0	0.0001	A	G	0.999	1.1317	3.8418	0.7683	NA	NA	NA	NA	NA	NA	NA	NA	NA	NA	NA	NA	NA	NA	NA	NA	NA	NA	NA	NA	NA	NA	NA	NA	NA	NA	NA	NA
18	60375836	rs903122122	NA	NA	T	C	0.0018	-0.214	0.7266	0.7684	NA	NA	NA	NA	NA	NA	NA	NA	NA	NA	NA	NA	NA	NA	NA	NA	NA	NA	NA	NA	NA	NA	NA	NA	NA	NA	NA	NA
18	60147744	rs142565169	0.0001	0.0001	C	G	0.9972	0.1452	0.4933	0.7685	NA	NA	NA	NA	NA	NA	NA	NA	NA	NA	NA	NA	NA	NA	NA	NA	NA	NA	NA	NA	NA	NA	NA	NA	NA	NA	NA	NA
18	60489520	rs866801794	NA	NA	T	G	0.9872	0.0619	0.2103	0.7685	NA	NA	NA	NA	NA	NA	NA	NA	NA	NA	NA	NA	NA	NA	NA	NA	NA	NA	NA	NA	NA	NA	NA	NA	NA	NA	NA	NA
18	59931514	rs187903029	NA	NA	A	G	0.0012	-0.2753	0.9369	0.7689	NA	NA	NA	NA	NA	A	G	0.0037	0.1873	0.0517	NA	NA	NA	NA	NA	NA	NA	NA	NA	NA	NA	NA	NA	NA	NA	NA	NA	NA
18	60541277	rs577203187	0.0002	0.0003	A	C	0.003	0.1367	0.4651	0.7689	NA	NA	NA	NA	NA	NA	NA	NA	NA	NA	NA	NA	NA	NA	NA	NA	NA	NA	NA	NA	NA	NA	NA	NA	NA	NA	NA	NA
18	60542845	rs145345578	0.0001	0.0003	T	C	0.003	0.1367	0.4651	0.7689	NA	NA	NA	NA	NA	NA	NA	NA	NA	NA	NA	NA	NA	NA	NA	NA	NA	NA	NA	NA	NA	NA	NA	NA	NA	NA	NA	NA
18	60242257	rs369047194	NA	NA	A	G	0.001	0.2947	1.0044	0.7692	NA	NA	NA	NA	NA	NA	NA	NA	NA	NA	NA	NA	NA	NA	NA	NA	NA	NA	NA	NA	NA	NA	NA	NA	NA	NA	NA	NA
18	60917097	rs181744395	NA	NA	T	C	0.0019	0.4412	1.5062	0.7696	NA	NA	NA	NA	NA	T	C	0.0088	-0.0021	0.9733	NA	NA	NA	NA	NA	NA	NA	NA	NA	NA	NA	NA	NA	NA	NA	NA	NA	NA
18	59708321	rs184144101	NA	NA	T	C	0.9963	-0.2768	0.9454	0.7697	NA	NA	NA	NA	NA	T	C	0.9886	0.0125	0.7635	T	C	0.9818	-0.0872	0.0386	0.02371	NA	NA	NA	NA	NA	NA	NA	NA	NA	NA	NA	NA
18	60004254	rs1194423996	NA	NA	A	G	0.0029	0.4438	1.516	0.7697	NA	NA	NA	NA	NA	NA	NA	NA	NA	NA	NA	NA	NA	NA	NA	NA	NA	NA	NA	NA	NA	NA	NA	NA	NA	NA	NA	NA
18	60420421	rs34017257	0.0291	0.0002	T	C	0.0169	0.045	0.1539	0.7698	NA	NA	NA	NA	NA	T	C	0.0739	-0.0493	0.001557	T	C	0.0784	0.0053	0.0121	0.6603	NA	NA	NA	NA	NA	NA	NA	NA	NA	NA	NA	NA
18	60445041	rs146051611	NA	NA	T	C	0.0019	0.449	1.5346	0.7699	NA	NA	NA	NA	NA	T	C	0.0037	0.0792	0.3564	NA	NA	NA	NA	NA	NA	NA	NA	NA	NA	NA	NA	NA	NA	NA	NA	NA	NA
18	60345146	rs1318789	0.0291	0.0002	A	G	0.9861	0.0495	0.1692	0.77	NA	NA	NA	NA	NA	A	G	0.9377	0.061	0.000401	NA	NA	NA	NA	NA	NA	NA	NA	NA	NA	NA	NA	NA	NA	NA	NA	NA	NA
18	60431933	rs573233525	NA	NA	A	G	0.0018	-0.3359	1.1489	0.77	NA	NA	NA	NA	NA	NA	NA	NA	NA	NA	NA	NA	NA	NA	NA	NA	NA	NA	NA	NA	NA	NA	NA	NA	NA	NA	NA	NA
18	60597757	rs535681651	NA	NA	A	G	0.9975	0.6852	2.3447	0.7701	NA	NA	NA	NA	NA	NA	NA	NA	NA	NA	NA	NA	NA	NA	NA	NA	NA	NA	NA	NA	NA	NA	NA	NA	NA	NA	NA	NA
18	60907047	rs138174193	NA	NA	T	C	0.0026	0.1749	0.5983	0.7701	NA	NA	NA	NA	NA	NA	NA	NA	NA	NA	NA	NA	NA	NA	NA	NA	NA	NA	NA	NA	NA	NA	NA	NA	NA	NA	NA	NA
18	60184344	rs75969750	NA	NA	A	C	0.9972	0.2549	0.8745	0.7706	NA	NA	NA	NA	NA	A	C	0.9872	0.0296	0.4487	A	C	0.9849	-0.049	0.0357	0.1701	NA	NA	NA	NA	NA	NA	NA	NA	NA	NA	NA	NA
18	60170583	rs571215146	0	0.0001	A	G	0.0019	-0.2037	0.7005	0.7712	NA	NA	NA	NA	NA	NA	NA	NA	NA	NA	NA	NA	NA	NA	NA	NA	NA	NA	NA	NA	NA	NA	NA	NA	NA	NA	NA	NA
18	60169831	rs569807326	0.0002	0.0003	T	C	0.9951	0.1137	0.3916	0.7714	NA	NA	NA	NA	NA	NA	NA	NA	NA	NA	NA	NA	NA	NA	NA	NA	NA	NA	NA	NA	NA	NA	NA	NA	NA	NA	NA	NA
18	60253922	rs180909379	NA	NA	A	C	0.9986	0.2641	0.9097	0.7716	NA	NA	NA	NA	NA	A	C	0.9921	0.0047	0.9222	NA	NA	NA	NA	NA	NA	NA	NA	NA	NA	NA	NA	NA	NA	NA	NA	NA	NA
18	60426422	rs543853604	0	0.0001	A	G	0.001	-0.3367	1.1621	0.772	NA	NA	NA	NA	NA	NA	NA	NA	NA	NA	NA	NA	NA	NA	NA	NA	NA	NA	NA	NA	NA	NA	NA	NA	NA	NA	NA	NA
18	60637645	rs564872921	0	0.0001	T	C	0.0006	-0.5014	1.7315	0.7721	NA	NA	NA	NA	NA	NA	NA	NA	NA	NA	NA	NA	NA	NA	NA	NA	NA	NA	NA	NA	NA	NA	NA	NA	NA	NA	NA	NA
18	60750131	rs112416015	NA	NA	T	C	0.9979	-0.4926	1.7014	0.7722	NA	NA	NA	NA	NA	NA	NA	NA	NA	NA	NA	NA	NA	NA	NA	NA	NA	NA	NA	NA	NA	NA	NA	NA	NA	NA	NA	NA
18	61025279	rs866435124	NA	NA	T	C	0.0023	-0.17	0.5871	0.7722	NA	NA	NA	NA	NA	T	C	0.0007	-0.5307	0.1308	NA	NA	NA	NA	NA	NA	NA	NA	NA	NA	NA	NA	NA	NA	NA	NA	NA	NA
18	60018752	rs145999173	NA	NA	T	C	0.998	0.1704	0.5902	0.7729	NA	NA	NA	NA	NA	NA	NA	NA	NA	NA	NA	NA	NA	NA	NA	NA	NA	NA	NA	NA	NA	NA	NA	NA	NA	NA	NA	NA
18	61061135	rs559536527	NA	NA	A	G	0.9994	-0.4294	1.4898	0.7732	NA	NA	NA	NA	NA	NA	NA	NA	NA	NA	NA	NA	NA	NA	NA	NA	NA	NA	NA	NA	NA	NA	NA	NA	NA	NA	NA	NA
18	60176317	rs576102067	0.0001	0.0002	C	G	0.9986	-0.4771	1.6561	0.7733	NA	NA	NA	NA	NA	NA	NA	NA	NA	NA	NA	NA	NA	NA	NA	NA	NA	NA	NA	NA	NA	NA	NA	NA	NA	NA	NA	NA
18	60738964	rs72939404	0.0211	0.0002	T	C	0.9832	-0.0454	0.1576	0.7733	NA	NA	NA	NA	NA	T	C	0.9238	0.0214	0.1646	T	C	0.9213	0.003	0.0122	0.8062	NA	NA	NA	NA	NA	NA	NA	NA	NA	NA	NA	NA
18	60640691	rs34069761	0.0211	0.0002	A	G	0.018	0.0405	0.141	0.7737	NA	NA	NA	NA	NA	A	G	0.0828	-0.0569	0.000115	A	G	0.0899	0.0083	0.0112	0.4589	NA	NA	NA	NA	NA	NA	NA	NA	NA	NA	NA	NA
18	60641315	rs34810454	0.0211	0.0002	T	G	0.018	0.0405	0.141	0.7737	NA	NA	NA	NA	NA	T	G	0.0828	-0.057	0.000113	T	G	0.09	0.0069	0.0113	0.5399	NA	NA	NA	NA	NA	NA	NA	NA	NA	NA	NA	NA
18	60201963	rs562083225	0.0001	0.0001	T	C	0.0011	-0.2473	0.8608	0.7739	NA	NA	NA	NA	NA	NA	NA	NA	NA	NA	NA	NA	NA	NA	NA	NA	NA	NA	NA	NA	NA	NA	NA	NA	NA	NA	NA	NA
18	60708110	rs150400731	NA	NA	A	C	0.0009	-0.7791	2.7199	0.7745	NA	NA	NA	NA	NA	NA	NA	NA	NA	NA	NA	NA	NA	NA	NA	NA	NA	NA	NA	NA	NA	NA	NA	NA	NA	NA	NA	NA
18	60726129	rs550861957	NA	NA	T	C	0.0009	-0.7791	2.7199	0.7745	NA	NA	NA	NA	NA	NA	NA	NA	NA	NA	NA	NA	NA	NA	NA	NA	NA	NA	NA	NA	NA	NA	NA	NA	NA	NA	NA	NA
18	59794094	rs577109227	NA	NA	A	G	0.0013	-0.5324	1.8589	0.7746	NA	NA	NA	NA	NA	NA	NA	NA	NA	NA	NA	NA	NA	NA	NA	NA	NA	NA	NA	NA	NA	NA	NA	NA	NA	NA	NA	NA
18	60031558	rs542342136	NA	NA	A	G	0.0009	0.3721	1.302	0.775	NA	NA	NA	NA	NA	A	G	0.0029	0.1103	0.1816	NA	NA	NA	NA	NA	NA	NA	NA	NA	NA	NA	NA	NA	NA	NA	NA	NA	NA
18	60739269	rs72939407	0.0211	0.0002	C	G	0.9832	-0.045	0.1576	0.775	NA	NA	NA	NA	NA	C	G	0.9237	0.0215	0.1627	C	G	0.9215	0.0017	0.0126	0.8921	NA	NA	NA	NA	NA	NA	NA	NA	NA	NA	NA	NA
18	60739757	rs72939409	0.0211	0.0002	T	C	0.0168	0.045	0.1576	0.775	NA	NA	NA	NA	NA	T	C	0.0763	-0.0215	0.162	T	C	0.0786	0.0029	0.0122	0.8096	NA	NA	NA	NA	NA	NA	NA	NA	NA	NA	NA	NA
18	60739832	rs149866856	0.0211	0.0002	A	C	0.0168	0.045	0.1576	0.775	NA	NA	NA	NA	NA	A	C	0.0763	-0.0215	0.1627	A	C	0.0786	0.0024	0.0122	0.842	NA	NA	NA	NA	NA	NA	NA	NA	NA	NA	NA	NA
18	60375736	rs186613892	0	0.0001	T	C	0.001	-0.6557	2.2949	0.7751	NA	NA	NA	NA	NA	NA	NA	NA	NA	NA	NA	NA	NA	NA	NA	NA	NA	NA	NA	NA	NA	NA	NA	NA	NA	NA	NA	NA
18	59744432	rs190241966	NA	NA	A	G	0.0017	0.2159	0.756	0.7752	NA	NA	NA	NA	NA	NA	NA	NA	NA	NA	NA	NA	NA	NA	NA	NA	NA	NA	NA	NA	NA	NA	NA	NA	NA	NA	NA	NA
18	59980118	rs946130627	NA	NA	A	T	0.0022	0.7369	2.5813	0.7753	NA	NA	NA	NA	NA	NA	NA	NA	NA	NA	NA	NA	NA	NA	NA	NA	NA	NA	NA	NA	NA	NA	NA	NA	NA	NA	NA	NA
18	60083179	rs574335620	NA	NA	T	C	0.9977	-0.3599	1.2608	0.7753	NA	NA	NA	NA	NA	NA	NA	NA	NA	NA	NA	NA	NA	NA	NA	NA	NA	NA	NA	NA	NA	NA	NA	NA	NA	NA	NA	NA
18	60338609	rs1426626852	NA	NA	T	G	0.0006	0.3964	1.3883	0.7753	NA	NA	NA	NA	NA	NA	NA	NA	NA	NA	NA	NA	NA	NA	NA	NA	NA	NA	NA	NA	NA	NA	NA	NA	NA	NA	NA	NA
18	60656082	rs71353377	0.0211	0.0002	T	C	0.018	0.0403	0.1413	0.7753	NA	NA	NA	NA	NA	T	C	0.0835	-0.0567	0.000117	T	C	0.0908	0.0073	0.0113	0.5181	NA	NA	NA	NA	NA	NA	NA	NA	NA	NA	NA	NA
18	60714250	rs185709099	0	0.0001	T	C	0.0007	-0.3192	1.121	0.7758	NA	NA	NA	NA	NA	NA	NA	NA	NA	NA	NA	NA	NA	NA	NA	NA	NA	NA	NA	NA	NA	NA	NA	NA	NA	NA	NA	NA
18	60631385	rs116888935	NA	NA	T	C	0.0019	0.1858	0.6528	0.776	NA	NA	NA	NA	NA	T	C	0.0094	-0.0126	0.7842	NA	NA	NA	NA	NA	NA	NA	NA	NA	NA	NA	NA	NA	NA	NA	NA	NA	NA
18	59949845	rs17069719	NA	NA	C	G	0.9947	0.085	0.2988	0.7761	NA	NA	NA	NA	NA	C	G	0.9884	-0.0307	0.4592	NA	NA	NA	NA	NA	NA	NA	NA	NA	NA	NA	NA	NA	NA	NA	NA	NA	NA
18	60051916	rs1325339604	NA	NA	A	C	0.0033	0.3973	1.3968	0.7761	NA	NA	NA	NA	NA	NA	NA	NA	NA	NA	NA	NA	NA	NA	NA	NA	NA	NA	NA	NA	NA	NA	NA	NA	NA	NA	NA	NA
18	59770465	rs542416618	NA	NA	T	C	0.9991	0.3142	1.1052	0.7762	NA	NA	NA	NA	NA	NA	NA	NA	NA	NA	NA	NA	NA	NA	NA	NA	NA	NA	NA	NA	NA	NA	NA	NA	NA	NA	NA	NA
18	60212493	rs575461764	0	0.0001	T	C	0.0015	-0.99	3.4826	0.7762	NA	NA	NA	NA	NA	NA	NA	NA	NA	NA	NA	NA	NA	NA	NA	NA	NA	NA	NA	NA	NA	NA	NA	NA	NA	NA	NA	NA
18	60893313	rs539934361	0	0.0001	T	C	0.0013	-0.2583	0.9085	0.7762	NA	NA	NA	NA	NA	NA	NA	NA	NA	NA	NA	NA	NA	NA	NA	NA	NA	NA	NA	NA	NA	NA	NA	NA	NA	NA	NA	NA
18	60710876	rs80207664	0.0001	0.0003	A	G	0.004	-0.1093	0.3847	0.7763	NA	NA	NA	NA	NA	NA	NA	NA	NA	NA	NA	NA	NA	NA	NA	NA	NA	NA	NA	NA	NA	NA	NA	NA	NA	NA	NA	NA
18	60712573	rs369164299	0.0001	0.0132	A	G	0.9975	-0.5008	1.7624	0.7763	NA	NA	NA	NA	NA	NA	NA	NA	NA	NA	NA	NA	NA	NA	NA	NA	NA	NA	NA	NA	NA	NA	NA	NA	NA	NA	NA	NA
18	60717091	rs370971849	0	0.0001	T	G	0.9975	-0.5008	1.7624	0.7763	NA	NA	NA	NA	NA	NA	NA	NA	NA	NA	NA	NA	NA	NA	NA	NA	NA	NA	NA	NA	NA	NA	NA	NA	NA	NA	NA	NA
18	60876485	rs550038856	0.0001	0.0002	T	G	0.0015	-0.4185	1.4727	0.7763	NA	NA	NA	NA	NA	NA	NA	NA	NA	NA	NA	NA	NA	NA	NA	NA	NA	NA	NA	NA	NA	NA	NA	NA	NA	NA	NA	NA
18	60877906	rs545291233	0.0001	0.0002	T	C	0.9985	0.4185	1.4727	0.7763	NA	NA	NA	NA	NA	NA	NA	NA	NA	NA	NA	NA	NA	NA	NA	NA	NA	NA	NA	NA	NA	NA	NA	NA	NA	NA	NA	NA
18	60730536	rs527969806	0.0001	0.0001	T	C	0.0012	0.5077	1.7878	0.7764	NA	NA	NA	NA	NA	NA	NA	NA	NA	NA	NA	NA	NA	NA	NA	NA	NA	NA	NA	NA	NA	NA	NA	NA	NA	NA	NA	NA
18	60416230	rs17070323	0.0225	0.0001	A	G	0.0029	-0.3362	1.1858	0.7768	NA	NA	NA	NA	NA	A	G	0.001	-0.0029	0.9929	NA	NA	NA	NA	NA	NA	NA	NA	NA	NA	NA	NA	NA	NA	NA	NA	NA	NA
18	60465892	rs140929204	0.0451	0.0001	A	G	0.9967	-0.2383	0.8417	0.7771	NA	NA	NA	NA	NA	A	G	0.9904	0.0383	0.4211	NA	NA	NA	NA	NA	NA	NA	NA	NA	NA	NA	NA	NA	NA	NA	NA	NA	NA
18	60104548	rs572867453	0.0001	0.0001	T	C	0.9986	0.4796	1.6946	0.7772	NA	NA	NA	NA	NA	NA	NA	NA	NA	NA	NA	NA	NA	NA	NA	NA	NA	NA	NA	NA	NA	NA	NA	NA	NA	NA	NA	NA
18	60974562	rs545436489	NA	NA	T	C	0.0014	0.228	0.8056	0.7772	NA	NA	NA	NA	NA	NA	NA	NA	NA	NA	NA	NA	NA	NA	NA	NA	NA	NA	NA	NA	NA	NA	NA	NA	NA	NA	NA	NA
18	60515123	rs143178979	0.0001	0.0002	C	G	0.9969	0.2771	0.9831	0.778	NA	NA	NA	NA	NA	NA	NA	NA	NA	NA	NA	NA	NA	NA	NA	NA	NA	NA	NA	NA	NA	NA	NA	NA	NA	NA	NA	NA
18	60516317	rs142451270	0.0001	0.0002	T	G	0.0031	-0.2771	0.9831	0.778	NA	NA	NA	NA	NA	NA	NA	NA	NA	NA	NA	NA	NA	NA	NA	NA	NA	NA	NA	NA	NA	NA	NA	NA	NA	NA	NA	NA
18	60620468	rs372855540	NA	NA	A	G	0.0005	0.4398	1.5601	0.778	NA	NA	NA	NA	NA	NA	NA	NA	NA	NA	NA	NA	NA	NA	NA	NA	NA	NA	NA	NA	NA	NA	NA	NA	NA	NA	NA	NA
18	60602863	rs141154802	NA	NA	A	G	0.0029	-0.5811	2.0634	0.7782	NA	NA	NA	NA	NA	A	G	0.0016	-0.0861	0.467	NA	NA	NA	NA	NA	NA	NA	NA	NA	NA	NA	NA	NA	NA	NA	NA	NA	NA
18	60650766	rs182268400	NA	NA	A	C	0.0029	-0.5811	2.0634	0.7782	NA	NA	NA	NA	NA	A	C	0.0025	-0.0937	0.3231	NA	NA	NA	NA	NA	NA	NA	NA	NA	NA	NA	NA	NA	NA	NA	NA	NA	NA
18	60704256	rs118069429	0.0001	0.0001	A	G	0.9971	-0.1565	0.5556	0.7782	NA	NA	NA	NA	NA	A	G	0.9847	0.0443	0.2058	A	G	0.9844	0.0244	0.036	0.4976	NA	NA	NA	NA	NA	NA	NA	NA	NA	NA	NA	NA
18	60992211	rs17687494	NA	NA	T	C	0.9929	-0.094	0.334	0.7783	NA	NA	NA	NA	NA	T	C	0.9704	-0.0622	0.01372	T	C	0.9651	0.0211	0.0205	0.3036	NA	NA	NA	NA	NA	NA	NA	NA	NA	NA	NA	NA
18	60856685	rs17070818	0.0001	0.0001	C	G	0.9952	-0.1415	0.5034	0.7786	NA	NA	NA	NA	NA	C	G	0.9695	-0.009	0.7279	C	G	0.9705	0.0334	0.0241	0.1653	NA	NA	NA	NA	NA	NA	NA	NA	NA	NA	NA	NA
18	60624479	rs62100183	NA	NA	A	C	0.0028	0.2654	0.9443	0.7787	NA	NA	NA	NA	NA	NA	NA	NA	NA	NA	NA	NA	NA	NA	NA	NA	NA	NA	NA	NA	NA	NA	NA	NA	NA	NA	NA	NA
18	61094094	rs529318703	NA	NA	T	C	0.0006	0.4041	1.439	0.7789	NA	NA	NA	NA	NA	T	C	0.0018	-0.1023	0.4058	NA	NA	NA	NA	NA	NA	NA	NA	NA	NA	NA	NA	NA	NA	NA	NA	NA	NA
18	60299624	rs556979423	0	0.0001	T	C	0.0003	-0.7979	2.8449	0.7791	NA	NA	NA	NA	NA	NA	NA	NA	NA	NA	NA	NA	NA	NA	NA	NA	NA	NA	NA	NA	NA	NA	NA	NA	NA	NA	NA	NA
18	60198967	rs572875299	0.0001	0.0002	T	C	0.0014	0.179	0.6383	0.7792	NA	NA	NA	NA	NA	NA	NA	NA	NA	NA	NA	NA	NA	NA	NA	NA	NA	NA	NA	NA	NA	NA	NA	NA	NA	NA	NA	NA
18	60625416	rs967589639	NA	NA	A	G	0.9962	0.1289	0.4601	0.7794	NA	NA	NA	NA	NA	NA	NA	NA	NA	NA	NA	NA	NA	NA	NA	NA	NA	NA	NA	NA	NA	NA	NA	NA	NA	NA	NA	NA
18	60045544	rs183096889	NA	NA	T	C	0.0013	0.3612	1.2907	0.7796	NA	NA	NA	NA	NA	T	C	0.0039	0.0613	0.387	NA	NA	NA	NA	NA	NA	NA	NA	NA	NA	NA	NA	NA	NA	NA	NA	NA	NA
18	59853533	rs539837604	NA	NA	T	C	0.0004	-0.4739	1.6954	0.7798	NA	NA	NA	NA	NA	NA	NA	NA	NA	NA	NA	NA	NA	NA	NA	NA	NA	NA	NA	NA	NA	NA	NA	NA	NA	NA	NA	NA
18	60342487	rs576695225	0.0105	0.0001	A	G	0.9986	-0.2166	0.7756	0.78	NA	NA	NA	NA	NA	A	G	0.997	0.1247	0.1255	NA	NA	NA	NA	NA	NA	NA	NA	NA	NA	NA	NA	NA	NA	NA	NA	NA	NA
18	60276968	rs183339690	0.0001	0.0001	T	G	0.0033	-0.1111	0.3993	0.7809	NA	NA	NA	NA	NA	T	G	0.0109	-0.0539	0.2201	NA	NA	NA	NA	NA	NA	NA	NA	NA	NA	NA	NA	NA	NA	NA	NA	NA	NA
18	60947069	rs919511968	NA	NA	T	C	0.9995	0.5047	1.8147	0.7809	NA	NA	NA	NA	NA	NA	NA	NA	NA	NA	NA	NA	NA	NA	NA	NA	NA	NA	NA	NA	NA	NA	NA	NA	NA	NA	NA	NA
18	60724777	rs72935506	0.0211	0.0002	T	G	0.0178	0.0429	0.1542	0.781	NA	NA	NA	NA	NA	T	G	0.0822	-0.0282	0.05913	T	G	0.0834	0.0032	0.0118	0.7892	NA	NA	NA	NA	NA	NA	NA	NA	NA	NA	NA	NA
18	59874084	rs147400413	NA	NA	T	C	0.0029	0.1283	0.462	0.7812	NA	NA	NA	NA	NA	T	C	0.0109	0.0473	0.2342	T	C	0.0137	-0.0384	0.0448	0.3911	NA	NA	NA	NA	NA	NA	NA	NA	NA	NA	NA	NA
18	60723320	rs189413464	0.0022	0.003	A	C	0.0447	0.0254	0.0919	0.7819	A	C	0.0561	-0.0229	0.7364	NA	NA	NA	NA	NA	NA	NA	NA	NA	NA	NA	NA	NA	NA	NA	NA	NA	NA	NA	NA	NA	NA	NA
18	60059513	rs553467209	NA	NA	T	C	0.9964	-0.4089	1.4779	0.782	NA	NA	NA	NA	NA	NA	NA	NA	NA	NA	NA	NA	NA	NA	NA	NA	NA	NA	NA	NA	NA	NA	NA	NA	NA	NA	NA	NA
18	60236252	rs1048996522	NA	NA	C	G	0.9991	0.3965	1.4342	0.7822	NA	NA	NA	NA	NA	NA	NA	NA	NA	NA	NA	NA	NA	NA	NA	NA	NA	NA	NA	NA	NA	NA	NA	NA	NA	NA	NA	NA
18	60968171	rs1037745072	NA	NA	C	G	0.0008	0.3238	1.1714	0.7822	NA	NA	NA	NA	NA	NA	NA	NA	NA	NA	NA	NA	NA	NA	NA	NA	NA	NA	NA	NA	NA	NA	NA	NA	NA	NA	NA	NA
18	59973946	rs184151111	NA	NA	T	G	0.0036	-0.2017	0.7304	0.7825	NA	NA	NA	NA	NA	NA	NA	NA	NA	NA	NA	NA	NA	NA	NA	NA	NA	NA	NA	NA	NA	NA	NA	NA	NA	NA	NA	NA
18	61015340	rs535732583	NA	NA	T	C	0.0013	-0.203	0.7357	0.7826	NA	NA	NA	NA	NA	NA	NA	NA	NA	NA	NA	NA	NA	NA	NA	NA	NA	NA	NA	NA	NA	NA	NA	NA	NA	NA	NA	NA
18	61044369	rs150854272	NA	NA	T	C	0.9978	-0.156	0.5654	0.7827	NA	NA	NA	NA	NA	NA	NA	NA	NA	NA	NA	NA	NA	NA	NA	NA	NA	NA	NA	NA	NA	NA	NA	NA	NA	NA	NA	NA
18	60501210	rs923185124	NA	NA	A	G	0.9988	-0.2569	0.9324	0.783	NA	NA	NA	NA	NA	NA	NA	NA	NA	NA	NA	NA	NA	NA	NA	NA	NA	NA	NA	NA	NA	NA	NA	NA	NA	NA	NA	NA
18	61143613	rs563680492	NA	NA	T	C	0.9994	-0.4183	1.5195	0.7831	NA	NA	NA	NA	NA	NA	NA	NA	NA	NA	NA	NA	NA	NA	NA	NA	NA	NA	NA	NA	NA	NA	NA	NA	NA	NA	NA	NA
18	60110566	rs192432587	NA	NA	A	G	0.0013	-0.4199	1.5259	0.7832	NA	NA	NA	NA	NA	A	G	0.0028	-0.0396	0.6286	NA	NA	NA	NA	NA	NA	NA	NA	NA	NA	NA	NA	NA	NA	NA	NA	NA	NA
18	60197546	rs558380337	NA	NA	A	C	0.9988	0.2598	0.9441	0.7832	NA	NA	NA	NA	NA	NA	NA	NA	NA	NA	NA	NA	NA	NA	NA	NA	NA	NA	NA	NA	NA	NA	NA	NA	NA	NA	NA	NA
18	60185558	rs377148443	0.0001	0.0002	A	C	0.9994	-0.426	1.5511	0.7836	NA	NA	NA	NA	NA	NA	NA	NA	NA	NA	NA	NA	NA	NA	NA	NA	NA	NA	NA	NA	NA	NA	NA	NA	NA	NA	NA	NA
18	61168460	rs9961881	NA	NA	T	C	0.7568	0.012	0.0438	0.7838	C	T	0.2361	-0.0214	0.5326	T	C	0.5154	-0.0085	0.3008	T	C	0.5058	0.0036	0.0076	0.6331	NA	NA	NA	NA	NA	NA	NA	NA	NA	NA	NA	NA
18	60016355	rs576763883	NA	NA	A	G	0.997	-0.1329	0.4851	0.7842	NA	NA	NA	NA	NA	NA	NA	NA	NA	NA	NA	NA	NA	NA	NA	NA	NA	NA	NA	NA	NA	NA	NA	NA	NA	NA	NA	NA
18	59755207	rs552562128	NA	NA	T	G	0.9982	-0.2655	0.9705	0.7844	NA	NA	NA	NA	NA	NA	NA	NA	NA	NA	NA	NA	NA	NA	NA	NA	NA	NA	NA	NA	NA	NA	NA	NA	NA	NA	NA	NA
18	60096609	rs183375148	NA	NA	T	C	0.0014	-0.1854	0.6779	0.7845	NA	NA	NA	NA	NA	T	C	0.0042	0.1136	0.1104	NA	NA	NA	NA	NA	NA	NA	NA	NA	NA	NA	NA	NA	NA	NA	NA	NA	NA
18	60983102	rs373109468	NA	NA	A	T	0.9971	0.2659	0.974	0.7849	NA	NA	NA	NA	NA	A	T	0.9905	-0.0213	0.6383	NA	NA	NA	NA	NA	NA	NA	NA	NA	NA	NA	NA	NA	NA	NA	NA	NA	NA
18	59950749	rs76645136	NA	NA	T	C	0.0053	-0.0816	0.2993	0.7852	NA	NA	NA	NA	NA	NA	NA	NA	NA	NA	NA	NA	NA	NA	NA	NA	NA	NA	NA	NA	NA	NA	NA	NA	NA	NA	NA	NA
18	60722163	rs559207248	NA	NA	A	C	0.999	1.1196	4.1093	0.7853	NA	NA	NA	NA	NA	NA	NA	NA	NA	NA	NA	NA	NA	NA	NA	NA	NA	NA	NA	NA	NA	NA	NA	NA	NA	NA	NA	NA
18	60747679	rs545738962	NA	NA	A	C	0.001	-1.1196	4.1093	0.7853	NA	NA	NA	NA	NA	NA	NA	NA	NA	NA	NA	NA	NA	NA	NA	NA	NA	NA	NA	NA	NA	NA	NA	NA	NA	NA	NA	NA
18	61146759	rs113139656	NA	NA	A	G	0.0074	0.1137	0.4174	0.7853	NA	NA	NA	NA	NA	A	G	0.0368	0.009	0.6975	A	G	0.0334	0.0331	0.0217	0.127	NA	NA	NA	NA	NA	NA	NA	NA	NA	NA	NA	NA
18	60079001	rs150091219	NA	NA	T	C	0.9983	-0.2062	0.7574	0.7855	NA	NA	NA	NA	NA	T	C	0.9963	-0.1785	0.01363	NA	NA	NA	NA	NA	NA	NA	NA	NA	NA	NA	NA	NA	NA	NA	NA	NA	NA
18	59992522	rs1045339371	NA	NA	T	C	0.0017	-0.1871	0.6881	0.7857	NA	NA	NA	NA	NA	NA	NA	NA	NA	NA	NA	NA	NA	NA	NA	NA	NA	NA	NA	NA	NA	NA	NA	NA	NA	NA	NA	NA
18	60691553	rs536010442	0	0.0001	A	G	0.9991	0.4141	1.5254	0.786	NA	NA	NA	NA	NA	NA	NA	NA	NA	NA	NA	NA	NA	NA	NA	NA	NA	NA	NA	NA	NA	NA	NA	NA	NA	NA	NA	NA
18	59942821	rs80041808	NA	NA	T	G	0.9983	0.2703	0.9968	0.7863	NA	NA	NA	NA	NA	NA	NA	NA	NA	NA	NA	NA	NA	NA	NA	NA	NA	NA	NA	NA	NA	NA	NA	NA	NA	NA	NA	NA
18	60393307	rs117921566	NA	NA	T	C	0.9944	-0.1022	0.3772	0.7864	NA	NA	NA	NA	NA	T	C	0.9818	0.0199	0.5202	T	C	0.9831	-0.0502	0.0263	0.0565	NA	NA	NA	NA	NA	NA	NA	NA	NA	NA	NA	NA
18	60011440	rs536332125	NA	NA	T	G	0.003	0.1197	0.4419	0.7865	NA	NA	NA	NA	NA	NA	NA	NA	NA	NA	NA	NA	NA	NA	NA	NA	NA	NA	NA	NA	NA	NA	NA	NA	NA	NA	NA	NA
18	60166347	rs1008093807	NA	NA	A	G	0.9996	1.0025	3.7034	0.7866	NA	NA	NA	NA	NA	NA	NA	NA	NA	NA	NA	NA	NA	NA	NA	NA	NA	NA	NA	NA	NA	NA	NA	NA	NA	NA	NA	NA
18	60271381	rs553740799	0.0001	0.0001	A	G	0.0046	-0.1252	0.4629	0.7867	NA	NA	NA	NA	NA	NA	NA	NA	NA	NA	NA	NA	NA	NA	NA	NA	NA	NA	NA	NA	NA	NA	NA	NA	NA	NA	NA	NA
18	60719766	rs1006907831	NA	NA	A	G	0.001	0.287	1.0609	0.7868	NA	NA	NA	NA	NA	NA	NA	NA	NA	NA	NA	NA	NA	NA	NA	NA	NA	NA	NA	NA	NA	NA	NA	NA	NA	NA	NA	NA
18	59768047	rs900066042	NA	NA	C	G	0.9985	0.2007	0.7426	0.787	NA	NA	NA	NA	NA	NA	NA	NA	NA	NA	NA	NA	NA	NA	NA	NA	NA	NA	NA	NA	NA	NA	NA	NA	NA	NA	NA	NA
18	59755789	rs936998342	NA	NA	T	C	0.9992	0.3059	1.1331	0.7872	NA	NA	NA	NA	NA	NA	NA	NA	NA	NA	NA	NA	NA	NA	NA	NA	NA	NA	NA	NA	NA	NA	NA	NA	NA	NA	NA	NA
18	59756321	rs556408468	NA	NA	T	C	0.9992	0.3059	1.1331	0.7872	NA	NA	NA	NA	NA	NA	NA	NA	NA	NA	NA	NA	NA	NA	NA	NA	NA	NA	NA	NA	NA	NA	NA	NA	NA	NA	NA	NA
18	59757237	rs572101876	NA	NA	T	G	0.9992	0.3059	1.1331	0.7872	NA	NA	NA	NA	NA	NA	NA	NA	NA	NA	NA	NA	NA	NA	NA	NA	NA	NA	NA	NA	NA	NA	NA	NA	NA	NA	NA	NA
18	59759553	rs557857179	NA	NA	T	C	0.0008	-0.3059	1.1331	0.7872	NA	NA	NA	NA	NA	NA	NA	NA	NA	NA	NA	NA	NA	NA	NA	NA	NA	NA	NA	NA	NA	NA	NA	NA	NA	NA	NA	NA
18	59762109	rs534300967	NA	NA	A	G	0.9992	0.3059	1.1331	0.7872	NA	NA	NA	NA	NA	NA	NA	NA	NA	NA	NA	NA	NA	NA	NA	NA	NA	NA	NA	NA	NA	NA	NA	NA	NA	NA	NA	NA
18	59762213	rs571356571	NA	NA	A	G	0.9992	0.3059	1.1331	0.7872	NA	NA	NA	NA	NA	NA	NA	NA	NA	NA	NA	NA	NA	NA	NA	NA	NA	NA	NA	NA	NA	NA	NA	NA	NA	NA	NA	NA
18	59765253	rs968519062	NA	NA	C	G	0.0008	-0.3059	1.1331	0.7872	NA	NA	NA	NA	NA	NA	NA	NA	NA	NA	NA	NA	NA	NA	NA	NA	NA	NA	NA	NA	NA	NA	NA	NA	NA	NA	NA	NA
18	59765939	rs531066751	NA	NA	A	C	0.0008	-0.3059	1.1331	0.7872	NA	NA	NA	NA	NA	NA	NA	NA	NA	NA	NA	NA	NA	NA	NA	NA	NA	NA	NA	NA	NA	NA	NA	NA	NA	NA	NA	NA
18	59770448	rs575187607	NA	NA	A	G	0.9992	0.3059	1.1331	0.7872	NA	NA	NA	NA	NA	NA	NA	NA	NA	NA	NA	NA	NA	NA	NA	NA	NA	NA	NA	NA	NA	NA	NA	NA	NA	NA	NA	NA
18	59778631	rs531561013	NA	NA	T	G	0.0008	-0.3059	1.1331	0.7872	NA	NA	NA	NA	NA	NA	NA	NA	NA	NA	NA	NA	NA	NA	NA	NA	NA	NA	NA	NA	NA	NA	NA	NA	NA	NA	NA	NA
18	59789207	rs570304849	NA	NA	A	C	0.9992	0.3059	1.1331	0.7872	NA	NA	NA	NA	NA	NA	NA	NA	NA	NA	NA	NA	NA	NA	NA	NA	NA	NA	NA	NA	NA	NA	NA	NA	NA	NA	NA	NA
18	59789734	rs534757607	NA	NA	T	C	0.9992	0.3059	1.1331	0.7872	NA	NA	NA	NA	NA	NA	NA	NA	NA	NA	NA	NA	NA	NA	NA	NA	NA	NA	NA	NA	NA	NA	NA	NA	NA	NA	NA	NA
18	59790745	rs561698558	NA	NA	A	T	0.9992	0.3059	1.1331	0.7872	NA	NA	NA	NA	NA	NA	NA	NA	NA	NA	NA	NA	NA	NA	NA	NA	NA	NA	NA	NA	NA	NA	NA	NA	NA	NA	NA	NA
18	59893126	rs191464747	NA	NA	A	C	0.0002	-0.7279	2.7007	0.7875	NA	NA	NA	NA	NA	A	C	0.0034	0.0412	0.5756	NA	NA	NA	NA	NA	NA	NA	NA	NA	NA	NA	NA	NA	NA	NA	NA	NA	NA
18	60070224	rs979868625	NA	NA	C	G	0.0018	-0.3313	1.2293	0.7875	NA	NA	NA	NA	NA	NA	NA	NA	NA	NA	NA	NA	NA	NA	NA	NA	NA	NA	NA	NA	NA	NA	NA	NA	NA	NA	NA	NA
18	61009310	rs572718993	NA	NA	A	G	0.0034	-0.1884	0.6987	0.7875	NA	NA	NA	NA	NA	NA	NA	NA	NA	NA	NA	NA	NA	NA	NA	NA	NA	NA	NA	NA	NA	NA	NA	NA	NA	NA	NA	NA
18	60782457	rs573578079	0.0001	0.0046	A	G	0.9982	-0.159	0.5902	0.7876	NA	NA	NA	NA	NA	NA	NA	NA	NA	NA	NA	NA	NA	NA	NA	NA	NA	NA	NA	NA	NA	NA	NA	NA	NA	NA	NA	NA
18	60912060	rs75356922	NA	NA	A	G	0.0029	0.3067	1.1384	0.7876	NA	NA	NA	NA	NA	A	G	0.0098	0.0111	0.8009	NA	NA	NA	NA	NA	NA	NA	NA	NA	NA	NA	NA	NA	NA	NA	NA	NA	NA
18	59798648	rs796924410	NA	NA	C	G	0.9972	0.1212	0.4502	0.7877	NA	NA	NA	NA	NA	NA	NA	NA	NA	NA	NA	NA	NA	NA	NA	NA	NA	NA	NA	NA	NA	NA	NA	NA	NA	NA	NA	NA
18	60707794	rs111886209	NA	NA	T	C	0.0024	0.3997	1.4858	0.7879	NA	NA	NA	NA	NA	NA	NA	NA	NA	NA	NA	NA	NA	NA	NA	NA	NA	NA	NA	NA	NA	NA	NA	NA	NA	NA	NA	NA
18	59994688	rs1035908092	NA	NA	A	C	0.002	-0.1914	0.7124	0.7882	NA	NA	NA	NA	NA	NA	NA	NA	NA	NA	NA	NA	NA	NA	NA	NA	NA	NA	NA	NA	NA	NA	NA	NA	NA	NA	NA	NA
18	61064192	rs868432439	NA	NA	T	C	0.006	0.5961	2.2263	0.7889	NA	NA	NA	NA	NA	NA	NA	NA	NA	NA	NA	NA	NA	NA	NA	NA	NA	NA	NA	NA	NA	NA	NA	NA	NA	NA	NA	NA
18	61068948	rs866411234	NA	NA	A	G	0.006	0.5961	2.2263	0.7889	NA	NA	NA	NA	NA	NA	NA	NA	NA	NA	NA	NA	NA	NA	NA	NA	NA	NA	NA	NA	NA	NA	NA	NA	NA	NA	NA	NA
18	60557738	rs7230863	0.0001	0.0002	A	C	0.994	0.0888	0.3318	0.789	NA	NA	NA	NA	NA	A	C	0.9747	0.0004	0.9871	A	C	0.9709	0.0157	0.0198	0.4277	NA	NA	NA	NA	NA	NA	NA	NA	NA	NA	NA	NA
18	60206039	rs953385066	NA	NA	A	G	0.0006	-0.4085	1.528	0.7892	NA	NA	NA	NA	NA	NA	NA	NA	NA	NA	NA	NA	NA	NA	NA	NA	NA	NA	NA	NA	NA	NA	NA	NA	NA	NA	NA	NA
18	61147245	rs74606767	NA	NA	A	G	0.0016	0.4205	1.5735	0.7893	NA	NA	NA	NA	NA	NA	NA	NA	NA	NA	NA	NA	NA	NA	NA	NA	NA	NA	NA	NA	NA	NA	NA	NA	NA	NA	NA	NA
18	60792675	rs41306972	NA	NA	A	G	0.0023	0.4387	1.6437	0.7895	NA	NA	NA	NA	NA	A	G	0.0009	-0.0289	0.8935	NA	NA	NA	NA	NA	NA	NA	NA	NA	NA	NA	NA	NA	NA	NA	NA	NA	NA
18	60181514	rs74396114	0.0065	0.0002	A	G	0.0103	0.0572	0.2144	0.7897	NA	NA	NA	NA	NA	A	G	0.0446	0.0058	0.7685	A	G	0.0418	0.0211	0.0165	0.2022	NA	NA	NA	NA	NA	NA	NA	NA	NA	NA	NA	NA
18	59859264	rs138705277	NA	NA	A	T	0.9974	0.1378	0.518	0.7903	NA	NA	NA	NA	NA	A	T	0.9879	0.0118	0.7629	A	T	0.9829	0.0476	0.0303	0.1165	NA	NA	NA	NA	NA	NA	NA	NA	NA	NA	NA	NA
18	60721517	rs948732427	NA	NA	T	G	0.0008	0.3146	1.183	0.7903	NA	NA	NA	NA	NA	NA	NA	NA	NA	NA	NA	NA	NA	NA	NA	NA	NA	NA	NA	NA	NA	NA	NA	NA	NA	NA	NA	NA
18	60722453	rs6567317	0.0001	0.0001	A	G	0.9962	0.1247	0.4688	0.7903	NA	NA	NA	NA	NA	NA	NA	NA	NA	NA	NA	NA	NA	NA	NA	NA	NA	NA	NA	NA	NA	NA	NA	NA	NA	NA	NA	NA
18	60235097	rs556025515	0.0065	0.0002	C	G	0.0023	0.3249	1.2224	0.7904	NA	NA	NA	NA	NA	NA	NA	NA	NA	NA	NA	NA	NA	NA	NA	NA	NA	NA	NA	NA	NA	NA	NA	NA	NA	NA	NA	NA
[truncated: 781,603 more chars]
